# Olfactory Bulb and Amygdala Gene Expression Changes in Subjects Dying with COVID-19

**DOI:** 10.1101/2021.09.12.21263291

**Authors:** Ignazio S. Piras, Matthew J. Huentelman, Jessica E. Walker, Richard Arce, Michael J. Glass, Daisy Vargas, Lucia I. Sue, Anthony J. Intorcia, Courtney M. Nelson, Katsuko E. Suszczewicz, Claryssa L. Borja, Marc Desforges, Michael Deture, Dennis W. Dickson, Thomas G. Beach, Geidy E. Serrano

**Affiliations:** Translational Genomics Research Institute, Neurogenomics Division; Banner Sun Health Research Institute, Sun City, AZ; Centre Hospitalier Universitaire Sainte-Justine, Laboratory of Virology, Montreal, Canada; Mayo Clinic College of Medicine, Mayo Clinic Florida, Jacksonville, FL

**Author notes:** Correspondence: Geidy E. Serrano, Banner Sun Health Research Institute, 10515 West Santa Fe Drive, Sun City, AZ 85351.

## Abstract

In this study we conducted RNA sequencing on two brain regions (olfactory bulb and amygdala) from subjects who died from COVID-19 or who died of other causes. We found several-fold more transcriptional changes in the olfactory bulb than in the amygdala, consistent with our own work and that of others indicating that the olfactory bulb may be the initial and most common brain region infected. To some extent our results converge with pseudotime analysis towards common processes shared between the brain regions, possibly induced by the systemic immune reaction following SARS-CoV-2 infection. Changes in amygdala emphasized upregulation of interferon-related neuroinflammation genes, as well as downregulation of synaptic and other neuronal genes, and may represent the substrate of reported acute and subacute COVID-19 neurological effects. Additionally, and only in olfactory bulb, we observed an increase in angiogenesis and platelet activation genes, possibly associated with microvascular damages induced by neuroinflammation. Through coexpression analysis we identified two key genes (*CAMK2B* for the synaptic neuronal network and *COL1A2* for the angiogenesis/platelet network) that might be interesting potential targets to reverse the effects induced by SARS-CoV-2 infection. Finally, in olfactory bulb we detected an upregulation of olfactory and taste genes, possibly as a compensatory response to functional deafferentation caused by viral entry into primary olfactory sensory neurons. In conclusion, we were able to identify transcriptional profiles and key genes involved in neuroinflammation, neuronal reaction and olfaction induced by direct CNS infection and/or the systemic immune response to SARS-CoV-2 infection.

## Supplementary Tables for "Olfactory Bulb and Amygdala Gene Expression Changes in Subjects Dying with COVID-19" (part 1 of 3)

### Sheet: Table S1
	Table S1. Complete list of differentially expressed genes between Covid+ and CTL in amygdala
	Symbol	Ensembl ID	Entrez ID	Gene Biotype	Base Mean	log2 FC	SE	Stat	p	adj-p
	IFI6	ENSG00000126709	2537	Protein_Coding	512.636	1.9566	0.351676	5.56364	2.64201e-08	0.000521955
	SMTNL1	ENSG00000214872	219537	Protein_Coding	78.2817	1.03375	0.211876	4.87902	1.06615e-06	0.00421257
	INSRR	ENSG00000027644	3645	Protein_Coding	19.3939	1.18988	0.237309	5.01405	5.32974e-07	0.00421257
	ITGA6	ENSG00000091409	3655	Protein_Coding	882.236	0.778122	0.156295	4.97853	6.40685e-07	0.00421257
	PFDN4	ENSG00000101132	5203	Protein_Coding	61.3145	-0.861612	0.175132	-4.9198	8.66343e-07	0.00421257
	EHD2	ENSG00000024422	30846	Protein_Coding	680.073	0.794964	0.166288	4.78065	1.74729e-06	0.00462443
	RGMA	ENSG00000182175	56963	Protein_Coding	2342.31	0.976621	0.2036	4.79676	1.61255e-06	0.00462443
	PARP10	ENSG00000178685	84875	Protein_Coding	539.503	0.904225	0.189696	4.76671	1.87262e-06	0.00462443
	SNRNP27	ENSG00000124380	11017	Protein_Coding	349.651	-0.601167	0.127906	-4.70007	2.60075e-06	0.00570893
	ZBTB11	ENSG00000066422	27107	Protein_Coding	417.378	-0.558392	0.121102	-4.61093	4.00879e-06	0.00743842
	HDGFL3	ENSG00000166503	50810	Protein_Coding	592.165	-0.518923	0.113154	-4.586	4.51817e-06	0.00743842
	UPB1	ENSG00000100024	51733	Protein_Coding	16.4534	1.48214	0.32224	4.59951	4.23482e-06	0.00743842
	LAMA5	ENSG00000130702	3911	Protein_Coding	2834.02	0.747834	0.164188	4.55474	5.24502e-06	0.00797082
	LINC02591	ENSG00000263590	103091866	Lncrna	164.275	0.472543	0.107083	4.41288	1.02005e-05	0.00819873
	ATP5MG	ENSG00000167283	10632	Protein_Coding	148.317	-0.543519	0.120216	-4.5212	6.14907e-06	0.00819873
	EVC	ENSG00000072840	2121	Protein_Coding	211.549	0.756367	0.17234	4.38882	1.13969e-05	0.00819873
	BHMT2	ENSG00000132840	23743	Protein_Coding	122.401	1.12562	0.254183	4.4284	9.49327e-06	0.00819873
	MROH7	ENSG00000184313	374977	Protein_Coding	37.6676	0.799712	0.182391	4.3846	1.162e-05	0.00819873
	OAS3	ENSG00000111331	4940	Protein_Coding	240.598	1.51827	0.340543	4.45839	8.25771e-06	0.00819873
	PAPPA	ENSG00000182752	5069	Protein_Coding	103.522	0.839988	0.190946	4.39908	1.08711e-05	0.00819873
	ZNF706	ENSG00000120963	51123	Protein_Coding	1518.71	-0.345808	0.0765808	-4.5156	6.3139e-06	0.00819873
	POLR2K	ENSG00000147669	5440	Protein_Coding	123.388	-0.746767	0.170233	-4.38674	1.15063e-05	0.00819873
	PON3	ENSG00000105852	5446	Protein_Coding	22.2122	1.04559	0.232802	4.49134	7.07748e-06	0.00819873
	PPP3CC	ENSG00000120910	5533	Protein_Coding	231.956	0.413398	0.0928945	4.45019	8.57959e-06	0.00819873
	PLEKHA4	ENSG00000105559	57664	Protein_Coding	105.027	1.26399	0.285658	4.42484	9.65135e-06	0.00819873
	DENND2B	ENSG00000166444	6764	Protein_Coding	684.358	0.421308	0.0946255	4.45237	8.49274e-06	0.00819873
	DHX58	ENSG00000108771	79132	Protein_Coding	124.517	0.811585	0.182657	4.44323	8.86202e-06	0.00819873
	TBC1D31	ENSG00000156787	93594	Protein_Coding	90.8613	-0.54881	0.12415	-4.42055	9.84496e-06	0.00819873
	MX1	ENSG00000157601	4599	Protein_Coding	227.109	1.29249	0.296222	4.36325	1.28143e-05	0.00847243
	RNF2	ENSG00000121481	6045	Protein_Coding	253.033	-0.719456	0.165195	-4.3552	1.32945e-05	0.00847243
	PLEKHH3	ENSG00000068137	79990	Protein_Coding	254.392	0.570485	0.13088	4.35884	1.30756e-05	0.00847243
	DMGDH	ENSG00000132837	29958	Protein_Coding	44.9804	0.789535	0.181695	4.34539	1.39027e-05	0.00858321
	RNF111	ENSG00000157450	54778	Protein_Coding	632.951	-0.403769	0.0930874	-4.33752	1.44097e-05	0.00862659
	C8orf58	ENSG00000241852	541565	Protein_Coding	106.457	0.607747	0.140608	4.32229	1.54418e-05	0.00897259
	RBM12	ENSG00000244462	10137	Protein_Coding	1045.75	-0.231392	0.0537373	-4.30598	1.66249e-05	0.00906101
	ARHGAP39	ENSG00000147799	80728	Protein_Coding	912.183	0.436318	0.101279	4.30806	1.64693e-05	0.00906101
	IFITM3	ENSG00000142089	10410	Protein_Coding	742.856	0.928074	0.216733	4.28211	1.85125e-05	0.00914334
	RIT2	ENSG00000152214	6014	Protein_Coding	24.2257	-1.31581	0.307161	-4.28379	1.8374e-05	0.00914334
	PPP1R13L	ENSG00000104881	10848	Protein_Coding	145.43	0.930825	0.219118	4.24805	2.15641e-05	0.00927731
	DOK6	ENSG00000206052	220164	Protein_Coding	2032.35	-0.975468	0.229283	-4.25443	2.09579e-05	0.00927731
	DDAH2	ENSG00000225635	23564	Protein_Coding	286.604	0.768895	0.181016	4.24766	2.16013e-05	0.00927731
	SMOX	ENSG00000088826	54498	Protein_Coding	549.327	0.66962	0.156757	4.2717	1.9399e-05	0.00927731
	DDX60	ENSG00000137628	55601	Protein_Coding	98.2453	1.18157	0.277629	4.25594	2.08173e-05	0.00927731
	SPHKAP	ENSG00000153820	80309	Protein_Coding	957.285	-1.49293	0.350582	-4.25844	2.05861e-05	0.00927731
	NOD1	ENSG00000106100	10392	Protein_Coding	222.562	0.63115	0.149951	4.20904	2.56462e-05	0.0096024
	COL1A1	ENSG00000108821	1277	Protein_Coding	55.5735	1.24515	0.295784	4.20965	2.55763e-05	0.0096024
	EMP2	ENSG00000213853	2013	Protein_Coding	453.647	0.826343	0.196983	4.19501	2.72863e-05	0.0096024
	JAZF1	ENSG00000153814	221895	Protein_Coding	445.528	-0.714819	0.169939	-4.20634	2.59543e-05	0.0096024
	AFF2	ENSG00000155966	2334	Protein_Coding	500.142	-0.880078	0.209965	-4.19156	2.77048e-05	0.0096024
	APOE	ENSG00000130203	348	Protein_Coding	5347.55	0.750147	0.177794	4.2192	2.45167e-05	0.0096024
	MAP2	ENSG00000078018	4133	Protein_Coding	15121.2	-1.05397	0.249649	-4.22181	2.42347e-05	0.0096024
	HERC5	ENSG00000138646	51191	Protein_Coding	75.2195	0.875875	0.207609	4.21886	2.45539e-05	0.0096024
	VBP1	ENSG00000155959	7411	Protein_Coding	269.298	-0.598198	0.142515	-4.19744	2.69944e-05	0.0096024
	ARHGEF17	ENSG00000110237	9828	Protein_Coding	2810	0.418504	0.0998148	4.19281	2.75519e-05	0.0096024
	TAP1	ENSG00000224748	6890	Protein_Coding	298.565	0.788062	0.188301	4.18512	2.85018e-05	0.00970829
	IFI44L	ENSG00000137959	10964	Protein_Coding	739.024	1.94055	0.46576	4.16641	3.09429e-05	0.0101087
	CPSF6	ENSG00000111605	11052	Protein_Coding	1875.79	-0.295669	0.0709978	-4.16448	3.12064e-05	0.0101087
	TMEM35A	ENSG00000126950	59353	Protein_Coding	354.999	-1.23186	0.295805	-4.16444	3.12122e-05	0.0101087
	PTP4A3	ENSG00000184489	11156	Protein_Coding	535.927	0.928678	0.223601	4.15329	3.27734e-05	0.0104431
	ECE1	ENSG00000117298	1889	Protein_Coding	1375.5	0.798091	0.192678	4.14209	3.44148e-05	0.01046
		ENSG00000262966	101928266	Lncrna	26.4983	1.02353	0.248793	4.11401	3.88852e-05	0.0107883
	IFI27	ENSG00000165949	3429	Protein_Coding	45.4219	0.973043	0.235585	4.13033	3.62247e-05	0.0107883
	IGFBP7	ENSG00000163453	3490	Protein_Coding	817.296	0.880913	0.21401	4.11622	3.85134e-05	0.0107883
	MEAF6	ENSG00000163875	64769	Protein_Coding	625.9	-0.485177	0.117566	-4.12685	3.67763e-05	0.0107883
	LRRC8C	ENSG00000171488	84230	Protein_Coding	694.177	-0.41558	0.100846	-4.12096	3.77303e-05	0.0107883
	PARP9	ENSG00000138496	83666	Protein_Coding	374.121	1.04257	0.253866	4.10675	4.01259e-05	0.0108593
	MCL1	ENSG00000143384	574406	Protein_Coding	52.4888	0.759281	0.1855	4.09316	4.2553e-05	0.011
	RARG	ENSG00000172819	5916	Protein_Coding	184.444	0.531012	0.129786	4.09142	4.28731e-05	0.011
	HSPB6	ENSG00000004776	126393	Protein_Coding	174.845	0.962224	0.236023	4.07681	4.56571e-05	0.0115641
	LRIG1	ENSG00000144749	26018	Protein_Coding	3316.7	0.730628	0.179522	4.06984	4.70458e-05	0.011765
	GBP4	ENSG00000162654	115361	Protein_Coding	243.061	1.23727	0.304696	4.06067	4.8933e-05	0.012084
	PCNP	ENSG00000081154	57092	Protein_Coding	1309.83	-0.384836	0.0950929	-4.04695	5.18885e-05	0.0125013
	RPGR	ENSG00000156313	6103	Protein_Coding	135.707	0.652674	0.161242	4.0478	5.17021e-05	0.0125013
	MIR3919	ENSG00000263634	100500803	Mirna	11.7659	-1.68496	0.418986	-4.02153	5.78212e-05	0.0126022
	ZCCHC12	ENSG00000174460	170261	Protein_Coding	608.289	-1.35816	0.337936	-4.01899	5.84486e-05	0.0126022
	EIF4E	ENSG00000151247	1977	Protein_Coding	773.873	-0.501629	0.124844	-4.01803	5.86861e-05	0.0126022
	MROH5	ENSG00000226807	389690	Polymorphic_Pseudogene	39.041	1.24378	0.308332	4.0339	5.48583e-05	0.0126022
	CCDC7	ENSG00000216937	79741	Protein_Coding	251.021	-0.369246	0.0913738	-4.04105	5.32125e-05	0.0126022
	H4C3	ENSG00000197061	8364	Protein_Coding	303.313	-0.678691	0.168579	-4.02596	5.67424e-05	0.0126022
	SPHK1	ENSG00000176170	8877	Protein_Coding	128.842	1.20388	0.29905	4.02567	5.68125e-05	0.0126022
	SENCR	ENSG00000254703	100507392	Lncrna	32.8886	1.15951	0.288813	4.01475	5.95082e-05	0.0126044
	SORBS3	ENSG00000120896	10174	Protein_Coding	862.205	0.603674	0.150545	4.00993	6.07364e-05	0.0126044
	PGAP1	ENSG00000197121	80055	Protein_Coding	2063.95	-0.808673	0.201581	-4.01164	6.02979e-05	0.0126044
	PLEC	ENSG00000178209	5339	Protein_Coding	16302.4	0.6234	0.155727	4.00315	6.2504e-05	0.0127302
	LILRB5	ENSG00000278437	10990	Protein_Coding	18.3623	1.38259	0.346806	3.98662	6.70206e-05	0.0132394
	MEGF6	ENSG00000162591	1953	Protein_Coding	228.667	0.914267	0.229112	3.99048	6.59395e-05	0.0132394
	PARP14	ENSG00000173193	54625	Protein_Coding	956.788	0.899782	0.226045	3.98054	6.87597e-05	0.0132394
	ZNF529	ENSG00000186020	57711	Protein_Coding	963.05	-0.265199	0.0665873	-3.98273	6.81294e-05	0.0132394
	SLC19A3	ENSG00000135917	80704	Protein_Coding	182.155	0.941043	0.236466	3.97962	6.90249e-05	0.0132394
	ACVRL1	ENSG00000139567	94	Protein_Coding	280.046	1.00974	0.2535	3.98319	6.79962e-05	0.0132394
	SNRPD3	ENSG00000100028	6634	Protein_Coding	725.427	-0.436798	0.109884	-3.97507	7.03599e-05	0.0133657
	CDH5	ENSG00000179776	1003	Protein_Coding	258.039	0.999831	0.25254	3.9591	7.52323e-05	0.0135117
	SEPTIN9	ENSG00000282302	10801	Protein_Coding	2047.34	0.539513	0.135972	3.96783	7.25308e-05	0.0135117
	MACF1	ENSG00000127603	23499	Protein_Coding	9626.46	0.463773	0.117088	3.96089	7.46724e-05	0.0135117
	RAB8A	ENSG00000167461	4218	Protein_Coding	351.178	0.376342	0.0949241	3.96466	7.35006e-05	0.0135117
	ANKRD50	ENSG00000151458	57182	Protein_Coding	627.464	-0.425449	0.107274	-3.96599	7.30928e-05	0.0135117
	SPAST	ENSG00000021574	6683	Protein_Coding	778.45	-0.256787	0.0648031	-3.96257	7.41457e-05	0.0135117
	LINC01241	ENSG00000236306	101929582	Lncrna	10.1787	1.49332	0.377573	3.95506	7.65148e-05	0.0136183
	ASAP3	ENSG00000088280	55616	Protein_Coding	377.535	0.559976	0.142302	3.93513	8.31531e-05	0.0146676
	CSNK1G3	ENSG00000151292	1456	Protein_Coding	470.793	-0.409745	0.104264	-3.92988	8.49868e-05	0.0148584
	LINC00906	ENSG00000267339	148145	Lncrna	8.23479	1.24351	0.317366	3.91823	8.92025e-05	0.0154238
	BTBD3	ENSG00000132640	22903	Protein_Coding	3005.36	-0.870821	0.222382	-3.91589	9.00726e-05	0.0154238
	RBP5	ENSG00000288369	83758	Protein_Coding	58.0963	0.758395	0.193736	3.91458	9.05628e-05	0.0154238
	PLK2	ENSG00000145632	10769	Protein_Coding	571.818	-1.09078	0.280446	-3.88943	0.000100479	0.0155712
	DES	ENSG00000175084	1674	Protein_Coding	15.2855	1.53493	0.394319	3.89261	9.91697e-05	0.0155712
	ACSL4	ENSG00000068366	2182	Protein_Coding	814.329	-0.701841	0.180258	-3.89353	9.8795e-05	0.0155712
	PEG10	ENSG00000242265	23089	Protein_Coding	4510.96	-1.06851	0.274511	-3.8924	9.92554e-05	0.0155712
	GPD2	ENSG00000115159	2820	Protein_Coding	899.525	-0.487377	0.124827	-3.90443	9.44493e-05	0.0155712
	C16orf72	ENSG00000182831	29035	Protein_Coding	2590.21	-0.379216	0.097143	-3.90369	9.47365e-05	0.0155712
	IGF1	ENSG00000017427	3479	Protein_Coding	85.1969	-0.976374	0.250882	-3.89177	9.95155e-05	0.0155712
	FBLIM1	ENSG00000162458	54751	Protein_Coding	56.8717	0.846093	0.217591	3.88845	0.000100887	0.0155712
	PARP12	ENSG00000059378	64761	Protein_Coding	172.048	0.952253	0.24459	3.89326	9.89073e-05	0.0155712
	TGM2	ENSG00000198959	7052	Protein_Coding	1213.89	1.05104	0.269762	3.89616	9.77309e-05	0.0155712
	UBE2D1	ENSG00000072401	7321	Protein_Coding	207.11	-0.51952	0.132917	-3.90859	9.28358e-05	0.0155712
	APOL3	ENSG00000128284	80833	Protein_Coding	100.655	0.926032	0.237339	3.90173	9.5507e-05	0.0155712
	RASA4B	ENSG00000170667	100271927	Protein_Coding	1781.21	0.630591	0.163081	3.86673	0.000110305	0.0156776
	RASA4	ENSG00000105808	10156	Protein_Coding	2593.5	0.616182	0.159265	3.86892	0.00010932	0.0156776
	CXADR	ENSG00000154639	1525	Protein_Coding	666.33	-0.628746	0.162061	-3.8797	0.000104587	0.0156776
	CYB5R3	ENSG00000100243	1727	Protein_Coding	1219.7	0.482686	0.124817	3.86715	0.000110115	0.0156776
	FHL3	ENSG00000183386	2275	Protein_Coding	163.007	0.638629	0.164825	3.87458	0.000106809	0.0156776
	PLCL2	ENSG00000154822	23228	Protein_Coding	333.917	-0.696276	0.179716	-3.87431	0.000106926	0.0156776
	NALCN	ENSG00000102452	259232	Protein_Coding	619.824	-0.407816	0.105046	-3.88225	0.000103495	0.0156776
	ITPKB	ENSG00000143772	3707	Protein_Coding	11773.8	0.814484	0.210226	3.87432	0.000106922	0.0156776
	MYO1C	ENSG00000197879	4641	Protein_Coding	407.292	0.619114	0.160107	3.86687	0.000110243	0.0156776
	NECAB1	ENSG00000123119	64168	Protein_Coding	1307.48	-1.1559	0.298158	-3.8768	0.000105839	0.0156776
	SLC8A1	ENSG00000183023	6546	Protein_Coding	2927.13	-0.827601	0.21387	-3.86965	0.00010899	0.0156776
	SEMA4B	ENSG00000185033	10509	Protein_Coding	829.128	0.46961	0.121862	3.85361	0.000116388	0.0161823
	MECOM	ENSG00000085276	2122	Protein_Coding	158.482	1.04466	0.27113	3.85298	0.000116691	0.0161823
	MSH2	ENSG00000095002	4436	Protein_Coding	220.317	-0.426732	0.11078	-3.85205	0.000117133	0.0161823
	LINC00865	ENSG00000232229	643529	Lncrna	86.1047	-0.9372	0.243157	-3.8543	0.000116061	0.0161823
	NDUFA4	ENSG00000189043	4697	Protein_Coding	220.091	-0.597299	0.155265	-3.84697	0.000119589	0.0161855
	PPAT	ENSG00000128059	5471	Protein_Coding	202.149	-0.397011	0.103214	-3.84647	0.00011983	0.0161855
	OR2A4	ENSG00000180658	79541	Protein_Coding	20.2394	1.20189	0.312565	3.84524	0.000120432	0.0161855
	HELZ2	ENSG00000130589	85441	Protein_Coding	817.89	1.16201	0.301972	3.84808	0.000119047	0.0161855
	SNX21	ENSG00000124104	90203	Protein_Coding	659.8	0.359332	0.0935131	3.84259	0.000121743	0.0161888
	CTR9	ENSG00000198730	9646	Protein_Coding	270.39	-0.330595	0.0860504	-3.84188	0.000122096	0.0161888
	C22orf34	ENSG00000188511	348645	Lncrna	432.701	1.19897	0.312568	3.83586	0.000125125	0.016263
	PTGER3	ENSG00000050628	5733	Protein_Coding	377.504	-1.49992	0.390933	-3.83678	0.000124659	0.016263
	COL18A1	ENSG00000182871	80781	Protein_Coding	935.076	0.602297	0.156994	3.83643	0.000124835	0.016263
	APOL1	ENSG00000100342	8542	Protein_Coding	82.3772	0.923603	0.24091	3.83381	0.000126172	0.0162919
	SNORD115-44	ENSG00000202261	100033818	Snorna	11.0928	-1.48758	0.389152	-3.82261	0.000132046	0.0167224
	SERTM1	ENSG00000180440	400120	Protein_Coding	371.588	-1.45541	0.380537	-3.82461	0.000130977	0.0167224
	MVP	ENSG00000013364	9961	Protein_Coding	369.371	0.708395	0.185279	3.82339	0.000131629	0.0167224
	ZNF507	ENSG00000168813	22847	Protein_Coding	665.65	-0.182304	0.0477391	-3.81877	0.00013412	0.0168769
	LTBR	ENSG00000111321	4055	Protein_Coding	186.18	0.747875	0.196035	3.815	0.000136184	0.0170281
	GATA2	ENSG00000179348	2624	Protein_Coding	127.627	1.13834	0.298855	3.809	0.000139531	0.0171216
	RBMX2	ENSG00000134597	51634	Protein_Coding	70.4666	-0.439238	0.115291	-3.80982	0.000139069	0.0171216
	RFX4	ENSG00000111783	5992	Protein_Coding	732.879	0.779015	0.204518	3.80903	0.000139511	0.0171216
	PEX10	ENSG00000157911	5192	Protein_Coding	167.62	0.413589	0.108748	3.80318	0.000142849	0.0171487
	PCDH19	ENSG00000165194	57526	Protein_Coding	1361.41	-1.10015	0.289313	-3.80264	0.000143165	0.0171487
	DOCK6	ENSG00000130158	57572	Protein_Coding	482.808	0.813593	0.214005	3.80176	0.000143674	0.0171487
	TRPC4	ENSG00000133107	7223	Protein_Coding	235.882	-1.05523	0.277284	-3.80558	0.000141473	0.0171487
	MKKS	ENSG00000125863	8195	Protein_Coding	345.491	-0.51553	0.135629	-3.80104	0.000144092	0.0171487
	PGRMC1	ENSG00000101856	10857	Protein_Coding	1158.34	-0.757977	0.199581	-3.79785	0.000145957	0.0172667
	IFI44	ENSG00000137965	10561	Protein_Coding	163.904	1.2434	0.327566	3.79588	0.000147122	0.0173008
	LRP12	ENSG00000147650	29967	Protein_Coding	510.373	-0.613642	0.161801	-3.79258	0.000149092	0.0174287
	GLIPR1	ENSG00000139278	11010	Protein_Coding	126.492	-0.644692	0.170245	-3.78686	0.000152565	0.0177298
	UST	ENSG00000111962	10090	Protein_Coding	286.558	0.580126	0.154218	3.76173	0.000168743	0.0179538
		ENSG00000228484	101927692	Lncrna	56.1321	0.982446	0.262784	3.73861	0.000185043	0.0179538
	TNIP1	ENSG00000145901	10318	Protein_Coding	230.191	0.315232	0.0836818	3.76703	0.000165201	0.0179538
	SUB1	ENSG00000113387	10923	Protein_Coding	1420.2	-0.808872	0.216447	-3.73704	0.000186201	0.0179538
	PTENP1	ENSG00000237984	11191	Transcribed_Processed_Pseudogene	122.995	-0.521452	0.139297	-3.74344	0.000181517	0.0179538
	RNF32	ENSG00000105982	140545	Protein_Coding	123.977	0.467087	0.124165	3.76184	0.000168671	0.0179538
	VKORC1L1	ENSG00000196715	154807	Protein_Coding	883.28	-0.466075	0.123631	-3.76988	0.000163324	0.0179538
	PLPPR5	ENSG00000117598	163404	Protein_Coding	303.933	-0.817204	0.217358	-3.75971	0.000170109	0.0179538
	POLR2J2	ENSG00000228049	246721	Protein_Coding	495.829	0.603267	0.161406	3.73757	0.000185809	0.0179538
	ADGRD1	ENSG00000111452	283383	Protein_Coding	162.463	0.942618	0.249335	3.78053	0.000156496	0.0179538
	MRPL42	ENSG00000198015	28977	Protein_Coding	533.713	-0.40043	0.106004	-3.77751	0.000158402	0.0179538
	OSGIN1	ENSG00000140961	29948	Protein_Coding	84.1534	1.04772	0.280215	3.73896	0.000184781	0.0179538
	IDS	ENSG00000010404	3423	Protein_Coding	21384.2	-0.800656	0.213508	-3.75	0.000176832	0.0179538
	KCTD4	ENSG00000180332	386618	Protein_Coding	302.389	-0.90915	0.242801	-3.74442	0.000180809	0.0179538
	NDUFA5	ENSG00000128609	4698	Protein_Coding	619.103	-0.624782	0.166171	-3.75988	0.000169994	0.0179538
	CHMP5	ENSG00000086065	51510	Protein_Coding	230.393	-0.519212	0.139123	-3.73204	0.000189935	0.0179538
	GNG2	ENSG00000186469	54331	Protein_Coding	1796.08	-1.20935	0.320723	-3.77069	0.000162799	0.0179538
	XAF1	ENSG00000132530	54739	Protein_Coding	345.006	1.14709	0.305907	3.74979	0.000176983	0.0179538
	DRAM1	ENSG00000136048	55332	Protein_Coding	84.2254	0.699931	0.185584	3.7715	0.000162267	0.0179538
	G2E3	ENSG00000092140	55632	Protein_Coding	322.941	-0.394665	0.105725	-3.73292	0.000189274	0.0179538
	PRKACB	ENSG00000142875	5567	Protein_Coding	4487.85	-0.716002	0.189939	-3.76964	0.000163481	0.0179538
	DNAJC12	ENSG00000108176	56521	Protein_Coding	109.018	-0.944528	0.251823	-3.75076	0.000176299	0.0179538
	BAAT	ENSG00000276559	570	Protein_Coding	17.3685	-0.986809	0.264081	-3.73677	0.000186403	0.0179538
	PDLIM2	ENSG00000120913	64236	Protein_Coding	159.099	0.588736	0.156678	3.75762	0.000171536	0.0179538
	SH3BP2	ENSG00000087266	6452	Protein_Coding	1607.7	0.787292	0.209465	3.75859	0.000170875	0.0179538
	SOD3	ENSG00000109610	6649	Protein_Coding	179.669	0.937557	0.248488	3.77304	0.00016127	0.0179538
	TAPBP	ENSG00000206208	6892	Protein_Coding	2395.1	0.32084	0.0854175	3.75614	0.000172557	0.0179538
	TPD52	ENSG00000076554	7163	Protein_Coding	941.756	-0.731252	0.19588	-3.73315	0.000189096	0.0179538
	TLCD2	ENSG00000185561	727910	Protein_Coding	98.8004	0.832139	0.222115	3.74644	0.000179361	0.0179538
	NARS2	ENSG00000137513	79731	Protein_Coding	67.5084	-0.456784	0.122157	-3.73932	0.000184521	0.0179538
	ZNF703	ENSG00000183779	80139	Protein_Coding	976.962	0.616601	0.16476	3.74242	0.000182259	0.0179538
	CARD19	ENSG00000165233	84270	Protein_Coding	247.996	0.481557	0.129032	3.73207	0.000189912	0.0179538
	ZDHHC12	ENSG00000160446	84885	Protein_Coding	49.3237	0.6056	0.160141	3.78166	0.000155788	0.0179538
	SCARF1	ENSG00000074660	8578	Protein_Coding	211.214	0.737721	0.195463	3.77422	0.000160511	0.0179538
	SLC5A6	ENSG00000138074	8884	Protein_Coding	409.861	0.77147	0.206629	3.73361	0.000188755	0.0179538
	ZNF101	ENSG00000181896	94039	Protein_Coding	198.194	0.39099	0.104356	3.74669	0.000179185	0.0179538
	ISG15	ENSG00000187608	9636	Protein_Coding	224.193	1.4141	0.376058	3.76032	0.000169694	0.0179538
	NAV2	ENSG00000166833	89797	Protein_Coding	1564.04	0.438515	0.117546	3.7306	0.000191023	0.0179707
	CCSAP	ENSG00000154429	126731	Protein_Coding	1941.27	-0.568392	0.152536	-3.72628	0.000194324	0.0181313
	ZNF385A	ENSG00000161642	25946	Protein_Coding	783.485	0.679195	0.182345	3.72479	0.000195479	0.0181313
	NRIP3	ENSG00000175352	56675	Protein_Coding	699.745	-0.809382	0.217296	-3.72478	0.000195483	0.0181313
	ARPC5	ENSG00000162704	10092	Protein_Coding	587.458	-0.360529	0.096978	-3.71764	0.000201093	0.0183372
	UBE2F	ENSG00000184182	140739	Protein_Coding	190.223	-0.419281	0.112747	-3.71876	0.000200203	0.0183372
	TRIM32	ENSG00000119401	22954	Protein_Coding	352.777	-0.552787	0.148574	-3.72061	0.000198738	0.0183372
	PACS1	ENSG00000175115	55690	Protein_Coding	1100.98	0.264108	0.0710495	3.71723	0.000201416	0.0183372
	S100A16	ENSG00000188643	140576	Protein_Coding	389.943	0.614857	0.165686	3.71097	0.000206463	0.0187105
	CSE1L	ENSG00000124207	1434	Protein_Coding	309.491	-0.38739	0.104541	-3.70561	0.000210885	0.0187954
	BCAT1	ENSG00000060982	586	Protein_Coding	622.406	-0.662614	0.178913	-3.70355	0.000212605	0.0187954
	DDX31	ENSG00000125485	64794	Protein_Coding	165.045	0.372819	0.100607	3.70569	0.000210814	0.0187954
	SUMO2	ENSG00000188612	6613	Protein_Coding	646.268	-0.474672	0.128161	-3.70371	0.000212467	0.0187954
	C10orf88	ENSG00000119965	80007	Protein_Coding	117.823	-0.466721	0.12604	-3.70295	0.000213108	0.0187954
	RNGTT	ENSG00000111880	8732	Protein_Coding	248.083	-0.42964	0.115925	-3.7062	0.00021039	0.0187954
	RPL31	ENSG00000071082	6160	Protein_Coding	235.44	-0.442006	0.119503	-3.69871	0.000216697	0.0189428
	WNK3	ENSG00000196632	65267	Protein_Coding	453.036	-0.358293	0.0968436	-3.69971	0.000215848	0.0189428
	YWHAQ	ENSG00000134308	10971	Protein_Coding	2631.6	-0.457883	0.124047	-3.69121	0.000223194	0.0190884
	RCHY1	ENSG00000163743	25898	Protein_Coding	424.051	-0.441999	0.119689	-3.69289	0.000221724	0.0190884
	PPP1R14B	ENSG00000173457	26472	Protein_Coding	99.9589	0.575556	0.155874	3.69246	0.000222099	0.0190884
	IRF7	ENSG00000276561	3665	Protein_Coding	468.846	0.806907	0.218585	3.6915	0.000222938	0.0190884
	SLC12A4	ENSG00000124067	6560	Protein_Coding	776.297	0.523522	0.141747	3.69335	0.000221318	0.0190884
	S1PR3	ENSG00000213694	286223	Protein_Coding	63.0642	0.642827	0.17433	3.68743	0.000226534	0.0192495
	RAMP3	ENSG00000122679	10268	Protein_Coding	154.34	0.978422	0.266124	3.67657	0.000236389	0.019602
	HIC1	ENSG00000177374	3090	Protein_Coding	389.918	0.917001	0.24956	3.67447	0.000238347	0.019602
	ATP1B1	ENSG00000143153	481	Protein_Coding	2186.96	-1.00087	0.272001	-3.67965	0.000233557	0.019602
	TCEAL7	ENSG00000182916	56849	Protein_Coding	351.804	-0.733905	0.199771	-3.67374	0.000239027	0.019602
	TRMT5	ENSG00000126814	57570	Protein_Coding	251.045	-0.408649	0.111011	-3.68115	0.000232184	0.019602
	NIBAN2	ENSG00000136830	64855	Protein_Coding	1252.92	0.847549	0.230711	3.67364	0.000239122	0.019602
	ZBTB24	ENSG00000112365	9841	Protein_Coding	203.019	-0.41367	0.11256	-3.6751	0.000237759	0.019602
	FAM20B	ENSG00000116199	9917	Protein_Coding	1262.1	-0.503469	0.137011	-3.67466	0.000238167	0.019602
	AKAIN1	ENSG00000231824	642597	Protein_Coding	16.9225	-3.27198	0.891546	-3.67001	0.000242544	0.0198004
	RYR3	ENSG00000198838	6263	Protein_Coding	1596.52	0.632039	0.172354	3.6671	0.000245313	0.019944
	IFI35	ENSG00000068079	3430	Protein_Coding	91.9079	0.799048	0.218017	3.66506	0.000247276	0.0200213
	UBA2	ENSG00000126261	10054	Protein_Coding	390.237	-0.229548	0.0627123	-3.66032	0.000251896	0.0201476
	TMCC1	ENSG00000172765	23023	Protein_Coding	1258.63	-0.275333	0.0752149	-3.66062	0.000251603	0.0201476
	TRPM4	ENSG00000130529	54795	Protein_Coding	210.986	0.539257	0.147309	3.66071	0.000251514	0.0201476
	CAMSAP1	ENSG00000130559	157922	Protein_Coding	1283.06	-0.324587	0.088904	-3.65098	0.000261239	0.0201729
	TSPAN13	ENSG00000106537	27075	Protein_Coding	377.646	-1.13082	0.309466	-3.65409	0.000258096	0.0201729
	LCN12	ENSG00000184925	286256	Protein_Coding	213.565	0.780003	0.213612	3.6515	0.000260715	0.0201729
	SH3KBP1	ENSG00000147010	30011	Protein_Coding	402.549	-0.491873	0.134662	-3.65266	0.000259535	0.0201729
	SCARA3	ENSG00000168077	51435	Protein_Coding	1307.07	0.847626	0.232053	3.65273	0.000259467	0.0201729
	IFIH1	ENSG00000115267	64135	Protein_Coding	148.789	0.821446	0.22477	3.65461	0.000257571	0.0201729
	YRDC	ENSG00000196449	79693	Protein_Coding	115.619	-0.410038	0.11225	-3.65291	0.000259281	0.0201729
	H4C4	ENSG00000277157	8360	Protein_Coding	125.358	-0.65824	0.180267	-3.65147	0.000260744	0.0201729
	TRIM5	ENSG00000132256	85363	Protein_Coding	145.519	0.733724	0.20112	3.64819	0.000264093	0.0203013
	TREX1	ENSG00000213689	11277	Protein_Coding	166.383	0.535288	0.146837	3.64545	0.000266925	0.0203347
	TDRD10	ENSG00000163239	126668	Protein_Coding	69.8919	0.884498	0.242697	3.64446	0.000267953	0.0203347
	TRHR	ENSG00000174417	7201	Protein_Coding	47.7294	-1.65454	0.45407	-3.6438	0.000268645	0.0203347
	TRIM14	ENSG00000106785	9830	Protein_Coding	579.289	0.471581	0.12934	3.64605	0.000266305	0.0203347
	TNXB	ENSG00000229341	7148	Protein_Coding	1076.24	0.6652	0.182737	3.6402	0.000272429	0.0204643
		ENSG00000248318	101927543	Lncrna	21.0652	1.13944	0.313278	3.63714	0.000275679	0.0204749
	MAL2	ENSG00000147676	114569	Protein_Coding	454.164	-1.30981	0.360103	-3.63732	0.00027549	0.0204749
	TLL2	ENSG00000095587	7093	Protein_Coding	77.6198	-0.706895	0.194306	-3.63806	0.0002747	0.0204749
	BGN	ENSG00000182492	633	Protein_Coding	577.426	0.878433	0.24179	3.63304	0.000280097	0.0206756
	DNAJB14	ENSG00000164031	79982	Protein_Coding	1564.32	-0.566623	0.155979	-3.6327	0.000280474	0.0206756
	PPM1E	ENSG00000175175	22843	Protein_Coding	964.196	-1.13126	0.311792	-3.62826	0.000285335	0.0209557
	OSMR	ENSG00000145623	9180	Protein_Coding	432.321	0.884012	0.243821	3.62566	0.000288226	0.0210896
	ABRACL	ENSG00000146386	58527	Protein_Coding	28.4304	-1.15184	0.317961	-3.6226	0.000291661	0.0212622
	DNAJC6	ENSG00000116675	9829	Protein_Coding	2531.74	-0.733638	0.202605	-3.62103	0.000293436	0.0213129
	PLCD3	ENSG00000161714	113026	Protein_Coding	1084.18	0.76675	0.212197	3.6134	0.000302213	0.0213217
	ARL14EP	ENSG00000152219	120534	Protein_Coding	284.201	-0.42424	0.117443	-3.6123	0.000303496	0.0213217
	LIMK2	ENSG00000182541	3985	Protein_Coding	815.796	0.674343	0.186802	3.60992	0.000306287	0.0213217
	NFIC	ENSG00000141905	4782	Protein_Coding	3718.16	0.518619	0.143442	3.61553	0.000299739	0.0213217
	RAB9B	ENSG00000123570	51209	Protein_Coding	291.858	-0.728106	0.201745	-3.60905	0.000307322	0.0213217
	NSG2	ENSG00000170091	51617	Protein_Coding	1927.08	-0.898199	0.248491	-3.61461	0.000300796	0.0213217
	VPS29	ENSG00000111237	51699	Protein_Coding	328.5	-0.352514	0.0975495	-3.6137	0.000301862	0.0213217
	ANO2	ENSG00000047617	57101	Protein_Coding	276.126	1.0038	0.27812	3.60922	0.000307118	0.0213217
	ANO3	ENSG00000134343	63982	Protein_Coding	384.502	-1.28244	0.355363	-3.60882	0.000307587	0.0213217
	CALM2	ENSG00000143933	805	Protein_Coding	4409.81	-0.636131	0.176109	-3.61215	0.000303666	0.0213217
	TRIM56	ENSG00000169871	81844	Protein_Coding	595.245	0.716444	0.197993	3.61853	0.000296285	0.0213217
	RAB34	ENSG00000109113	83871	Protein_Coding	139.633	0.652307	0.180741	3.60906	0.000307307	0.0213217
	REPS2	ENSG00000169891	9185	Protein_Coding	1577.44	-0.83307	0.230293	-3.61743	0.000297539	0.0213217
	NEUROD1	ENSG00000162992	4760	Protein_Coding	95.307	-1.38946	0.38522	-3.60692	0.000309856	0.021334
	LINC00869	ENSG00000277147	57234	Transcribed_Unprocessed_Pseudogene	397.818	0.356035	0.0987353	3.60596	0.000311004	0.021334
	KLHL42	ENSG00000087448	57542	Protein_Coding	1480.72	-0.4522	0.125391	-3.60631	0.000310584	0.021334
	CYS1	ENSG00000205795	192668	Protein_Coding	216.976	0.719323	0.199611	3.60362	0.000313818	0.0213786
	CACUL1	ENSG00000151893	143384	Protein_Coding	1586.91	-0.311997	0.0866312	-3.60144	0.000316465	0.0214729
	INPPL1	ENSG00000165458	3636	Protein_Coding	1615.52	0.599825	0.166586	3.60069	0.000317376	0.0214729
	DNM3	ENSG00000197959	26052	Protein_Coding	2204.48	-0.631374	0.175393	-3.59976	0.000318515	0.0214764
	ZNF623	ENSG00000276340	9831	Protein_Coding	547.943	-0.283904	0.0788897	-3.59874	0.000319761	0.0214871
	BATF2	ENSG00000168062	116071	Protein_Coding	28.7732	0.965494	0.268462	3.59639	0.000322666	0.0216088
	AKAP11	ENSG00000023516	11215	Protein_Coding	6783.54	-0.541313	0.150856	-3.58828	0.00033287	0.0217607
	GRK3	ENSG00000100077	157	Protein_Coding	1645.41	-0.685961	0.191204	-3.58759	0.000333746	0.0217607
	LRP10	ENSG00000197324	26020	Protein_Coding	2024.85	0.650828	0.181366	3.58847	0.000332628	0.0217607
	C1RL-AS1	ENSG00000288352	283314	Lncrna	95.2481	0.840452	0.234256	3.58776	0.000333533	0.0217607
	BEX1	ENSG00000133169	55859	Protein_Coding	454.822	-1.05083	0.292848	-3.58833	0.000332803	0.0217607
	NDRG3	ENSG00000101079	57446	Protein_Coding	1064.76	-0.596645	0.166252	-3.5888	0.000332205	0.0217607
	DDX60L	ENSG00000181381	91351	Protein_Coding	145.548	0.842733	0.234733	3.59018	0.000330455	0.0217607
	CEP41	ENSG00000106477	95681	Protein_Coding	271.605	-0.577734	0.160974	-3.589	0.000331948	0.0217607
	CERT1	ENSG00000113163	10087	Protein_Coding	814.704	-0.370157	0.103253	-3.58496	0.000337132	0.021766
	CSF1	ENSG00000184371	1435	Protein_Coding	971.231	0.776104	0.216463	3.58538	0.000336584	0.021766
	SLC38A3	ENSG00000188338	10991	Protein_Coding	363.667	0.828622	0.231314	3.58224	0.000340667	0.0219225
	RAB3C	ENSG00000152932	115827	Protein_Coding	2495.15	-1.39661	0.390082	-3.5803	0.000343204	0.0220141
	ACTR2	ENSG00000138071	10097	Protein_Coding	2403.16	-0.467349	0.13057	-3.57931	0.000344504	0.0220176
	COX7A2	ENSG00000112695	1347	Protein_Coding	131.054	-0.536275	0.149894	-3.57768	0.000346653	0.0220176
	SRARP	ENSG00000183888	149563	Protein_Coding	90.685	0.973435	0.272146	3.57688	0.000347716	0.0220176
	DDX6	ENSG00000110367	1656	Protein_Coding	3986.28	-0.342429	0.0957095	-3.57779	0.00034651	0.0220176
	KLHL9	ENSG00000198642	55958	Protein_Coding	752.465	-0.333219	0.0932462	-3.57354	0.000352189	0.0220185
	FAM234A	ENSG00000167930	83986	Protein_Coding	520.571	0.436867	0.122185	3.57546	0.00034961	0.0220185
	TNFRSF10B	ENSG00000120889	8795	Protein_Coding	332.415	0.613954	0.17174	3.57491	0.000350353	0.0220185
	PCDH20	ENSG00000280165	64881	Protein_Coding	526.345	-1.25008	0.350073	-3.57091	0.00035575	0.0221012
	SNTA1	ENSG00000101400	6640	Protein_Coding	1675.14	0.607967	0.170247	3.57108	0.000355513	0.0221012
	LMF2	ENSG00000100258	91289	Protein_Coding	672.754	0.216097	0.0605361	3.56972	0.000357364	0.0221319
	RPL15	ENSG00000174748	6138	Protein_Coding	4158.39	-0.413246	0.115798	-3.56869	0.00035877	0.0221496
	ABI3BP	ENSG00000154175	25890	Protein_Coding	196.454	0.844745	0.237115	3.5626	0.000367196	0.0222056
	FAM98B	ENSG00000171262	283742	Protein_Coding	383.113	-0.349437	0.0980411	-3.56419	0.00036498	0.0222056
	POPDC3	ENSG00000132429	64208	Protein_Coding	62.8247	-0.796519	0.223378	-3.56579	0.000362761	0.0222056
	BCL11B	ENSG00000127152	64919	Protein_Coding	986.877	-0.888794	0.2494	-3.56372	0.00036563	0.0222056
	ELOVL4	ENSG00000118402	6785	Protein_Coding	305.588	-0.957773	0.268601	-3.56579	0.000362767	0.0222056
	AKR1C3	ENSG00000196139	8644	Protein_Coding	58.4695	0.825008	0.231523	3.5634	0.000366085	0.0222056
	FAM181B	ENSG00000182103	220382	Protein_Coding	1191.32	0.682347	0.191614	3.56104	0.000369386	0.0222167
	GNAI1	ENSG00000127955	2770	Protein_Coding	709.91	-0.5648	0.158651	-3.56001	0.000370834	0.0222167
	PEG3	ENSG00000198300	5178	Protein_Coding	2857.99	-0.823408	0.231306	-3.55982	0.000371103	0.0222167
	ARL6IP6	ENSG00000177917	151188	Protein_Coding	328.059	0.535332	0.150481	3.55747	0.000374447	0.0223491
	OAS2	ENSG00000111335	4939	Protein_Coding	176.601	1.30558	0.367246	3.55506	0.000377889	0.0224867
	GABRA3	ENSG00000011677	2556	Protein_Coding	201.266	-1.20012	0.337784	-3.55294	0.000380954	0.022601
	KANK2	ENSG00000197256	25959	Protein_Coding	881.371	0.839757	0.236454	3.55146	0.0003831	0.0226602
	BEND6	ENSG00000151917	221336	Protein_Coding	238.355	-0.527319	0.148568	-3.54934	0.000386195	0.0227199
	RASL12	ENSG00000103710	51285	Protein_Coding	614.961	1.04512	0.294589	3.54773	0.000388559	0.0227199
	POLR2J3	ENSG00000285437	548644	Protein_Coding	2603.82	0.571441	0.161077	3.54763	0.000388708	0.0227199
	CDH13	ENSG00000140945	1012	Protein_Coding	480.464	-1.00305	0.283289	-3.54072	0.000399035	0.0227341
	MBNL2	ENSG00000139793	10150	Protein_Coding	2544.83	-0.372111	0.105017	-3.54335	0.000395077	0.0227341
	ZNF483	ENSG00000173258	158399	Protein_Coding	8971.68	-0.752804	0.212496	-3.54267	0.000396095	0.0227341
	KANK3	ENSG00000186994	256949	Protein_Coding	404.92	0.804445	0.227252	3.53988	0.000400308	0.0227341
	FGFRL1	ENSG00000127418	53834	Protein_Coding	1023.69	0.680088	0.191908	3.54382	0.000394372	0.0227341
	PODXL	ENSG00000128567	5420	Protein_Coding	2025.18	0.703774	0.198788	3.54033	0.000399632	0.0227341
	ZNF415	ENSG00000170954	55786	Protein_Coding	244.204	-0.375188	0.10599	-3.53984	0.000400369	0.0227341
	ENOPH1	ENSG00000145293	58478	Protein_Coding	468.477	-0.409316	0.115521	-3.54321	0.000395289	0.0227341
	TPST2	ENSG00000128294	8459	Protein_Coding	374.628	0.603546	0.170279	3.54446	0.000393423	0.0227341
	HRK	ENSG00000135116	8739	Protein_Coding	70.7624	-1.00806	0.28478	-3.53978	0.000400458	0.0227341
	SLCO4A1-AS1	ENSG00000232803	100127888	Lncrna	86.1809	1.14792	0.324611	3.5363	0.000405773	0.0228465
	KIF2C	ENSG00000142945	11004	Protein_Coding	25.5457	0.673716	0.190698	3.5329	0.000411027	0.0228465
	TRAPPC6B	ENSG00000182400	122553	Protein_Coding	644.682	-0.549394	0.155597	-3.53088	0.000414183	0.0228465
	CREB1	ENSG00000118260	1385	Protein_Coding	1303.5	-0.233759	0.0661448	-3.53405	0.00040925	0.0228465
	ZBTB7C	ENSG00000184828	201501	Protein_Coding	199.257	0.574059	0.162467	3.53338	0.000410283	0.0228465
	SLC39A6	ENSG00000141424	25800	Protein_Coding	434.762	-0.329008	0.0931813	-3.53084	0.000414241	0.0228465
	MPC2	ENSG00000143158	25874	Protein_Coding	347.59	-0.579775	0.164147	-3.53205	0.000412357	0.0228465
	HDAC7	ENSG00000061273	51564	Protein_Coding	1003.29	0.481532	0.136234	3.53461	0.000408383	0.0228465
	ZC3H15	ENSG00000065548	55854	Protein_Coding	300.698	-0.551731	0.156106	-3.53434	0.000408798	0.0228465
	TRIM47	ENSG00000132481	91107	Protein_Coding	795.705	0.794839	0.225141	3.53041	0.000414914	0.0228465
	DSEL	ENSG00000262102	92126	Protein_Coding	1775.26	-0.43905	0.124368	-3.53025	0.00041516	0.0228465
	FAH	ENSG00000103876	2184	Protein_Coding	42.5587	0.594144	0.168372	3.52876	0.000417506	0.0228483
	LEPROTL1	ENSG00000104660	23484	Protein_Coding	537.046	-0.40436	0.114573	-3.52926	0.000416719	0.0228483
		ENSG00000251136	101929709	Lncrna	167.899	0.503704	0.143	3.52239	0.000427669	0.0229272
	RBPMS	ENSG00000157110	11030	Protein_Coding	312.793	0.74753	0.211987	3.52629	0.000421418	0.0229272
	WDR89	ENSG00000140006	112840	Protein_Coding	160.138	-0.271403	0.0770218	-3.52371	0.000425547	0.0229272
	LRRC8B	ENSG00000197147	23507	Protein_Coding	2143.32	-0.699426	0.198562	-3.52246	0.000427565	0.0229272
	AK5	ENSG00000154027	26289	Protein_Coding	2180.11	-0.956442	0.271559	-3.52205	0.000428231	0.0229272
	IGFBPL1	ENSG00000137142	347252	Protein_Coding	70.8289	-0.816525	0.231638	-3.525	0.00042348	0.0229272
	MRPS23	ENSG00000181610	51649	Protein_Coding	171.224	-0.41761	0.118494	-3.5243	0.000424604	0.0229272
	PSMB8	ENSG00000230669	5696	Protein_Coding	57.4209	0.650158	0.184429	3.52525	0.000423086	0.0229272
	APP	ENSG00000142192	351	Protein_Coding	5296.97	-0.571431	0.162304	-3.52075	0.000430334	0.0229775
	NCOA7	ENSG00000111912	135112	Protein_Coding	1366.63	-0.686665	0.195083	-3.51986	0.000431767	0.0229919
	UPK3BL1	ENSG00000267368	100134938	Protein_Coding	174.771	0.654172	0.186066	3.5158	0.000438435	0.0231937
	NXPH1	ENSG00000122584	30010	Protein_Coding	203.023	-0.609338	0.173292	-3.51625	0.000437683	0.0231937
	C1QTNF8	ENSG00000184471	390664	Protein_Coding	16.1873	1.45635	0.414277	3.51541	0.000439078	0.0231937
	DLG2	ENSG00000150672	1740	Protein_Coding	3427.28	-0.67706	0.192845	-3.51091	0.000446571	0.0234018
	SYT4	ENSG00000132872	6860	Protein_Coding	971.765	-1.33591	0.380483	-3.51109	0.000446277	0.0234018
	FAM167A	ENSG00000154319	83648	Protein_Coding	1063.62	0.725205	0.206498	3.51193	0.000444872	0.0234018
	ADGRG1	ENSG00000205336	9289	Protein_Coding	3766.33	0.605725	0.172607	3.50928	0.00044933	0.023484
	MAN1A2	ENSG00000198162	10905	Protein_Coding	1651.64	-0.287322	0.0819132	-3.50764	0.000452098	0.0235663
	GLI2	ENSG00000074047	2736	Protein_Coding	241.649	0.853198	0.243586	3.50266	0.000460639	0.023867
	FAM13B	ENSG00000031003	51306	Protein_Coding	824.021	-0.402254	0.114859	-3.50217	0.000461491	0.023867
	FADS2	ENSG00000134824	9415	Protein_Coding	2915.36	0.694184	0.198162	3.50312	0.000459837	0.023867
	ICAM2	ENSG00000108622	3384	Protein_Coding	37.3146	0.805535	0.23018	3.49959	0.000465974	0.0238695
	TRIM36	ENSG00000152503	55521	Protein_Coding	266.794	-0.948824	0.271056	-3.50047	0.000464434	0.0238695
	ARHGEF5	ENSG00000050327	7984	Protein_Coding	123.128	0.930551	0.265807	3.50085	0.000463773	0.0238695
	MAPKAPK2	ENSG00000162889	9261	Protein_Coding	903.775	0.630916	0.180295	3.49936	0.000466372	0.0238695
	EMILIN1	ENSG00000138080	11117	Protein_Coding	322.304	0.71161	0.203626	3.49469	0.000474621	0.0241665
	PJA2	ENSG00000198961	9867	Protein_Coding	4116.51	-0.690268	0.197503	-3.49498	0.000474102	0.0241665
	RANBP6	ENSG00000137040	26953	Protein_Coding	599.071	-0.539962	0.154587	-3.49292	0.000477763	0.024264
	LINC00278	ENSG00000231535	100873962	Lncrna	11.2631	1.07443	0.308028	3.48809	0.000486476	0.024298
	DCTN3	ENSG00000137100	11258	Protein_Coding	131.352	-0.466787	0.133823	-3.48809	0.000486491	0.024298
	ELMOD1	ENSG00000110675	55531	Protein_Coding	553.746	-1.00795	0.288951	-3.48831	0.00048608	0.024298
	PRODH	ENSG00000100033	5625	Protein_Coding	1050.29	0.814381	0.233337	3.49015	0.000482749	0.024298
	AGTRAP	ENSG00000177674	57085	Protein_Coding	165.808	0.689047	0.197466	3.48945	0.00048401	0.024298
	RAB22A	ENSG00000124209	57403	Protein_Coding	1950.1	-0.398372	0.114126	-3.49062	0.000481894	0.024298
	SCG5	ENSG00000281931	6447	Protein_Coding	267.024	-1.06465	0.30525	-3.48778	0.000487043	0.024298
	CHRNA3	ENSG00000080644	1136	Protein_Coding	28.0519	-1.4873	0.427225	-3.48129	0.000498997	0.0244931
	THAP5	ENSG00000177683	168451	Protein_Coding	517.862	-0.338957	0.09755	-3.4747	0.000511425	0.0244931
	ANK3	ENSG00000151150	288	Protein_Coding	3645.58	-0.611455	0.175463	-3.48482	0.00049247	0.0244931
	LIF	ENSG00000128342	3976	Protein_Coding	14.0319	1.73214	0.497688	3.48038	0.000500709	0.0244931
	EPCAM	ENSG00000119888	4072	Protein_Coding	29.1089	-0.962549	0.27666	-3.47917	0.000502962	0.0244931
	NSF	ENSG00000276262	4905	Protein_Coding	2053.25	-1.14838	0.330029	-3.47963	0.000502104	0.0244931
	RTN4	ENSG00000115310	57142	Protein_Coding	5540.87	-0.392547	0.112964	-3.47497	0.000510914	0.0244931
	AASDHPPT	ENSG00000149313	60496	Protein_Coding	805.238	-0.678575	0.195326	-3.47406	0.000512652	0.0244931
	PLEKHG2	ENSG00000090924	64857	Protein_Coding	249.693	0.733326	0.210719	3.48012	0.000501191	0.0244931
	TACR1	ENSG00000115353	6869	Protein_Coding	71.0098	-0.50432	0.145113	-3.47536	0.000510167	0.0244931
	GASK1A	ENSG00000144649	729085	Protein_Coding	284.729	0.624659	0.179757	3.47502	0.000510812	0.0244931
	DDR1	ENSG00000137332	780	Protein_Coding	3891.57	0.647823	0.186359	3.47622	0.000508538	0.0244931
	CALM1	ENSG00000198668	801	Protein_Coding	28293.3	-0.579104	0.166466	-3.47881	0.00050364	0.0244931
	KBTBD6	ENSG00000165572	89890	Protein_Coding	862.911	-0.571128	0.164387	-3.47429	0.000512216	0.0244931
	BMERB1	ENSG00000166780	89927	Protein_Coding	1078.47	-0.612841	0.175936	-3.48331	0.000495248	0.0244931
	SLC25A46	ENSG00000164209	91137	Protein_Coding	969.004	-0.56947	0.163827	-3.47604	0.000508877	0.0244931
	XPR1	ENSG00000143324	9213	Protein_Coding	882.976	-0.528582	0.151747	-3.4833	0.000495265	0.0244931
	TFAM	ENSG00000108064	7019	Protein_Coding	341.758	-0.29038	0.0836243	-3.47243	0.000515768	0.0244998
	GLIS2	ENSG00000274636	84662	Protein_Coding	457.048	0.632755	0.182226	3.47237	0.00051589	0.0244998
	COPZ2	ENSG00000005243	51226	Protein_Coding	37.5615	0.783518	0.225704	3.47144	0.000517668	0.0245253
	ANXA3	ENSG00000138772	306	Protein_Coding	31.8034	1.15764	0.333544	3.47072	0.000519059	0.0245324
	NLRC5	ENSG00000140853	84166	Protein_Coding	365.94	0.791792	0.228185	3.46996	0.000520539	0.0245436
	C12orf29	ENSG00000133641	91298	Protein_Coding	234.394	-0.491877	0.141895	-3.46648	0.000527328	0.024717
	MATR3	ENSG00000015479	9782	Protein_Coding	3146.88	-0.425083	0.122638	-3.46615	0.000527969	0.024717
	G3BP2	ENSG00000138757	9908	Protein_Coding	1756.36	-0.694407	0.200307	-3.46671	0.000526874	0.024717
	SNX10	ENSG00000086300	29887	Protein_Coding	583.071	-1.03015	0.297342	-3.46452	0.000531186	0.0247502
	LUZP2	ENSG00000187398	338645	Protein_Coding	590.509	-0.501112	0.144626	-3.46488	0.000530459	0.0247502
	GPR12	ENSG00000132975	2835	Protein_Coding	323.786	-1.02851	0.296994	-3.46308	0.000534032	0.0248243
	GPATCH11	ENSG00000152133	253635	Protein_Coding	280.713	-0.316726	0.0915269	-3.46047	0.000539227	0.0248297
	ZNF451	ENSG00000112200	26036	Protein_Coding	2096.17	-0.240089	0.0693662	-3.46119	0.000537795	0.0248297
	LRRC75B	ENSG00000178026	388886	Protein_Coding	146.142	0.383646	0.11086	3.46063	0.000538918	0.0248297
	CHIC1	ENSG00000204116	53344	Protein_Coding	958.198	-0.599864	0.173514	-3.45714	0.000545933	0.0248297
	LRRC8A	ENSG00000136802	56262	Protein_Coding	2861.2	0.491201	0.142124	3.45614	0.000547972	0.0248297
	USP31	ENSG00000103404	57478	Protein_Coding	1979.91	-0.371239	0.107354	-3.45808	0.000544049	0.0248297
	BRAF	ENSG00000157764	673	Protein_Coding	1347.49	-0.431331	0.124673	-3.45971	0.000540764	0.0248297
	GPT2	ENSG00000166123	84706	Protein_Coding	1719.55	0.590222	0.170766	3.45633	0.000547581	0.0248297
	BEX2	ENSG00000133134	84707	Protein_Coding	296.81	-0.857059	0.247712	-3.45991	0.000540357	0.0248297
	SELENOI	ENSG00000138018	85465	Protein_Coding	1326.28	-0.631619	0.182674	-3.45763	0.000544947	0.0248297
	LAMC1	ENSG00000135862	3915	Protein_Coding	546.138	0.473478	0.137087	3.45386	0.000552632	0.0249265
	EPDR1	ENSG00000086289	54749	Protein_Coding	1048.86	-0.791107	0.229031	-3.45414	0.000552043	0.0249265
	COBLL1	ENSG00000082438	22837	Protein_Coding	361.461	0.800696	0.231915	3.45254	0.000555333	0.0249808
	SRPK2	ENSG00000135250	6733	Protein_Coding	1462.79	-0.38358	0.111117	-3.45204	0.000556366	0.0249808
	USP37	ENSG00000135913	57695	Protein_Coding	524.78	-0.222265	0.0644294	-3.44975	0.000561116	0.025137
	UBE2K	ENSG00000078140	3093	Protein_Coding	1862.51	-0.539784	0.156535	-3.44832	0.000564089	0.0251612
	TCEA3	ENSG00000204219	6920	Protein_Coding	66.3225	0.678875	0.196912	3.44761	0.000565565	0.0251612
	H4C5	ENSG00000276966	8367	Protein_Coding	155.38	-0.62747	0.18202	-3.44725	0.000566315	0.0251612
	PLPPR4	ENSG00000117600	9890	Protein_Coding	2031.77	-1.00371	0.291178	-3.44705	0.000566751	0.0251612
	ZFAND1	ENSG00000104231	79752	Protein_Coding	246.856	-0.522303	0.15156	-3.44618	0.000568563	0.0251851
	TOR4A	ENSG00000198113	54863	Protein_Coding	156.356	0.649254	0.188479	3.4447	0.000571685	0.0252251
	UBE2N	ENSG00000177889	7334	Protein_Coding	798.804	-0.611753	0.177601	-3.44455	0.000572021	0.0252251
	ATP6V1F	ENSG00000128524	9296	Protein_Coding	410.72	-0.539918	0.1569	-3.44116	0.000579231	0.0254861
	GBP2	ENSG00000162645	2634	Protein_Coding	128.341	1.08009	0.314029	3.43946	0.00058287	0.0255354
	NMI	ENSG00000123609	9111	Protein_Coding	21.3301	0.952569	0.276955	3.43943	0.000582935	0.0255354
	EFNB3	ENSG00000108947	1949	Protein_Coding	833.273	-0.823696	0.239899	-3.43351	0.00059583	0.0257658
	HIGD1A	ENSG00000181061	25994	Protein_Coding	1123.29	-0.521937	0.151963	-3.43464	0.000593342	0.0257658
	NECTIN2	ENSG00000130202	5819	Protein_Coding	243.554	0.593835	0.172963	3.4333	0.000596276	0.0257658
	SUMO1	ENSG00000116030	7341	Protein_Coding	365.148	-0.48365	0.14089	-3.43283	0.000597324	0.0257658
	C22orf46	ENSG00000184208	79640	Transcribed_Unitary_Pseudogene	364.815	0.697286	0.203077	3.4336	0.000595617	0.0257658
	SHARPIN	ENSG00000179526	81858	Protein_Coding	418.211	0.323084	0.0940751	3.43432	0.00059404	0.0257658
	ARL6	ENSG00000113966	84100	Protein_Coding	283.409	-0.654071	0.190419	-3.4349	0.000592763	0.0257658
	NUDT21	ENSG00000167005	11051	Protein_Coding	1218.27	-0.470688	0.137157	-3.43173	0.00059974	0.0258136
	EIF1B	ENSG00000114784	10289	Protein_Coding	263.197	-0.518099	0.151002	-3.43108	0.000601173	0.0258191
	ACADS	ENSG00000122971	35	Protein_Coding	205.151	0.535311	0.156045	3.43049	0.000602493	0.0258196
	EGFR-AS1	ENSG00000224057	100507500	Lncrna	52.0037	0.775619	0.226173	3.42932	0.000605088	0.0258663
	SLC9A3R1	ENSG00000109062	9368	Protein_Coding	867.416	0.551678	0.160894	3.42882	0.000606201	0.0258663
	TRIM44	ENSG00000166326	54765	Protein_Coding	2611.92	-0.301732	0.088038	-3.42729	0.000609634	0.0259568
	YWHAH	ENSG00000128245	7533	Protein_Coding	4067.1	-1.03596	0.302522	-3.42443	0.000616088	0.0261751
	TMUB1	ENSG00000164897	83590	Protein_Coding	331.684	0.420691	0.1229	3.42304	0.000619239	0.0262525
	LIN7A	ENSG00000111052	8825	Protein_Coding	583.173	-0.891655	0.260646	-3.42095	0.000624038	0.0263993
	TOMM20	ENSG00000173726	9804	Protein_Coding	2689.51	-0.645249	0.188864	-3.41648	0.000634373	0.0267792
	CYCS	ENSG00000172115	54205	Protein_Coding	1512.4	-0.502038	0.147075	-3.41349	0.000641369	0.0270168
	UBXN2B	ENSG00000215114	137886	Protein_Coding	919.876	-0.379631	0.11132	-3.41027	0.000648991	0.0271067
	FGFR3	ENSG00000068078	2261	Protein_Coding	4766.39	0.689054	0.202019	3.41083	0.000647647	0.0271067
	ARR3	ENSG00000120500	407	Protein_Coding	51.5431	0.754403	0.221145	3.41136	0.000646408	0.0271067
	PROCR	ENSG00000101000	10544	Protein_Coding	37.4399	0.733831	0.215234	3.40945	0.00065093	0.0271303
	TICRR	ENSG00000140534	90381	Protein_Coding	48.4484	0.824521	0.241951	3.4078	0.000654898	0.0272383
	WDR7	ENSG00000091157	23335	Protein_Coding	1199.84	-0.529678	0.155644	-3.40314	0.00066617	0.0273047
	EFEMP2	ENSG00000172638	30008	Protein_Coding	323.642	0.51846	0.152263	3.40503	0.000661559	0.0273047
	HLA-C	ENSG00000233841	3107	Protein_Coding	1640.32	0.702676	0.206419	3.40412	0.000663769	0.0273047
	CYP4F11	ENSG00000171903	57834	Protein_Coding	222.251	0.97816	0.287331	3.4043	0.000663342	0.0273047
	SRSF7	ENSG00000115875	6432	Protein_Coding	463.092	-0.317108	0.0931169	-3.40548	0.000660482	0.0273047
	SEH1L	ENSG00000085415	81929	Protein_Coding	433.129	-0.6018	0.176824	-3.40338	0.000665588	0.0273047
	SMIM3	ENSG00000256235	85027	Protein_Coding	134.372	0.778515	0.228739	3.4035	0.000665274	0.0273047
	NES	ENSG00000132688	10763	Protein_Coding	818.671	0.706325	0.207773	3.3995	0.000675083	0.027322
	FGF14	ENSG00000102466	2259	Protein_Coding	502.076	-0.714725	0.210148	-3.40106	0.000671258	0.027322
	HSF2	ENSG00000025156	3298	Protein_Coding	157.981	-0.439222	0.129161	-3.40057	0.000672461	0.027322
	ITPR3	ENSG00000096433	3710	Protein_Coding	668.532	0.61375	0.180415	3.40187	0.000669253	0.027322
	NFE2L1	ENSG00000082641	4779	Protein_Coding	4640.22	0.427731	0.125776	3.40074	0.000672043	0.027322
	ZMYM2	ENSG00000121741	7750	Protein_Coding	1312.02	-0.227188	0.0668391	-3.39902	0.000676272	0.027322
	SLC9A3R2	ENSG00000065054	9351	Protein_Coding	863.654	0.825735	0.242873	3.39986	0.000674193	0.027322
	COL6A2	ENSG00000142173	1292	Protein_Coding	392.859	0.858432	0.252676	3.39737	0.000680377	0.0274317
	RASGRP1	ENSG00000172575	10125	Protein_Coding	451.156	-0.701661	0.206576	-3.39663	0.000682203	0.0274493
	RABGAP1L	ENSG00000152061	9910	Protein_Coding	1635.33	-0.603206	0.177675	-3.39501	0.000686267	0.0275567
	DNAJA4	ENSG00000140403	55466	Protein_Coding	1420.61	-0.774272	0.228203	-3.39291	0.000691544	0.0277123
	ASB7	ENSG00000183475	140460	Protein_Coding	268.825	-0.244192	0.072001	-3.39151	0.000695079	0.0277414
	SYDE1	ENSG00000105137	85360	Protein_Coding	288.361	0.670707	0.197737	3.39192	0.000694046	0.0277414
	YWHAZ	ENSG00000164924	7534	Protein_Coding	6587.44	-0.746048	0.22017	-3.38851	0.000702738	0.0279905
	PAK3	ENSG00000077264	5063	Protein_Coding	1799.35	-1.01888	0.300739	-3.38791	0.000704277	0.0279954
	EDIL3	ENSG00000164176	10085	Protein_Coding	3277.38	-0.621401	0.183694	-3.3828	0.000717512	0.0280096
	LINC02097	ENSG00000226101	101928205	Lncrna	33.6772	0.754443	0.222823	3.38583	0.000709621	0.0280096
	PGRMC2	ENSG00000164040	10424	Protein_Coding	561.322	-0.381986	0.112902	-3.38335	0.000716081	0.0280096
	KBTBD3	ENSG00000182359	143879	Protein_Coding	462.474	-0.517191	0.152732	-3.38627	0.000708494	0.0280096
	ELAVL1	ENSG00000066044	1994	Protein_Coding	1196.71	-0.34478	0.101911	-3.38314	0.000716624	0.0280096
	EOGT	ENSG00000163378	285203	Protein_Coding	206.796	0.390376	0.115331	3.38483	0.000712231	0.0280096
	ARMH1	ENSG00000198520	339541	Protein_Coding	194.054	0.601968	0.177855	3.38459	0.000712848	0.0280096
	BEX5	ENSG00000184515	340542	Protein_Coding	66.209	-1.005	0.296835	-3.38573	0.000709903	0.0280096
	MRPS17	ENSG00000239789	51373	Protein_Coding	51.8805	-0.521746	0.1542	-3.38357	0.000715511	0.0280096
	TSPYL1	ENSG00000189241	7259	Protein_Coding	4203.52	-0.799282	0.236313	-3.3823	0.000718814	0.0280096
	CCDC65	ENSG00000139537	85478	Protein_Coding	300.062	-0.705405	0.208616	-3.38136	0.000721288	0.0280507
	SHISA5	ENSG00000164054	51246	Protein_Coding	1460.94	0.395298	0.117011	3.3783	0.000729347	0.0281976
	SOX13	ENSG00000143842	9580	Protein_Coding	643.369	0.57214	0.169346	3.37852	0.000728769	0.0281976
	DEPP1	ENSG00000165507	11067	Protein_Coding	1331.64	0.876248	0.259743	3.37351	0.000742155	0.028245
	ACVR1C	ENSG00000123612	130399	Protein_Coding	466.688	-0.867332	0.25703	-3.37445	0.000739646	0.028245
	PWWP3B	ENSG00000157502	139221	Protein_Coding	192.417	-1.15332	0.341686	-3.37539	0.000737125	0.028245
	GAD2	ENSG00000136750	2572	Protein_Coding	138.253	-1.1139	0.330211	-3.37329	0.000742754	0.028245
	PLEKHM3	ENSG00000285005	389072	Protein_Coding	1734.16	-0.510973	0.151432	-3.37427	0.000740125	0.028245
	MZT1	ENSG00000204899	440145	Protein_Coding	289.03	-0.60966	0.180745	-3.37304	0.000743439	0.028245
	NBAS	ENSG00000151779	51594	Protein_Coding	497.551	-0.343904	0.101861	-3.37621	0.000734926	0.028245
	RFK	ENSG00000135002	55312	Protein_Coding	573.498	-0.815975	0.241733	-3.37553	0.000736739	0.028245
	TNKS	ENSG00000285372	8658	Protein_Coding	2247.9	-0.246763	0.0730739	-3.3769	0.000733069	0.028245
	LINC00102	ENSG00000230542	100359394	Lncrna	12.8185	1.14301	0.339894	3.36285	0.000771413	0.0282512
		ENSG00000262003	101927727	Lncrna	30.6534	0.736002	0.218795	3.36389	0.000768526	0.0282512
	IRF9	ENSG00000213928	10379	Protein_Coding	449.62	0.714401	0.212272	3.3655	0.000764056	0.0282512
	CDC42EP3	ENSG00000163171	10602	Protein_Coding	262.007	-0.558766	0.16594	-3.36729	0.000759113	0.0282512
	COL4A3	ENSG00000169031	1285	Protein_Coding	120.491	0.42925	0.127468	3.36751	0.000758497	0.0282512
	MB21D2	ENSG00000180611	151963	Protein_Coding	99.8959	-0.650312	0.193219	-3.36568	0.000763555	0.0282512
	UHRF1BP1L	ENSG00000111647	23074	Protein_Coding	580.213	-0.430814	0.127964	-3.36667	0.000760813	0.0282512
	KIAA0895	ENSG00000164542	23366	Protein_Coding	285.625	-0.536514	0.159339	-3.36712	0.000759581	0.0282512
	HSPB7	ENSG00000173641	27129	Protein_Coding	73.5161	1.01867	0.30295	3.3625	0.000772405	0.0282512
	CCR10	ENSG00000184451	2826	Protein_Coding	47.9414	0.508242	0.150742	3.3716	0.000747323	0.0282512
	CAVIN1	ENSG00000177469	284119	Protein_Coding	1310.17	0.839224	0.249276	3.36664	0.00076089	0.0282512
	HLA-E	ENSG00000229252	3133	Protein_Coding	2397.18	0.696748	0.206708	3.37069	0.000749797	0.0282512
	CHST6	ENSG00000183196	4166	Protein_Coding	2037.67	0.976254	0.290021	3.36615	0.000762246	0.0282512
	WAC	ENSG00000095787	51322	Protein_Coding	1520.39	-0.260478	0.0774565	-3.3629	0.000771289	0.0282512
	PNPLA2	ENSG00000177666	57104	Protein_Coding	639.627	0.326117	0.0969993	3.36206	0.000773634	0.0282512
	SIGLEC1	ENSG00000088827	6614	Protein_Coding	215.817	1.5657	0.4653	3.36493	0.000765629	0.0282512
	C1R	ENSG00000288512	715	Protein_Coding	373.313	0.994125	0.295311	3.36636	0.000761672	0.0282512
	NRIP1	ENSG00000180530	8204	Protein_Coding	1023.63	-0.351112	0.104282	-3.36695	0.000760043	0.0282512
	HIRIP3	ENSG00000149929	8479	Protein_Coding	119.865	0.366031	0.108836	3.36315	0.000770591	0.0282512
	HS6ST2	ENSG00000171004	90161	Protein_Coding	268.608	-0.994629	0.295383	-3.36725	0.000759211	0.0282512
	ACVR2A	ENSG00000121989	92	Protein_Coding	521.609	-0.569783	0.169372	-3.3641	0.000767939	0.0282512
	GFI1	ENSG00000162676	2672	Protein_Coding	9.22853	1.13231	0.33687	3.36128	0.000775831	0.0282518
	ATP1B2	ENSG00000129244	482	Protein_Coding	5817.35	0.497245	0.147986	3.36007	0.000779228	0.0282518
	API5	ENSG00000166181	8539	Protein_Coding	787.283	-0.303951	0.0904399	-3.3608	0.000777159	0.0282518
	FAM181A	ENSG00000140067	90050	Protein_Coding	154.726	0.818651	0.243645	3.36002	0.000779369	0.0282518
	LGI4	ENSG00000153902	163175	Protein_Coding	1161.67	0.462832	0.137814	3.35837	0.000784038	0.0282527
	HTR2C	ENSG00000147246	3358	Protein_Coding	223.289	-1.31597	0.391833	-3.35849	0.000783687	0.0282527
	MMRN2	ENSG00000173269	79812	Protein_Coding	454.149	0.675626	0.201176	3.35838	0.000784016	0.0282527
	PIF1	ENSG00000140451	80119	Protein_Coding	17.0289	1.10378	0.328703	3.35799	0.000785116	0.0282527
	OR2A42	ENSG00000212807	402317	Protein_Coding	9.78289	1.10255	0.328537	3.35594	0.000790966	0.0283086
	NDUFA8	ENSG00000119421	4702	Protein_Coding	98.0118	-0.564245	0.168088	-3.35684	0.000788386	0.0283086
	PREPL	ENSG00000138078	9581	Protein_Coding	2215.79	-0.869493	0.259053	-3.35643	0.000789559	0.0283086
	PPFIA1	ENSG00000288198	8500	Protein_Coding	820.437	0.34847	0.103862	3.35512	0.000793319	0.0283414
	CAP2	ENSG00000112186	10486	Protein_Coding	696.822	-1.06167	0.316659	-3.35271	0.000800256	0.0284435
	SNORD114-24	ENSG00000201899	767604	Snorna	7.58301	-1.44159	0.429988	-3.35262	0.000800496	0.0284435
	SNURF	ENSG00000273173	8926	Protein_Coding	12.9944	-0.85535	0.255106	-3.35292	0.00079963	0.0284435
	IPO5	ENSG00000065150	3843	Protein_Coding	1007.4	-0.322062	0.0960989	-3.35136	0.000804164	0.0285191
	RRP15	ENSG00000067533	51018	Protein_Coding	297.298	-0.339758	0.101393	-3.35089	0.00080551	0.0285191
	SHOC2	ENSG00000108061	8036	Protein_Coding	963.089	-0.406068	0.121227	-3.34964	0.000809154	0.0285969
	IRAG1	ENSG00000072952	10335	Protein_Coding	2080.8	0.714656	0.213455	3.34803	0.000813871	0.02861
	ARAP3	ENSG00000120318	64411	Protein_Coding	238.701	0.669743	0.200014	3.34848	0.000812557	0.02861
	SLC30A4	ENSG00000104154	7782	Protein_Coding	365.663	-0.35688	0.10665	-3.34627	0.000819066	0.0287415
	ARFGEF3	ENSG00000112379	57221	Protein_Coding	4271.56	-0.554344	0.165724	-3.34499	0.00082287	0.0288201
	ZYG11B	ENSG00000162378	79699	Protein_Coding	2070.68	-0.55853	0.166998	-3.34453	0.000824224	0.0288201
	OR2A1	ENSG00000221970	346528	Protein_Coding	48.4886	0.995925	0.297849	3.34373	0.000826608	0.0288524
	USP18	ENSG00000184979	11274	Protein_Coding	24.3981	0.890868	0.266547	3.34226	0.000831003	0.0288698
	EID1	ENSG00000255302	23741	Protein_Coding	1224.2	-0.52904	0.158315	-3.3417	0.000832679	0.0288698
	APPL1	ENSG00000157500	26060	Protein_Coding	1062.82	-0.243852	0.0729745	-3.34161	0.000832951	0.0288698
	RORA-AS1	ENSG00000245534	101928784	Lncrna	107.074	0.467673	0.140003	3.34046	0.000836403	0.0288881
	C4B	ENSG00000236625	721	Protein_Coding	9082.41	0.994168	0.297603	3.34058	0.000836041	0.0288881
	TIPIN	ENSG00000075131	54962	Protein_Coding	50.5359	0.441972	0.132347	3.3395	0.000839301	0.0289376
	CYP21A2	ENSG00000233151	1589	Protein_Coding	76.8241	0.82181	0.246133	3.33888	0.000841177	0.0289517
	CYSRT1	ENSG00000197191	375791	Protein_Coding	50.2104	0.645843	0.193472	3.33818	0.000843289	0.0289739
	HAS1	ENSG00000105509	3036	Protein_Coding	34.0819	-0.930272	0.278789	-3.33684	0.000847374	0.0290637
	AMD1	ENSG00000123505	262	Protein_Coding	1590.27	-0.417412	0.125131	-3.33581	0.000850512	0.0291208
	NKRF	ENSG00000186416	55922	Protein_Coding	399.978	-0.721314	0.216301	-3.33478	0.000853674	0.0291785
	LYSMD3	ENSG00000176018	116068	Protein_Coding	332.241	-0.299298	0.0898118	-3.3325	0.000860696	0.0292014
	AMN1	ENSG00000151743	196394	Protein_Coding	300.714	-0.485634	0.145796	-3.33092	0.00086561	0.0292014
	GOLIM4	ENSG00000173905	27333	Protein_Coding	1126.61	0.70018	0.210184	3.33127	0.000864513	0.0292014
	NFATC4	ENSG00000285485	4776	Protein_Coding	485.537	0.708944	0.212849	3.33074	0.000866168	0.0292014
	PBXIP1	ENSG00000163346	57326	Protein_Coding	2018.65	0.689203	0.206765	3.33326	0.000858335	0.0292014
	PODNL1	ENSG00000132000	79883	Protein_Coding	68.2255	0.712907	0.213896	3.33296	0.000859287	0.0292014
	HAT1	ENSG00000128708	8520	Protein_Coding	134.429	-0.287233	0.0862047	-3.33198	0.000862291	0.0292014
	ADAM15	ENSG00000143537	8751	Protein_Coding	519.295	0.454689	0.136452	3.33223	0.000861537	0.0292014
	INAFM1	ENSG00000257704	255783	Protein_Coding	301.265	0.351531	0.105606	3.32869	0.00087256	0.0293168
	DERL1	ENSG00000136986	79139	Protein_Coding	452.89	-0.437282	0.131354	-3.32904	0.00087147	0.0293168
	ROCK1	ENSG00000067900	6093	Protein_Coding	1006.22	0.321262	0.0965524	3.32733	0.000876831	0.0294103
	LEF1	ENSG00000138795	51176	Protein_Coding	170.444	0.897821	0.270083	3.32424	0.000886602	0.0295874
	ZNF395	ENSG00000186918	55893	Protein_Coding	968.493	0.438432	0.131885	3.32436	0.000886227	0.0295874
	RAB6A	ENSG00000175582	5870	Protein_Coding	2666.55	-0.552648	0.166211	-3.32499	0.000884231	0.0295874
	BHLHB9	ENSG00000198908	80823	Protein_Coding	548.349	-0.691057	0.207916	-3.32373	0.000888218	0.0295913
	GALNT13	ENSG00000144278	114805	Protein_Coding	396.927	-0.48975	0.147635	-3.3173	0.000908936	0.0296286
	EML3	ENSG00000149499	256364	Protein_Coding	773.592	0.543259	0.163501	3.32266	0.000891624	0.0296286
	GSTM1	ENSG00000134184	2944	Protein_Coding	295.65	1.06889	0.32226	3.31687	0.000910304	0.0296286
	POM121L9P	ENSG00000128262	29774	Transcribed_Unprocessed_Pseudogene	146.119	0.514302	0.155074	3.31648	0.000911576	0.0296286
	GUCY1B1	ENSG00000061918	2983	Protein_Coding	582.665	-0.879132	0.264908	-3.31863	0.000904597	0.0296286
	MEFV	ENSG00000103313	4210	Protein_Coding	17.2397	1.01019	0.304506	3.31748	0.00090834	0.0296286
	GLRX5	ENSG00000182512	51218	Protein_Coding	123.32	-0.513301	0.154628	-3.31958	0.000901516	0.0296286
	ARMC1	ENSG00000104442	55156	Protein_Coding	482.324	-0.366551	0.110515	-3.31677	0.000910642	0.0296286
	MAPK7	ENSG00000166484	5598	Protein_Coding	229.956	0.316691	0.0954355	3.31838	0.000905405	0.0296286
	RAB27B	ENSG00000041353	5874	Protein_Coding	777.896	-1.22632	0.369773	-3.31641	0.000911834	0.0296286
	CBLN3	ENSG00000139899	643866	Protein_Coding	44.3016	0.707991	0.213373	3.31809	0.000906358	0.0296286
	CASD1	ENSG00000127995	64921	Protein_Coding	692.101	-0.464541	0.13991	-3.32028	0.000899286	0.0296286
	C4A	ENSG00000227746	720	Protein_Coding	9292.66	0.980294	0.295549	3.31686	0.000910361	0.0296286
	EPSTI1	ENSG00000133106	94240	Protein_Coding	79.5604	1.16073	0.349384	3.32221	0.000893065	0.0296286
	SLC25A40	ENSG00000075303	55972	Protein_Coding	333.613	-0.44339	0.133723	-3.31573	0.000914041	0.0296516
	OLA1	ENSG00000138430	29789	Protein_Coding	297.811	-0.631536	0.190574	-3.31387	0.000920144	0.0297533
	CA10	ENSG00000154975	56934	Protein_Coding	340.883	-0.871144	0.262879	-3.31386	0.00092019	0.0297533
	SLITRK4	ENSG00000179542	139065	Protein_Coding	924.529	-0.975368	0.294405	-3.31301	0.00092296	0.0297941
	COIL	ENSG00000121058	8161	Protein_Coding	119.084	-0.373485	0.112804	-3.31092	0.000929901	0.0299692
	DSTN	ENSG00000125868	11034	Protein_Coding	985.933	-0.659564	0.199531	-3.30558	0.000947803	0.0300559
	EIF4A2	ENSG00000156976	1974	Protein_Coding	2737.09	-0.645649	0.195182	-3.30793	0.000939891	0.0300559
	NOS3	ENSG00000164867	4846	Protein_Coding	295.546	1.00693	0.304601	3.30573	0.00094728	0.0300559
	ATP5MC3	ENSG00000154518	518	Protein_Coding	263.819	-0.476303	0.144064	-3.3062	0.000945701	0.0300559
	STOX2	ENSG00000173320	56977	Protein_Coding	1844.67	-0.493193	0.149146	-3.30677	0.000943773	0.0300559
	TNMD	ENSG00000000005	64102	Protein_Coding	8.90611	1.22389	0.370099	3.30692	0.000943272	0.0300559
	SFTPD	ENSG00000133661	6441	Protein_Coding	56.3622	0.689342	0.208392	3.30791	0.000939936	0.0300559
	MIR612	ENSG00000283791	693197	Mirna	350.04	0.947048	0.286313	3.30773	0.000940544	0.0300559
	DYNLL1	ENSG00000088986	8655	Protein_Coding	1126.07	-0.713631	0.215879	-3.3057	0.000947383	0.0300559
	CD151	ENSG00000177697	977	Protein_Coding	547.639	0.510363	0.154236	3.30897	0.000936392	0.0300559
	RGS8	ENSG00000135824	85397	Protein_Coding	203.874	-0.922865	0.279255	-3.30474	0.000950637	0.0300974
	SUCLG2-AS1	ENSG00000241316	101927111	Lncrna	37.5078	0.634817	0.192601	3.29602	0.000980648	0.0301561
	PAK4	ENSG00000130669	10298	Protein_Coding	421.009	0.394929	0.119548	3.30351	0.000954828	0.0301561
	COL13A1	ENSG00000197467	1305	Protein_Coding	10.9659	1.02745	0.311768	3.29555	0.000982304	0.0301561
	FBXO39	ENSG00000177294	162517	Protein_Coding	8.72191	1.16014	0.351999	3.29587	0.000981182	0.0301561
	FBXO28	ENSG00000143756	23219	Protein_Coding	760.589	-0.41899	0.126984	-3.29954	0.000968427	0.0301561
	DMXL2	ENSG00000104093	23312	Protein_Coding	1427.44	-0.596752	0.18079	-3.3008	0.000964095	0.0301561
	NECAP1	ENSG00000089818	25977	Protein_Coding	936.664	-0.780598	0.236413	-3.30183	0.000960551	0.0301561
	LINC00641	ENSG00000258441	283624	Lncrna	2752.97	-0.334486	0.101412	-3.29827	0.000972812	0.0301561
	FAM126B	ENSG00000155744	285172	Protein_Coding	1487.94	-0.575571	0.174589	-3.29673	0.000978176	0.0301561
	HSP90AB1	ENSG00000096384	3326	Protein_Coding	5657.89	-0.64571	0.195851	-3.29694	0.000977426	0.0301561
	TRMT10C	ENSG00000174173	54931	Protein_Coding	100.901	-0.59666	0.180636	-3.30311	0.000956203	0.0301561
	ECHDC2	ENSG00000121310	55268	Protein_Coding	1010.8	0.497009	0.150664	3.29879	0.000971021	0.0301561
	ETNK1	ENSG00000139163	55500	Protein_Coding	2343.78	-0.489754	0.148286	-3.30276	0.000957387	0.0301561
	ZFP14	ENSG00000142065	57677	Protein_Coding	556.395	-0.211684	0.0641441	-3.30014	0.000966377	0.0301561
	PTPRO	ENSG00000151490	5800	Protein_Coding	399.928	-0.883251	0.267866	-3.29736	0.000975967	0.0301561
	SCOC	ENSG00000153130	60592	Protein_Coding	1137.55	-0.570148	0.173039	-3.29491	0.000984545	0.0301561
	TFE3	ENSG00000068323	7030	Protein_Coding	1049.03	0.328597	0.0997072	3.29562	0.000982042	0.0301561
	CSRNP3	ENSG00000178662	80034	Protein_Coding	2588.69	-0.898009	0.272254	-3.29843	0.000972284	0.0301561
	CGGBP1	ENSG00000163320	8545	Protein_Coding	1349.47	-0.384723	0.116699	-3.29671	0.000978249	0.0301561
	TMEM263	ENSG00000151135	90488	Protein_Coding	579.072	-0.372699	0.113113	-3.29494	0.000984432	0.0301561
	COPS2	ENSG00000166200	9318	Protein_Coding	545.341	-0.363144	0.110012	-3.30094	0.000963624	0.0301561
	APC2	ENSG00000115266	10297	Protein_Coding	12989.1	0.336408	0.102265	3.28957	0.0010034	0.0303599
	ZNF420	ENSG00000197050	147923	Protein_Coding	251.674	-0.276526	0.0840841	-3.28868	0.00100657	0.0303599
	FAM133A	ENSG00000179083	286499	Protein_Coding	80.2076	-0.606013	0.184226	-3.2895	0.00100366	0.0303599
	MAGEH1	ENSG00000187601	28986	Protein_Coding	269.87	-0.705396	0.214353	-3.29081	0.000998989	0.0303599
	PABPC1L2A	ENSG00000186288	340529	Protein_Coding	194.104	-0.878161	0.266874	-3.29055	0.000999929	0.0303599
	RNF213	ENSG00000173821	57674	Protein_Coding	3999.31	0.427206	0.129847	3.29007	0.00100163	0.0303599
	RPL39	ENSG00000198918	6170	Protein_Coding	230.063	-0.587143	0.178461	-3.29004	0.00100175	0.0303599
	PXDN	ENSG00000130508	7837	Protein_Coding	234.259	0.669273	0.203487	3.28903	0.00100534	0.0303599
	CP	ENSG00000047457	1356	Protein_Coding	254.394	1.18884	0.361579	3.28789	0.0010094	0.0303988
	CISD1	ENSG00000122873	55847	Protein_Coding	180.967	-0.774235	0.235611	-3.28608	0.00101593	0.0305026
	RGL2	ENSG00000224841	5863	Protein_Coding	968.604	0.469277	0.142836	3.28541	0.00101833	0.0305281
	ATL1	ENSG00000198513	51062	Protein_Coding	352.053	-0.640428	0.195054	-3.28334	0.00102587	0.0306148
	TDH	ENSG00000154316	157739	Transcribed_Unitary_Pseudogene	17.5228	1.07104	0.326338	3.282	0.00103073	0.0307038
	SYNC	ENSG00000162520	81493	Protein_Coding	42.0169	0.702906	0.214192	3.28167	0.00103195	0.0307038
	EPHX2	ENSG00000120915	2053	Protein_Coding	60.627	0.572302	0.174418	3.2812	0.00103365	0.030708
	MICU3	ENSG00000155970	286097	Protein_Coding	653.254	-0.639887	0.195137	-3.27917	0.00104114	0.030884
	RAP1GDS1	ENSG00000138698	5910	Protein_Coding	537.309	-0.493128	0.150421	-3.27832	0.00104428	0.0309309
	POSTN	ENSG00000133110	10631	Protein_Coding	28.3482	-2.68528	0.819304	-3.27751	0.00104725	0.0309723
	NOP56	ENSG00000101361	10528	Protein_Coding	270.947	-0.363167	0.110897	-3.27482	0.00105731	0.0312071
	BBC3	ENSG00000105327	27113	Protein_Coding	112.476	0.426693	0.130323	3.27412	0.00105993	0.0312071
	CALN1	ENSG00000183166	83698	Protein_Coding	2385.39	-0.810577	0.247559	-3.27428	0.00105931	0.0312071
	ATP6V1A	ENSG00000114573	523	Protein_Coding	2725.44	-0.843073	0.257649	-3.27218	0.00106722	0.0313284
	UBB	ENSG00000170315	7314	Protein_Coding	2533.88	-0.517411	0.158105	-3.27257	0.00106573	0.0313284
	SLC35C2	ENSG00000080189	51006	Protein_Coding	450.982	0.310129	0.0948205	3.2707	0.00107283	0.0313592
	VAT1L	ENSG00000171724	57687	Protein_Coding	356.818	-0.98787	0.302041	-3.27064	0.00107303	0.0313592
	SMO	ENSG00000128602	6608	Protein_Coding	304.404	0.732192	0.223811	3.27147	0.0010699	0.0313592
	ANKRD17	ENSG00000132466	26057	Protein_Coding	2138.57	-0.21538	0.0659187	-3.26736	0.00108556	0.03164
	MIR92B	ENSG00000284586	693235	Mirna	18.3075	1.07417	0.328764	3.26728	0.00108584	0.03164
	MRGPRF	ENSG00000172935	116535	Protein_Coding	77.0522	0.799046	0.244597	3.26678	0.00108777	0.0316494
	SLC51B	ENSG00000186198	123264	Protein_Coding	117.357	1.11872	0.342515	3.26619	0.00109007	0.0316591
	CTF1	ENSG00000150281	1489	Protein_Coding	91.1662	0.595271	0.182271	3.26586	0.00109131	0.0316591
	TCEAL5	ENSG00000204065	340543	Protein_Coding	56.3431	-0.560449	0.171638	-3.2653	0.00109347	0.0316755
	DTX3L	ENSG00000163840	151636	Protein_Coding	642.811	0.727099	0.222793	3.26356	0.00110023	0.0318245
	DSC1	ENSG00000134765	1823	Protein_Coding	14.7958	1.08384	0.332365	3.26099	0.00111022	0.0319764
	TSPYL4	ENSG00000187189	23270	Protein_Coding	3208.8	-0.727005	0.222928	-3.26117	0.00110954	0.0319764
	PRTG	ENSG00000166450	283659	Protein_Coding	152.113	0.66586	0.204256	3.25992	0.00111442	0.0319764
	SLC26A5	ENSG00000170615	375611	Protein_Coding	42.7519	0.673809	0.206659	3.26049	0.00111221	0.0319764
	SGIP1	ENSG00000118473	84251	Protein_Coding	1411.14	-0.587004	0.180034	-3.26052	0.00111207	0.0319764
	CEP170	ENSG00000143702	9859	Protein_Coding	1596.14	-0.329279	0.101014	-3.25973	0.00111519	0.0319764
	MSRB3	ENSG00000174099	253827	Protein_Coding	504.618	0.687834	0.21109	3.25848	0.0011201	0.0320241
	PXN	ENSG00000089159	5829	Protein_Coding	1368.1	0.496424	0.152333	3.25881	0.0011188	0.0320241
	TRIM16L	ENSG00000108448	147166	Transcribed_Unprocessed_Pseudogene	116.863	0.536648	0.164724	3.25786	0.00112254	0.0320476
	BLOC1S6	ENSG00000104164	26258	Protein_Coding	854.774	-0.347458	0.106706	-3.2562	0.00112913	0.0321429
	NUP50	ENSG00000093000	10762	Protein_Coding	711.614	-0.223281	0.0685899	-3.2553	0.00113273	0.0321622
	PDE1A	ENSG00000115252	5136	Protein_Coding	715.59	-0.864273	0.265519	-3.25503	0.0011338	0.0321622
	ADAM33	ENSG00000149451	80332	Protein_Coding	572.686	1.07327	0.329749	3.25481	0.0011347	0.0321622
	CDK14	ENSG00000058091	5218	Protein_Coding	1177.62	-0.698022	0.214527	-3.25377	0.00113886	0.0322266
	SLIT2	ENSG00000145147	9353	Protein_Coding	537.522	-0.761486	0.234057	-3.25342	0.00114023	0.0322266
	NEAT1	ENSG00000245532	283131	Lncrna	11368.5	0.813676	0.250176	3.25242	0.00114429	0.032295
	CRACR2B	ENSG00000177685	283229	Protein_Coding	119.777	0.503234	0.154766	3.25157	0.00114769	0.032345
	ZNF91	ENSG00000167232	7644	Protein_Coding	1451.32	-0.468755	0.144185	-3.25107	0.00114973	0.0323563
	RER1	ENSG00000157916	11079	Protein_Coding	638.473	0.216885	0.0667373	3.24984	0.00115471	0.0323739
	CHST14	ENSG00000169105	113189	Protein_Coding	123.53	0.573697	0.176562	3.24927	0.00115703	0.0323739
	SLC2A13	ENSG00000151229	114134	Protein_Coding	1604.69	-0.941592	0.289679	-3.25047	0.00115216	0.0323739
	ROBO1	ENSG00000169855	6091	Protein_Coding	763.066	-0.390492	0.120192	-3.24889	0.00115855	0.0323739
	FAM184A	ENSG00000111879	79632	Protein_Coding	182.705	0.392952	0.120933	3.24935	0.0011567	0.0323739
	GGT5	ENSG00000099998	2687	Protein_Coding	370.013	0.907938	0.279503	3.2484	0.00116057	0.0323846
	HECW2-AS1	ENSG00000229056	101927482	Lncrna	19.4406	-0.68973	0.212456	-3.24646	0.00116852	0.0324041
		ENSG00000285162	1124	Protein_Coding	471.243	-0.656148	0.20208	-3.24697	0.00116642	0.0324041
	CSNK2A1	ENSG00000101266	1457	Protein_Coding	783.886	-0.285441	0.0880313	-3.24249	0.0011849	0.0324041
	RHOV	ENSG00000104140	171177	Protein_Coding	9.60736	-1.19041	0.366946	-3.24411	0.00117818	0.0324041
	MINAR1	ENSG00000169330	23251	Protein_Coding	122.315	-0.525166	0.1618	-3.24578	0.00117131	0.0324041
	MMADHC	ENSG00000168288	27249	Protein_Coding	113.115	-0.456378	0.140744	-3.24261	0.00118441	0.0324041
	PCOLCE	ENSG00000106333	5118	Protein_Coding	35.1086	0.699243	0.215666	3.24226	0.00118587	0.0324041
	CDK17	ENSG00000059758	5128	Protein_Coding	1360.37	-0.344458	0.106175	-3.24426	0.00117756	0.0324041
	SOWAHC	ENSG00000198142	65124	Protein_Coding	229.866	0.50128	0.154443	3.24574	0.00117147	0.0324041
	SNORA12	ENSG00000212464	677800	Snorna	125.05	-0.542531	0.167104	-3.24666	0.00116768	0.0324041
	APOL6	ENSG00000221963	80830	Protein_Coding	759.071	0.730035	0.225073	3.24355	0.00118052	0.0324041
	PGAP4	ENSG00000165152	84302	Protein_Coding	1299.62	-0.820639	0.252888	-3.24506	0.00117424	0.0324041
	IFITM1	ENSG00000185885	8519	Protein_Coding	249.285	0.862622	0.266017	3.24274	0.00118388	0.0324041
	BLZF1	ENSG00000117475	8548	Protein_Coding	221.882	-0.250943	0.0773668	-3.24355	0.00118051	0.0324041
	FBXW11	ENSG00000072803	23291	Protein_Coding	1621.57	-0.307991	0.0950264	-3.24111	0.00119064	0.0324065
	PKN3	ENSG00000160447	29941	Protein_Coding	117.675	0.856014	0.264148	3.24066	0.00119252	0.0324065
	RC3H2	ENSG00000056586	54542	Protein_Coding	568.919	-0.218301	0.0673525	-3.24118	0.00119037	0.0324065
	ZDBF2	ENSG00000204186	57683	Protein_Coding	1355.39	-0.53775	0.165923	-3.24097	0.00119124	0.0324065
	ARPC1A	ENSG00000241685	10552	Protein_Coding	224.461	-0.326017	0.100648	-3.23919	0.0011987	0.0324867
	HAUS7	ENSG00000213397	55559	Protein_Coding	156.378	0.651358	0.201155	3.23808	0.00120335	0.0324867
	MAPK6	ENSG00000069956	5597	Protein_Coding	675.136	-0.391185	0.12078	-3.23882	0.00120026	0.0324867
	RELCH	ENSG00000134444	57614	Protein_Coding	880.914	-0.310032	0.095748	-3.238	0.0012037	0.0324867
	SNORD113-4	ENSG00000201672	767564	Snorna	17.4352	-1.06805	0.329847	-3.23802	0.00120361	0.0324867
	SLC6A15	ENSG00000072041	55117	Protein_Coding	574.861	-0.767751	0.237198	-3.23675	0.00120899	0.0325851
	ASTN2-AS1	ENSG00000229105	100128505	Lncrna	62.9636	0.586361	0.181429	3.2319	0.00122971	0.0326197
	MIR3654	ENSG00000284135	100500804	Mirna	148.148	-0.394679	0.12218	-3.23032	0.00123653	0.0326197
		ENSG00000257711	100505978	Lncrna	56.6451	0.70652	0.218541	3.23289	0.00122543	0.0326197
	ACOT7	ENSG00000097021	11332	Protein_Coding	285.637	-0.658199	0.203837	-3.22904	0.00124207	0.0326197
	C3orf49	ENSG00000163632	132200	Protein_Coding	66.6247	-0.577719	0.178576	-3.23514	0.00121582	0.0326197
	UBE2QL1	ENSG00000215218	134111	Protein_Coding	822.21	-0.920965	0.285018	-3.23125	0.0012325	0.0326197
	SMIM13	ENSG00000224531	221710	Protein_Coding	1278.72	-0.447603	0.138427	-3.23349	0.00122288	0.0326197
	LINC00299	ENSG00000236790	339789	Lncrna	66.0091	0.755419	0.23363	3.2334	0.00122327	0.0326197
	PAFAH1B1	ENSG00000007168	5048	Protein_Coding	4974.83	-0.440144	0.136191	-3.23182	0.00123005	0.0326197
	RELB	ENSG00000104856	5971	Protein_Coding	65.4438	0.725538	0.224633	3.22988	0.00123842	0.0326197
	TINAGL1	ENSG00000142910	64129	Protein_Coding	280.143	0.910364	0.28194	3.22893	0.00124253	0.0326197
	MED22	ENSG00000148297	6837	Protein_Coding	634.273	0.37619	0.116472	3.22988	0.00123844	0.0326197
	TCF7L2	ENSG00000148737	6934	Protein_Coding	490.262	0.440369	0.136238	3.23235	0.00122778	0.0326197
	TNFRSF1A	ENSG00000067182	7132	Protein_Coding	770.026	0.656664	0.203087	3.23342	0.00122319	0.0326197
	VEGFC	ENSG00000150630	7424	Protein_Coding	21.1923	1.07464	0.332396	3.23301	0.00122493	0.0326197
	PTTG1IP	ENSG00000183255	754	Protein_Coding	2696.51	0.596307	0.184336	3.23488	0.00121693	0.0326197
	CALB1	ENSG00000104327	793	Protein_Coding	171.73	-1.22429	0.378891	-3.23123	0.00123257	0.0326197
	GSDMD	ENSG00000278718	79792	Protein_Coding	247.596	0.783821	0.242662	3.23009	0.00123751	0.0326197
	CUL2	ENSG00000108094	8453	Protein_Coding	210.656	-0.34733	0.107481	-3.23156	0.00123116	0.0326197
	ARMCX2	ENSG00000184867	9823	Protein_Coding	462.26	-0.462607	0.143277	-3.22876	0.0012433	0.0326197
	GPC1	ENSG00000063660	2817	Protein_Coding	2511.62	0.363311	0.112562	3.22766	0.00124808	0.0326774
	TTC5	ENSG00000136319	91875	Protein_Coding	147.488	-0.330477	0.102394	-3.22749	0.00124881	0.0326774
	ATP5PD	ENSG00000167863	10476	Protein_Coding	143.949	-0.543597	0.168461	-3.22685	0.0012516	0.0326892
	ADK	ENSG00000156110	132	Protein_Coding	117.338	-0.388893	0.120526	-3.22663	0.00125257	0.0326892
	SH3PXD2B	ENSG00000174705	285590	Protein_Coding	1134.95	0.50016	0.155039	3.22603	0.00125521	0.0327149
	AKR7A3	ENSG00000162482	22977	Protein_Coding	72.7201	0.400113	0.124099	3.22414	0.00126353	0.0328885
	SLC16A14	ENSG00000163053	151473	Protein_Coding	308.154	-0.506905	0.157293	-3.22267	0.00127001	0.0330137
	PRSS12	ENSG00000164099	8492	Protein_Coding	77.1244	-0.879166	0.273072	-3.21953	0.00128399	0.033333
	MAP2K4	ENSG00000065559	6416	Protein_Coding	1120.25	-0.775668	0.240987	-3.21871	0.00128768	0.0333849
	METTL9	ENSG00000197006	51108	Protein_Coding	624.196	-0.390319	0.121305	-3.21767	0.00129235	0.0334325
	ZNF444	ENSG00000167685	55311	Protein_Coding	685.603	0.369049	0.114699	3.21755	0.0012929	0.0334325
	EIF1AX	ENSG00000173674	1964	Protein_Coding	1667.08	-0.363105	0.11288	-3.21674	0.00129655	0.0334636
	PITPNC1	ENSG00000154217	26207	Protein_Coding	2138.06	0.513827	0.15975	3.21644	0.00129794	0.0334636
	PRLR	ENSG00000113494	5618	Protein_Coding	173.56	-1.73797	0.540506	-3.21546	0.00130237	0.0335022
	UBE2V2	ENSG00000169139	7336	Protein_Coding	555.602	-0.5409	0.168285	-3.2142	0.0013081	0.0336057
	CYFIP2	ENSG00000055163	26999	Protein_Coding	2160.77	-0.637725	0.198541	-3.21205	0.0013179	0.0338136
	SULT1C3	ENSG00000196228	442038	Protein_Coding	7.50077	1.13429	0.353192	3.21154	0.00132025	0.03383
	ALDH4A1	ENSG00000159423	8659	Protein_Coding	1017.6	0.779901	0.242887	3.21096	0.00132294	0.0338548
	ANO8	ENSG00000074855	57719	Protein_Coding	1309.03	0.414131	0.128998	3.21037	0.00132562	0.033859
	LINC00460	ENSG00000233532	728192	Lncrna	7.85113	-1.47959	0.460959	-3.20981	0.00132824	0.033859
	COL25A1	ENSG00000188517	84570	Protein_Coding	611.811	-1.56695	0.488158	-3.20993	0.00132767	0.033859
	GABRG2	ENSG00000113327	2566	Protein_Coding	961.749	-1.25677	0.391651	-3.20889	0.00133247	0.0338686
	C12orf75	ENSG00000235162	387882	Protein_Coding	45.8448	-0.568671	0.177251	-3.20828	0.00133532	0.0338686
	ST8SIA3	ENSG00000177511	51046	Protein_Coding	2430.31	-0.969267	0.302187	-3.20751	0.0013389	0.0338686
	PHKG1	ENSG00000164776	5260	Protein_Coding	214.879	0.558583	0.174123	3.20799	0.00133667	0.0338686
	SELENON	ENSG00000162430	57190	Protein_Coding	1803.46	0.424591	0.132342	3.20829	0.00133527	0.0338686
	SNX3	ENSG00000112335	8724	Protein_Coding	1062.69	-0.467759	0.145831	-3.20754	0.00133877	0.0338686
	LMNA	ENSG00000160789	4000	Protein_Coding	549.43	0.459305	0.143263	3.20604	0.00134577	0.0338709
	NFKBIB	ENSG00000282905	4793	Protein_Coding	192.501	0.493049	0.153768	3.20645	0.00134385	0.0338709
	RALGPS2	ENSG00000116191	55103	Protein_Coding	426.772	-0.555993	0.173441	-3.20565	0.00134757	0.0338709
	RRAS	ENSG00000126458	6237	Protein_Coding	106.403	0.597802	0.186402	3.20706	0.00134099	0.0338709
	HAP1	ENSG00000173805	9001	Protein_Coding	735.746	0.756606	0.235999	3.20597	0.0013461	0.0338709
	NOS1	ENSG00000089250	4842	Protein_Coding	699.723	-0.619444	0.193263	-3.20518	0.00134976	0.0338829
	MOV10	ENSG00000155363	4343	Protein_Coding	433.514	0.483939	0.151009	3.2047	0.00135205	0.0338974
	NPTN	ENSG00000156642	27020	Protein_Coding	1505.05	-0.715711	0.223389	-3.20388	0.0013559	0.0339507
	NMNAT2	ENSG00000157064	23057	Protein_Coding	1556.27	-0.839097	0.262007	-3.20257	0.00136206	0.0340096
	BTRC	ENSG00000166167	8945	Protein_Coding	1230.19	-0.387206	0.120915	-3.20229	0.00136342	0.0340096
	KCTD16	ENSG00000183775	57528	Protein_Coding	2174.33	-0.976378	0.305009	-3.20115	0.00136882	0.0341015
	IPO7	ENSG00000205339	10527	Protein_Coding	1166.53	-0.316344	0.0988522	-3.20018	0.00137344	0.0341734
	TOGARAM1	ENSG00000198718	23116	Protein_Coding	740.549	-0.329279	0.10296	-3.19813	0.00138322	0.0343303
	GNA12	ENSG00000146535	2768	Protein_Coding	3784.82	0.474012	0.148206	3.19833	0.00138226	0.0343303
	PFN1P2	ENSG00000270392	767846	Transcribed_Processed_Pseudogene	116.507	0.444374	0.138988	3.1972	0.00138768	0.0343977
	COLCA2	ENSG00000214290	120376	Protein_Coding	35.7704	0.610313	0.190966	3.19592	0.00139386	0.0344757
	PPP1R9A	ENSG00000158528	55607	Protein_Coding	1970.51	-0.401491	0.12563	-3.19583	0.00139432	0.0344757
	LANCL1	ENSG00000115365	10314	Protein_Coding	2646.67	-0.482287	0.151126	-3.19129	0.0014164	0.0347608
	RAB6D	ENSG00000233087	150786	Protein_Coding	75.5035	-0.705698	0.221094	-3.19184	0.00141369	0.0347608
	CREG2	ENSG00000175874	200407	Protein_Coding	1157.69	-1.06755	0.33452	-3.19129	0.00141638	0.0347608
	ZBTB7B	ENSG00000160685	51043	Protein_Coding	605.794	0.570751	0.178825	3.19168	0.00141448	0.0347608
	GOLGA2P5	ENSG00000238105	55592	Transcribed_Unprocessed_Pseudogene	58.0691	0.827875	0.259326	3.19241	0.0014109	0.0347608
	GFM2	ENSG00000164347	84340	Protein_Coding	193.324	-0.45592	0.142823	-3.1922	0.00141193	0.0347608
	ITPRIP	ENSG00000148841	85450	Protein_Coding	365.344	0.57458	0.180172	3.18907	0.00142732	0.0349852
	KCNJ6	ENSG00000157542	3763	Protein_Coding	806.812	-1.00278	0.314541	-3.18808	0.00143221	0.0350182
	MAPK4	ENSG00000282110	5596	Lncrna	2478.98	0.71508	0.224428	3.18623	0.00144142	0.035113
	ADAMTS9	ENSG00000163638	56999	Protein_Coding	415.4	0.936343	0.293867	3.18628	0.00144113	0.035113
	ATP5MK	ENSG00000173915	84833	Protein_Coding	76.082	-0.425739	0.13361	-3.18644	0.00144038	0.035113
	HSPA8	ENSG00000109971	3312	Protein_Coding	6468.38	-0.669025	0.209998	-3.18587	0.00144321	0.0351133
	LRPPRC	ENSG00000138095	10128	Protein_Coding	907.475	-0.364872	0.114595	-3.18402	0.00145247	0.0351303
	PSORS1C1	ENSG00000204540	170679	Protein_Coding	11.7647	1.4088	0.442431	3.18423	0.00145139	0.0351303
	GALK2	ENSG00000156958	2585	Protein_Coding	243.145	-0.218713	0.068664	-3.18527	0.0014462	0.0351303
	TRAPPC3	ENSG00000054116	27095	Protein_Coding	239.975	-0.344803	0.108317	-3.18328	0.00145616	0.0351303
	CDC42SE2	ENSG00000158985	56990	Protein_Coding	1465.8	-0.421017	0.132211	-3.18443	0.00145039	0.0351303
	ABHD4	ENSG00000100439	63874	Protein_Coding	367.285	0.555147	0.174397	3.18324	0.00145635	0.0351303
	CGNL1	ENSG00000128849	84952	Protein_Coding	1403.21	0.724076	0.227436	3.18366	0.00145428	0.0351303
	ZNF837	ENSG00000152475	116412	Protein_Coding	75.0224	0.665509	0.209233	3.18071	0.00146917	0.0352736
	BLOC1S2	ENSG00000196072	282991	Protein_Coding	258.039	-0.439838	0.138285	-3.18065	0.00146943	0.0352736
	PLEKHB2	ENSG00000115762	55041	Protein_Coding	2414.53	-0.441774	0.138892	-3.1807	0.00146922	0.0352736
	MTMR6	ENSG00000139505	9107	Protein_Coding	640.457	-0.473029	0.148721	-3.18065	0.00146943	0.0352736
	EPHA5	ENSG00000145242	2044	Protein_Coding	546.715	-1.04836	0.329658	-3.18014	0.00147202	0.0352897
	ELOC	ENSG00000154582	6921	Protein_Coding	178.642	-0.459226	0.144419	-3.17982	0.00147368	0.0352897
	VCPIP1	ENSG00000175073	80124	Protein_Coding	1380.04	-0.361763	0.113807	-3.17873	0.0014792	0.035379
	LAMP5	ENSG00000125869	24141	Protein_Coding	450.899	-1.12945	0.355359	-3.17833	0.00148126	0.0353854
	ZNF92	ENSG00000146757	168374	Protein_Coding	113.931	-0.444662	0.139946	-3.17737	0.00148615	0.0354166
	NKIRAS1	ENSG00000197885	28512	Protein_Coding	284.603	-0.557885	0.175566	-3.17764	0.00148479	0.0354166
	NAPEPLD	ENSG00000161048	222236	Protein_Coding	996.68	-0.403158	0.126938	-3.17602	0.00149312	0.0355254
	WDR47	ENSG00000085433	22911	Protein_Coding	934.815	-0.682068	0.214771	-3.17579	0.00149431	0.0355254
	KPNA6	ENSG00000025800	23633	Protein_Coding	1786.29	-0.304954	0.0960697	-3.1743	0.00150197	0.0355317
	SNX33	ENSG00000173548	257364	Protein_Coding	489.12	0.523397	0.164906	3.17391	0.00150402	0.0355317
	IGSF10	ENSG00000152580	285313	Protein_Coding	164.352	-1.03363	0.325609	-3.17444	0.00150126	0.0355317
	RSL24D1	ENSG00000137876	51187	Protein_Coding	254.816	-0.532952	0.167861	-3.17496	0.00149855	0.0355317
	PPP3CB	ENSG00000107758	5532	Protein_Coding	1549.78	-0.655666	0.206487	-3.17534	0.00149663	0.0355317
	TTYH1	ENSG00000167614	57348	Protein_Coding	2476.78	0.447483	0.141	3.17365	0.00150537	0.0355317
	TRUB1	ENSG00000165832	142940	Protein_Coding	356.908	-0.598389	0.188716	-3.17084	0.00152	0.0356267
	KLHL18	ENSG00000114648	23276	Protein_Coding	371.008	-0.303105	0.0955848	-3.17105	0.00151888	0.0356267
	MYO5A	ENSG00000197535	4644	Protein_Coding	4339.46	-0.60023	0.189236	-3.17185	0.00151469	0.0356267
	SFXN5	ENSG00000144040	94097	Protein_Coding	3041.1	0.60655	0.191249	3.17152	0.00151645	0.0356267
	RAB13	ENSG00000143545	5872	Protein_Coding	137.562	0.643596	0.203006	3.17034	0.00152261	0.0356406
		ENSG00000246089	100287015	Lncrna	53.2665	0.366875	0.115805	3.16805	0.00153464	0.0357826
	HNRNPD	ENSG00000138668	3184	Protein_Coding	480.918	-0.292213	0.0922604	-3.16726	0.00153882	0.0357826
	MACO1	ENSG00000204178	55219	Protein_Coding	307.056	-0.335844	0.106004	-3.16823	0.00153369	0.0357826
	ARMC10	ENSG00000282813	83787	Protein_Coding	270.669	-0.335748	0.106007	-3.16722	0.00153904	0.0357826
	FAM189A2	ENSG00000135063	9413	Protein_Coding	483.086	0.839717	0.265136	3.16712	0.00153954	0.0357826
	MYOF	ENSG00000138119	26509	Protein_Coding	173.911	0.675577	0.213574	3.16321	0.00156042	0.0359992
	EIF3L	ENSG00000100129	51386	Protein_Coding	423.867	-0.339519	0.10731	-3.1639	0.00155671	0.0359992
	VSIG10	ENSG00000176834	54621	Protein_Coding	200.356	0.400532	0.126628	3.16307	0.00156117	0.0359992
	PLEKHG1	ENSG00000120278	57480	Protein_Coding	622.017	0.487374	0.154058	3.16357	0.00155847	0.0359992
	UBE2B	ENSG00000119048	7320	Protein_Coding	604.397	-0.422684	0.133635	-3.16298	0.00156162	0.0359992
	MTERF1	ENSG00000127989	7978	Protein_Coding	136.723	-0.353645	0.111801	-3.16315	0.0015607	0.0359992
	CASK	ENSG00000147044	8573	Protein_Coding	771.465	-0.36112	0.114125	-3.16426	0.0015548	0.0359992
	TNKS1BP1	ENSG00000149115	85456	Protein_Coding	1209.28	0.388812	0.122949	3.16239	0.00156478	0.0360301
	KCNJ8	ENSG00000121361	3764	Protein_Coding	56.4166	0.629735	0.199278	3.16009	0.00157721	0.036273
	OXNAD1	ENSG00000154814	92106	Protein_Coding	551.933	0.300155	0.094993	3.15976	0.001579	0.036273
	MTMR7	ENSG00000003987	9108	Protein_Coding	548.948	-0.512925	0.162366	-3.15906	0.00158281	0.0363182
	EXOC6B	ENSG00000144036	23233	Protein_Coding	1498.52	-0.265041	0.0839508	-3.1571	0.00159346	0.0363936
	PRPS2	ENSG00000101911	5634	Protein_Coding	103.921	-0.674749	0.213714	-3.15725	0.00159264	0.0363936
	PDLIM7	ENSG00000196923	9260	Protein_Coding	180.094	0.420858	0.133273	3.15786	0.00158931	0.0363936
	ITGBL1	ENSG00000198542	9358	Protein_Coding	130.638	-0.634924	0.201105	-3.15718	0.00159305	0.0363936
	TRIOBP	ENSG00000100106	11078	Protein_Coding	418.834	0.510012	0.161598	3.15606	0.00159916	0.0364105
	ATE1	ENSG00000107669	11101	Protein_Coding	632.868	-0.330428	0.104722	-3.15528	0.00160342	0.0364105
	CHM	ENSG00000188419	1121	Protein_Coding	601.52	-0.474331	0.150318	-3.15551	0.00160216	0.0364105
	DDX53	ENSG00000184735	168400	Protein_Coding	29.4044	0.785241	0.248771	3.15648	0.00159688	0.0364105
	PRKCI	ENSG00000163558	5584	Protein_Coding	435.856	-0.427671	0.135532	-3.1555	0.00160222	0.0364105
	ZBTB42	ENSG00000179627	100128927	Protein_Coding	68.4329	0.814267	0.258106	3.15477	0.00160624	0.0364326
	DVL3	ENSG00000161202	1857	Protein_Coding	1106.31	0.198335	0.0628839	3.15399	0.00161055	0.0364885
	ANKFY1	ENSG00000185722	51479	Protein_Coding	1912.31	0.322703	0.102338	3.15332	0.00161426	0.0365307
	MAP3K6	ENSG00000142733	9064	Protein_Coding	335.725	0.595824	0.188977	3.15289	0.0016166	0.0365419
	UQCRH	ENSG00000173660	7388	Protein_Coding	97.8256	-0.467587	0.148369	-3.15151	0.00162429	0.0366737
	ARHGEF35	ENSG00000288422	445328	Protein_Coding	32.7819	0.969172	0.307586	3.1509	0.00162767	0.0366984
	REEP1	ENSG00000068615	65055	Protein_Coding	608.387	-0.777229	0.246689	-3.15065	0.0016291	0.0366984
	BHLHE22	ENSG00000180828	27319	Protein_Coding	324.736	-1.01296	0.321613	-3.14962	0.00163483	0.0367441
	RNF6	ENSG00000127870	6049	Protein_Coding	444.875	-0.407865	0.129498	-3.14958	0.00163506	0.0367441
	TMEM183A	ENSG00000163444	92703	Protein_Coding	492.909	-0.546396	0.173499	-3.14928	0.00163671	0.0367441
	IGDCC4	ENSG00000103742	57722	Protein_Coding	620.018	0.578567	0.183758	3.14853	0.00164095	0.0367975
	DACH2	ENSG00000126733	117154	Protein_Coding	218.913	-1.12712	0.358082	-3.14765	0.00164589	0.0368247
	GATD1	ENSG00000177225	347862	Protein_Coding	1671.07	0.444373	0.141176	3.14766	0.00164583	0.0368247
	LAMB2	ENSG00000172037	3913	Protein_Coding	1541.79	0.560791	0.178189	3.14716	0.00164865	0.0368446
	PCDHB11	ENSG00000197479	56125	Protein_Coding	211.697	0.393916	0.1252	3.14628	0.00165362	0.0368723
	RGN	ENSG00000130988	9104	Protein_Coding	154.682	0.416164	0.132262	3.14651	0.0016523	0.0368723
	PSD3	ENSG00000156011	23362	Protein_Coding	8375.57	-0.656505	0.208725	-3.14531	0.0016591	0.0369113
	ORC5	ENSG00000164815	5001	Protein_Coding	99.8991	-0.401156	0.12754	-3.14533	0.00165902	0.0369113
	SPDYE18	ENSG00000205482	100505767	Unprocessed_Pseudogene	295.662	0.39684	0.126558	3.13563	0.00171484	0.0371121
	DNAJA2	ENSG00000069345	10294	Protein_Coding	437.559	-0.452473	0.144254	-3.13663	0.00170899	0.0371121
	SPIN1	ENSG00000106723	10927	Protein_Coding	2556.26	-0.450575	0.143348	-3.14323	0.00167093	0.0371121
	KLF17	ENSG00000171872	128209	Protein_Coding	9.51796	0.904476	0.288009	3.14044	0.00168692	0.0371121
	BVES-AS1	ENSG00000203808	154442	Lncrna	18.4506	-0.687202	0.218853	-3.14002	0.00168938	0.0371121
	FKBP3	ENSG00000100442	2287	Protein_Coding	199.578	-0.395478	0.12599	-3.13897	0.00169544	0.0371121
	RBFOX2	ENSG00000277564	23543	Protein_Coding	2358.4	-0.520837	0.165825	-3.14088	0.00168439	0.0371121
	PLXNB2	ENSG00000196576	23654	Protein_Coding	2237.18	0.418376	0.133385	3.13661	0.00170915	0.0371121
	TMEM186	ENSG00000184857	25880	Protein_Coding	49.4519	-0.458977	0.146135	-3.14076	0.00168509	0.0371121
	HSPA12A	ENSG00000165868	259217	Protein_Coding	1868.17	-0.714837	0.227932	-3.13618	0.00171162	0.0371121
	TIMM9	ENSG00000100575	26520	Protein_Coding	78.543	-0.33002	0.105036	-3.14197	0.00167813	0.0371121
	NAP1L5	ENSG00000177432	266812	Protein_Coding	489.976	-0.807235	0.25729	-3.13745	0.00170426	0.0371121
	CISD2	ENSG00000145354	493856	Protein_Coding	316.388	-0.456207	0.145492	-3.13562	0.00171492	0.0371121
	RBM11	ENSG00000185272	54033	Protein_Coding	73.7034	-0.737327	0.235063	-3.13672	0.0017085	0.0371121
	ASAH2	ENSG00000188611	56624	Protein_Coding	64.9857	-0.74426	0.237043	-3.13976	0.00169085	0.0371121
	RNF150	ENSG00000170153	57484	Protein_Coding	1038.6	-0.655486	0.209011	-3.13613	0.0017119	0.0371121
	ROM1	ENSG00000149489	6094	Protein_Coding	343.11	0.681502	0.217145	3.13846	0.0016984	0.0371121
	WIPF3	ENSG00000122574	644150	Protein_Coding	461.406	-0.845081	0.269465	-3.13615	0.00171183	0.0371121
	MTMR9	ENSG00000104643	66036	Protein_Coding	1061.3	-0.458378	0.146022	-3.13911	0.00169465	0.0371121
	TGFB1	ENSG00000105329	7040	Protein_Coding	511.988	0.638731	0.203346	3.14111	0.00168311	0.0371121
	UCHL1	ENSG00000154277	7345	Protein_Coding	1193.98	-0.881928	0.280874	-3.13995	0.00168979	0.0371121
	YWHAG	ENSG00000170027	7532	Protein_Coding	7761.23	-0.898728	0.286622	-3.13559	0.00171509	0.0371121
	ST6GALNAC5	ENSG00000117069	81849	Protein_Coding	636.911	-0.969372	0.309137	-3.13574	0.00171421	0.0371121
	SPNS1	ENSG00000169682	83985	Protein_Coding	362.44	0.321382	0.10228	3.14218	0.00167697	0.0371121
	CEP78	ENSG00000148019	84131	Protein_Coding	251.557	0.263267	0.0838463	3.13987	0.00169021	0.0371121
	FNDC3A	ENSG00000102531	22862	Protein_Coding	1375.92	-0.25197	0.0803729	-3.13501	0.00171847	0.0371445
	MRPL50	ENSG00000136897	54534	Protein_Coding	138.929	-0.462908	0.147708	-3.13394	0.00172477	0.03724
	IL4R	ENSG00000077238	3566	Protein_Coding	575.34	0.766364	0.244628	3.13277	0.00173165	0.0373069
	DYNC1I1	ENSG00000158560	1780	Protein_Coding	407.351	-0.946201	0.302196	-3.13108	0.00174164	0.0374813
	CLDN5	ENSG00000184113	7122	Protein_Coding	1392.47	0.90564	0.289302	3.13043	0.00174552	0.0374832
	KIAA1841	ENSG00000162929	84542	Protein_Coding	297.562	-0.368647	0.11776	-3.1305	0.00174506	0.0374832
	NBPF26	ENSG00000273136	101060684	Protein_Coding	641.919	0.549121	0.175663	3.12599	0.0017721	0.0374835
	PLEKHH2	ENSG00000152527	130271	Protein_Coding	206.433	0.628158	0.200818	3.12799	0.00176005	0.0374835
	LONRF2	ENSG00000170500	164832	Protein_Coding	5703.66	-0.740556	0.236892	-3.12614	0.00177118	0.0374835
	NEGR1	ENSG00000172260	257194	Protein_Coding	1333.7	-1.01552	0.32474	-3.12718	0.0017649	0.0374835
	LRRTM2	ENSG00000146006	26045	Protein_Coding	881.036	-0.664068	0.212398	-3.12653	0.00176882	0.0374835
	SCAI	ENSG00000173611	286205	Protein_Coding	1290.9	-0.614128	0.196345	-3.12779	0.00176124	0.0374835
	ERBIN	ENSG00000112851	55914	Protein_Coding	5177.22	0.534688	0.170891	3.12883	0.00175504	0.0374835
	FASTKD5	ENSG00000215251	60493	Protein_Coding	225.366	-0.333561	0.10664	-3.12791	0.00176056	0.0374835
	METRN	ENSG00000103260	79006	Protein_Coding	2142.39	0.799797	0.25571	3.12775	0.00176151	0.0374835
	RNFT2	ENSG00000135119	84900	Protein_Coding	302.791	-0.517443	0.165453	-3.12743	0.00176343	0.0374835
	MTMR4	ENSG00000108389	9110	Protein_Coding	1277.71	-0.34165	0.10929	-3.12608	0.00177152	0.0374835
	INA	ENSG00000148798	9118	Protein_Coding	909.464	-1.08053	0.345574	-3.12675	0.00176748	0.0374835
	MFSD4B	ENSG00000173214	91749	Protein_Coding	268.055	-0.299099	0.0955752	-3.12946	0.00175126	0.0374835
	STAT3	ENSG00000168610	6774	Protein_Coding	1809.39	0.492786	0.157677	3.1253	0.00177627	0.0375314
	SERINC1	ENSG00000111897	57515	Protein_Coding	5313.54	-0.466403	0.149302	-3.1239	0.00178473	0.0375898
	ATP5MJ	ENSG00000156411	9556	Protein_Coding	146.219	-0.555062	0.177668	-3.12415	0.00178317	0.0375898
	YWHAB	ENSG00000166913	7529	Protein_Coding	3338.9	-0.707519	0.226554	-3.12296	0.00179044	0.0376697
	ATP6V1B2	ENSG00000147416	526	Protein_Coding	1701.55	-0.678844	0.217418	-3.1223	0.00179444	0.0377137
	NXPH2	ENSG00000144227	11249	Protein_Coding	30.2216	-1.50507	0.482216	-3.12115	0.00180147	0.0377238
	ARAF	ENSG00000078061	369	Protein_Coding	299.336	0.309366	0.0991212	3.12109	0.00180185	0.0377238
	AKR1B15	ENSG00000227471	441282	Protein_Coding	13.7597	1.57032	0.503193	3.12071	0.00180416	0.0377238
	CDH23	ENSG00000107736	64072	Protein_Coding	348.831	0.479534	0.15366	3.12075	0.0018039	0.0377238
	CARTPT	ENSG00000164326	9607	Protein_Coding	74.1136	-1.60909	0.515626	-3.12066	0.00180446	0.0377238
	HAPLN1	ENSG00000145681	1404	Protein_Coding	22.8546	-0.774956	0.248391	-3.11991	0.00180908	0.0377804
	BRAT1	ENSG00000106009	221927	Protein_Coding	571.83	0.264605	0.0848593	3.11816	0.00181984	0.0379007
	BCL6B	ENSG00000161940	255877	Protein_Coding	110.902	0.884853	0.283795	3.11793	0.00182128	0.0379007
	POLR1D	ENSG00000186184	51082	Protein_Coding	296.478	-0.394721	0.126605	-3.11773	0.00182252	0.0379007
	TCP1	ENSG00000120438	6950	Protein_Coding	433.103	-0.489609	0.157015	-3.11823	0.00181939	0.0379007
	KEAP1	ENSG00000079999	9817	Protein_Coding	534.076	0.32526	0.104365	3.11656	0.00182978	0.0380116
	UBQLN1	ENSG00000135018	29979	Protein_Coding	1360.28	-0.407642	0.13082	-3.11606	0.00183288	0.0380126
	LINC00472	ENSG00000233237	79940	Lncrna	802.135	0.611806	0.196348	3.11593	0.00183367	0.0380126
	TEAD3	ENSG00000007866	7005	Protein_Coding	109.647	0.558687	0.17933	3.11541	0.0018369	0.0380397
	TMBIM1	ENSG00000135926	64114	Protein_Coding	1264.71	0.555038	0.178271	3.11345	0.00184915	0.0382132
	SVIP	ENSG00000198168	258010	Protein_Coding	243.798	-0.4804	0.154377	-3.11187	0.00185909	0.0383093
	ATXN10	ENSG00000130638	25814	Protein_Coding	464.372	-0.38141	0.12257	-3.11178	0.00185962	0.0383093
	TMEM104	ENSG00000109066	54868	Protein_Coding	377.323	0.36965	0.118842	3.11044	0.0018681	0.0384354
	MIR641	ENSG00000207631	693226	Mirna	21.0302	0.752325	0.24189	3.1102	0.00186963	0.0384354
	AFAP1L1	ENSG00000157510	134265	Protein_Coding	64.4306	0.705744	0.226996	3.10906	0.00187683	0.038471
	RBM27	ENSG00000091009	54439	Protein_Coding	502.927	-0.25829	0.0830625	-3.10958	0.00187351	0.038471
	ABHD6	ENSG00000163686	57406	Protein_Coding	248.812	-0.470173	0.151244	-3.10871	0.00187904	0.038471
	BCAR3	ENSG00000137936	8412	Protein_Coding	345.721	0.556472	0.179005	3.1087	0.00187915	0.038471
	LAMA4	ENSG00000112769	3910	Protein_Coding	282.089	0.630568	0.20293	3.10731	0.00188797	0.0385525
	C11orf87	ENSG00000185742	399947	Protein_Coding	1082.48	-1.02088	0.328603	-3.10671	0.00189179	0.0385525
	UBE2D3	ENSG00000109332	7323	Protein_Coding	2249.86	-0.290008	0.0933427	-3.10691	0.00189051	0.0385525
	USHBP1	ENSG00000130307	83878	Protein_Coding	38.7712	1.07978	0.347581	3.10654	0.00189289	0.0385525
	PIEZO1	ENSG00000103335	9780	Protein_Coding	1758.19	0.407869	0.131247	3.10765	0.00188582	0.0385525
	AGPS	ENSG00000018510	8540	Protein_Coding	593.77	-0.267915	0.0862753	-3.10535	0.00190057	0.038669
	RPL7	ENSG00000147604	6129	Protein_Coding	814.752	-0.437693	0.14101	-3.10398	0.00190935	0.0387761
	IKZF5	ENSG00000095574	64376	Protein_Coding	673.044	-0.278005	0.0895658	-3.10392	0.00190976	0.0387761
	SYNE2	ENSG00000054654	23224	Protein_Coding	473.878	0.605579	0.195195	3.10243	0.00191936	0.0388555
	C1RL	ENSG00000139178	51279	Protein_Coding	238.544	0.892434	0.287659	3.1024	0.00191957	0.0388555
	NUP58	ENSG00000139496	9818	Protein_Coding	539.471	-0.236657	0.0763166	-3.10099	0.00192874	0.0390011
		ENSG00000231252	101926964	Lncrna	74.6486	0.617595	0.199303	3.09877	0.00194326	0.0390194
	ANAPC10	ENSG00000164162	10393	Protein_Coding	121.319	-0.320742	0.10367	-3.09386	0.00197568	0.0390194
	APOBEC3F	ENSG00000128394	200316	Protein_Coding	70.1462	0.78101	0.252247	3.09621	0.00196013	0.0390194
	VSTM2A	ENSG00000170419	222008	Protein_Coding	846.339	-0.884928	0.285959	-3.0946	0.00197077	0.0390194
	HEYL	ENSG00000163909	26508	Protein_Coding	274.972	0.725386	0.234148	3.09799	0.00194839	0.0390194
	SLCO4A1	ENSG00000101187	28231	Protein_Coding	846.524	1.02218	0.330365	3.09408	0.00197422	0.0390194
	GRIN2B	ENSG00000273079	2904	Protein_Coding	8068.74	-0.931851	0.301213	-3.09366	0.00197701	0.0390194
	AGRN	ENSG00000188157	375790	Protein_Coding	3533.08	0.433178	0.139877	3.09686	0.00195585	0.0390194
	SAMD12	ENSG00000177570	401474	Protein_Coding	1485.24	-0.61742	0.199315	-3.0977	0.00195026	0.0390194
	NNMT	ENSG00000166741	4837	Protein_Coding	12.5731	1.22471	0.395192	3.09903	0.00194152	0.0390194
	POMP	ENSG00000132963	51371	Protein_Coding	123.002	-0.309713	0.0999822	-3.09768	0.0019504	0.0390194
	PRKAR1A	ENSG00000108946	5573	Protein_Coding	4571.57	-0.399975	0.1291	-3.09818	0.00194711	0.0390194
	ZNF304	ENSG00000131845	57343	Protein_Coding	184.592	-0.373916	0.120602	-3.10041	0.00193254	0.0390194
	SLC7A14	ENSG00000013293	57709	Protein_Coding	1450.07	-0.944794	0.305259	-3.09505	0.00196778	0.0390194
	PTPRK	ENSG00000152894	5796	Protein_Coding	910.261	-0.337089	0.108895	-3.09554	0.00196455	0.0390194
	TGIF2	ENSG00000118707	60436	Protein_Coding	128.576	0.548452	0.177295	3.09344	0.00197848	0.0390194
	SCN2A	ENSG00000136531	6326	Protein_Coding	2219.93	-0.969068	0.313273	-3.09336	0.00197902	0.0390194
	DDX11L9	ENSG00000248472	727856	Transcribed_Unprocessed_Pseudogene	29.4201	0.678141	0.219016	3.09631	0.00195944	0.0390194
	SHISA9	ENSG00000237515	729993	Protein_Coding	973.048	-0.880014	0.283995	-3.09869	0.00194377	0.0390194
	HSDL1	ENSG00000103160	83693	Protein_Coding	553.328	-0.438466	0.141571	-3.09716	0.00195387	0.0390194
	DGKE	ENSG00000153933	8526	Protein_Coding	635.725	-0.545279	0.176048	-3.09733	0.00195272	0.0390194
	RHPN2	ENSG00000131941	85415	Protein_Coding	169.576	0.611481	0.197611	3.09436	0.00197235	0.0390194
	NAPG	ENSG00000134265	8774	Protein_Coding	1190.62	-0.567782	0.183354	-3.09664	0.00195725	0.0390194
	CCT6A	ENSG00000146731	908	Protein_Coding	286.572	-0.44789	0.144761	-3.094	0.00197475	0.0390194
	TJP2	ENSG00000119139	9414	Protein_Coding	1132.9	0.687998	0.221954	3.09973	0.00193694	0.0390194
	KRAS	ENSG00000133703	3845	Protein_Coding	1234.69	-0.473348	0.153078	-3.0922	0.00198676	0.0391331
	CCT2	ENSG00000166226	10576	Protein_Coding	173.847	-0.402262	0.130211	-3.08932	0.00200618	0.0394762
	NEU3	ENSG00000162139	10825	Protein_Coding	161.266	-0.355201	0.115095	-3.08614	0.0020277	0.0395973
	CHAD	ENSG00000136457	1101	Protein_Coding	104.499	0.522658	0.169372	3.08586	0.00202967	0.0395973
	KRR1	ENSG00000111615	11103	Protein_Coding	177.015	-0.389014	0.126013	-3.0871	0.00202118	0.0395973
	UBLCP1	ENSG00000164332	134510	Protein_Coding	123.999	-0.485747	0.157352	-3.08701	0.00202183	0.0395973
	DGKB	ENSG00000136267	1607	Protein_Coding	673.23	-0.887077	0.287502	-3.08546	0.00203238	0.0395973
	SULT4A1	ENSG00000130540	25830	Protein_Coding	815.27	-0.965644	0.312736	-3.08773	0.0020169	0.0395973
	ARHGEF26	ENSG00000114790	26084	Protein_Coding	851.34	0.517257	0.167562	3.08695	0.00202222	0.0395973
	ATP6V1H	ENSG00000047249	51606	Protein_Coding	447.012	-0.624907	0.202474	-3.08636	0.00202623	0.0395973
	PJA1	ENSG00000181191	64219	Protein_Coding	381.888	-0.560747	0.181723	-3.08572	0.00203059	0.0395973
	EPM2AIP1	ENSG00000178567	9852	Protein_Coding	538.612	-0.300996	0.0975968	-3.08408	0.00204182	0.0397422
	ITGB4	ENSG00000132470	3691	Protein_Coding	2673.34	0.856875	0.27796	3.08273	0.00205111	0.0398835
	BMP7	ENSG00000101144	655	Protein_Coding	892.74	0.519903	0.168695	3.08192	0.00205672	0.0399534
		ENSG00000258928	102723604	Lncrna	15.6356	-0.91392	0.29664	-3.08091	0.00206369	0.0399627
	TSKU	ENSG00000182704	25987	Protein_Coding	94.3658	0.73992	0.240136	3.08125	0.00206134	0.0399627
	TCF7	ENSG00000081059	6932	Protein_Coding	448.773	0.315706	0.102455	3.08141	0.00206023	0.0399627
	C1S	ENSG00000182326	716	Protein_Coding	261.897	1.08651	0.352684	3.08068	0.00206529	0.0399627
	ARL6IP5	ENSG00000144746	10550	Protein_Coding	997.202	-0.459115	0.149273	-3.07567	0.0021003	0.0402315
	CPLX2	ENSG00000145920	10814	Protein_Coding	12377.2	-0.785687	0.255264	-3.07794	0.00208435	0.0402315
	MBLAC2	ENSG00000176055	153364	Protein_Coding	341.16	-0.567309	0.184524	-3.07445	0.00210894	0.0402315
	BMT2	ENSG00000164603	154743	Protein_Coding	380.305	-0.579573	0.188498	-3.07469	0.00210719	0.0402315
	WWTR1	ENSG00000018408	25937	Protein_Coding	1515.77	0.850699	0.276736	3.07405	0.00211177	0.0402315
	C19orf54	ENSG00000188493	284325	Protein_Coding	142.542	0.420462	0.136671	3.07645	0.00209479	0.0402315
	UBQLN3	ENSG00000175520	50613	Protein_Coding	12.0851	0.990626	0.322228	3.0743	0.00210995	0.0402315
	UBE2W	ENSG00000104343	55284	Protein_Coding	1535.8	-0.379293	0.123352	-3.07488	0.00210591	0.0402315
	NAPB	ENSG00000125814	63908	Protein_Coding	3778.17	-0.997108	0.323968	-3.0778	0.00208535	0.0402315
	MTHFSD	ENSG00000103248	64779	Protein_Coding	230.971	0.246118	0.0799943	3.07669	0.00209311	0.0402315
	CHMP6	ENSG00000176108	79643	Protein_Coding	272.704	0.37852	0.12301	3.07716	0.00208982	0.0402315
	CDKN2AIPNL	ENSG00000237190	91368	Protein_Coding	180.03	-0.429063	0.139475	-3.07626	0.00209612	0.0402315
	MTSS2	ENSG00000132613	92154	Protein_Coding	23711.4	0.627346	0.203941	3.07612	0.00209711	0.0402315
	SLC4A8	ENSG00000050438	9498	Protein_Coding	1338.59	-0.631972	0.20552	-3.07499	0.00210507	0.0402315
	ATP8A1	ENSG00000124406	10396	Protein_Coding	3305.32	-0.554305	0.180348	-3.07353	0.00211546	0.040263
	C19orf18	ENSG00000177025	147685	Protein_Coding	30.7117	0.856197	0.278766	3.07138	0.0021307	0.040365
	CSTF1	ENSG00000101138	1477	Protein_Coding	142.719	-0.317118	0.103228	-3.07201	0.00212622	0.040365
	GNB1	ENSG00000078369	2782	Protein_Coding	3660.9	-0.372303	0.121248	-3.07059	0.00213637	0.040365
	ITPR2	ENSG00000123104	3709	Protein_Coding	1099.9	0.386416	0.125801	3.07165	0.00212881	0.040365
	SUSD4	ENSG00000143502	55061	Protein_Coding	452.183	-0.860746	0.280276	-3.07107	0.00213294	0.040365
	PPP3R1	ENSG00000221823	5534	Protein_Coding	3703.83	-0.780289	0.254125	-3.07049	0.00213708	0.040365
	TSC22D4	ENSG00000166925	81628	Protein_Coding	3943.74	0.622244	0.202654	3.07048	0.00213716	0.040365
	BAG4	ENSG00000156735	9530	Protein_Coding	889.042	-0.681331	0.221836	-3.07132	0.00213111	0.040365
	ENC1	ENSG00000171617	8507	Protein_Coding	10433.1	-1.1299	0.368091	-3.06962	0.00214328	0.0404418
	CAND1	ENSG00000111530	55832	Protein_Coding	1894.23	-0.384864	0.125459	-3.06764	0.00215755	0.0406723
	TRIM23	ENSG00000113595	373	Protein_Coding	573.681	-0.416518	0.135799	-3.06717	0.00216097	0.0406979
	GUCY1A2	ENSG00000152402	2977	Protein_Coding	1984.86	-0.606414	0.197767	-3.06631	0.0021672	0.0407376
	NEK6	ENSG00000119408	10783	Protein_Coding	957.374	0.404096	0.131802	3.06594	0.00216987	0.040749
	RAPGEF5	ENSG00000136237	9771	Protein_Coding	3221.51	-0.489177	0.159612	-3.06479	0.00217826	0.0408676
	NECAP2	ENSG00000157191	55707	Protein_Coding	313.979	0.376123	0.122757	3.06396	0.00218428	0.0409418
	NLGN1	ENSG00000169760	22871	Protein_Coding	963.334	-0.521959	0.170401	-3.06313	0.00219038	0.0409774
	IGFBP4	ENSG00000141753	3487	Protein_Coding	215.891	0.704739	0.230093	3.06285	0.0021924	0.0409774
	NNAT	ENSG00000053438	4826	Protein_Coding	718.432	-0.907336	0.296219	-3.06306	0.0021909	0.0409774
	FAM174B	ENSG00000185442	400451	Protein_Coding	244.938	-0.437837	0.142989	-3.06204	0.00219835	0.0410192
	XKR8	ENSG00000158156	55113	Protein_Coding	154.863	0.400645	0.130845	3.06198	0.00219879	0.0410192
	ZDHHC21	ENSG00000175893	340481	Protein_Coding	1442.57	-0.303668	0.0991981	-3.06122	0.00220434	0.041084
	SPPL2B	ENSG00000005206	56928	Protein_Coding	697.849	0.376737	0.123134	3.05956	0.00221662	0.0411962
	POLR2J4	ENSG00000214783	84820	Lncrna	433.393	0.298563	0.0975776	3.05974	0.00221526	0.0411962
	ARNTL2	ENSG00000029153	56938	Protein_Coding	348.731	-0.666191	0.217855	-3.05795	0.00222856	0.0413792
	FKBP1A	ENSG00000088832	2280	Protein_Coding	1896.88	-0.596171	0.195008	-3.05716	0.00223446	0.0414109
	PPP2CA	ENSG00000113575	5515	Protein_Coding	984.67	-0.543787	0.177867	-3.05728	0.00223359	0.0414109
	SYT16	ENSG00000139973	83851	Protein_Coding	1205.09	-0.912244	0.298441	-3.0567	0.00223791	0.0414359
	NEFL	ENSG00000277586	4747	Protein_Coding	3218.39	-1.2372	0.404815	-3.05621	0.00224155	0.0414646
	ETV6	ENSG00000139083	2120	Protein_Coding	350.217	0.431922	0.141354	3.05561	0.00224604	0.0414698
	GREB1L	ENSG00000141449	80000	Protein_Coding	319.867	-0.625484	0.204685	-3.05583	0.00224435	0.0414698
	PHF14	ENSG00000106443	9678	Protein_Coding	1007.54	-0.423526	0.13867	-3.05421	0.00225656	0.0416252
	EGFL7	ENSG00000172889	51162	Protein_Coding	985.471	0.835816	0.273719	3.05355	0.0022615	0.0416669
	NETO1	ENSG00000166342	81832	Protein_Coding	720.817	-1.0503	0.343985	-3.05335	0.00226304	0.0416669
	RLIM	ENSG00000131263	51132	Protein_Coding	2514.69	-0.475803	0.155885	-3.05227	0.00227119	0.0417781
	ZFAND3	ENSG00000156639	60685	Protein_Coding	1575.79	0.287194	0.094112	3.05161	0.00227614	0.0418301
	CWC22	ENSG00000163510	57703	Protein_Coding	130.618	-0.325685	0.106784	-3.04995	0.00228879	0.0420236
	MYH7	ENSG00000092054	4625	Protein_Coding	11.1836	-1.03598	0.339711	-3.0496	0.00229147	0.0420337
	RAB11A	ENSG00000103769	8766	Protein_Coding	1245.39	-0.43552	0.142829	-3.04924	0.0022942	0.0420447
	PCK1	ENSG00000124253	5105	Protein_Coding	36.6572	1.55486	0.509995	3.04877	0.00229779	0.0420715
	TBC1D9	ENSG00000109436	23158	Protein_Coding	574.982	-0.516277	0.169378	-3.04808	0.00230306	0.04209
	YIPF5	ENSG00000145817	81555	Protein_Coding	250.599	-0.486204	0.159504	-3.04821	0.00230206	0.04209
	SIRT4	ENSG00000089163	23409	Protein_Coding	27.3754	-0.598258	0.196325	-3.04729	0.00230916	0.0421625
	PTPN21	ENSG00000070778	11099	Protein_Coding	589.609	0.43451	0.142622	3.04658	0.00231457	0.0422222
	METAP1	ENSG00000164024	23173	Protein_Coding	258.551	-0.348146	0.114348	-3.04462	0.00232974	0.0423815
	PID1	ENSG00000153823	55022	Protein_Coding	532.013	-0.497426	0.163373	-3.04472	0.00232895	0.0423815
	L3MBTL3	ENSG00000198945	84456	Protein_Coding	101.844	-0.595891	0.195777	-3.04372	0.0023367	0.042469
	FEM1B	ENSG00000169018	10116	Protein_Coding	2088.87	-0.393293	0.129326	-3.0411	0.00235717	0.0425523
	SLFN13	ENSG00000154760	146857	Protein_Coding	55.8342	0.85934	0.282641	3.04039	0.00236272	0.0425523
	PAMR1	ENSG00000149090	25891	Protein_Coding	311.697	0.713834	0.234676	3.04178	0.0023518	0.0425523
	CNTNAP2	ENSG00000278728	26047	Protein_Coding	1586.38	-0.809595	0.266265	-3.04056	0.00236138	0.0425523
	ITGB5	ENSG00000082781	3693	Protein_Coding	522.046	0.619228	0.203687	3.0401	0.00236498	0.0425523
	ANKRD34C	ENSG00000235711	390616	Protein_Coding	72.6557	-1.11949	0.368083	-3.0414	0.00235479	0.0425523
	SVIL	ENSG00000197321	6840	Protein_Coding	396.868	0.378568	0.124515	3.04034	0.00236308	0.0425523
	TCF20	ENSG00000100207	6942	Protein_Coding	1618.92	-0.304255	0.0999992	-3.04258	0.0023456	0.0425523
	SNORD3D	ENSG00000281000	780854	Snorna	241.949	0.805446	0.264708	3.04277	0.00234409	0.0425523
	MYCT1	ENSG00000120279	80177	Protein_Coding	112.334	0.867712	0.285355	3.04082	0.00235936	0.0425523
	MORF4L2	ENSG00000123562	9643	Protein_Coding	1359.72	-0.533495	0.175399	-3.04161	0.0023532	0.0425523
	TMEM14A	ENSG00000096092	28978	Protein_Coding	152.552	-0.642614	0.211455	-3.03901	0.00237357	0.0426329
	ABCE1	ENSG00000164163	6059	Protein_Coding	337.364	-0.381283	0.125464	-3.03898	0.00237377	0.0426329
	NEXMIF	ENSG00000050030	340533	Protein_Coding	734.049	-0.836194	0.275214	-3.03834	0.00237885	0.0426465
	ZNF223	ENSG00000178386	7766	Protein_Coding	60.2966	-0.490051	0.16128	-3.03851	0.00237752	0.0426465
	TYW1B	ENSG00000277149	441250	Protein_Coding	80.9216	-0.450491	0.148285	-3.03802	0.00238139	0.0426534
	CTAGE4	ENSG00000288370	100128553	Protein_Coding	37.2209	0.731292	0.240813	3.03676	0.00239138	0.0427162
	ALDH1L1-AS1	ENSG00000250218	100874204	Lncrna	26.7844	0.885136	0.291448	3.03703	0.0023892	0.0427162
	SLC16A7	ENSG00000118596	9194	Protein_Coding	618.226	-0.638425	0.210215	-3.03701	0.00238935	0.0427162
	HMGCL	ENSG00000117305	3155	Protein_Coding	94.6786	0.388272	0.127883	3.03615	0.00239622	0.042764
	ATN1	ENSG00000111676	1822	Protein_Coding	4707.6	0.278223	0.0916634	3.03527	0.00240322	0.0428501
	RPL6	ENSG00000089009	6128	Protein_Coding	376.776	-0.322885	0.106397	-3.0347	0.00240774	0.0428534
	RCC1L	ENSG00000274523	81554	Protein_Coding	230.637	0.357992	0.117962	3.03479	0.00240701	0.0428534
	SLC4A11	ENSG00000088836	83959	Protein_Coding	205.273	0.686268	0.226164	3.03438	0.00241029	0.0428565
	AIFM2	ENSG00000042286	84883	Protein_Coding	155.63	0.398355	0.131291	3.03414	0.00241225	0.0428565
	ATP1A3	ENSG00000105409	478	Protein_Coding	3012.62	-0.928002	0.305963	-3.03305	0.00242095	0.0429115
	RBM38	ENSG00000132819	55544	Protein_Coding	381.393	0.453332	0.14947	3.03294	0.00242186	0.0429115
	ENTPD2	ENSG00000054179	954	Protein_Coding	391.535	0.847466	0.279384	3.03334	0.00241867	0.0429115
	GSTM2	ENSG00000213366	2946	Protein_Coding	395.753	0.604692	0.199464	3.03158	0.00243274	0.0430657
	LINC01637	ENSG00000237476	101928891	Lncrna	12.7912	0.626475	0.2067	3.03084	0.00243874	0.0431333
	CDH8	ENSG00000150394	1006	Protein_Coding	271.997	-0.871052	0.287504	-3.0297	0.00244796	0.0432118
	TMEM265	ENSG00000281991	100862671	Protein_Coding	140.482	0.368588	0.121688	3.02896	0.00245393	0.0432118
	FSTL1	ENSG00000163430	11167	Protein_Coding	621.91	0.748608	0.247162	3.02882	0.00245512	0.0432118
	TRIQK	ENSG00000205133	286144	Protein_Coding	557.204	-0.36562	0.120752	-3.02787	0.00246287	0.0432118
	HDAC2	ENSG00000196591	3066	Protein_Coding	300.76	-0.268112	0.088541	-3.02811	0.0024609	0.0432118
	RALGAPB	ENSG00000170471	57148	Protein_Coding	987.511	-0.264433	0.087326	-3.02812	0.00246084	0.0432118
	ITFG1	ENSG00000129636	81533	Protein_Coding	355.427	-0.626722	0.206914	-3.02889	0.00245451	0.0432118
	B4GALT6	ENSG00000118276	9331	Protein_Coding	742.889	-0.663611	0.219148	-3.02814	0.00246063	0.0432118
	UBQLN2	ENSG00000188021	29978	Protein_Coding	1496.79	-0.488873	0.161493	-3.02721	0.00246826	0.0432296
	TIAM1	ENSG00000156299	7074	Protein_Coding	1543.65	-0.545008	0.180032	-3.02729	0.00246761	0.0432296
	HPCAL4	ENSG00000116983	51440	Protein_Coding	4783.12	-0.652229	0.215509	-3.02646	0.00247435	0.0432596
	PCDHGA11	ENSG00000253873	56105	Protein_Coding	265.995	0.482896	0.159552	3.02657	0.00247345	0.0432596
	QPRT	ENSG00000103485	23475	Protein_Coding	179.538	0.459335	0.151826	3.0254	0.00248307	0.0433735
	MLLT11	ENSG00000213190	10962	Protein_Coding	1278.73	-0.974654	0.322288	-3.02417	0.00249318	0.0435102
	MFGE8	ENSG00000140545	4240	Protein_Coding	338.439	0.488643	0.161593	3.02391	0.00249529	0.0435102
	HLA-A	ENSG00000235657	3105	Protein_Coding	1927.55	0.633534	0.209561	3.02315	0.00250159	0.0435401
	RAB2A	ENSG00000104388	5862	Protein_Coding	1361.71	-0.510015	0.168695	-3.0233	0.00250038	0.0435401
	CPT1A	ENSG00000110090	1374	Protein_Coding	642.047	0.515504	0.170627	3.02123	0.00251749	0.0437428
	ZDHHC23	ENSG00000184307	254887	Protein_Coding	561.721	-0.819737	0.271427	-3.0201	0.00252689	0.0438046
	FAM169A	ENSG00000198780	26049	Protein_Coding	1338.69	-0.36962	0.122392	-3.01998	0.00252791	0.0438046
	CRB2	ENSG00000148204	286204	Protein_Coding	2507.36	0.633157	0.209673	3.01974	0.00252992	0.0438046
	DCAF12L2	ENSG00000198354	340578	Protein_Coding	64.8585	-0.81338	0.269326	-3.02006	0.00252728	0.0438046
	MMP11	ENSG00000275365	4320	Protein_Coding	14.0729	0.626931	0.207646	3.01923	0.00253415	0.0438394
	NBPF9	ENSG00000269713	400818	Protein_Coding	584.207	0.311541	0.103217	3.01831	0.0025419	0.043935
	LINC02080	ENSG00000267065	101928514	Lncrna	39.3748	0.92177	0.30542	3.01804	0.00254413	0.0439352
	YKT6	ENSG00000106636	10652	Protein_Coding	1067.92	0.369684	0.122535	3.01695	0.00255328	0.0439369
	KHDRBS1	ENSG00000121774	10657	Protein_Coding	879.193	-0.277929	0.0921044	-3.01754	0.00254833	0.0439369
	IFNLR1	ENSG00000185436	163702	Protein_Coding	69.4458	0.690738	0.228966	3.01678	0.00255477	0.0439369
	OXSM	ENSG00000151093	54995	Protein_Coding	29.7372	-0.480776	0.159371	-3.01671	0.00255535	0.0439369
	SRD5A1	ENSG00000145545	6715	Protein_Coding	266.411	-0.398508	0.132097	-3.01679	0.00255464	0.0439369
	C1QTNF2	ENSG00000145861	114898	Protein_Coding	22.772	-0.656685	0.217762	-3.01561	0.00256464	0.0439478
	SAMD9L	ENSG00000177409	219285	Protein_Coding	292.322	0.851945	0.282615	3.01451	0.00257392	0.0439478
	HSPA4L	ENSG00000164070	22824	Protein_Coding	632.569	-0.915555	0.303767	-3.01401	0.00257823	0.0439478
	TIPRL	ENSG00000143155	261726	Protein_Coding	346.476	-0.504361	0.167294	-3.01482	0.00257133	0.0439478
	OPA1	ENSG00000198836	4976	Protein_Coding	1014.26	-0.502553	0.166675	-3.01516	0.00256843	0.0439478
	PCMT1	ENSG00000120265	5110	Protein_Coding	511.651	-0.632119	0.209708	-3.01428	0.00257589	0.0439478
	RGL3	ENSG00000205517	57139	Protein_Coding	150.884	0.692587	0.229657	3.01575	0.00256344	0.0439478
	CAMKV	ENSG00000164076	79012	Protein_Coding	2292.31	-0.759532	0.251844	-3.01588	0.00256231	0.0439478
	SMIM7	ENSG00000214046	79086	Protein_Coding	310.066	0.286811	0.0951498	3.01431	0.00257563	0.0439478
	SERAC1	ENSG00000122335	84947	Protein_Coding	203.765	-0.386483	0.128225	-3.01409	0.0025775	0.0439478
	SEMA5A	ENSG00000112902	9037	Protein_Coding	2016.67	-0.799592	0.26535	-3.01335	0.00258382	0.0440051
	SLFN12	ENSG00000172123	55106	Protein_Coding	67.556	0.657653	0.218425	3.01089	0.00260485	0.044287
	CAMTA1	ENSG00000171735	23261	Protein_Coding	1344.83	-0.428977	0.142508	-3.0102	0.00261074	0.044349
	GREB1	ENSG00000196208	9687	Protein_Coding	789.102	0.507659	0.168687	3.00947	0.00261707	0.04438
	SPATC1	ENSG00000186583	375686	Protein_Coding	64.9307	0.623649	0.207288	3.00861	0.00262445	0.044467
	SLC2A4RG	ENSG00000125520	56731	Protein_Coding	434.099	0.437936	0.145599	3.00783	0.00263122	0.0445436
		ENSG00000254887	100505622	Lncrna	8.2987	0.873668	0.290575	3.00669	0.00264107	0.0446339
	AP5M1	ENSG00000053770	55745	Protein_Coding	1328.88	-0.312483	0.10395	-3.00608	0.00264635	0.044659
	CBLL1	ENSG00000105879	79872	Protein_Coding	337.861	-0.304819	0.101404	-3.006	0.00264708	0.044659
	TMEM170A	ENSG00000166822	124491	Protein_Coding	1117.39	0.379802	0.126457	3.00341	0.00266976	0.044812
	ZNF280B	ENSG00000277421	140883	Protein_Coding	263.872	-0.525737	0.17504	-3.00352	0.00266876	0.044812
	NAP1L3	ENSG00000186310	4675	Protein_Coding	1139.95	-0.781431	0.26014	-3.00388	0.00266556	0.044812
	PAIP2	ENSG00000120727	51247	Protein_Coding	694.988	-0.43111	0.143507	-3.00409	0.00266372	0.044812
	TPT1	ENSG00000133112	7178	Protein_Coding	1825.96	-0.395658	0.131696	-3.00434	0.00266159	0.044812
	KLHL13	ENSG00000003096	90293	Protein_Coding	144.238	-0.659605	0.219532	-3.00459	0.00265936	0.044812
	TM2D3	ENSG00000184277	80213	Protein_Coding	293.483	-0.484986	0.161515	-3.00274	0.00267564	0.0448529
	SYNJ1	ENSG00000159082	8867	Protein_Coding	1570.76	-0.770845	0.256725	-3.00261	0.00267673	0.0448529
	H4C12	ENSG00000273542	8362	Protein_Coding	262.455	-0.629165	0.209561	-3.0023	0.0026795	0.0448612
	GSKIP	ENSG00000100744	51527	Protein_Coding	277.8	-0.612492	0.204043	-3.00178	0.00268405	0.0448994
	CA5B	ENSG00000169239	11238	Protein_Coding	263.94	0.424057	0.141387	2.99927	0.00270627	0.0451564
	FOXL2	ENSG00000183770	668	Protein_Coding	32.9645	0.954691	0.318297	2.99937	0.00270537	0.0451564
	GTPBP10	ENSG00000105793	85865	Protein_Coding	418.78	-0.358717	0.119592	-2.99952	0.00270409	0.0451564
	TBXA2R	ENSG00000006638	6915	Protein_Coding	48.2134	0.599256	0.199857	2.99843	0.00271379	0.0452053
	TNFSF13	ENSG00000161955	8741	Protein_Coding	116.459	0.461371	0.153868	2.99848	0.00271326	0.0452053
	TCN2	ENSG00000185339	6948	Protein_Coding	132.944	0.603224	0.201202	2.9981	0.00271669	0.0452157
	TMEM220-AS1	ENSG00000263400	101101775	Lncrna	31.7631	0.878168	0.292988	2.99729	0.00272394	0.04526
	LRCH2	ENSG00000130224	57631	Protein_Coding	350.492	-0.269354	0.0898586	-2.99753	0.00272178	0.04526
	COX6A1	ENSG00000111775	1337	Protein_Coding	507.796	-0.441925	0.147483	-2.99644	0.00273155	0.0452722
	BEX4	ENSG00000102409	56271	Protein_Coding	810.214	-0.58241	0.19434	-2.99686	0.00272778	0.0452722
	GRTP1	ENSG00000139835	79774	Protein_Coding	96.37	0.503077	0.167921	2.99593	0.00273614	0.0453102
	CADPS	ENSG00000163618	8618	Protein_Coding	1070.21	-0.779398	0.260179	-2.99562	0.0027389	0.045318
	USPL1	ENSG00000132952	10208	Protein_Coding	308.637	-0.385753	0.128799	-2.995	0.00274441	0.0453415
	SCGB2B2	ENSG00000205209	284402	Protein_Coding	91.027	0.482923	0.16126	2.99469	0.0027472	0.0453415
	RAB3B	ENSG00000169213	5865	Protein_Coding	2336.15	-1.09855	0.366822	-2.99477	0.00274648	0.0453415
	NDST1	ENSG00000070614	3340	Protein_Coding	3421.89	0.296101	0.0988858	2.99437	0.00275009	0.0453512
	CS	ENSG00000062485	1431	Protein_Coding	1016.88	-0.362671	0.121162	-2.99328	0.00275996	0.0454381
	SNAP25	ENSG00000132639	6616	Protein_Coding	8068.64	-1.09035	0.364261	-2.99333	0.00275948	0.0454381
	HDAC9	ENSG00000048052	9734	Protein_Coding	458.281	-0.428733	0.143261	-2.99267	0.00276545	0.0454905
	PIGK	ENSG00000142892	10026	Protein_Coding	301.336	-0.384813	0.128636	-2.9915	0.00277614	0.0455148
	CHP1	ENSG00000187446	11261	Protein_Coding	1392.84	-0.409	0.136719	-2.99154	0.00277574	0.0455148
	SCAMP4	ENSG00000227500	113178	Protein_Coding	819.815	0.36553	0.122173	2.99189	0.00277252	0.0455148
	MMD	ENSG00000108960	23531	Protein_Coding	1475.3	-0.567167	0.189576	-2.99177	0.00277366	0.0455148
	ZNF787	ENSG00000142409	126208	Protein_Coding	380.672	0.299323	0.100086	2.99067	0.0027837	0.0455178
	SLC9A8	ENSG00000197818	23315	Protein_Coding	569.197	0.353848	0.118302	2.99106	0.00278013	0.0455178
	IRAK1	ENSG00000184216	3654	Protein_Coding	807.879	0.397632	0.132954	2.99074	0.00278301	0.0455178
	SLC35F6	ENSG00000213699	54978	Protein_Coding	862.546	0.29325	0.0980618	2.99046	0.00278553	0.0455178
	MIR548F2	ENSG00000221782	100313771	Mirna	9.78072	0.724644	0.242412	2.98931	0.00279609	0.0456526
	MEST	ENSG00000106484	4232	Protein_Coding	679.598	-0.671114	0.224614	-2.98785	0.00280943	0.0457569
	ZSWIM4	ENSG00000288360	65249	Protein_Coding	161.243	0.336472	0.112636	2.98725	0.00281499	0.0458096
	ZNF540	ENSG00000171817	163255	Protein_Coding	262.022	-0.435902	0.145949	-2.98667	0.00282034	0.045859
	TM9SF1	ENSG00000285465	10548	Protein_Coding	233.534	0.311779	0.104407	2.98619	0.0028248	0.0458937
	PTEN	ENSG00000171862	5728	Protein_Coding	2929.59	-0.271843	0.0910447	-2.98582	0.00282816	0.0459105
	GPR157	ENSG00000180758	80045	Protein_Coding	21.2275	0.729092	0.244211	2.98551	0.0028311	0.0459205
	UNKL	ENSG00000059145	64718	Protein_Coding	872.348	0.256237	0.0858552	2.98453	0.00284016	0.0460277
	PHF6	ENSG00000156531	84295	Protein_Coding	527.688	-0.235118	0.0787851	-2.98429	0.00284237	0.0460277
	LMOD1	ENSG00000163431	25802	Protein_Coding	340.804	0.723928	0.24262	2.9838	0.00284696	0.0460643
	STS	ENSG00000101846	412	Protein_Coding	288.444	-0.590965	0.198106	-2.98308	0.00285366	0.0461349
	RDH10-AS1	ENSG00000250295	101926926	Lncrna	17.5167	0.800671	0.268804	2.97864	0.00289531	0.0461661
	GPR83	ENSG00000123901	10888	Protein_Coding	146.168	-1.25288	0.420499	-2.97949	0.00288726	0.0461661
	HOGA1	ENSG00000241935	112817	Protein_Coding	99.7082	0.637991	0.213931	2.98223	0.00286159	0.0461661
	GJD3	ENSG00000183153	125111	Protein_Coding	17.9627	-0.825059	0.276812	-2.98058	0.00287703	0.0461661
	ATF2	ENSG00000115966	1386	Protein_Coding	926.317	-0.373107	0.125206	-2.97994	0.00288304	0.0461661
	UBR1	ENSG00000159459	197131	Protein_Coding	629.938	-0.28375	0.0951964	-2.98068	0.00287608	0.0461661
	STK32A	ENSG00000169302	202374	Protein_Coding	375.889	0.521967	0.175199	2.97927	0.00288932	0.0461661
	SYNM	ENSG00000182253	23336	Protein_Coding	2123.58	0.66724	0.223864	2.98056	0.00287725	0.0461661
	KCNE4	ENSG00000152049	23704	Protein_Coding	304.92	0.794919	0.266821	2.97922	0.00288984	0.0461661
	SLC39A1	ENSG00000143570	27173	Protein_Coding	414.937	0.445188	0.149453	2.97879	0.00289386	0.0461661
	HPRT1	ENSG00000165704	3251	Protein_Coding	227.133	-0.862847	0.289435	-2.98114	0.00287175	0.0461661
	NSMCE3	ENSG00000185115	56160	Protein_Coding	176.749	-0.391871	0.13155	-2.97888	0.00289306	0.0461661
	NEUROG2	ENSG00000178403	63973	Protein_Coding	19.5233	-1.35065	0.45311	-2.98085	0.00287453	0.0461661
	ACSS1	ENSG00000154930	84532	Protein_Coding	1034.33	0.480666	0.161345	2.97911	0.00289083	0.0461661
	IL17RC	ENSG00000163702	84818	Protein_Coding	259.778	0.463721	0.155679	2.97871	0.00289469	0.0461661
	TCAF1	ENSG00000198420	9747	Protein_Coding	1063.96	-0.479383	0.160911	-2.97918	0.0028902	0.0461661
	NCAPD2	ENSG00000010292	9918	Protein_Coding	314.953	0.362291	0.121539	2.98087	0.00287426	0.0461661
	KLK10	ENSG00000129451	5655	Protein_Coding	8.28483	-1.13022	0.379541	-2.97787	0.00290261	0.0462451
	MDH1	ENSG00000014641	4190	Protein_Coding	394.983	-0.743919	0.249923	-2.97659	0.00291473	0.0464008
	SHE	ENSG00000169291	126669	Protein_Coding	298.191	0.740041	0.248666	2.97605	0.00291992	0.0464459
	TMEM30A	ENSG00000112697	55754	Protein_Coding	2038.53	-0.398915	0.13406	-2.97565	0.00292368	0.0464684
	GATAD2A	ENSG00000167491	54815	Protein_Coding	896.919	0.377702	0.126968	2.97478	0.00293199	0.0464883
	EIF3B	ENSG00000106263	8662	Protein_Coding	338.17	0.213842	0.0718768	2.97512	0.00292878	0.0464883
	PTBP3	ENSG00000119314	9991	Protein_Coding	929.188	-0.303197	0.101915	-2.975	0.00292988	0.0464883
	SCYL2	ENSG00000136021	55681	Protein_Coding	621.235	-0.300755	0.101135	-2.97379	0.00294149	0.0466016
	HERC6	ENSG00000138642	55008	Protein_Coding	149.95	0.809545	0.272336	2.97259	0.00295297	0.046746
	ACBD3	ENSG00000182827	64746	Protein_Coding	440.673	-0.276419	0.0930064	-2.97204	0.00295829	0.0467925
	NBEA	ENSG00000172915	26960	Protein_Coding	1486.91	-0.674037	0.22684	-2.97142	0.00296421	0.0468488
	SLC38A10	ENSG00000157637	124565	Protein_Coding	1040.9	0.280037	0.0943105	2.96931	0.00298473	0.0471095
	MRPL30	ENSG00000185414	51263	Protein_Coding	468.355	-0.328709	0.110705	-2.96923	0.00298548	0.0471095
	CCDC27	ENSG00000162592	148870	Protein_Coding	11.674	1.07076	0.36076	2.96807	0.00299679	0.0471222
	STK39	ENSG00000198648	27347	Protein_Coding	386.919	-0.435673	0.146808	-2.96764	0.003001	0.0471222
	OAT	ENSG00000065154	4942	Protein_Coding	445.861	-0.513317	0.172932	-2.96832	0.00299434	0.0471222
	EXOSC3	ENSG00000107371	51010	Protein_Coding	187.695	-0.227931	0.0768159	-2.96723	0.00300492	0.0471222
	TRIM33	ENSG00000197323	51592	Protein_Coding	1221.71	-0.229652	0.077372	-2.96816	0.00299591	0.0471222
	RAB8B	ENSG00000166128	51762	Protein_Coding	1110.15	-0.392144	0.13216	-2.96719	0.00300536	0.0471222
	TCF3	ENSG00000071564	6929	Protein_Coding	554.68	0.48084	0.162044	2.96734	0.00300393	0.0471222
	UTRN	ENSG00000152818	7402	Protein_Coding	988.853	0.385448	0.1299	2.96727	0.0030046	0.0471222
	C1orf52	ENSG00000162642	148423	Protein_Coding	259.211	-0.438338	0.147801	-2.96573	0.00301964	0.0472163
	GABRB3	ENSG00000166206	2562	Protein_Coding	2129.39	-0.895251	0.301807	-2.9663	0.00301402	0.0472163
	TMEM70	ENSG00000175606	54968	Protein_Coding	122.893	-0.567624	0.191412	-2.96545	0.00302236	0.0472163
	PABPC1L2B	ENSG00000184388	645974	Protein_Coding	210.49	-0.837581	0.282426	-2.96566	0.00302031	0.0472163
	H2AW	ENSG00000181218	92815	Protein_Coding	55.0706	-0.666403	0.224729	-2.96536	0.00302331	0.0472163
	ERBB2	ENSG00000141736	2064	Protein_Coding	474.056	0.630615	0.212725	2.96446	0.00303215	0.0472795
	RAB11B	ENSG00000185236	9230	Protein_Coding	1153.36	0.29709	0.100217	2.96447	0.0030321	0.0472795
	CCDC9B	ENSG00000188549	388115	Protein_Coding	374.663	0.709016	0.239256	2.96342	0.00304238	0.0473643
	PNMA8A	ENSG00000182013	55228	Protein_Coding	1643.91	-0.716275	0.241697	-2.96353	0.00304133	0.0473643
	BHMT	ENSG00000145692	635	Protein_Coding	18.5243	0.652475	0.220285	2.96196	0.00305687	0.0475523
		ENSG00000283839	105373780	Lncrna	15.8973	-0.873707	0.295029	-2.96143	0.00306216	0.0475598
	GPR180	ENSG00000152749	160897	Protein_Coding	500.895	-0.346287	0.116927	-2.96156	0.00306088	0.0475598
	PAIP1	ENSG00000172239	10605	Protein_Coding	225.778	-0.345297	0.116648	-2.96017	0.00307469	0.0477168
	SP140	ENSG00000079263	11262	Protein_Coding	57.155	0.628956	0.212509	2.95967	0.00307972	0.04772
	ZNF649	ENSG00000198093	65251	Protein_Coding	178.515	-0.358949	0.121273	-2.95986	0.00307784	0.04772
	EEF1B2	ENSG00000114942	1933	Protein_Coding	141.662	-0.41318	0.13967	-2.95826	0.00309377	0.0477703
	RAD51C	ENSG00000108384	5889	Protein_Coding	74.5322	-0.377989	0.127765	-2.95848	0.00309158	0.0477703
	KIAA2013	ENSG00000116685	90231	Protein_Coding	635.398	0.239516	0.0809685	2.95814	0.00309506	0.0477703
	TOMM70	ENSG00000154174	9868	Protein_Coding	778.062	-0.453124	0.153153	-2.95864	0.00309002	0.0477703
	STMN2	ENSG00000104435	11075	Protein_Coding	574.82	-1.35493	0.458121	-2.95759	0.00310056	0.0478178
	PXDC1	ENSG00000168994	221749	Protein_Coding	476.01	0.541007	0.182937	2.95734	0.00310309	0.0478196
	EPS8L2	ENSG00000177106	64787	Protein_Coding	201.846	0.54806	0.18536	2.95674	0.00310912	0.0478751
	CCDC112	ENSG00000164221	153733	Protein_Coding	67.2964	-0.347464	0.117567	-2.95546	0.00312203	0.047895
	MOXD1	ENSG00000079931	26002	Protein_Coding	275.076	-0.748883	0.253348	-2.95595	0.00311707	0.047895
	YPEL5	ENSG00000119801	51646	Protein_Coding	912.537	-0.511688	0.173136	-2.95541	0.00312253	0.047895
	ZNF84	ENSG00000198040	7637	Protein_Coding	1006.84	-0.246851	0.0835212	-2.95554	0.00312118	0.047895
	AHNAK	ENSG00000124942	79026	Protein_Coding	16994.2	0.688083	0.232754	2.95627	0.00311385	0.047895
	USP12	ENSG00000152484	219333	Protein_Coding	897.734	-0.296485	0.100355	-2.95435	0.0031333	0.0479856
	RUFY3	ENSG00000018189	22902	Protein_Coding	2907.77	-0.349491	0.118294	-2.95442	0.00313257	0.0479856
	KLHL24	ENSG00000114796	54800	Protein_Coding	2642.07	-0.23169	0.0784485	-2.9534	0.00314291	0.0480955
	EYA2	ENSG00000064655	2139	Protein_Coding	95.3844	0.557274	0.188726	2.95282	0.0031489	0.0481126
	GPR158	ENSG00000151025	57512	Protein_Coding	461.665	-0.851559	0.288381	-2.9529	0.00314808	0.0481126
	HNRNPC	ENSG00000092199	3183	Protein_Coding	3021.76	-0.24763	0.0838769	-2.95231	0.00315409	0.0481175
	ZNF654	ENSG00000175105	55279	Protein_Coding	399.155	-0.257808	0.0873213	-2.95241	0.00315304	0.0481175
	RBBP5	ENSG00000117222	5929	Protein_Coding	444.515	-0.330839	0.112089	-2.95158	0.00316151	0.0481936
	MRPL3	ENSG00000114686	11222	Protein_Coding	111.296	-0.454072	0.153885	-2.95073	0.00317029	0.0482529
	SLC4A10	ENSG00000144290	57282	Protein_Coding	858.694	-0.98116	0.332491	-2.95093	0.00316814	0.0482529
	CACNA2D1	ENSG00000153956	781	Protein_Coding	1916.6	-0.728283	0.247019	-2.94829	0.00319541	0.0485978
	ESAM	ENSG00000149564	90952	Protein_Coding	283.046	0.729845	0.247654	2.94704	0.00320833	0.0487568
	CHGB	ENSG00000089199	1114	Protein_Coding	221.959	-1.0263	0.348396	-2.94578	0.0032214	0.0488002
	GBP3	ENSG00000117226	2635	Protein_Coding	97.5173	0.748673	0.254157	2.94572	0.00322208	0.0488002
	ANXA2	ENSG00000182718	302	Protein_Coding	106.373	0.866649	0.294199	2.94579	0.00322134	0.0488002
	MAP3K20-AS1	ENSG00000238133	339751	Lncrna	20.4399	0.674489	0.228998	2.94539	0.00322553	0.0488002
	TMEM169	ENSG00000163449	92691	Protein_Coding	80.8703	-0.634345	0.215304	-2.94628	0.00321623	0.0488002
	FAM102B	ENSG00000162636	284611	Protein_Coding	662.224	-0.742596	0.252185	-2.94465	0.00323324	0.0488596
	RASSF4	ENSG00000107551	83937	Protein_Coding	1289.79	0.499059	0.169489	2.94449	0.00323488	0.0488596
	SLC52A3	ENSG00000101276	113278	Protein_Coding	209.77	1.00424	0.341182	2.94342	0.00324604	0.0489159
	CAB39	ENSG00000135932	51719	Protein_Coding	1520.42	-0.309942	0.105291	-2.94369	0.00324329	0.0489159
	ZCCHC7	ENSG00000147905	84186	Protein_Coding	277.278	-0.213978	0.072696	-2.94346	0.00324566	0.0489159
	VASN	ENSG00000274334	114990	Protein_Coding	507.692	0.613004	0.2083	2.9429	0.00325156	0.0489618
	ADNP	ENSG00000101126	23394	Protein_Coding	1708.32	-0.192245	0.0653472	-2.94191	0.00326198	0.0490812
	DCC	ENSG00000187323	1630	Protein_Coding	281	-0.772603	0.262704	-2.94096	0.00327196	0.0490819
	TIGD2	ENSG00000180346	166815	Protein_Coding	54.1692	-0.363605	0.123632	-2.94101	0.0032714	0.0490819
	OPLAH	ENSG00000178814	26873	Protein_Coding	489.308	0.546391	0.185773	2.94117	0.00326978	0.0490819
	POLH	ENSG00000170734	5429	Protein_Coding	474.698	0.400858	0.136298	2.94105	0.00327106	0.0490819
	MSI2	ENSG00000153944	124540	Protein_Coding	3906.39	0.472348	0.160742	2.93855	0.00329752	0.0493364
	THAP8	ENSG00000161277	199745	Protein_Coding	64.4106	0.351163	0.119508	2.93842	0.00329892	0.0493364
	ATP10A	ENSG00000206190	57194	Protein_Coding	503.911	0.884416	0.300953	2.93872	0.00329568	0.0493364
	TM2D2	ENSG00000169490	83877	Protein_Coding	239.016	-0.507482	0.172675	-2.93894	0.00329338	0.0493364
	BEX3	ENSG00000166681	27018	Protein_Coding	719.138	-0.529967	0.180373	-2.93818	0.00330147	0.0493372
	MLC1	ENSG00000100427	23209	Protein_Coding	6075.94	0.654082	0.222636	2.9379	0.00330446	0.0493446
	SPATA13-AS1	ENSG00000227213	100874231	Lncrna	18.6988	0.612461	0.208686	2.93484	0.00333716	0.0494859
	FOXF1	ENSG00000103241	2294	Protein_Coding	154.385	0.888456	0.302845	2.9337	0.00334949	0.0494859
	NBEAL2	ENSG00000160796	23218	Protein_Coding	831.357	0.452771	0.154288	2.93457	0.00334008	0.0494859
	ITGA5	ENSG00000161638	3678	Protein_Coding	272.485	0.565644	0.192776	2.9342	0.00334406	0.0494859
	MSI1	ENSG00000135097	4440	Protein_Coding	349.907	0.567291	0.193383	2.93351	0.00335149	0.0494859
	RPL21	ENSG00000122026	6144	Protein_Coding	414.953	-0.408169	0.138998	-2.93652	0.00331919	0.0494859
	IQCH	ENSG00000103599	64799	Protein_Coding	109.328	0.441258	0.150347	2.93492	0.00333632	0.0494859
	IFRD2	ENSG00000214706	7866	Protein_Coding	159.35	0.375343	0.127817	2.93657	0.00331868	0.0494859
	KIAA0319L	ENSG00000142687	79932	Protein_Coding	882.387	0.21133	0.0719783	2.93603	0.00332443	0.0494859
	UBTD1	ENSG00000165886	80019	Protein_Coding	185.169	0.460446	0.156854	2.93551	0.00333004	0.0494859
	CSRNP2	ENSG00000110925	81566	Protein_Coding	887.063	-0.314963	0.107357	-2.9338	0.00334839	0.0494859
	EIF3C	ENSG00000184110	8663	Protein_Coding	1723.38	-0.317778	0.108319	-2.93373	0.00334911	0.0494859
	WASF1	ENSG00000112290	8936	Protein_Coding	868.484	-0.787398	0.268323	-2.93452	0.00334064	0.0494859
	MRPS36	ENSG00000278461	92259	Protein_Coding	51.9135	-0.500168	0.170449	-2.93441	0.00334183	0.0494859
	TP53I13	ENSG00000167543	90313	Protein_Coding	473.691	0.410708	0.140047	2.93265	0.00336082	0.0495865
	EXOC5	ENSG00000070367	10640	Protein_Coding	1226.44	-0.247852	0.0845359	-2.93192	0.00336879	0.0496658
	HSPH1	ENSG00000120694	10808	Protein_Coding	1791.64	-0.940608	0.320853	-2.93158	0.00337241	0.0496658
	RBFOX1	ENSG00000078328	54715	Protein_Coding	1631.47	-0.783916	0.267422	-2.93138	0.00337456	0.0496658
	OCIAD1	ENSG00000109180	54940	Protein_Coding	557.868	-0.301676	0.102934	-2.93077	0.00338128	0.0496658
	NPAS3	ENSG00000151322	64067	Protein_Coding	1201.09	0.398698	0.13603	2.93096	0.00337913	0.0496658
	CHD9	ENSG00000177200	80205	Protein_Coding	2396.83	-0.214142	0.0730587	-2.93109	0.00337773	0.0496658
	ARHGAP20	ENSG00000137727	57569	Protein_Coding	420.77	-0.58931	0.201154	-2.92964	0.00339353	0.0498088
		ENSG00000231652	101928489	Lncrna	33.9799	0.77359	0.264119	2.92894	0.00340116	0.0498098
	POP1	ENSG00000104356	10940	Protein_Coding	73.2587	-0.356861	0.121831	-2.92914	0.00339899	0.0498098
	RHBDD3	ENSG00000100263	25807	Protein_Coding	230.837	0.379787	0.129651	2.9293	0.00339722	0.0498098

### Sheet: Table S2
	Table S2. Complete list of differentially expressed genes between Covid+ and CTL in olfactory bulb trait
	Symbol	Ensembl ID	Entrez ID	Gene Biotype	Base Mean	log2 FC	SE	Stat	p	adj-p
	UBQLN2	ENSG00000188021	29978	Protein_Coding	2071.34	-0.5614	0.0580488	-9.67117	3.99775e-22	9.30276e-18
	CLCN4	ENSG00000073464	1183	Protein_Coding	1855.06	-0.6777	0.0720223	-9.4096	4.98042e-21	5.79472e-17
	MAPK1	ENSG00000100030	5594	Protein_Coding	6545.19	-0.584276	0.0625527	-9.34054	9.58466e-21	7.4345e-17
	PLEKHB2	ENSG00000115762	55041	Protein_Coding	3047.58	-0.712905	0.0783237	-9.10203	8.86589e-20	5.15773e-16
	GNB1	ENSG00000078369	2782	Protein_Coding	4516.32	-0.616098	0.0691739	-8.90651	5.2665e-19	2.45103e-15
	ALDH5A1	ENSG00000112294	7915	Protein_Coding	2249.57	-0.609219	0.0699752	-8.70622	3.14169e-18	1.21845e-14
	RSL1D1	ENSG00000171490	26156	Protein_Coding	739.964	-0.633117	0.0731433	-8.65583	4.89327e-18	1.62666e-14
	TMEM178B	ENSG00000261115	100507421	Protein_Coding	2577.26	-0.530656	0.0614502	-8.63554	5.84478e-18	1.68312e-14
	EIF4H	ENSG00000106682	7458	Protein_Coding	3815.94	-0.549897	0.0637694	-8.62322	6.50969e-18	1.68312e-14
	SLC22A17	ENSG00000092096	51310	Protein_Coding	5787.31	-0.63898	0.0754256	-8.47166	2.41913e-17	5.11756e-14
	ATXN7L3B	ENSG00000253719	552889	Protein_Coding	3338.72	-0.652008	0.0769231	-8.4761	2.32871e-17	5.11756e-14
	VDAC1	ENSG00000213585	7416	Protein_Coding	1092.25	-0.78237	0.0953226	-8.2076	2.2565e-16	4.03913e-13
	DCTN5	ENSG00000166847	84516	Protein_Coding	2422.33	-0.483724	0.0590255	-8.19517	2.50233e-16	4.15923e-13
	FAM168B	ENSG00000152102	130074	Protein_Coding	3556.75	-0.506431	0.0618877	-8.18307	2.7671e-16	4.29269e-13
	PIP4K2B	ENSG00000277292	8396	Protein_Coding	4241.04	-0.464776	0.0572099	-8.12405	4.50888e-16	6.55761e-13
	ERICH1	ENSG00000282665	157697	Protein_Coding	470.582	0.905011	0.112315	8.05778	7.76902e-16	1.06344e-12
	B4GAT1	ENSG00000174684	11041	Protein_Coding	2336.63	-0.928851	0.115701	-8.028	9.90729e-16	1.26392e-12
	NBPF11	ENSG00000263956	200030	Protein_Coding	1017.52	0.525507	0.0655001	8.02299	1.03199e-15	1.26392e-12
	CLSTN1	ENSG00000171603	22883	Protein_Coding	4493.97	-0.673568	0.0852246	-7.90345	2.71284e-15	3.15639e-12
	CD99L2	ENSG00000102181	83692	Protein_Coding	1612.22	-0.594307	0.0752605	-7.89666	2.86471e-15	3.17437e-12
	RRAGD	ENSG00000025039	58528	Protein_Coding	1671.83	-0.63281	0.0802139	-7.88903	3.04547e-15	3.22128e-12
	PPP1R8	ENSG00000117751	5511	Protein_Coding	364.605	-0.488424	0.0622731	-7.84326	4.38985e-15	4.44138e-12
	RRAGA	ENSG00000155876	10670	Protein_Coding	1236.1	-0.787069	0.10045	-7.83539	4.67386e-15	4.5317e-12
	TSPAN5	ENSG00000168785	10098	Protein_Coding	1131.13	-0.503609	0.0645269	-7.80464	5.9674e-15	5.55445e-12
	SLC25A5	ENSG00000005022	292	Protein_Coding	732.492	-0.779057	0.100302	-7.76708	8.03142e-15	7.18812e-12
	ATP6AP1	ENSG00000071553	537	Protein_Coding	1076.5	-0.573149	0.0748647	-7.65579	1.92124e-14	1.65583e-11
	CNTRL	ENSG00000119397	11064	Protein_Coding	487.954	0.671077	0.0881232	7.61522	2.6324e-14	2.18772e-11
	LDHB	ENSG00000111716	3945	Protein_Coding	788.235	-0.797573	0.105699	-7.5457	4.4986e-14	3.27132e-11
	HSDL1	ENSG00000103160	83693	Protein_Coding	681.495	-0.510267	0.0676044	-7.54784	4.4255e-14	3.27132e-11
	RAB6B	ENSG00000154917	51560	Protein_Coding	4077.27	-0.810202	0.107463	-7.53936	4.72274e-14	3.33025e-11
	AP2B1	ENSG00000006125	163	Protein_Coding	3947.04	-0.495549	0.0657863	-7.53271	4.96992e-14	3.40147e-11
	SLC25A3	ENSG00000075415	5250	Protein_Coding	997.689	-0.671483	0.0892596	-7.52281	5.36097e-14	3.56428e-11
	NPIPB3	ENSG00000169246	23117	Protein_Coding	3165.16	1.04139	0.13914	7.48446	7.18403e-14	4.64368e-11
	NPIPB4	ENSG00000185864	440345	Protein_Coding	4073.47	0.935608	0.125264	7.46907	8.07665e-14	4.94588e-11
	GATAD1	ENSG00000157259	57798	Protein_Coding	1365.73	0.455066	0.0609061	7.4716	7.92256e-14	4.94588e-11
		ENSG00000284218	100132247	Protein_Coding	5629.86	0.89894	0.120784	7.44251	9.87886e-14	5.54686e-11
	ELAVL1	ENSG00000066044	1994	Protein_Coding	1457.2	-0.433455	0.0581978	-7.44796	9.47919e-14	5.54686e-11
	CEP162	ENSG00000135315	22832	Protein_Coding	276.101	0.588565	0.0791657	7.4346	1.04883e-13	5.54686e-11
	GUSBP2	ENSG00000241549	387036	Transcribed_Unprocessed_Pseudogene	205.733	0.619349	0.083302	7.43499	1.04579e-13	5.54686e-11
	MIEF1	ENSG00000100335	54471	Protein_Coding	1000.38	-0.426727	0.0573643	-7.4389	1.01529e-13	5.54686e-11
	FAIM2	ENSG00000135472	23017	Protein_Coding	6901.62	-0.662186	0.0893061	-7.4148	1.21812e-13	6.21096e-11
	GOT2	ENSG00000125166	2806	Protein_Coding	977.377	-0.585171	0.0789304	-7.41375	1.22778e-13	6.21096e-11
	H4C3	ENSG00000197061	8364	Protein_Coding	365.242	-1.10672	0.150115	-7.37251	1.67446e-13	8.11766e-11
	RETREG2	ENSG00000144567	79137	Protein_Coding	2511.84	-0.537506	0.0729513	-7.36801	1.73193e-13	8.2249e-11
	CDS2	ENSG00000101290	8760	Protein_Coding	7238.28	-0.477986	0.0651978	-7.33132	2.27894e-13	1.06062e-10
	SNX27	ENSG00000143376	81609	Protein_Coding	3301.11	-0.383228	0.052594	-7.28653	3.18051e-13	1.45118e-10
	NPIPB13	ENSG00000283855	613037	Protein_Coding	1679.29	0.952715	0.13091	7.27762	3.39763e-13	1.52044e-10
	DNAJC18	ENSG00000288275	202052	Protein_Coding	991.749	-0.472375	0.065064	-7.26016	3.86647e-13	1.63703e-10
	UBA52	ENSG00000221983	7311	Protein_Coding	1530.35	-0.650993	0.0896677	-7.26006	3.86921e-13	1.63703e-10
	SMG8	ENSG00000167447	55181	Protein_Coding	276.311	-0.661753	0.0912788	-7.2498	4.17394e-13	1.73442e-10
	ANKRD36B	ENSG00000196912	57730	Protein_Coding	2127.02	0.675742	0.0933608	7.23797	4.5546e-13	1.8594e-10
	COX8A	ENSG00000176340	1351	Protein_Coding	280.733	-0.977016	0.135394	-7.21609	5.35052e-13	2.14667e-10
	WDR82	ENSG00000164091	80335	Protein_Coding	2035.32	-0.43847	0.0608312	-7.20799	5.67851e-13	2.23964e-10
	DCTPP1	ENSG00000179958	79077	Protein_Coding	113.052	-0.850818	0.118233	-7.19613	6.19477e-13	2.40254e-10
	ZYG11B	ENSG00000162378	79699	Protein_Coding	3097.51	-0.573527	0.0799315	-7.17523	7.21882e-13	2.7538e-10
	GTF3C4	ENSG00000125484	9329	Protein_Coding	571.032	-0.566296	0.0789948	-7.16878	7.56682e-13	2.84e-10
	CUBN	ENSG00000107611	8029	Protein_Coding	223.439	0.819138	0.114506	7.15369	8.44786e-13	3.12034e-10
	RTN3	ENSG00000133318	10313	Protein_Coding	6185.29	-0.706678	0.0988506	-7.14895	8.74473e-13	3.17953e-10
	TPRG1L	ENSG00000158109	127262	Protein_Coding	975.058	-0.607853	0.0850549	-7.1466	8.89553e-13	3.1846e-10
	TAF15	ENSG00000270647	8148	Protein_Coding	526.603	0.409121	0.0575373	7.11054	1.15588e-12	3.95549e-10
	PNMA1	ENSG00000176903	9240	Protein_Coding	3853.01	-0.672783	0.094593	-7.1124	1.14043e-12	3.95549e-10
	KLHL11	ENSG00000178502	55175	Protein_Coding	2065.8	-0.532586	0.0751223	-7.08959	1.34514e-12	4.53643e-10
	RBM6	ENSG00000004534	10180	Protein_Coding	790.387	0.619552	0.0878264	7.05428	1.73499e-12	5.60739e-10
	KIAA1191	ENSG00000122203	57179	Protein_Coding	1276.37	-0.511738	0.072596	-7.04912	1.80053e-12	5.73951e-10
	YWHAG	ENSG00000170027	7532	Protein_Coding	6833.81	-0.786569	0.111723	-7.04035	1.91756e-12	6.02996e-10
	SMG1P5	ENSG00000183604	595101	Transcribed_Unprocessed_Pseudogene	1835.19	0.613841	0.0877632	6.99429	2.66607e-12	8.17333e-10
	TNFSF10	ENSG00000121858	8743	Protein_Coding	122.604	1.38787	0.198435	6.99411	2.66942e-12	8.17333e-10
	RAB39B	ENSG00000155961	116442	Protein_Coding	362.7	-0.54082	0.077477	-6.98038	2.94374e-12	8.89622e-10
	NRDC	ENSG00000078618	4898	Protein_Coding	678.408	0.359973	0.0518136	6.94746	3.71916e-12	1.10955e-09
	PRICKLE2	ENSG00000163637	166336	Protein_Coding	1811.84	-0.545332	0.07862	-6.9363	4.02507e-12	1.18561e-09
	GSPT2	ENSG00000189369	23708	Protein_Coding	240.153	-0.638582	0.0929627	-6.86923	6.45501e-12	1.8776e-09
	ANKRD36	ENSG00000135976	375248	Protein_Coding	2952.61	0.698821	0.102243	6.83488	8.20719e-12	2.3578e-09
	KLHDC3	ENSG00000124702	116138	Protein_Coding	1243.13	-0.665668	0.09751	-6.82666	8.69123e-12	2.4664e-09
	USP22	ENSG00000124422	23326	Protein_Coding	6239.66	-0.541384	0.0793759	-6.82051	9.07175e-12	2.51309e-09
	YWHAB	ENSG00000166913	7529	Protein_Coding	3620.71	-0.696085	0.102054	-6.82078	9.05471e-12	2.51309e-09
	WDR27	ENSG00000184465	253769	Protein_Coding	554.305	0.584031	0.0858385	6.80383	1.01871e-11	2.78887e-09
	XPR1	ENSG00000143324	9213	Protein_Coding	1694	-0.475037	0.0701858	-6.76828	1.30326e-11	3.52639e-09
	NPIPB11	ENSG00000254206	728888	Protein_Coding	1610.37	0.742857	0.109849	6.76253	1.356e-11	3.62691e-09
	PAFAH1B1	ENSG00000007168	5048	Protein_Coding	6168.87	-0.447827	0.0662764	-6.75696	1.40921e-11	3.7264e-09
	KPNA6	ENSG00000025800	23633	Protein_Coding	2320.91	-0.329561	0.0487948	-6.75403	1.43792e-11	3.75959e-09
	ACTR1A	ENSG00000138107	10121	Protein_Coding	910.912	-0.46682	0.0691676	-6.74911	1.48751e-11	3.84603e-09
	TCEAL3	ENSG00000196507	85012	Protein_Coding	157.424	0.558937	0.0829049	6.7419	1.56331e-11	3.99762e-09
	UQCRFS1	ENSG00000169021	7386	Protein_Coding	582.166	-0.677582	0.100828	-6.72018	1.81505e-11	4.54153e-09
	H2AZ2	ENSG00000105968	94239	Protein_Coding	4779.34	-0.575226	0.0855862	-6.72101	1.80464e-11	4.54153e-09
	HDAC8	ENSG00000147099	55869	Protein_Coding	165.91	0.489382	0.0730075	6.70317	2.03946e-11	5.04875e-09
	MIR3654	ENSG00000284135	100500804	Mirna	192.266	-1.04632	0.156208	-6.69825	2.10923e-11	5.16651e-09
	ATP5F1B	ENSG00000110955	506	Protein_Coding	1448.57	-0.755804	0.112986	-6.68938	2.24114e-11	5.43243e-09
	ANKRD36C	ENSG00000174501	400986	Protein_Coding	1355.38	0.710552	0.106387	6.67897	2.40633e-11	5.77271e-09
	NAP1L3	ENSG00000186310	4675	Protein_Coding	1747.75	-0.766734	0.114902	-6.67295	2.50706e-11	5.95299e-09
	TTC17	ENSG00000052841	55761	Protein_Coding	1069.07	0.54009	0.0810839	6.66088	2.72195e-11	6.39351e-09
	INTS5	ENSG00000185085	80789	Protein_Coding	425.984	-0.713961	0.107209	-6.6595	2.74753e-11	6.39351e-09
	C16orf72	ENSG00000182831	29035	Protein_Coding	3313.3	-0.443028	0.0665861	-6.65346	2.8629e-11	6.53133e-09
	TSPAN7	ENSG00000156298	7102	Protein_Coding	2098.15	-0.910096	0.136785	-6.65348	2.86247e-11	6.53133e-09
	MALAT1	ENSG00000251562	378938	Lncrna	311089	0.806226	0.12143	6.63941	3.14945e-11	7.0469e-09
	KIF1A	ENSG00000130294	547	Protein_Coding	15477.4	-0.493954	0.0743938	-6.63972	3.14277e-11	7.0469e-09
	NDRG3	ENSG00000101079	57446	Protein_Coding	1349.62	-0.583568	0.0881289	-6.62175	3.54968e-11	7.86677e-09
	ADO	ENSG00000181915	84890	Protein_Coding	957.382	-0.531626	0.0803918	-6.61294	3.76762e-11	8.271e-09
	VKORC1L1	ENSG00000196715	154807	Protein_Coding	1087.66	-0.597331	0.0903499	-6.61131	3.80937e-11	8.28449e-09
	TRIOBP	ENSG00000100106	11078	Protein_Coding	677.067	0.61562	0.0934259	6.5894	4.41619e-11	9.49961e-09
	MAPT	ENSG00000276155	4137	Protein_Coding	6591.08	-0.397213	0.060291	-6.58827	4.44975e-11	9.49961e-09
	FBXO21	ENSG00000135108	23014	Protein_Coding	1554.15	-0.435182	0.0661365	-6.58006	4.7025e-11	9.94793e-09
	TAS2R13	ENSG00000212128	50838	Protein_Coding	79.3132	0.849261	0.129238	6.57131	4.98743e-11	1.04556e-08
	ASB1	ENSG00000065802	51665	Protein_Coding	1298.26	-0.436174	0.0664639	-6.56257	5.28871e-11	1.09882e-08
	NOLC1	ENSG00000166197	9221	Protein_Coding	691.659	-0.50892	0.0775826	-6.55972	5.39075e-11	1.11011e-08
	FAM220A	ENSG00000178397	84792	Protein_Coding	284.094	-0.590977	0.0901203	-6.55765	5.4663e-11	1.1158e-08
	ADNP	ENSG00000101126	23394	Protein_Coding	3021.87	-0.314981	0.0482241	-6.53162	6.50623e-11	1.28305e-08
	TUSC7	ENSG00000243197	285194	Lncrna	243.392	0.751482	0.11502	6.53347	6.42649e-11	1.28305e-08
	PGAM1	ENSG00000171314	5223	Protein_Coding	2645.58	-0.786128	0.120351	-6.53198	6.4905e-11	1.28305e-08
	SNU13	ENSG00000100138	4809	Protein_Coding	1063.23	-0.593184	0.0909688	-6.52075	6.99572e-11	1.36799e-08
	DZIP1L	ENSG00000158163	199221	Protein_Coding	227.642	0.607709	0.0934058	6.50612	7.71178e-11	1.49544e-08
	TSPYL4	ENSG00000187189	23270	Protein_Coding	3645.85	-0.730023	0.112284	-6.5016	7.94712e-11	1.52834e-08
	CALM1	ENSG00000198668	801	Protein_Coding	26389	-0.605193	0.0933516	-6.48294	8.99524e-11	1.71573e-08
	MFN2	ENSG00000116688	9927	Protein_Coding	1621.06	-0.473081	0.0729919	-6.48129	9.09414e-11	1.72049e-08
	CDIPT	ENSG00000103502	10423	Protein_Coding	901.378	-0.485356	0.07494	-6.4766	9.38133e-11	1.76051e-08
	PPM1L	ENSG00000163590	151742	Protein_Coding	2893.14	-0.457296	0.0706237	-6.47511	9.47419e-11	1.76372e-08
	PRH2	ENSG00000134551	5555	Protein_Coding	230.37	0.905038	0.139849	6.47153	9.70159e-11	1.79171e-08
	NLGN1-AS1	ENSG00000228213	100874010	Lncrna	135.515	0.716123	0.11068	6.47023	9.78511e-11	1.79291e-08
	ATP6V1D	ENSG00000100554	51382	Protein_Coding	412.071	-0.587085	0.0910512	-6.44786	1.13443e-10	2.06235e-08
	APBB1	ENSG00000166313	322	Protein_Coding	2350.71	-0.451572	0.0701776	-6.43471	1.23708e-10	2.23154e-08
	TNRC6A	ENSG00000090905	27327	Protein_Coding	2525.44	0.299003	0.0464884	6.43179	1.26113e-10	2.25742e-08
	CLTC	ENSG00000141367	1213	Protein_Coding	5375.15	-0.519304	0.0808548	-6.42268	1.339e-10	2.35697e-08
	NEK3	ENSG00000136098	4752	Protein_Coding	119.226	0.725587	0.112989	6.42175	1.34713e-10	2.35697e-08
	SDCCAG8	ENSG00000054282	10806	Protein_Coding	411.125	0.509098	0.0793066	6.41937	1.36841e-10	2.37633e-08
	HNRNPA0	ENSG00000177733	10949	Protein_Coding	2093.91	-0.538016	0.0839494	-6.40881	1.46657e-10	2.52794e-08
	SNX12	ENSG00000147164	29934	Protein_Coding	1158.22	-0.554082	0.0866108	-6.39738	1.58065e-10	2.70453e-08
	H19	ENSG00000130600	283120	Lncrna	460.684	4.18228	0.654386	6.39114	1.6465e-10	2.79664e-08
	FSIP2	ENSG00000188738	401024	Protein_Coding	645.315	0.863663	0.13521	6.38754	1.68571e-10	2.84249e-08
	COL4A4	ENSG00000081052	1286	Protein_Coding	220.41	0.676072	0.105862	6.38638	1.69862e-10	2.84365e-08
	PSMB5	ENSG00000100804	5693	Protein_Coding	328.119	-0.654861	0.102568	-6.38463	1.71811e-10	2.85574e-08
	ATP2A2	ENSG00000174437	488	Protein_Coding	6360.41	-0.516981	0.0809894	-6.38331	1.73295e-10	2.85998e-08
	TAS2R19	ENSG00000263028	259294	Protein_Coding	90.0745	0.755877	0.118533	6.37695	1.80653e-10	2.96041e-08
	GLUD2	ENSG00000288118	2747	Protein_Coding	306.683	-0.783169	0.122835	-6.37579	1.82021e-10	2.96197e-08
	ATRN	ENSG00000088812	8455	Protein_Coding	1792.61	-0.398051	0.0626275	-6.35585	2.07276e-10	3.34952e-08
	SDHC	ENSG00000143252	6391	Protein_Coding	1359.51	-0.421754	0.0667315	-6.32016	2.61288e-10	4.1645e-08
	GOLGA6L5P	ENSG00000230373	642402	Transcribed_Unprocessed_Pseudogene	49.4265	1.06008	0.167825	6.31658	2.6742e-10	4.23325e-08
	ARF3	ENSG00000134287	377	Protein_Coding	9881.55	-0.570417	0.0904994	-6.303	2.91947e-10	4.59027e-08
	HCCS	ENSG00000004961	3052	Protein_Coding	133.295	-0.661151	0.105018	-6.2956	3.06207e-10	4.73812e-08
	YTHDF2	ENSG00000198492	51441	Protein_Coding	661.202	-0.404297	0.0642254	-6.29497	3.07458e-10	4.73812e-08
	ATAD2B	ENSG00000119778	54454	Protein_Coding	1329.68	0.433073	0.0687861	6.29593	3.05558e-10	4.73812e-08
	LRCH3	ENSG00000186001	84859	Protein_Coding	926.357	0.397477	0.06319	6.29019	3.17074e-10	4.85415e-08
	ZNF431	ENSG00000196705	170959	Protein_Coding	415.406	0.418325	0.0665314	6.28764	3.22338e-10	4.90249e-08
	FAM168A	ENSG00000054965	23201	Protein_Coding	5498.86	-0.443835	0.0706527	-6.28192	3.34408e-10	5.04245e-08
	RNF4	ENSG00000063978	6047	Protein_Coding	886.537	-0.328795	0.0523456	-6.28124	3.35874e-10	5.04245e-08
	OSBP	ENSG00000110048	5007	Protein_Coding	966.858	-0.388435	0.0619055	-6.27464	3.50439e-10	5.22739e-08
	DCTN3	ENSG00000137100	11258	Protein_Coding	191.354	-0.652659	0.104071	-6.27131	3.58028e-10	5.30657e-08
	CCZ1B	ENSG00000146574	221960	Protein_Coding	302.903	0.423607	0.0675634	6.26977	3.61582e-10	5.30965e-08
	HYDIN	ENSG00000157423	54768	Protein_Coding	1458.49	0.494686	0.0790473	6.2581	3.89689e-10	5.66753e-08
	DOCK6	ENSG00000130158	57572	Protein_Coding	406.529	0.960103	0.15408	6.23118	4.62924e-10	6.60874e-08
	SCG5	ENSG00000281931	6447	Protein_Coding	266.35	-0.977376	0.156834	-6.23192	4.60757e-10	6.60874e-08
	SYNGR3	ENSG00000127561	9143	Protein_Coding	763.434	-1.05388	0.169182	-6.22927	4.68616e-10	6.64921e-08
	COX4I1	ENSG00000131143	1327	Protein_Coding	427.194	-0.69935	0.112535	-6.21451	5.14864e-10	7.26114e-08
	PNMA2	ENSG00000240694	10687	Protein_Coding	6066.9	-0.689757	0.111054	-6.211	5.26489e-10	7.38036e-08
	ACP1	ENSG00000143727	52	Protein_Coding	475.424	-0.361231	0.0581705	-6.20987	5.3029e-10	7.38913e-08
	LINC00641	ENSG00000258441	283624	Lncrna	3349.17	-0.524084	0.0845789	-6.19639	5.77743e-10	8.00242e-08
	MDN1	ENSG00000288121	23195	Protein_Coding	1696.44	0.282475	0.0456296	6.19061	5.99306e-10	8.22576e-08
	SLC41A3	ENSG00000114544	54946	Protein_Coding	296.454	-0.521407	0.0842312	-6.19018	6.00937e-10	8.22576e-08
	ARL2BP	ENSG00000102931	23568	Protein_Coding	704.823	-0.434054	0.0701429	-6.18813	6.08804e-10	8.28472e-08
	NDN	ENSG00000288364	4692	Protein_Coding	1074.77	-0.656734	0.106485	-6.16737	6.94357e-10	9.3397e-08
	ATP6V0A1	ENSG00000033627	535	Protein_Coding	2180.25	-0.38029	0.0616866	-6.16488	7.05386e-10	9.43352e-08
	CAND1	ENSG00000111530	55832	Protein_Coding	2860.27	-0.480151	0.0778991	-6.16375	7.10416e-10	9.44651e-08
	TVP23C	ENSG00000175106	201158	Protein_Coding	645.182	0.457432	0.0742329	6.16212	7.17788e-10	9.4903e-08
	PABIR3	ENSG00000156500	159091	Protein_Coding	147.859	0.4458	0.0723916	6.15817	7.35882e-10	9.62021e-08
	FBXW11	ENSG00000072803	23291	Protein_Coding	1942.65	-0.478851	0.0777924	-6.1555	7.48391e-10	9.72908e-08
	SP140L	ENSG00000185404	93349	Protein_Coding	87.7265	0.737695	0.119984	6.14827	7.83328e-10	1.01267e-07
	RHBDD2	ENSG00000005486	57414	Protein_Coding	1657.34	-0.52112	0.0848417	-6.14227	8.13516e-10	1.04588e-07
	ARL6IP1	ENSG00000170540	23204	Protein_Coding	3851.6	-0.706682	0.115147	-6.13724	8.39692e-10	1.07361e-07
	MRPS35	ENSG00000061794	60488	Protein_Coding	216.043	-0.479193	0.078122	-6.13391	8.57462e-10	1.09034e-07
	SMIM13	ENSG00000224531	221710	Protein_Coding	1394.79	-0.535774	0.0873607	-6.1329	8.62921e-10	1.09131e-07
	RAP1GDS1	ENSG00000138698	5910	Protein_Coding	864.213	-0.560522	0.0914898	-6.12661	8.97725e-10	1.12919e-07
	EFR3B	ENSG00000084710	22979	Protein_Coding	3183.91	-0.493085	0.0805051	-6.12489	9.07466e-10	1.13531e-07
	U2AF1	ENSG00000160201	7307	Protein_Coding	164.866	0.526145	0.0861772	6.10539	1.02549e-09	1.27611e-07
	RAN	ENSG00000132341	5901	Protein_Coding	1611.96	-0.663867	0.108796	-6.10195	1.04781e-09	1.29694e-07
	CEP83	ENSG00000173588	51134	Protein_Coding	225.125	0.48312	0.0792618	6.09525	1.09266e-09	1.34471e-07
	PPP3CC	ENSG00000120910	5533	Protein_Coding	331.381	0.457898	0.0751332	6.09448	1.09796e-09	1.34471e-07
	PLEKHH2	ENSG00000152527	130271	Protein_Coding	151.072	0.919252	0.150856	6.09358	1.10416e-09	1.34522e-07
	MEGF8	ENSG00000105429	1954	Protein_Coding	5179.34	-0.502742	0.0825687	-6.08877	1.13781e-09	1.379e-07
	RAB11FIP4	ENSG00000131242	84440	Protein_Coding	3607.03	-0.482708	0.0793335	-6.08455	1.1682e-09	1.4085e-07
	SCARNA9	ENSG00000254911	619383	Lncrna	212.442	0.755423	0.124233	6.08067	1.19681e-09	1.43555e-07
	FEM1A	ENSG00000141965	55527	Protein_Coding	966.212	-0.44875	0.0738178	-6.07917	1.2081e-09	1.44166e-07
	EFCAB13	ENSG00000178852	124989	Protein_Coding	359.492	0.813942	0.133987	6.0748	1.24141e-09	1.47088e-07
	KLHDC10	ENSG00000128607	23008	Protein_Coding	1729.49	-0.344767	0.0567583	-6.07431	1.24522e-09	1.47088e-07
	ZXDB	ENSG00000198455	158586	Protein_Coding	669.836	-0.336529	0.0554884	-6.06486	1.3207e-09	1.54436e-07
	MOV10	ENSG00000155363	4343	Protein_Coding	659.614	0.704514	0.116309	6.05728	1.3844e-09	1.60274e-07
	AP2M1	ENSG00000161203	1173	Protein_Coding	1428.08	-0.49411	0.0815995	-6.05531	1.40146e-09	1.61445e-07
	PARK7	ENSG00000116288	11315	Protein_Coding	247.765	-0.633245	0.10493	-6.03495	1.59015e-09	1.82279e-07
	BMS1P1	ENSG00000204177	399761	Transcribed_Unprocessed_Pseudogene	371.665	0.708048	0.117403	6.03094	1.63006e-09	1.85939e-07
	UBE2G2	ENSG00000184787	7327	Protein_Coding	1062.73	0.298814	0.0495581	6.02956	1.64403e-09	1.86617e-07
	SLC35B3	ENSG00000124786	51000	Protein_Coding	184.165	0.595114	0.0989047	6.01704	1.77635e-09	2.00658e-07
	SLC25A4	ENSG00000151729	291	Protein_Coding	919.252	-0.564481	0.0940469	-6.00212	1.94755e-09	2.18935e-07
	CTNNB1	ENSG00000168036	1499	Protein_Coding	3852.27	-0.562398	0.0937217	-6.00072	1.96449e-09	2.19777e-07
	DYNLL2	ENSG00000264364	140735	Protein_Coding	1158.74	-0.501624	0.0837857	-5.98698	2.1377e-09	2.35755e-07
	GAS7	ENSG00000007237	8522	Protein_Coding	7474.91	-0.650072	0.108573	-5.98744	2.13172e-09	2.35755e-07
	HACD3	ENSG00000074696	51495	Protein_Coding	2337.08	-0.593798	0.0992187	-5.98474	2.16735e-09	2.37897e-07
	AUH	ENSG00000148090	549	Protein_Coding	602.076	0.474881	0.0793763	5.98266	2.19524e-09	2.39827e-07
	SLC10A6	ENSG00000145283	345274	Protein_Coding	75.9171	0.951979	0.159197	5.97987	2.23319e-09	2.42834e-07
	RANBP6	ENSG00000137040	26953	Protein_Coding	766.507	-0.494227	0.0827926	-5.96946	2.38045e-09	2.57642e-07
	UBR7	ENSG00000012963	55148	Protein_Coding	659.82	-0.359396	0.0602752	-5.96259	2.48275e-09	2.6747e-07
	PEBP1	ENSG00000089220	5037	Protein_Coding	3670.13	-0.625836	0.105164	-5.95105	2.66429e-09	2.8246e-07
	CYCS	ENSG00000172115	54205	Protein_Coding	2628.67	-0.715466	0.12023	-5.9508	2.6683e-09	2.8246e-07
	GOLGA8N	ENSG00000283589	643699	Protein_Coding	699.936	0.436452	0.0733381	5.95124	2.66123e-09	2.8246e-07
	UBL4A	ENSG00000102178	8266	Protein_Coding	389.714	-0.512304	0.0860917	-5.95067	2.67044e-09	2.8246e-07
	IQCH	ENSG00000103599	64799	Protein_Coding	155.08	0.520801	0.0876786	5.93989	2.85222e-09	3.00322e-07
	PJA1	ENSG00000181191	64219	Protein_Coding	601.563	-0.62997	0.106192	-5.93238	2.98567e-09	3.11554e-07
	CLPTM1	ENSG00000104853	1209	Protein_Coding	826.84	-0.486862	0.0821101	-5.92938	3.04087e-09	3.15897e-07
	MDM4	ENSG00000198625	4194	Protein_Coding	3655.26	0.268802	0.0454655	5.91222	3.37523e-09	3.49074e-07
	EID2	ENSG00000176396	163126	Protein_Coding	198.961	-0.591115	0.100082	-5.9063	3.49876e-09	3.60249e-07
	CCDC14	ENSG00000175455	64770	Protein_Coding	893.523	0.738819	0.125262	5.89821	3.67471e-09	3.76698e-07
	STRAP	ENSG00000023734	11171	Protein_Coding	421.425	-0.505451	0.0857222	-5.89639	3.71549e-09	3.77552e-07
	HMCES	ENSG00000183624	56941	Protein_Coding	294.415	-0.460098	0.0780211	-5.89709	3.69965e-09	3.77552e-07
	UBFD1	ENSG00000103353	56061	Protein_Coding	1068.31	-0.383682	0.0651451	-5.88965	3.87004e-09	3.91547e-07
	MOAP1	ENSG00000278268	64112	Protein_Coding	1463.26	-0.833038	0.141461	-5.88883	3.88946e-09	3.91809e-07
	SF3B5	ENSG00000169976	83443	Protein_Coding	270.395	-0.585147	0.0994899	-5.88147	4.06641e-09	4.07868e-07
	ATP6V1A	ENSG00000114573	523	Protein_Coding	3128.87	-0.659981	0.112323	-5.87575	4.20929e-09	4.20387e-07
	TSPYL1	ENSG00000189241	7259	Protein_Coding	5365.36	-0.690925	0.117627	-5.87386	4.2576e-09	4.23395e-07
	FAM171B	ENSG00000144369	165215	Protein_Coding	8002.21	-0.611579	0.104187	-5.87001	4.35774e-09	4.31509e-07
	RTN1	ENSG00000139970	6252	Protein_Coding	3482.35	-0.571322	0.0974283	-5.86402	4.51786e-09	4.45469e-07
	C12orf57	ENSG00000111678	113246	Protein_Coding	381.483	-0.584898	0.0997643	-5.8628	4.5512e-09	4.46862e-07
	NBPF20	ENSG00000162825	100288142	Protein_Coding	596.093	0.510391	0.0870801	5.86117	4.59613e-09	4.49378e-07
	SZT2	ENSG00000198198	23334	Protein_Coding	2228.9	0.426772	0.0728336	5.85954	4.64143e-09	4.51287e-07
	SCGB2B2	ENSG00000205209	284402	Protein_Coding	128.009	0.75698	0.129213	5.85839	4.67384e-09	4.51287e-07
	DNER	ENSG00000187957	92737	Protein_Coding	2235.31	-0.73768	0.125917	-5.85848	4.67136e-09	4.51287e-07
	FXR2	ENSG00000129245	9513	Protein_Coding	710.557	-0.357578	0.0610601	-5.85616	4.73689e-09	4.55485e-07
	H4C8	ENSG00000158406	8365	Protein_Coding	236.613	-0.763855	0.130604	-5.84865	4.95577e-09	4.74571e-07
	OSBPL9	ENSG00000117859	114883	Protein_Coding	551.362	0.398876	0.068225	5.84647	5.02106e-09	4.78853e-07
	ALKBH5	ENSG00000091542	54890	Protein_Coding	2703.54	-0.49505	0.0848252	-5.83612	5.34302e-09	5.07478e-07
	SPICE1	ENSG00000163611	152185	Protein_Coding	261.006	0.469544	0.0805371	5.83016	5.53742e-09	5.23804e-07
	UQCRB	ENSG00000156467	7381	Protein_Coding	1341.5	-0.591047	0.101443	-5.82638	5.66416e-09	5.33623e-07
	AGAP5	ENSG00000172650	729092	Protein_Coding	248.132	0.6187	0.106334	5.81844	5.94006e-09	5.5736e-07
	RTL6	ENSG00000188636	84247	Protein_Coding	2900.09	-0.495956	0.0853144	-5.81328	6.12621e-09	5.72517e-07
	CNRIP1	ENSG00000119865	25927	Protein_Coding	1239.27	-0.559745	0.0963015	-5.81242	6.15746e-09	5.73137e-07
	UBR5	ENSG00000104517	51366	Protein_Coding	2764.04	0.326127	0.0562542	5.79739	6.73568e-09	6.17084e-07
	TMEM19	ENSG00000139291	55266	Protein_Coding	782.198	-0.609575	0.105143	-5.79759	6.72762e-09	6.17084e-07
	NBPF8	ENSG00000270231	728841	Transcribed_Unprocessed_Pseudogene	1152.23	0.507453	0.0875169	5.79834	6.69738e-09	6.17084e-07
	GPAA1	ENSG00000197858	8733	Protein_Coding	1117.89	-0.507388	0.0875573	-5.79492	6.83538e-09	6.23762e-07
	TTC13	ENSG00000143643	79573	Protein_Coding	394.263	0.479369	0.082738	5.79382	6.88046e-09	6.25423e-07
	NKTR	ENSG00000114857	4820	Protein_Coding	3868.64	0.56522	0.0975711	5.7929	6.91806e-09	6.26394e-07
	HERC2P9	ENSG00000282417	440248	Transcribed_Unprocessed_Pseudogene	1254.9	0.859678	0.148419	5.79222	6.94613e-09	6.26498e-07
	NDUFA4L2	ENSG00000185633	56901	Protein_Coding	272.576	1.32012	0.227966	5.79087	7.00209e-09	6.29107e-07
	PROSER3	ENSG00000167595	148137	Protein_Coding	254.263	0.586671	0.101357	5.78814	7.11693e-09	6.36965e-07
	NKRF	ENSG00000186416	55922	Protein_Coding	464.931	-0.540272	0.0934161	-5.7835	7.31629e-09	6.52299e-07
	INVS	ENSG00000119509	27130	Protein_Coding	437.146	0.396418	0.0685753	5.78076	7.43627e-09	6.60465e-07
	SENP5	ENSG00000119231	205564	Protein_Coding	1468.41	-0.223484	0.0386699	-5.77928	7.50228e-09	6.62975e-07
	ATP6V1E1	ENSG00000131100	529	Protein_Coding	561.819	-0.522666	0.0904546	-5.77821	7.54999e-09	6.62975e-07
	FASTKD5	ENSG00000215251	60493	Protein_Coding	302.998	-0.377695	0.06536	-5.77868	7.52873e-09	6.62975e-07
	ECHDC2	ENSG00000121310	55268	Protein_Coding	1493.94	0.659677	0.11422	5.77549	7.67283e-09	6.71229e-07
	CLEC2D	ENSG00000069493	29121	Protein_Coding	154.414	0.887963	0.154053	5.764	8.21448e-09	7.15921e-07
	MAGEE1	ENSG00000198934	57692	Protein_Coding	702.991	-0.744968	0.129357	-5.75902	8.46019e-09	7.34585e-07
	SYT11	ENSG00000132718	23208	Protein_Coding	10263	-0.587929	0.102147	-5.7557	8.62856e-09	7.46418e-07
	RPL7L1	ENSG00000146223	285855	Protein_Coding	1598.38	-0.351633	0.0611848	-5.74706	9.08063e-09	7.76861e-07
	WDCP	ENSG00000163026	80304	Protein_Coding	180.108	-0.444014	0.0772514	-5.74765	9.04897e-09	7.76861e-07
	OIP5-AS1	ENSG00000247556	729082	Lncrna	1826.3	-0.597691	0.104108	-5.74106	9.40852e-09	8.01964e-07
	PABPC1L	ENSG00000101104	80336	Protein_Coding	109.546	0.792786	0.138303	5.73226	9.91041e-09	8.41661e-07
	ZNF334	ENSG00000198185	55713	Protein_Coding	523.214	0.470378	0.0821435	5.7263	1.02647e-08	8.68578e-07
	KLHL26	ENSG00000167487	55295	Protein_Coding	639.433	-0.62674	0.109484	-5.72448	1.03754e-08	8.74766e-07
	DMTF1	ENSG00000135164	9988	Protein_Coding	2726.73	0.547191	0.0956711	5.7195	1.06836e-08	8.97503e-07
	FNBP4	ENSG00000285182	23360	Protein_Coding	1202.16	0.620427	0.108532	5.71655	1.08709e-08	9.09951e-07
	CSRNP2	ENSG00000110925	81566	Protein_Coding	1062.78	-0.297784	0.0521072	-5.71484	1.09806e-08	9.15834e-07
	CC2D2B	ENSG00000188649	387707	Protein_Coding	204.176	0.836847	0.146531	5.71105	1.12284e-08	9.29839e-07
	CDK5RAP3	ENSG00000108465	80279	Protein_Coding	699.32	0.696129	0.121892	5.71105	1.12283e-08	9.29839e-07
	ZNF141	ENSG00000131127	7700	Protein_Coding	344.033	0.589682	0.103305	5.70816	1.14206e-08	9.42405e-07
	DUSP14	ENSG00000276023	11072	Protein_Coding	228.891	-0.499699	0.0875562	-5.70718	1.14861e-08	9.44454e-07
	IGF2	ENSG00000167244	3481	Protein_Coding	221.98	2.66893	0.467999	5.70284	1.17828e-08	9.65442e-07
	POLR2E	ENSG00000099817	5434	Protein_Coding	480.716	-0.580998	0.101964	-5.69809	1.21159e-08	9.89253e-07
	LRRTM1	ENSG00000162951	347730	Protein_Coding	263.984	-0.753334	0.132283	-5.69488	1.23461e-08	1.00102e-06
	PRKCA	ENSG00000154229	5578	Protein_Coding	9066.29	-0.409853	0.0719654	-5.69513	1.23275e-08	1.00102e-06
	MAP1LC3B2	ENSG00000258102	643246	Protein_Coding	72.6041	-0.835438	0.146814	-5.69045	1.26706e-08	1.02377e-06
	NBPF12	ENSG00000268043	149013	Protein_Coding	1242.68	0.585643	0.102958	5.68819	1.28393e-08	1.03381e-06
	MYO5B	ENSG00000167306	4645	Protein_Coding	223.973	0.682636	0.120092	5.68429	1.3136e-08	1.05405e-06
	C1QBP	ENSG00000108561	708	Protein_Coding	224.789	-0.562116	0.0989236	-5.68233	1.32873e-08	1.06253e-06
	FAM50B	ENSG00000145945	26240	Protein_Coding	217.267	-0.543105	0.095658	-5.67757	1.3662e-08	1.08134e-06
	REV3L	ENSG00000009413	5980	Protein_Coding	2441.17	0.406838	0.0716534	5.67786	1.36391e-08	1.08134e-06
	ATP6V0D1	ENSG00000159720	9114	Protein_Coding	774.585	-0.59792	0.105312	-5.67763	1.36573e-08	1.08134e-06
	CDIP1	ENSG00000274336	29965	Protein_Coding	2357.05	-0.48258	0.0850181	-5.6762	1.3772e-08	1.08635e-06
	SPDYE16	ENSG00000185040	285955	Protein_Coding	1049.05	0.502536	0.0886046	5.67167	1.41409e-08	1.11168e-06
	TAF1	ENSG00000147133	6872	Protein_Coding	887.141	0.252445	0.0445195	5.67044	1.42429e-08	1.11593e-06
	MACF1	ENSG00000127603	23499	Protein_Coding	11672.8	0.488932	0.0862742	5.66719	1.45162e-08	1.12974e-06
	KIF3C	ENSG00000084731	3797	Protein_Coding	2405.73	-0.63962	0.112886	-5.66605	1.46125e-08	1.13344e-06
	UTP14C	ENSG00000253797	9724	Protein_Coding	658.435	-0.44636	0.0787964	-5.66473	1.47254e-08	1.13841e-06
	BTRC	ENSG00000166167	8945	Protein_Coding	1419.61	-0.307313	0.0543219	-5.65725	1.5382e-08	1.18523e-06
	KIFBP	ENSG00000198954	26128	Protein_Coding	584.125	-0.540645	0.0956173	-5.65426	1.56516e-08	1.19806e-06
	MAP2K1	ENSG00000169032	5604	Protein_Coding	902.197	-0.602079	0.106477	-5.65454	1.56266e-08	1.19806e-06
	LINC00106	ENSG00000236871	751580	Lncrna	102.641	0.777934	0.137616	5.65295	1.5772e-08	1.19939e-06
	RAB33A	ENSG00000134594	9363	Protein_Coding	63.1371	-0.664446	0.117554	-5.65225	1.58361e-08	1.20034e-06
	AFDN	ENSG00000130396	4301	Protein_Coding	2408.31	0.423376	0.0749321	5.65012	1.60333e-08	1.20743e-06
	THAP11	ENSG00000168286	57215	Protein_Coding	413.841	-0.669929	0.118559	-5.6506	1.59886e-08	1.20743e-06
	TMEM9	ENSG00000116857	252839	Protein_Coding	619.222	-0.530195	0.0939296	-5.64461	1.6556e-08	1.24277e-06
	NBPF25P	ENSG00000272150	101929780	Transcribed_Unprocessed_Pseudogene	551.909	0.537544	0.0953285	5.63885	1.71187e-08	1.28087e-06
	POLR2C	ENSG00000102978	5432	Protein_Coding	366.623	-0.424619	0.07533	-5.63678	1.73256e-08	1.29062e-06
	SERTAD2	ENSG00000179833	9792	Protein_Coding	780.379	-0.329825	0.0585165	-5.63644	1.73599e-08	1.29062e-06
	TRIM32	ENSG00000119401	22954	Protein_Coding	504.008	-0.464543	0.0824755	-5.6325	1.77614e-08	1.31626e-06
	UBE2N	ENSG00000177889	7334	Protein_Coding	1082.46	-0.508775	0.0903899	-5.62867	1.816e-08	1.34153e-06
	BOLA3-AS1	ENSG00000225439	100507171	Lncrna	366.603	-0.410351	0.0729865	-5.62228	1.88454e-08	1.38339e-06
	ST7L	ENSG00000007341	54879	Protein_Coding	495.438	0.315939	0.0561923	5.62246	1.88253e-08	1.38339e-06
	TAS2R20	ENSG00000273092	259295	Protein_Coding	112.464	0.737284	0.131224	5.61853	1.92584e-08	1.40926e-06
	TAS2R30	ENSG00000262111	259293	Protein_Coding	80.5623	0.624158	0.11115	5.61546	1.96037e-08	1.42556e-06
	ARF1	ENSG00000143761	375	Protein_Coding	3121.87	-0.393489	0.070066	-5.61597	1.95464e-08	1.42556e-06
	TRIM28	ENSG00000130726	10155	Protein_Coding	1881.6	-0.436774	0.0778763	-5.60856	2.04021e-08	1.479e-06
	RPL39	ENSG00000198918	6170	Protein_Coding	205.771	-1.23393	0.220283	-5.60158	2.1241e-08	1.53028e-06
	CASK	ENSG00000147044	8573	Protein_Coding	1248.7	-0.394477	0.0704209	-5.60171	2.12246e-08	1.53028e-06
	HTR2B	ENSG00000135914	3357	Protein_Coding	123.768	0.58963	0.105522	5.58775	2.30031e-08	1.65211e-06
	RNF41	ENSG00000181852	10193	Protein_Coding	943.837	-0.415146	0.0743234	-5.58567	2.32801e-08	1.66686e-06
	L3MBTL4-AS1	ENSG00000264707	101927150	Lncrna	95.4159	0.711528	0.127415	5.58432	2.34615e-08	1.66774e-06
	EXTL3	ENSG00000012232	2137	Protein_Coding	1766.4	-0.39831	0.0713308	-5.58398	2.35075e-08	1.66774e-06
	FHOD1	ENSG00000135723	29109	Protein_Coding	396.651	0.488063	0.0873984	5.58435	2.34577e-08	1.66774e-06
	NAA30	ENSG00000139977	122830	Protein_Coding	851.065	-0.468854	0.0839901	-5.58225	2.37421e-08	1.66904e-06
	WSB1	ENSG00000109046	26118	Protein_Coding	2933.93	0.828325	0.148412	5.58124	2.38814e-08	1.66904e-06
	ITSN2	ENSG00000198399	50618	Protein_Coding	649.405	0.495688	0.0888219	5.58069	2.39561e-08	1.66904e-06
	CCAR1	ENSG00000060339	55749	Protein_Coding	579.454	0.402239	0.0720742	5.5809	2.39272e-08	1.66904e-06
	SFSWAP	ENSG00000061936	6433	Protein_Coding	534.811	0.374449	0.0670903	5.58127	2.38767e-08	1.66904e-06
	LINC01347	ENSG00000280534	731275	Lncrna	193.885	0.713599	0.127823	5.58271	2.36803e-08	1.66904e-06
	SPDYE18	ENSG00000205482	100505767	Unprocessed_Pseudogene	396.534	0.598725	0.107314	5.5792	2.41628e-08	1.67841e-06
	TTN	ENSG00000155657	7273	Protein_Coding	5398.47	0.586745	0.105257	5.57439	2.48394e-08	1.71517e-06
	SNAP47	ENSG00000143740	116841	Protein_Coding	371.94	-0.465687	0.0836085	-5.56986	2.54946e-08	1.75002e-06
	ITM2C	ENSG00000135916	81618	Protein_Coding	8322.97	-0.725614	0.130269	-5.57011	2.5458e-08	1.75002e-06
	SLC9A6	ENSG00000198689	10479	Protein_Coding	1296.59	-0.577193	0.103694	-5.56629	2.60213e-08	1.78002e-06
	MDH2	ENSG00000146701	4191	Protein_Coding	437.833	-0.570527	0.102505	-5.56587	2.60846e-08	1.78002e-06
	DDX6	ENSG00000110367	1656	Protein_Coding	6335.38	-0.464879	0.0835427	-5.56457	2.62798e-08	1.7881e-06
	USP40	ENSG00000085982	55230	Protein_Coding	685.114	0.483031	0.0868989	5.55853	2.72053e-08	1.84567e-06
	UQCR10	ENSG00000184076	29796	Protein_Coding	276.269	-0.476154	0.0857139	-5.55515	2.77368e-08	1.87626e-06
	NDUFA8	ENSG00000119421	4702	Protein_Coding	112.968	-0.550998	0.0995162	-5.53677	3.081e-08	2.07811e-06
	FAM217B	ENSG00000196227	63939	Protein_Coding	1214.28	-0.355115	0.0641762	-5.53344	3.1401e-08	2.11185e-06
	GOLGA6L10	ENSG00000274166	643707	Protein_Coding	215.043	0.802157	0.145081	5.52903	3.22009e-08	2.15777e-06
	TERF2	ENSG00000132604	7014	Protein_Coding	735.237	-0.378518	0.0684647	-5.52866	3.22692e-08	2.15777e-06
	SUMO4	ENSG00000177688	387082	Protein_Coding	56.3815	0.777945	0.140759	5.52681	3.26114e-08	2.16819e-06
	MAP1LC3B	ENSG00000140941	81631	Protein_Coding	2109.13	-0.435776	0.0788424	-5.52718	3.25411e-08	2.16819e-06
	C22orf34	ENSG00000188511	348645	Lncrna	326.524	1.20096	0.217426	5.52354	3.3223e-08	2.1963e-06
	MRPS7	ENSG00000125445	51081	Protein_Coding	130.422	-0.55949	0.101395	-5.51792	3.4303e-08	2.24854e-06
	PXDN	ENSG00000130508	7837	Protein_Coding	237.646	0.761146	0.137929	5.51838	3.42137e-08	2.24854e-06
	RTL8C	ENSG00000134590	8933	Protein_Coding	1295.49	-0.454706	0.0823934	-5.51873	3.41466e-08	2.24854e-06
	ADCYAP1R1	ENSG00000078549	117	Protein_Coding	10074.4	-0.527664	0.0957394	-5.51146	3.5587e-08	2.31921e-06
	TAF1D	ENSG00000166012	79101	Protein_Coding	252.78	0.760422	0.137983	5.511	3.56802e-08	2.31921e-06
	GABRE	ENSG00000102287	2564	Protein_Coding	212.163	1.54111	0.279757	5.50873	3.61432e-08	2.33626e-06
	TAS2R14	ENSG00000276541	50840	Protein_Coding	114.9	0.746562	0.13552	5.50887	3.61143e-08	2.33626e-06
	TMEM132A	ENSG00000006118	54972	Protein_Coding	2102.94	-0.658787	0.119691	-5.50407	3.7112e-08	2.39223e-06
	CKB	ENSG00000166165	1152	Protein_Coding	9495.56	-0.656129	0.119233	-5.5029	3.73584e-08	2.40146e-06
	SPCS1	ENSG00000114902	28972	Protein_Coding	269.844	-0.618141	0.112367	-5.5011	3.77431e-08	2.41951e-06
	ATPAF1	ENSG00000123472	64756	Protein_Coding	648.811	-0.393238	0.0715579	-5.49538	3.89871e-08	2.49239e-06
	RPS5	ENSG00000083845	6193	Protein_Coding	529.147	-0.558696	0.101736	-5.49164	3.98223e-08	2.53881e-06
	C1orf216	ENSG00000142686	127703	Protein_Coding	555.061	-0.585293	0.106611	-5.49	4.01936e-08	2.55548e-06
	AKAP9	ENSG00000127914	10142	Protein_Coding	1783.5	0.503006	0.0918026	5.47922	4.27216e-08	2.70881e-06
	NGB	ENSG00000165553	58157	Protein_Coding	19.4974	-1.36071	0.248863	-5.4677	4.55921e-08	2.88296e-06
	ATP8B1	ENSG00000081923	5205	Protein_Coding	355.702	0.715488	0.130964	5.46323	4.67538e-08	2.93906e-06
	SYT4	ENSG00000132872	6860	Protein_Coding	714.701	-1.04498	0.19129	-5.46284	4.68582e-08	2.93906e-06
	GRPEL1	ENSG00000109519	80273	Protein_Coding	236.339	-0.481976	0.0882142	-5.4637	4.66316e-08	2.93906e-06
	CHP1	ENSG00000187446	11261	Protein_Coding	1502.14	-0.621626	0.113836	-5.46073	4.7417e-08	2.95832e-06
	WDR47	ENSG00000085433	22911	Protein_Coding	875.707	-0.517814	0.0948349	-5.46016	4.75699e-08	2.95976e-06
	DCAF7	ENSG00000136485	10238	Protein_Coding	3168.22	-0.429181	0.0786249	-5.45859	4.79939e-08	2.97818e-06
	CLCN3	ENSG00000109572	1182	Protein_Coding	3116.02	-0.537741	0.0985413	-5.45701	4.84211e-08	2.9967e-06
	NEB	ENSG00000183091	4703	Protein_Coding	264.785	0.675119	0.123736	5.45612	4.86661e-08	3.00387e-06
	AP3M2	ENSG00000070718	10947	Protein_Coding	798.103	-0.529226	0.097041	-5.45364	4.935e-08	3.03803e-06
	TMED4	ENSG00000158604	222068	Protein_Coding	1519.28	-0.234427	0.0429904	-5.453	4.95266e-08	3.04085e-06
	DNAJC12	ENSG00000108176	56521	Protein_Coding	91.5217	-0.802479	0.147221	-5.45085	5.01308e-08	3.0618e-06
	MTPAP	ENSG00000107951	55149	Protein_Coding	795.643	-0.281349	0.0516414	-5.44814	5.09002e-08	3.10065e-06
	MRPL15	ENSG00000137547	29088	Protein_Coding	197.23	-0.626962	0.115125	-5.44594	5.15332e-08	3.13101e-06
	NPHP3	ENSG00000113971	27031	Protein_Coding	174.509	0.60196	0.11055	5.44512	5.17693e-08	3.13717e-06
	BNIP3	ENSG00000176171	664	Protein_Coding	975.121	-0.569293	0.104614	-5.44186	5.2727e-08	3.1869e-06
	ARMH4	ENSG00000139971	145407	Protein_Coding	397.827	-0.562863	0.103472	-5.43978	5.33451e-08	3.19933e-06
	DNAH1	ENSG00000114841	25981	Protein_Coding	748.774	0.583538	0.107386	5.43401	5.51011e-08	3.2877e-06
	PPM1H	ENSG00000111110	57460	Protein_Coding	1291.32	-0.515235	0.094813	-5.43423	5.50339e-08	3.2877e-06
	MBD6	ENSG00000166987	114785	Protein_Coding	973.27	0.476261	0.0876865	5.43141	5.59114e-08	3.32076e-06
	MAK	ENSG00000111837	4117	Protein_Coding	395.714	0.424023	0.0780701	5.43131	5.59406e-08	3.32076e-06
	BRD3OS	ENSG00000235106	266655	Protein_Coding	1012.62	-0.42485	0.0783216	-5.42443	5.81396e-08	3.42914e-06
	ADAMTSL4	ENSG00000143382	54507	Protein_Coding	468.32	0.926407	0.170801	5.4239	5.83114e-08	3.42914e-06
	SLTM	ENSG00000137776	79811	Protein_Coding	517.2	0.339557	0.062607	5.42362	5.84035e-08	3.42914e-06
	ZMAT1	ENSG00000166432	84460	Protein_Coding	2096.34	0.87833	0.161978	5.42252	5.87644e-08	3.42914e-06
	AOPEP	ENSG00000148120	84909	Protein_Coding	953.448	0.407566	0.0751632	5.42242	5.87978e-08	3.42914e-06
	C18orf25	ENSG00000152242	147339	Protein_Coding	1221.69	-0.359505	0.0663139	-5.42126	5.91804e-08	3.44282e-06
	NBPF9	ENSG00000269713	400818	Protein_Coding	835.726	0.442764	0.0817013	5.4193	5.98323e-08	3.47206e-06
	TMOD2	ENSG00000128872	29767	Protein_Coding	9792.65	-0.534523	0.09865	-5.41837	6.01441e-08	3.48147e-06
	EHD3	ENSG00000013016	30845	Protein_Coding	1094.61	-0.603798	0.111569	-5.41188	6.23663e-08	3.60115e-06
	COL4A3	ENSG00000169031	1285	Protein_Coding	139.248	0.555029	0.102586	5.41037	6.28961e-08	3.62276e-06
	CUTA	ENSG00000112514	51596	Protein_Coding	473.461	-0.542906	0.100365	-5.40929	6.32749e-08	3.63557e-06
	ZNF275	ENSG00000063587	10838	Protein_Coding	1503.42	-0.402408	0.074426	-5.40682	6.41541e-08	3.67701e-06
	DNAJA2	ENSG00000069345	10294	Protein_Coding	605.197	-0.418786	0.077502	-5.40354	6.53367e-08	3.73559e-06
	SPDYE5	ENSG00000170092	442590	Protein_Coding	901.23	0.545712	0.101036	5.40118	6.62039e-08	3.77589e-06
	LRRC59	ENSG00000108829	55379	Protein_Coding	507.701	-0.491481	0.0910242	-5.39945	6.68448e-08	3.80312e-06
	VWA3A	ENSG00000175267	146177	Protein_Coding	339.312	0.66224	0.122671	5.39849	6.7205e-08	3.80501e-06
	OR51B5	ENSG00000167355	282763	Protein_Coding	27.0486	1.14132	0.211404	5.39877	6.71e-08	3.80501e-06
	ATP5F1A	ENSG00000152234	498	Protein_Coding	1771.34	-0.644303	0.11937	-5.39751	6.75731e-08	3.81657e-06
	LUC7L	ENSG00000007392	55692	Protein_Coding	952.71	0.659082	0.122133	5.39642	6.79851e-08	3.83054e-06
	H2AZ1	ENSG00000164032	3015	Protein_Coding	452.516	-0.693049	0.128546	-5.39145	6.98901e-08	3.92195e-06
	ARMH1	ENSG00000198520	339541	Protein_Coding	197.119	0.768296	0.142518	5.39088	7.01131e-08	3.92195e-06
	ABI2	ENSG00000138443	10152	Protein_Coding	6026.48	-0.414066	0.0768672	-5.38677	7.17363e-08	3.9922e-06
	PSMD2	ENSG00000175166	5708	Protein_Coding	996.36	-0.413368	0.0767491	-5.38597	7.20552e-08	3.9922e-06
	EIF4E2	ENSG00000135930	9470	Protein_Coding	714.517	-0.316922	0.0588396	-5.38621	7.19596e-08	3.9922e-06
	UGGT2	ENSG00000102595	55757	Protein_Coding	346.712	0.627253	0.116508	5.38379	7.29329e-08	4.03123e-06
	TMEM183A	ENSG00000163444	92703	Protein_Coding	643.265	-0.445807	0.0828444	-5.38125	7.39698e-08	4.06921e-06
	SLC1A4	ENSG00000115902	6509	Protein_Coding	1743.7	-0.611928	0.11376	-5.37912	7.48499e-08	4.10792e-06
	SRP68	ENSG00000167881	6730	Protein_Coding	398.092	-0.330615	0.0615221	-5.37392	7.7045e-08	4.21844e-06
	ZCWPW1	ENSG00000078487	55063	Protein_Coding	123.739	0.629876	0.117225	5.3732	7.73521e-08	4.22223e-06
	MCFD2	ENSG00000180398	90411	Protein_Coding	2194.57	-0.445387	0.082895	-5.37291	7.74772e-08	4.22223e-06
	TMEM59L	ENSG00000105696	25789	Protein_Coding	810.696	-0.612279	0.113979	-5.37184	7.79372e-08	4.23738e-06
	ATP5MC1	ENSG00000159199	516	Protein_Coding	167.402	-0.663925	0.123742	-5.36541	8.0764e-08	4.38084e-06
	NDUFC2	ENSG00000151366	4718	Protein_Coding	485.972	-0.625505	0.1166	-5.36452	8.11631e-08	4.38206e-06
	BAG5	ENSG00000166170	9529	Protein_Coding	1196.91	-0.294948	0.05498	-5.36465	8.11067e-08	4.38206e-06
	TOMM22	ENSG00000100216	56993	Protein_Coding	337.1	-0.596963	0.11132	-5.3626	8.20305e-08	4.41863e-06
	FOXJ2	ENSG00000065970	55810	Protein_Coding	836.6	-0.31232	0.0582458	-5.36211	8.2256e-08	4.42055e-06
	KIAA1143	ENSG00000281665	57456	Protein_Coding	1271.06	-0.506942	0.0945514	-5.36156	8.25084e-08	4.4239e-06
	PLEKHG2	ENSG00000090924	64857	Protein_Coding	334.697	0.823032	0.15355	5.36001	8.32156e-08	4.44134e-06
	METTL9	ENSG00000284548	51108	Protein_Coding	968.043	-0.45348	0.0846246	-5.35873	8.38106e-08	4.45694e-06
	PPP2R5C	ENSG00000078304	5527	Protein_Coding	1429.43	-0.322747	0.0602302	-5.35855	8.38909e-08	4.45694e-06
	UBE2H	ENSG00000186591	7328	Protein_Coding	2626.9	-0.407154	0.0759961	-5.35756	8.43552e-08	4.4714e-06
	ADPGK-AS1	ENSG00000260898	100287559	Lncrna	57.6375	0.699373	0.13062	5.35428	8.58988e-08	4.53258e-06
	COA3	ENSG00000183978	28958	Protein_Coding	221.127	-0.585197	0.109392	-5.34953	8.81807e-08	4.64246e-06
	NBEAL2	ENSG00000160796	23218	Protein_Coding	671.243	0.710777	0.132894	5.34847	8.87011e-08	4.64882e-06
	ATXN10	ENSG00000130638	25814	Protein_Coding	613.918	-0.390043	0.0729223	-5.34874	8.85677e-08	4.64882e-06
	JPX	ENSG00000225470	554203	Lncrna	288.895	0.564486	0.10565	5.34297	9.14381e-08	4.78149e-06
	NUTM2B-AS1	ENSG00000225484	101060691	Lncrna	639.289	0.536572	0.100444	5.34199	9.19294e-08	4.78633e-06
	NOP9	ENSG00000196943	161424	Protein_Coding	793.525	-0.421406	0.0788918	-5.34157	9.21475e-08	4.78633e-06
	LAPTM4B	ENSG00000104341	55353	Protein_Coding	712.383	-0.834161	0.156164	-5.34156	9.21476e-08	4.78633e-06
	RBBP4	ENSG00000162521	5928	Protein_Coding	2287.8	-0.340174	0.0636977	-5.34044	9.27207e-08	4.80537e-06
	NOSTRIN	ENSG00000275326	115677	Protein_Coding	61.6634	0.903035	0.169274	5.33474	9.56801e-08	4.94772e-06
	SRRM2	ENSG00000167978	23524	Protein_Coding	16189.4	0.415376	0.0778882	5.33298	9.66125e-08	4.98486e-06
	ADAMTS10	ENSG00000142303	81794	Protein_Coding	861.246	0.637225	0.1196	5.32795	9.93256e-08	5.09661e-06
	YWHAQ	ENSG00000134308	10971	Protein_Coding	3624.23	-0.535989	0.100655	-5.32499	1.0096e-07	5.16336e-06
	MAD2L1BP	ENSG00000124688	9587	Protein_Coding	109.737	-0.617995	0.116082	-5.32378	1.01633e-07	5.1864e-06
	PPME1	ENSG00000214517	51400	Protein_Coding	614.597	-0.478489	0.0899958	-5.31679	1.05614e-07	5.35431e-06
	DSTYK	ENSG00000133059	25778	Protein_Coding	1447.51	-0.34151	0.0643241	-5.3092	1.10106e-07	5.56992e-06
	NR2C2	ENSG00000177463	7182	Protein_Coding	476.44	0.350493	0.066048	5.30664	1.11663e-07	5.63646e-06
	IWS1	ENSG00000163166	55677	Protein_Coding	318.551	0.328192	0.0618721	5.30435	1.13073e-07	5.69525e-06
	GOLGA8M	ENSG00000278186	653720	Unprocessed_Pseudogene	310.364	0.611327	0.115372	5.29874	1.16604e-07	5.86043e-06
	NIPA2	ENSG00000140157	81614	Protein_Coding	551.658	-0.340866	0.0643854	-5.29415	1.19573e-07	5.99667e-06
	VMA21	ENSG00000160131	203547	Protein_Coding	2528.83	-0.521534	0.0985465	-5.29226	1.20811e-07	6.03885e-06
	IRF2BP1	ENSG00000170604	26145	Protein_Coding	1010.67	-0.508783	0.0961404	-5.29208	1.20933e-07	6.03885e-06
	BID	ENSG00000015475	637	Protein_Coding	458.602	-0.531477	0.100477	-5.28954	1.22627e-07	6.11035e-06
	PATL2	ENSG00000229474	197135	Protein_Coding	50.1154	1.07614	0.203495	5.2883	1.23461e-07	6.12566e-06
	CEP112	ENSG00000154240	201134	Protein_Coding	239.997	0.463925	0.087722	5.28858	1.23267e-07	6.12566e-06
	VPS18	ENSG00000104142	57617	Protein_Coding	655.033	-0.440288	0.0833378	-5.28317	1.26966e-07	6.28619e-06
	UBB	ENSG00000170315	7314	Protein_Coding	4153.13	-0.645946	0.122282	-5.28244	1.27474e-07	6.29792e-06
	ZBTB6	ENSG00000186130	10773	Protein_Coding	437.437	-0.528981	0.10029	-5.27451	1.33112e-07	6.54865e-06
	SARAF	ENSG00000133872	51669	Protein_Coding	3114.75	-0.588323	0.111567	-5.27327	1.34018e-07	6.56743e-06
	ATP6V1B2	ENSG00000147416	526	Protein_Coding	2115.69	-0.566705	0.107518	-5.27081	1.35825e-07	6.64001e-06
	SRSF8	ENSG00000263465	10929	Protein_Coding	817.958	-0.428413	0.0812911	-5.27011	1.36344e-07	6.65143e-06
	IPO5	ENSG00000065150	3843	Protein_Coding	1419.8	-0.460573	0.0874453	-5.26699	1.38679e-07	6.75116e-06
	CFAP44	ENSG00000206530	55779	Protein_Coding	506.255	0.62216	0.118209	5.26323	1.4155e-07	6.87656e-06
		ENSG00000258471	101929718	Lncrna	41.6539	1.03142	0.196079	5.26023	1.43877e-07	6.97506e-06
	NFS1	ENSG00000244005	9054	Protein_Coding	227.999	-0.368533	0.0700913	-5.25789	1.45716e-07	7.04952e-06
		ENSG00000226266	29994	Lncrna	2056.7	0.474776	0.0903396	5.25546	1.47658e-07	7.12864e-06
	CEP290	ENSG00000198707	80184	Protein_Coding	439.659	0.596168	0.113487	5.25317	1.49501e-07	7.20266e-06
	PIGG	ENSG00000174227	54872	Protein_Coding	668.681	0.430578	0.0820041	5.25069	1.51527e-07	7.2852e-06
	NSUN6	ENSG00000241058	221078	Protein_Coding	339.173	0.49972	0.095181	5.25021	1.51925e-07	7.28928e-06
	PHB2	ENSG00000215021	11331	Protein_Coding	388.337	-0.426128	0.0811861	-5.24879	1.53105e-07	7.32983e-06
	CRKL	ENSG00000099942	1399	Protein_Coding	2861.08	-0.474355	0.0904279	-5.24567	1.55716e-07	7.42523e-06
	XRCC5	ENSG00000079246	7520	Protein_Coding	1510.11	-0.373429	0.0711955	-5.24512	1.56182e-07	7.43222e-06
	NSMCE3	ENSG00000282130	56160	Protein_Coding	259.134	-0.42135	0.0803604	-5.24325	1.57771e-07	7.49249e-06
	TMEM185A	ENSG00000269556	84548	Protein_Coding	287.163	-0.350257	0.0668173	-5.24201	1.58834e-07	7.52764e-06
	TOLLIP	ENSG00000078902	54472	Protein_Coding	1925.07	-0.500038	0.0954176	-5.24052	1.60125e-07	7.57339e-06
	DOCK4-AS1	ENSG00000225572	100506413	Lncrna	255.048	0.689021	0.131504	5.23956	1.60957e-07	7.59729e-06
	DDB1	ENSG00000167986	1642	Protein_Coding	1668.37	-0.483087	0.0922535	-5.23652	1.63636e-07	7.67705e-06
	COL11A1	ENSG00000060718	1301	Protein_Coding	285.861	1.06525	0.203492	5.23485	1.65117e-07	7.73095e-06
	SHPRH	ENSG00000146414	257218	Protein_Coding	780.941	0.432414	0.0826216	5.23366	1.66185e-07	7.76531e-06
	KLHL15	ENSG00000174010	80311	Protein_Coding	732.501	-0.416305	0.0795838	-5.23102	1.68574e-07	7.86116e-06
		ENSG00000249106	101928590	Lncrna	359.768	0.553069	0.105785	5.22822	1.71146e-07	7.96514e-06
	SPIDR	ENSG00000164808	23514	Protein_Coding	530.904	0.39016	0.0746318	5.22779	1.71544e-07	7.96774e-06
	LYRM7	ENSG00000186687	90624	Protein_Coding	1290.2	-0.446045	0.0853471	-5.22625	1.72983e-07	8.01856e-06
	ZNF638	ENSG00000075292	27332	Protein_Coding	2742.52	0.349218	0.0668287	5.22557	1.73619e-07	8.02753e-06
	RPL15	ENSG00000174748	6138	Protein_Coding	7272.74	-0.566546	0.108424	-5.22531	1.73866e-07	8.02753e-06
	VPS51	ENSG00000149823	738	Protein_Coding	1053.23	-0.450922	0.0863427	-5.22247	1.76557e-07	8.13559e-06
	TRIM44	ENSG00000166326	54765	Protein_Coding	3301.44	-0.336855	0.0645188	-5.22103	1.7793e-07	8.18269e-06
	ATP6V0C	ENSG00000185883	527	Protein_Coding	2518.49	-0.510057	0.0977122	-5.21999	1.7893e-07	8.21241e-06
		ENSG00000262966	101928266	Lncrna	35.2384	1.10869	0.212431	5.21905	1.7984e-07	8.23795e-06
	SLCO4A1-AS1	ENSG00000232803	100127888	Lncrna	51.0114	1.43554	0.275194	5.21649	1.82348e-07	8.33643e-06
	ICMT	ENSG00000116237	23463	Protein_Coding	948.295	-0.429542	0.082352	-5.21593	1.82893e-07	8.34493e-06
	FANCC	ENSG00000158169	2176	Protein_Coding	346.367	0.558336	0.107097	5.21335	1.85464e-07	8.44567e-06
	SNHG29	ENSG00000175061	125144	Lncrna	2360.7	-0.436329	0.0837082	-5.21249	1.86318e-07	8.46802e-06
	OTOG	ENSG00000188162	340990	Protein_Coding	54.8002	1.87346	0.35953	5.21085	1.8798e-07	8.51029e-06
	SP100	ENSG00000067066	6672	Protein_Coding	287.198	0.865043	0.166004	5.21098	1.87849e-07	8.51029e-06
	C1orf21	ENSG00000116667	81563	Protein_Coding	3039.78	-0.46824	0.0899005	-5.20843	1.9045e-07	8.60538e-06
	DNAJC5	ENSG00000101152	80331	Protein_Coding	4351.85	-0.480365	0.092257	-5.20682	1.92107e-07	8.66342e-06
	HIGD1A	ENSG00000181061	25994	Protein_Coding	1375.76	-0.66401	0.127674	-5.20084	1.9839e-07	8.92947e-06
	ZNF428	ENSG00000131116	126299	Protein_Coding	548.198	-0.590139	0.113664	-5.19198	2.08073e-07	9.34723e-06
	PPP3R1	ENSG00000221823	5534	Protein_Coding	3120.18	-0.587627	0.113222	-5.19004	2.1025e-07	9.42683e-06
	ZCCHC12	ENSG00000174460	170261	Protein_Coding	751.756	-0.926746	0.178639	-5.18783	2.12762e-07	9.52112e-06
	UBL3	ENSG00000122042	5412	Protein_Coding	3040.95	-0.507073	0.097921	-5.17839	2.23809e-07	9.97707e-06
	PNMA8A	ENSG00000182013	55228	Protein_Coding	3074.98	-0.798144	0.154123	-5.17861	2.2354e-07	9.97707e-06
	TERF2IP	ENSG00000166848	54386	Protein_Coding	2085.07	-0.41283	0.0797529	-5.17636	2.26255e-07	1.00668e-05
	MORF4L2	ENSG00000123562	9643	Protein_Coding	1715.73	-0.460863	0.0890548	-5.17505	2.27853e-07	1.01186e-05
	STMN1	ENSG00000117632	3925	Protein_Coding	1575.63	-0.60584	0.117112	-5.17317	2.30157e-07	1.0182e-05
	C3orf80	ENSG00000180044	401097	Protein_Coding	77.0796	-1.02202	0.197559	-5.17321	2.30109e-07	1.0182e-05
	KCNMB3	ENSG00000171121	27094	Protein_Coding	52.0532	0.767152	0.14841	5.16915	2.35158e-07	1.03836e-05
	HOPX	ENSG00000171476	84525	Protein_Coding	524.209	-0.761824	0.147407	-5.16817	2.36402e-07	1.04187e-05
	CCDC184	ENSG00000177875	387856	Protein_Coding	224.475	-0.858756	0.166188	-5.16738	2.37397e-07	1.04428e-05
	ZNF623	ENSG00000183309	9831	Protein_Coding	624.604	-0.291293	0.0563835	-5.16627	2.38809e-07	1.04851e-05
	BAALC	ENSG00000164929	79870	Protein_Coding	4226.63	-0.672735	0.130261	-5.16451	2.41066e-07	1.05642e-05
	SLC38A11	ENSG00000169507	151258	Protein_Coding	56.517	1.2283	0.238021	5.16046	2.46339e-07	1.0775e-05
	IFI44	ENSG00000137965	10561	Protein_Coding	392.507	1.56309	0.302937	5.15977	2.47251e-07	1.07946e-05
	PPP2R2C	ENSG00000074211	5522	Protein_Coding	2372.23	-0.540139	0.10469	-5.1594	2.47749e-07	1.07961e-05
	GOT1	ENSG00000120053	2805	Protein_Coding	501.037	-0.766015	0.14853	-5.15731	2.50518e-07	1.08964e-05
	KBTBD11	ENSG00000273645	9920	Protein_Coding	4449.2	-0.528228	0.102503	-5.15329	2.55953e-07	1.1112e-05
	PNMA8B	ENSG00000204851	57469	Protein_Coding	2029.44	-0.655253	0.127178	-5.15227	2.57355e-07	1.1152e-05
	FBXO34	ENSG00000178974	55030	Protein_Coding	625.079	-0.456833	0.0886989	-5.15038	2.59953e-07	1.12228e-05
	C11orf68	ENSG00000175573	83638	Protein_Coding	637.74	-0.386087	0.0749592	-5.15062	2.59622e-07	1.12228e-05
	CFAP91	ENSG00000183833	89876	Protein_Coding	205.022	0.541133	0.105079	5.14978	2.60793e-07	1.12382e-05
	HAUS7	ENSG00000213397	55559	Protein_Coding	227.554	0.866454	0.168334	5.14723	2.64355e-07	1.13707e-05
	SPON1	ENSG00000262655	10418	Protein_Coding	2026.48	-0.782143	0.152042	-5.14427	2.6856e-07	1.1509e-05
	MTCH1	ENSG00000137409	23787	Protein_Coding	1975.96	-0.401585	0.0780598	-5.14458	2.68123e-07	1.1509e-05
	TAS2R31	ENSG00000282256	259290	Protein_Coding	103.33	0.706462	0.137358	5.14324	2.70047e-07	1.15515e-05
	ANAPC13	ENSG00000129055	25847	Protein_Coding	364.43	-0.668387	0.12997	-5.14262	2.7093e-07	1.1568e-05
	AP4B1-AS1	ENSG00000226167	100287722	Lncrna	43.4873	0.706511	0.137443	5.14041	2.74138e-07	1.16835e-05
	BTBD1	ENSG00000064726	53339	Protein_Coding	1292.96	-0.453812	0.0882908	-5.13997	2.74787e-07	1.16898e-05
	NASP	ENSG00000132780	4678	Protein_Coding	347.524	0.583174	0.113503	5.13797	2.77719e-07	1.17929e-05
	NDUFAF7	ENSG00000003509	55471	Protein_Coding	157.597	0.490434	0.0954622	5.13747	2.78459e-07	1.18028e-05
	SPDYE7P	ENSG00000179994	441251	Transcribed_Unprocessed_Pseudogene	64.8152	0.737711	0.143607	5.13702	2.79134e-07	1.18099e-05
	FAM234B	ENSG00000084444	57613	Protein_Coding	1222.75	-0.680021	0.1324	-5.13609	2.80506e-07	1.18464e-05
	RNF187	ENSG00000285426	149603	Protein_Coding	2263.83	-0.503193	0.0980019	-5.13453	2.82854e-07	1.19239e-05
	KCTD2	ENSG00000180901	23510	Protein_Coding	1504.12	-0.536493	0.104514	-5.13324	2.84802e-07	1.19843e-05
	GSAP	ENSG00000186088	54103	Protein_Coding	285.902	0.693754	0.135196	5.13148	2.87478e-07	1.20751e-05
	PUF60	ENSG00000179950	22827	Protein_Coding	1075.27	-0.425451	0.0830224	-5.12454	2.98272e-07	1.24834e-05
	GLRX5	ENSG00000182512	51218	Protein_Coding	156.681	-0.547545	0.106896	-5.12223	3.0195e-07	1.26147e-05
	PITPNA	ENSG00000174238	5306	Protein_Coding	1868.72	-0.429832	0.0840427	-5.11445	3.14657e-07	1.3122e-05
	CDK5R1	ENSG00000176749	8851	Protein_Coding	2335.14	-0.703265	0.137674	-5.10818	3.25274e-07	1.35163e-05
	CYRIA	ENSG00000197872	81553	Protein_Coding	1741.36	-0.55003	0.107717	-5.10624	3.2863e-07	1.36314e-05
	FXYD5	ENSG00000089327	53827	Protein_Coding	95.4127	0.795086	0.155808	5.10298	3.34352e-07	1.38441e-05
	GOLGA2P5	ENSG00000238105	55592	Transcribed_Unprocessed_Pseudogene	118.542	0.701289	0.137503	5.10018	3.39324e-07	1.4025e-05
	PTDSS1	ENSG00000156471	9791	Protein_Coding	464.351	-0.514223	0.100931	-5.09479	3.49119e-07	1.44043e-05
	S100PBP	ENSG00000116497	64766	Protein_Coding	1323.68	0.327584	0.0643215	5.09292	3.52597e-07	1.4522e-05
	FAM110B	ENSG00000169122	90362	Protein_Coding	835.266	-0.421452	0.0828435	-5.08732	3.63158e-07	1.49305e-05
	GOLGA8H	ENSG00000261794	728498	Protein_Coding	440.794	0.577819	0.113629	5.08515	3.67338e-07	1.50492e-05
	UBE2M	ENSG00000130725	9040	Protein_Coding	625.77	-0.421544	0.0828966	-5.08518	3.67281e-07	1.50492e-05
	TMX4	ENSG00000125827	56255	Protein_Coding	2867.1	-0.587917	0.115653	-5.08345	3.70635e-07	1.51576e-05
	ALOX12P2	ENSG00000262943	245	Transcribed_Unprocessed_Pseudogene	217.576	0.582047	0.114514	5.08278	3.71953e-07	1.51582e-05
	HLA-F	ENSG00000229698	3134	Protein_Coding	407.691	0.658789	0.129608	5.08295	3.71622e-07	1.51582e-05
	TNPO2	ENSG00000105576	30000	Protein_Coding	3244.74	-0.376252	0.0740637	-5.08011	3.77208e-07	1.53455e-05
	RAB3C	ENSG00000152932	115827	Protein_Coding	1680.62	-0.97562	0.19222	-5.07553	3.86407e-07	1.56923e-05
	CTCF	ENSG00000102974	10664	Protein_Coding	539.917	-0.354409	0.0698584	-5.07325	3.91087e-07	1.5844e-05
	PCDH17	ENSG00000118946	27253	Protein_Coding	2685.52	-0.531584	0.104793	-5.07271	3.92185e-07	1.5844e-05
	TSN	ENSG00000211460	7247	Protein_Coding	832.708	-0.504759	0.0995003	-5.07294	3.91714e-07	1.5844e-05
	TMEM131	ENSG00000075568	23505	Protein_Coding	1053.76	0.30476	0.0601439	5.06717	4.03767e-07	1.62555e-05
	BLCAP	ENSG00000166619	10904	Protein_Coding	2357.07	-0.475636	0.0938973	-5.06549	4.07349e-07	1.6315e-05
	UCHL1	ENSG00000154277	7345	Protein_Coding	813.916	-0.634133	0.125179	-5.06581	4.06668e-07	1.6315e-05
	LCMT2	ENSG00000168806	9836	Protein_Coding	254.255	-0.559959	0.110564	-5.06457	4.09314e-07	1.63655e-05
	PHF11	ENSG00000136147	51131	Protein_Coding	311.602	0.587872	0.116137	5.0619	4.15102e-07	1.65685e-05
	GOLGA8O	ENSG00000206127	728047	Protein_Coding	682.483	0.497004	0.0981988	5.06121	4.16614e-07	1.66004e-05
	RAB11FIP5	ENSG00000135631	26056	Protein_Coding	1325.07	-0.48757	0.0963412	-5.06087	4.17345e-07	1.66011e-05
	COX5B	ENSG00000135940	1329	Protein_Coding	192.509	-0.415866	0.0821928	-5.05964	4.2004e-07	1.66797e-05
	FASN	ENSG00000169710	2194	Protein_Coding	6839.24	-0.497789	0.0984149	-5.05806	4.23542e-07	1.67901e-05
	HNRNPH1	ENSG00000284254	3187	Protein_Coding	2289.92	0.426295	0.084317	5.05586	4.28462e-07	1.69563e-05
	LANCL2	ENSG00000132434	55915	Protein_Coding	870.347	-0.495516	0.0980477	-5.05383	4.33037e-07	1.71083e-05
	THAP6	ENSG00000174796	152815	Protein_Coding	443.183	0.474668	0.0939682	5.05137	4.38656e-07	1.73009e-05
	PPIA	ENSG00000196262	5478	Protein_Coding	1465.39	-0.479985	0.0951581	-5.04408	4.5571e-07	1.79431e-05
	MRPL44	ENSG00000135900	65080	Protein_Coding	195.991	-0.516777	0.102479	-5.04276	4.58853e-07	1.80364e-05
	TUT4	ENSG00000134744	23318	Protein_Coding	1322	0.452269	0.0897074	5.0416	4.61657e-07	1.81032e-05
	SELENOI	ENSG00000138018	85465	Protein_Coding	1657.84	-0.438921	0.0870631	-5.04141	4.6211e-07	1.81032e-05
	DR1	ENSG00000117505	1810	Protein_Coding	1323.83	-0.444058	0.0881371	-5.03826	4.69777e-07	1.83459e-05
	C1RL-AS1	ENSG00000288352	283314	Lncrna	144.709	1.16005	0.23025	5.03822	4.69883e-07	1.83459e-05
	AGAP4	ENSG00000188234	119016	Protein_Coding	509.132	0.478908	0.095123	5.03461	4.78811e-07	1.86632e-05
	SEC23IP	ENSG00000107651	11196	Protein_Coding	468.676	0.324219	0.0644478	5.03072	4.88632e-07	1.89642e-05
	RPS18	ENSG00000235650	6222	Protein_Coding	741.005	-0.646983	0.12861	-5.03059	4.88977e-07	1.89642e-05
	PPIF	ENSG00000108179	10105	Protein_Coding	653.541	-0.674137	0.134029	-5.02978	4.91052e-07	1.89685e-05
	AFG3L1P	ENSG00000223959	172	Transcribed_Unitary_Pseudogene	305.624	0.632715	0.125783	5.03021	4.89949e-07	1.89685e-05
	PRNP	ENSG00000171867	5621	Protein_Coding	6429.84	-0.630671	0.125392	-5.02959	4.91533e-07	1.89685e-05
	INTS6L	ENSG00000165359	203522	Protein_Coding	259.185	0.518589	0.103143	5.02787	4.95963e-07	1.90468e-05
	NAP1L2	ENSG00000186462	4674	Protein_Coding	674.905	-0.620836	0.123477	-5.02793	4.95805e-07	1.90468e-05
	SCRN1	ENSG00000136193	9805	Protein_Coding	7954.43	-0.645995	0.128483	-5.02785	4.9602e-07	1.90468e-05
	EAF1	ENSG00000144597	85403	Protein_Coding	868.998	-0.41383	0.0823269	-5.02667	4.99071e-07	1.91324e-05
	UBQLN3	ENSG00000175520	50613	Protein_Coding	21.7548	1.28435	0.255731	5.02226	5.10679e-07	1.95452e-05
	EXOSC10	ENSG00000171824	5394	Protein_Coding	472.22	0.465916	0.0928135	5.01991	5.16955e-07	1.97205e-05
	LRMDA	ENSG00000148655	83938	Protein_Coding	44.5222	0.931308	0.185561	5.01887	5.19757e-07	1.9795e-05
	SLFN13	ENSG00000154760	146857	Protein_Coding	79.9426	0.767683	0.152999	5.01758	5.23278e-07	1.98641e-05
	NDUFA4	ENSG00000189043	4697	Protein_Coding	236.214	-0.525175	0.104693	-5.01635	5.2661e-07	1.9958e-05
	SLC16A1-AS1	ENSG00000226419	100506392	Lncrna	73.1699	0.50772	0.101236	5.01524	5.29687e-07	2.00094e-05
	SLC25A27	ENSG00000153291	9481	Protein_Coding	650.588	0.437764	0.0872854	5.01531	5.2947e-07	2.00094e-05
	CDYL2	ENSG00000166446	124359	Protein_Coding	591.282	-0.454514	0.0906328	-5.01489	5.30626e-07	2.00124e-05
	TMEM35A	ENSG00000126950	59353	Protein_Coding	559.757	-0.917008	0.18293	-5.01288	5.36213e-07	2.01904e-05
	SLC25A35	ENSG00000125434	399512	Protein_Coding	109.121	0.604596	0.120669	5.01035	5.43305e-07	2.04244e-05
	MGST3	ENSG00000143198	4259	Protein_Coding	300.465	-0.476618	0.0951613	-5.00853	5.48477e-07	2.05856e-05
	GOLGA8R	ENSG00000186399	101059918	Protein_Coding	598.925	0.467583	0.0933758	5.00754	5.51303e-07	2.06583e-05
	KBTBD7	ENSG00000120696	84078	Protein_Coding	503.602	-0.509888	0.101902	-5.00369	5.62419e-07	2.1041e-05
	CLP1	ENSG00000172409	10978	Protein_Coding	48.7553	-0.653534	0.130621	-5.0033	5.63571e-07	2.10503e-05
	GOLGA6L3	ENSG00000188388	100133220	Unprocessed_Pseudogene	39.0085	0.974821	0.194893	5.00184	5.67862e-07	2.11765e-05
	PIAS3	ENSG00000131788	10401	Protein_Coding	515.311	0.308657	0.0617218	5.00078	5.70977e-07	2.12586e-05
		ENSG00000250111	101929141	Unprocessed_Pseudogene	256.342	1.06885	0.2138	4.99933	5.75303e-07	2.13625e-05
	KHDRBS1	ENSG00000121774	10657	Protein_Coding	1481.96	-0.348258	0.0696656	-4.999	5.76274e-07	2.13625e-05
	VPS26B	ENSG00000151502	112936	Protein_Coding	1461.44	-0.374168	0.0748498	-4.99892	5.76522e-07	2.13625e-05
	DNAJC16	ENSG00000116138	23341	Protein_Coding	937.212	-0.252709	0.0505961	-4.99463	5.89479e-07	2.17388e-05
	CCNJ	ENSG00000107443	54619	Protein_Coding	296.812	0.47026	0.0941859	4.99289	5.94819e-07	2.1901e-05
	NPIPB9	ENSG00000196993	100507607	Protein_Coding	788.527	0.579911	0.116186	4.99125	5.99905e-07	2.19494e-05
	TAS2R46	ENSG00000262525	259292	Protein_Coding	39.5337	0.868905	0.174078	4.99147	5.99204e-07	2.19494e-05
	CCNT1	ENSG00000129315	904	Protein_Coding	1294.18	-0.348379	0.0697916	-4.9917	5.98498e-07	2.19494e-05
	NDUFB11	ENSG00000147123	54539	Protein_Coding	241.41	-0.447418	0.0897111	-4.98733	6.12204e-07	2.23642e-05
	GHITM	ENSG00000165678	27069	Protein_Coding	1104.52	-0.547647	0.109825	-4.98656	6.14651e-07	2.24184e-05
	MROH5	ENSG00000282181	389690	Polymorphic_Pseudogene	37.3342	1.3788	0.276624	4.98437	6.21644e-07	2.2638e-05
	RNMT	ENSG00000101654	8731	Protein_Coding	1029.89	-0.382418	0.0768002	-4.97938	6.3788e-07	2.31929e-05
	TUT7	ENSG00000083223	79670	Protein_Coding	1002.86	0.393513	0.0790555	4.97769	6.43491e-07	2.33604e-05
	SF3B3	ENSG00000189091	23450	Protein_Coding	1619.48	-0.314863	0.0632647	-4.97691	6.4608e-07	2.34179e-05
	AGAP9	ENSG00000204172	642517	Protein_Coding	427.469	0.674784	0.135667	4.97383	6.56436e-07	2.37562e-05
	MKKS	ENSG00000125863	8195	Protein_Coding	544.471	-0.457668	0.0920216	-4.97349	6.57594e-07	2.37612e-05
	CAMLG	ENSG00000164615	819	Protein_Coding	366.65	-0.474876	0.095525	-4.97122	6.65312e-07	2.40028e-05
	SNRPD1	ENSG00000167088	6632	Protein_Coding	233.79	-0.547941	0.110238	-4.97053	6.67693e-07	2.40514e-05
	BHMT	ENSG00000145692	635	Protein_Coding	20.7465	0.964042	0.194023	4.96871	6.73998e-07	2.42036e-05
	LPIN2	ENSG00000101577	9663	Protein_Coding	1884.85	-0.353808	0.0712198	-4.96783	6.77075e-07	2.42766e-05
	PRH1	ENSG00000277823	5554	Protein_Coding	14.3388	1.10189	0.22189	4.96593	6.83728e-07	2.44775e-05
	SOD1	ENSG00000142168	6647	Protein_Coding	625.169	-0.66975	0.134882	-4.96543	6.85483e-07	2.45026e-05
	NUDCD3	ENSG00000015676	23386	Protein_Coding	1896.27	-0.321208	0.0647707	-4.95915	7.08021e-07	2.52694e-05
	KBTBD6	ENSG00000165572	89890	Protein_Coding	1303.31	-0.523027	0.105477	-4.95868	7.09734e-07	2.52917e-05
	MRPL35	ENSG00000132313	51318	Protein_Coding	737.379	-0.41234	0.0831934	-4.95641	7.18089e-07	2.55114e-05
	NEAT1	ENSG00000245532	283131	Lncrna	14190.4	1.3792	0.278375	4.95448	7.25248e-07	2.57264e-05
	RBPMS	ENSG00000157110	11030	Protein_Coding	661.509	0.797419	0.160962	4.95407	7.26776e-07	2.57414e-05
	MAOA	ENSG00000189221	4128	Protein_Coding	698.893	-0.540786	0.109204	-4.95205	7.34354e-07	2.58932e-05
	STX19	ENSG00000178750	415117	Protein_Coding	73.804	0.562558	0.113608	4.95174	7.35513e-07	2.58932e-05
	ASTN1	ENSG00000152092	460	Protein_Coding	3162.73	-0.486884	0.0983161	-4.95223	7.33668e-07	2.58932e-05
	ZNF627	ENSG00000198551	199692	Protein_Coding	228.167	-0.480119	0.0969756	-4.95092	7.38617e-07	2.59632e-05
	DDAH1	ENSG00000153904	23576	Protein_Coding	6853.16	-0.624392	0.126207	-4.94736	7.52261e-07	2.63235e-05
	LASP1	ENSG00000002834	3927	Protein_Coding	3181.57	-0.375129	0.0758654	-4.94467	7.62738e-07	2.665e-05
	PSME2	ENSG00000100911	5721	Protein_Coding	201.765	0.536783	0.108568	4.94422	7.64481e-07	2.66709e-05
	MB21D2	ENSG00000180611	151963	Protein_Coding	166.809	-0.60549	0.122497	-4.9429	7.69688e-07	2.67783e-05
	SUMO3	ENSG00000184900	6612	Protein_Coding	1391.24	-0.539848	0.109218	-4.94286	7.69863e-07	2.67783e-05
	P2RY1	ENSG00000169860	5028	Protein_Coding	810.773	-0.635723	0.128686	-4.94012	7.80734e-07	2.70755e-05
	KNTC1	ENSG00000184445	9735	Protein_Coding	111.498	0.612253	0.123986	4.93809	7.88925e-07	2.73189e-05
	ARR3	ENSG00000120500	407	Protein_Coding	101.998	0.604394	0.122421	4.93703	7.93231e-07	2.74272e-05
	TMED8	ENSG00000100580	283578	Protein_Coding	2073.94	-0.313954	0.0636015	-4.93628	7.96285e-07	2.74919e-05
	ALDOA	ENSG00000149925	226	Protein_Coding	6411.62	-0.435777	0.0882919	-4.93564	7.98889e-07	2.75409e-05
	D2HGDH	ENSG00000180902	728294	Protein_Coding	627.216	0.447346	0.0906555	4.93456	8.03297e-07	2.76519e-05
	CELSR2	ENSG00000143126	1952	Protein_Coding	7717.36	-0.35421	0.0718022	-4.93313	8.09228e-07	2.7815e-05
	GPR18	ENSG00000125245	2841	Protein_Coding	156.805	0.412182	0.0835645	4.9325	8.11828e-07	2.78221e-05
	WDR83OS	ENSG00000105583	51398	Protein_Coding	246.392	-0.653201	0.132499	-4.92986	8.22877e-07	2.81593e-05
	RAB5B	ENSG00000111540	5869	Protein_Coding	3918.19	-0.360446	0.0731259	-4.92912	8.26003e-07	2.82248e-05
	AASDHPPT	ENSG00000149313	60496	Protein_Coding	915.692	-0.58784	0.119281	-4.9282	8.29911e-07	2.83168e-05
	MRPL57	ENSG00000173141	78988	Protein_Coding	360.129	-0.387022	0.0786112	-4.92324	8.51208e-07	2.89585e-05
	SALL2	ENSG00000165821	6297	Protein_Coding	3102.45	-0.53426	0.108532	-4.9226	8.54025e-07	2.90119e-05
	HNRNPA2B1	ENSG00000122566	3181	Protein_Coding	3447.46	0.460279	0.0935415	4.92059	8.62859e-07	2.92693e-05
	MFAP1	ENSG00000140259	4236	Protein_Coding	185.266	-0.411363	0.083621	-4.91937	8.68223e-07	2.93656e-05
	THRIL	ENSG00000280634	102659353	Lncrna	347.878	-0.522562	0.106249	-4.91826	8.7316e-07	2.94826e-05
	DDX11L9	ENSG00000248472	727856	Transcribed_Unprocessed_Pseudogene	43.3588	0.917582	0.186575	4.91803	8.74216e-07	2.94826e-05
	TMEM242	ENSG00000215712	729515	Protein_Coding	361.175	-0.430163	0.0875891	-4.91115	9.05437e-07	3.04913e-05
	SETD5	ENSG00000168137	55209	Protein_Coding	2811.31	0.304505	0.0620243	4.90944	9.13373e-07	3.07141e-05
	EEF1G	ENSG00000254772	1937	Protein_Coding	2400.65	-0.590833	0.120376	-4.90824	9.18951e-07	3.08219e-05
	B3GALNT1	ENSG00000169255	8706	Protein_Coding	875.937	-0.508082	0.103517	-4.90819	9.19226e-07	3.08219e-05
	HSBP1	ENSG00000230989	3281	Protein_Coding	929.931	-0.515685	0.105085	-4.90732	9.23282e-07	3.09134e-05
	WDR11	ENSG00000120008	55717	Protein_Coding	554.603	0.325176	0.0662931	4.90513	9.33645e-07	3.12154e-05
	IP6K1	ENSG00000176095	9807	Protein_Coding	2232.52	-0.460102	0.0938119	-4.90452	9.36566e-07	3.12681e-05
	EPHB3	ENSG00000182580	2049	Protein_Coding	179.136	-0.531428	0.108379	-4.90341	9.41893e-07	3.14009e-05
	RORA-AS1	ENSG00000245534	101928784	Lncrna	137.282	0.573079	0.117055	4.89583	9.78936e-07	3.25426e-05
	ACOT7	ENSG00000097021	11332	Protein_Coding	321.485	-0.560196	0.11442	-4.89594	9.78358e-07	3.25426e-05
	ARL3	ENSG00000138175	403	Protein_Coding	764.134	-0.409843	0.0837538	-4.89342	9.90966e-07	3.28164e-05
	HTRA1	ENSG00000166033	5654	Protein_Coding	1749.6	-0.787406	0.160914	-4.89334	9.91402e-07	3.28164e-05
	PDLIM7	ENSG00000196923	9260	Protein_Coding	278.188	0.962449	0.196667	4.8938	9.89064e-07	3.28164e-05
	ECPAS	ENSG00000136813	23392	Protein_Coding	1195.8	0.309785	0.0633453	4.89042	1.00621e-06	3.32122e-05
	HSPA13	ENSG00000155304	6782	Protein_Coding	1387.7	-0.564804	0.115485	-4.8907	1.00479e-06	3.32122e-05
	SYT13	ENSG00000019505	57586	Protein_Coding	1174.5	-0.966379	0.197618	-4.89014	1.00767e-06	3.32131e-05
	PZP	ENSG00000126838	5858	Protein_Coding	200.521	0.564184	0.115536	4.88318	1.04388e-06	3.42611e-05
	MLLT10	ENSG00000078403	8028	Protein_Coding	1004.56	0.302522	0.0619483	4.88345	1.04245e-06	3.42611e-05
	CD99P1	ENSG00000223773	401577	Transcribed_Unprocessed_Pseudogene	61.7905	0.876874	0.179657	4.88082	1.05646e-06	3.45762e-05
	GORASP2	ENSG00000115806	26003	Protein_Coding	545.153	-0.40633	0.0832584	-4.88035	1.059e-06	3.46108e-05
	PSMD8	ENSG00000099341	5714	Protein_Coding	199.023	-0.474311	0.0972144	-4.87902	1.06615e-06	3.47469e-05
	STARD9	ENSG00000159433	57519	Protein_Coding	1137.72	0.61993	0.127056	4.87918	1.06527e-06	3.47469e-05
	RNF213	ENSG00000173821	57674	Protein_Coding	5619.05	0.478643	0.0981544	4.87643	1.08025e-06	3.51572e-05
	FAM20B	ENSG00000116199	9917	Protein_Coding	1596.11	-0.342359	0.0702172	-4.87571	1.08416e-06	3.52352e-05
	ZSCAN23	ENSG00000187987	222696	Protein_Coding	493.724	0.549204	0.112662	4.87481	1.08911e-06	3.53466e-05
	MRPL30	ENSG00000185414	51263	Protein_Coding	655.107	-0.384125	0.0788438	-4.87197	1.10488e-06	3.57589e-05
	VAT1L	ENSG00000171724	57687	Protein_Coding	617.819	-0.723975	0.148598	-4.87203	1.10456e-06	3.57589e-05
	PRDX5	ENSG00000126432	25824	Protein_Coding	104.463	-0.544254	0.111821	-4.8672	1.13192e-06	3.6583e-05
	LYSMD2	ENSG00000140280	256586	Protein_Coding	234.965	-0.516304	0.106085	-4.86689	1.13367e-06	3.65888e-05
	SLIT2-IT1	ENSG00000248228	100505893	Lncrna	15.4094	1.47841	0.303799	4.8664	1.1365e-06	3.66082e-05
	JAGN1	ENSG00000171135	84522	Protein_Coding	172.079	-0.527786	0.108459	-4.86624	1.13742e-06	3.66082e-05
	C1orf43	ENSG00000143612	25912	Protein_Coding	1118.23	-0.532388	0.109424	-4.86535	1.14255e-06	3.66718e-05
	ARHGAP17	ENSG00000288353	55114	Protein_Coding	486.377	0.422567	0.0868504	4.86545	1.14195e-06	3.66718e-05
	MIR7-1	ENSG00000284179	407043	Mirna	31.4535	0.795287	0.163483	4.86464	1.14665e-06	3.6753e-05
	OR51I1	ENSG00000167359	390063	Protein_Coding	10.4569	1.55939	0.320756	4.86159	1.16448e-06	3.7273e-05
	FBXO28	ENSG00000143756	23219	Protein_Coding	953.855	-0.427423	0.0879249	-4.86123	1.16661e-06	3.72898e-05
	TFAM	ENSG00000108064	7019	Protein_Coding	507.465	-0.409338	0.0842329	-4.8596	1.17623e-06	3.75458e-05
	KPNA2	ENSG00000182481	3838	Protein_Coding	161.161	-0.509242	0.10483	-4.85777	1.18718e-06	3.78434e-05
	SULT1C2	ENSG00000198203	6819	Protein_Coding	45.7722	1.08802	0.223993	4.85737	1.18957e-06	3.78677e-05
	WASHC2C	ENSG00000172661	253725	Protein_Coding	482.089	0.285755	0.0588774	4.8534	1.21362e-06	3.8528e-05
	WDR45B	ENSG00000141580	56270	Protein_Coding	1064.35	-0.327038	0.0673829	-4.85343	1.21346e-06	3.8528e-05
	IL5	ENSG00000113525	3567	Protein_Coding	51.0503	1.06827	0.220145	4.85258	1.21868e-06	3.86359e-05
	NUP50	ENSG00000093000	10762	Protein_Coding	1063.5	-0.275374	0.0567601	-4.85154	1.22506e-06	3.87747e-05
	SAFB	ENSG00000160633	6294	Protein_Coding	711.671	0.479098	0.098756	4.85133	1.22639e-06	3.87747e-05
	DNAJA3	ENSG00000276726	9093	Protein_Coding	418.239	-0.322862	0.0665585	-4.85079	1.22968e-06	3.88259e-05
	PSME3	ENSG00000131467	10197	Protein_Coding	975.896	-0.376772	0.0776924	-4.84954	1.23747e-06	3.90187e-05
	SRSF5	ENSG00000100650	6430	Protein_Coding	1801.42	0.633636	0.130673	4.84904	1.24061e-06	3.90651e-05
	H4C2	ENSG00000278705	8366	Protein_Coding	259.339	-1.06522	0.21975	-4.84742	1.25078e-06	3.93149e-05
	ARHGEF1	ENSG00000076928	9138	Protein_Coding	733.911	0.561183	0.115774	4.84724	1.25193e-06	3.93149e-05
	SLC25A11	ENSG00000108528	8402	Protein_Coding	661.676	-0.448835	0.0926259	-4.84568	1.26181e-06	3.95719e-05
	RAB40A	ENSG00000172476	142684	Protein_Coding	92.7555	0.486562	0.100428	4.84487	1.26695e-06	3.96796e-05
	ARMT1	ENSG00000146476	79624	Protein_Coding	226.6	-0.465277	0.096061	-4.84356	1.27534e-06	3.98888e-05
	NRIP1	ENSG00000180530	8204	Protein_Coding	1873.76	-0.369963	0.0764364	-4.84014	1.2975e-06	4.05273e-05
	SNX17	ENSG00000115234	9784	Protein_Coding	800.974	-0.452707	0.0936095	-4.83612	1.32399e-06	4.12991e-05
	RPGR	ENSG00000156313	6103	Protein_Coding	226.286	0.692242	0.14323	4.83307	1.34445e-06	4.18813e-05
	WIPI2	ENSG00000157954	26100	Protein_Coding	924.941	-0.270316	0.0559521	-4.83122	1.35701e-06	4.22162e-05
	ABHD2	ENSG00000140526	11057	Protein_Coding	3467.94	-0.360475	0.0746509	-4.82881	1.37353e-06	4.26731e-05
	PPP2R1A	ENSG00000105568	5518	Protein_Coding	1605.65	-0.53908	0.11165	-4.8283	1.37703e-06	4.27246e-05
	SPAG8	ENSG00000137098	26206	Protein_Coding	134.809	0.78701	0.163193	4.82256	1.41728e-06	4.38061e-05
	ATXN1L	ENSG00000224470	342371	Protein_Coding	1955.06	-0.350822	0.0727464	-4.82253	1.41748e-06	4.38061e-05
	GET3	ENSG00000198356	439	Protein_Coding	275.962	-0.546652	0.113354	-4.82252	1.41753e-06	4.38061e-05
	TMEM115	ENSG00000126062	11070	Protein_Coding	556.381	-0.456393	0.094651	-4.82185	1.42229e-06	4.3895e-05
	LAGE3	ENSG00000196976	8270	Protein_Coding	119.109	-0.717587	0.148894	-4.81944	1.43965e-06	4.43131e-05
	RNVU1-3	ENSG00000201183	101954272	Snrna	26.1714	0.866172	0.179758	4.81855	1.44603e-06	4.44506e-05
	U2AF1L5	ENSG00000275895	102724594	Protein_Coding	156.401	0.441048	0.0915371	4.81824	1.44827e-06	4.44608e-05
	GABRA1	ENSG00000022355	2554	Protein_Coding	389.343	-1.14723	0.238129	-4.81769	1.45231e-06	4.4526e-05
	CNTN1	ENSG00000018236	1272	Protein_Coding	4031.04	-0.822765	0.17079	-4.81741	1.45433e-06	4.45293e-05
	ZNF552	ENSG00000178935	79818	Protein_Coding	440.369	0.515488	0.10702	4.81676	1.45907e-06	4.46158e-05
	RASA1	ENSG00000145715	5921	Protein_Coding	1995.87	0.427742	0.0888348	4.81502	1.47182e-06	4.49465e-05
		ENSG00000257279	100506551	Lncrna	83.4957	0.559676	0.116286	4.81295	1.48721e-06	4.52977e-05
	BRI3BP	ENSG00000184992	140707	Protein_Coding	140.508	-0.614584	0.12769	-4.8131	1.48605e-06	4.52977e-05
	GMDS	ENSG00000112699	2762	Protein_Coding	163.063	0.856695	0.178023	4.81227	1.49229e-06	4.5393e-05
	SH3GL2	ENSG00000107295	6456	Protein_Coding	828.5	-0.654461	0.136025	-4.81134	1.49925e-06	4.55174e-05
	NUDT16L1	ENSG00000168101	84309	Protein_Coding	391.99	-0.612021	0.127208	-4.8112	1.5003e-06	4.55174e-05
	UBE2V1	ENSG00000244687	7335	Protein_Coding	215.185	0.548517	0.114092	4.80769	1.52685e-06	4.62626e-05
	CHTF8	ENSG00000168802	54921	Protein_Coding	586.836	-0.54726	0.113854	-4.8067	1.53444e-06	4.64322e-05
	USP46	ENSG00000109189	64854	Protein_Coding	2287.95	-0.564882	0.117531	-4.80623	1.53806e-06	4.64813e-05
	PHAX	ENSG00000164902	51808	Protein_Coding	760.239	-0.419776	0.087361	-4.80507	1.54695e-06	4.66288e-05
	KCMF1	ENSG00000176407	56888	Protein_Coding	664.028	-0.236809	0.049283	-4.80509	1.54683e-06	4.66288e-05
	KRIT1	ENSG00000001631	889	Protein_Coding	623.693	0.355836	0.0740681	4.80418	1.55386e-06	4.67766e-05
	FEM1B	ENSG00000169018	10116	Protein_Coding	3019.54	-0.412588	0.085898	-4.80323	1.56127e-06	4.68785e-05
	ZBTB20-AS5	ENSG00000242290	101929754	Lncrna	61.5467	0.663051	0.138038	4.80341	1.55985e-06	4.68785e-05
	MIR614	ENSG00000283759	693199	Mirna	9.63082	2.11904	0.441234	4.80253	1.56676e-06	4.69825e-05
	GOLGA4	ENSG00000144674	2803	Protein_Coding	1052.93	0.370679	0.0772014	4.80145	1.57522e-06	4.71756e-05
	TSPYL6	ENSG00000178021	388951	Protein_Coding	123.555	0.502997	0.104802	4.7995	1.59059e-06	4.75746e-05
	RAB35	ENSG00000111737	11021	Protein_Coding	697.631	-0.376485	0.0784521	-4.79892	1.59526e-06	4.76531e-05
	NFE2L3	ENSG00000050344	9603	Protein_Coding	537.39	0.612234	0.127653	4.79608	1.61798e-06	4.82696e-05
	CTAGE6	ENSG00000271321	340307	Protein_Coding	59.82	0.950452	0.19828	4.79349	1.63905e-06	4.88357e-05
	OFD1	ENSG00000046651	8481	Protein_Coding	552.351	0.451101	0.094134	4.79211	1.65037e-06	4.91101e-05
	NIPAL3	ENSG00000001461	57185	Protein_Coding	1788.69	-0.476955	0.0995783	-4.78975	1.66992e-06	4.96283e-05
	MKRN2	ENSG00000075975	23609	Protein_Coding	364.654	-0.281599	0.0587962	-4.78941	1.67274e-06	4.96488e-05
	NEIL2	ENSG00000154328	252969	Protein_Coding	396.376	-0.513111	0.107148	-4.78882	1.67762e-06	4.97302e-05
	SLC9A7	ENSG00000065923	84679	Protein_Coding	1172.52	-0.491508	0.102645	-4.7884	1.68115e-06	4.97715e-05
	FAM171A1	ENSG00000148468	221061	Protein_Coding	2200.85	-0.411719	0.0860573	-4.78424	1.71631e-06	5.05615e-05
	PA2G4	ENSG00000170515	5036	Protein_Coding	544.736	-0.372886	0.0779384	-4.78437	1.71528e-06	5.05615e-05
	NLGN4X	ENSG00000146938	57502	Protein_Coding	714.438	-0.508595	0.106307	-4.78422	1.71653e-06	5.05615e-05
	UBA7	ENSG00000182179	7318	Protein_Coding	546.602	0.808325	0.168938	4.78475	1.71199e-06	5.05615e-05
	ZNF778	ENSG00000170100	197320	Protein_Coding	461.381	-0.30314	0.0633781	-4.78304	1.72661e-06	5.07943e-05
	C6orf120	ENSG00000185127	387263	Protein_Coding	836.388	-0.408746	0.0854817	-4.78168	1.73833e-06	5.10148e-05
	SLC25A37	ENSG00000147454	51312	Protein_Coding	951.454	0.467542	0.097778	4.78166	1.73849e-06	5.10148e-05
	COBLL1	ENSG00000082438	22837	Protein_Coding	593.132	0.733565	0.153421	4.78139	1.74091e-06	5.10214e-05
	TMCO6	ENSG00000113119	55374	Protein_Coding	235.062	0.399515	0.0835649	4.7809	1.7451e-06	5.10798e-05
	ZFC3H1	ENSG00000133858	196441	Protein_Coding	1165.36	0.453623	0.0949867	4.77565	1.79131e-06	5.23665e-05
	LSM1	ENSG00000175324	27257	Protein_Coding	110.873	-0.398983	0.083588	-4.77321	1.8131e-06	5.29372e-05
	PRUNE1	ENSG00000143363	58497	Protein_Coding	354.521	-0.33717	0.0706827	-4.77019	1.84052e-06	5.3603e-05
	MAGEF1	ENSG00000177383	64110	Protein_Coding	474.351	-0.453688	0.0951042	-4.77043	1.83836e-06	5.3603e-05
	THOC2	ENSG00000125676	57187	Protein_Coding	762.754	0.402205	0.0843275	4.76956	1.84627e-06	5.37034e-05
	SCG3	ENSG00000104112	29106	Protein_Coding	918.942	-0.662851	0.138994	-4.76894	1.85201e-06	5.38032e-05
	TMEM30A	ENSG00000112697	55754	Protein_Coding	2336.86	-0.552715	0.115992	-4.76513	1.88733e-06	5.47609e-05
	PFN1P2	ENSG00000270392	767846	Transcribed_Processed_Pseudogene	162.686	0.825645	0.173308	4.76403	1.89768e-06	5.49925e-05
	ADAMTS6	ENSG00000049192	11174	Protein_Coding	53.6702	0.778841	0.163608	4.76042	1.9319e-06	5.58213e-05
	DCTD	ENSG00000129187	1635	Protein_Coding	567.381	-0.514627	0.108115	-4.76001	1.93587e-06	5.58213e-05
	PANX1	ENSG00000110218	24145	Protein_Coding	946.491	-0.584855	0.122851	-4.76068	1.92946e-06	5.58213e-05
	MAGED1	ENSG00000179222	9500	Protein_Coding	1823.1	-0.586033	0.123114	-4.76009	1.93509e-06	5.58213e-05
	CCDC146	ENSG00000135205	57639	Protein_Coding	134.899	0.586941	0.123344	4.75857	1.94967e-06	5.61496e-05
	COA5	ENSG00000183513	493753	Protein_Coding	570.565	-0.257104	0.0540628	-4.75565	1.97805e-06	5.68965e-05
	ASAP1-IT2	ENSG00000280543	100507117	Lncrna	66.9106	0.469277	0.0986975	4.7547	1.98744e-06	5.70961e-05
	OLFM1	ENSG00000130558	10439	Protein_Coding	1239.23	-0.727109	0.152954	-4.75379	1.99642e-06	5.72832e-05
	LAMTOR3	ENSG00000109270	8649	Protein_Coding	848.512	-0.457422	0.0962314	-4.75335	2.00074e-06	5.73365e-05
	ZNF841	ENSG00000197608	284371	Protein_Coding	615.512	0.425706	0.0897243	4.74461	2.08912e-06	5.95772e-05
	PCDH20	ENSG00000280165	64881	Protein_Coding	580.588	-0.80307	0.169257	-4.74468	2.08837e-06	5.95772e-05
	GOLGA8J	ENSG00000179938	653073	Protein_Coding	313.078	0.482432	0.101685	4.74436	2.09167e-06	5.95772e-05
	GATD3A	ENSG00000160221	8209	Protein_Coding	558.546	-0.355599	0.074952	-4.74435	2.09173e-06	5.95772e-05
	C14orf132	ENSG00000227051	56967	Protein_Coding	5428.43	-0.395265	0.0833173	-4.74409	2.09447e-06	5.95823e-05
	PIN1	ENSG00000127445	5300	Protein_Coding	423.195	-0.398006	0.0839077	-4.74338	2.10179e-06	5.97176e-05
	EGOT	ENSG00000235947	100126791	Lncrna	45.977	0.669541	0.141168	4.74287	2.10712e-06	5.97959e-05
	C6orf163	ENSG00000203872	206412	Protein_Coding	275.48	0.603373	0.127281	4.74048	2.13208e-06	6.03571e-05
	ATP5PB	ENSG00000116459	515	Protein_Coding	473.078	-0.428511	0.090393	-4.74053	2.13157e-06	6.03571e-05
	GNL1	ENSG00000226882	2794	Protein_Coding	1803.64	-0.284728	0.0600827	-4.73893	2.14847e-06	6.07472e-05
	LRRFIP2	ENSG00000093167	9209	Protein_Coding	676.574	0.306788	0.0647531	4.73781	2.16045e-06	6.10116e-05
	TPI1	ENSG00000111669	7167	Protein_Coding	1993.8	-0.58489	0.123478	-4.7368	2.17123e-06	6.12419e-05
	FXYD6	ENSG00000137726	53826	Protein_Coding	2892.42	-0.52682	0.111262	-4.73494	2.19125e-06	6.17317e-05
	LSM4	ENSG00000130520	25804	Protein_Coding	291.267	-0.464589	0.0981506	-4.73342	2.20763e-06	6.20428e-05
	CLDN14	ENSG00000159261	23562	Protein_Coding	6.57129	1.90669	0.402901	4.73241	2.21872e-06	6.22767e-05
	HEXA	ENSG00000213614	3073	Protein_Coding	506.329	0.295841	0.062517	4.73217	2.2213e-06	6.22767e-05
	PPT1	ENSG00000131238	5538	Protein_Coding	1293.23	-0.601997	0.127285	-4.72953	2.25045e-06	6.29742e-05
	MTRF1	ENSG00000120662	9617	Protein_Coding	140.876	0.447193	0.0945554	4.72942	2.25159e-06	6.29742e-05
	MAP3K20-AS1	ENSG00000238133	339751	Lncrna	46.1734	0.676269	0.143051	4.72748	2.27328e-06	6.35045e-05
	MTA3	ENSG00000057935	57504	Protein_Coding	719.129	-0.33793	0.0715195	-4.72501	2.30104e-06	6.42029e-05
	SP140	ENSG00000079263	11262	Protein_Coding	90.3038	0.75954	0.160767	4.72449	2.30698e-06	6.42916e-05
	PWAR1	ENSG00000279050	145624	Tec	847.245	0.840351	0.177948	4.72245	2.33025e-06	6.48625e-05
	MCL1	ENSG00000143384	574406	Protein_Coding	65.776	0.783885	0.16601	4.72193	2.3362e-06	6.49502e-05
	LINC01567	ENSG00000224310	400511	Lncrna	350.296	0.582996	0.123487	4.72111	2.34565e-06	6.51352e-05
	PIGH	ENSG00000100564	5283	Protein_Coding	154.047	-0.327731	0.069423	-4.72078	2.34941e-06	6.51618e-05
	SYNE2	ENSG00000054654	23224	Protein_Coding	1023.58	0.622708	0.131915	4.72052	2.35248e-06	6.51693e-05
	ENOPH1	ENSG00000145293	58478	Protein_Coding	662.852	-0.501462	0.106254	-4.71946	2.36473e-06	6.54308e-05
	HIGD2A	ENSG00000146066	192286	Protein_Coding	361.621	-0.480636	0.101857	-4.71873	2.37326e-06	6.55887e-05
	WDR59	ENSG00000103091	79726	Protein_Coding	516.047	0.371857	0.0788503	4.71599	2.40535e-06	6.63968e-05
	TTC14	ENSG00000163728	151613	Protein_Coding	1418.86	0.727828	0.154349	4.71547	2.41149e-06	6.64873e-05
	C14orf39	ENSG00000179008	317761	Protein_Coding	6.93659	2.72921	0.579146	4.71248	2.44722e-06	6.7313e-05
	TMEM14EP	ENSG00000221962	645843	Transcribed_Processed_Pseudogene	150.372	0.684749	0.145301	4.71262	2.44557e-06	6.7313e-05
	EEF1A1	ENSG00000156508	1915	Protein_Coding	38602.2	-0.648868	0.137794	-4.70897	2.48977e-06	6.84025e-05
	PKD2	ENSG00000118762	5311	Protein_Coding	838.181	0.355268	0.0754735	4.70719	2.51152e-06	6.89187e-05
	WDR7	ENSG00000091157	23335	Protein_Coding	1434.7	-0.317421	0.0674481	-4.70615	2.52435e-06	6.91892e-05
	AKAP11	ENSG00000023516	11215	Protein_Coding	9172.43	-0.475043	0.100956	-4.70543	2.53337e-06	6.93548e-05
	ODF2L	ENSG00000122417	57489	Protein_Coding	678.932	0.535362	0.113803	4.7043	2.54741e-06	6.96571e-05
	TTLL3	ENSG00000214021	26140	Protein_Coding	232.816	0.535822	0.113925	4.70328	2.56018e-06	6.98423e-05
	IFT88	ENSG00000032742	8100	Protein_Coding	296.894	0.412636	0.08773	4.70347	2.55772e-06	6.98423e-05
	LENG8	ENSG00000167615	114823	Protein_Coding	8674.74	0.769914	0.163707	4.703	2.56362e-06	6.9854e-05
	TRPM7	ENSG00000092439	54822	Protein_Coding	1069.68	0.398599	0.0847938	4.70081	2.59134e-06	7.0527e-05
	RITA1	ENSG00000139405	84934	Protein_Coding	270.155	-0.419018	0.0892117	-4.6969	2.64138e-06	7.18048e-05
	CS	ENSG00000062485	1431	Protein_Coding	1610.9	-0.305172	0.0649827	-4.69621	2.65036e-06	7.18811e-05
	MSANTD2	ENSG00000120458	79684	Protein_Coding	491.255	0.356642	0.0759393	4.69641	2.64769e-06	7.18811e-05
	MPHOSPH10	ENSG00000124383	10199	Protein_Coding	81.9686	0.563441	0.119987	4.69583	2.65521e-06	7.19286e-05
	PEG10	ENSG00000242265	23089	Protein_Coding	5845.63	-0.762239	0.162445	-4.69228	2.7018e-06	7.30268e-05
	MLC1	ENSG00000100427	23209	Protein_Coding	8505.62	-0.693825	0.147866	-4.69226	2.70202e-06	7.30268e-05
	ABCA9	ENSG00000154258	10350	Protein_Coding	369.021	1.06239	0.226556	4.68931	2.74131e-06	7.39168e-05
	MEPCE	ENSG00000146834	56257	Protein_Coding	823.439	-0.423079	0.0902304	-4.68887	2.74712e-06	7.39877e-05
	PPP1R7	ENSG00000115685	5510	Protein_Coding	169.513	-0.329777	0.0703374	-4.6885	2.75211e-06	7.40365e-05
	CBX5	ENSG00000094916	23468	Protein_Coding	15691.4	-0.511496	0.109117	-4.68758	2.76455e-06	7.42853e-05
	SF3A1	ENSG00000099995	10291	Protein_Coding	1454.11	-0.410232	0.0875338	-4.68655	2.7785e-06	7.4574e-05
	RALA	ENSG00000006451	5898	Protein_Coding	659.532	-0.452431	0.096546	-4.68617	2.78366e-06	7.46264e-05
	GOLGA6L9	ENSG00000274320	440295	Protein_Coding	484.004	0.575656	0.122852	4.68578	2.78894e-06	7.46821e-05
	PRPF8	ENSG00000274442	10594	Protein_Coding	5128.69	-0.291698	0.0622633	-4.68491	2.80086e-06	7.49149e-05
	AAR2	ENSG00000131043	25980	Protein_Coding	261.601	-0.389781	0.0832438	-4.6824	2.83536e-06	7.57507e-05
	HSPBAP1	ENSG00000169087	79663	Protein_Coding	333.092	0.473094	0.101063	4.68118	2.85228e-06	7.61152e-05
	EIF4E	ENSG00000151247	1977	Protein_Coding	1122.84	-0.494613	0.105677	-4.68042	2.86284e-06	7.63097e-05
	AMFR	ENSG00000159461	267	Protein_Coding	1654.12	-0.594294	0.127002	-4.6794	2.87716e-06	7.66035e-05
	ZNF542P	ENSG00000240225	147947	Transcribed_Unprocessed_Pseudogene	565.042	-0.372524	0.0796645	-4.67617	2.92289e-06	7.73784e-05
	NRBP2	ENSG00000185189	340371	Protein_Coding	2342.44	0.614683	0.131438	4.6766	2.91664e-06	7.73784e-05
	TEX41	ENSG00000226674	401014	Lncrna	6.07649	1.63548	0.3497	4.67682	2.91361e-06	7.73784e-05
	MRPL34	ENSG00000130312	64981	Protein_Coding	149.029	-0.538038	0.115055	-4.67636	2.92015e-06	7.73784e-05
	AKNA	ENSG00000106948	80709	Protein_Coding	973.31	0.511826	0.109447	4.67649	2.91832e-06	7.73784e-05
	PEX5	ENSG00000139197	5830	Protein_Coding	660.248	-0.386109	0.082598	-4.67455	2.94593e-06	7.78997e-05
	ADNP2	ENSG00000101544	22850	Protein_Coding	847.115	-0.286951	0.0614199	-4.67196	2.98343e-06	7.87124e-05
	DMAC1	ENSG00000137038	90871	Protein_Coding	264.64	-0.474299	0.101519	-4.67204	2.98224e-06	7.87124e-05
	POP7	ENSG00000172336	10248	Protein_Coding	144.937	-0.532262	0.114	-4.66896	3.02729e-06	7.97793e-05
	RGPD3	ENSG00000153165	653489	Protein_Coding	750.573	0.368481	0.0789351	4.66815	3.03926e-06	8.0004e-05
	ISCA2	ENSG00000165898	122961	Protein_Coding	162.224	-0.482164	0.103353	-4.66523	3.08275e-06	8.1057e-05
	EMC7	ENSG00000134153	56851	Protein_Coding	198.642	-0.455296	0.0976009	-4.66488	3.088e-06	8.11035e-05
	ISCA1	ENSG00000135070	81689	Protein_Coding	912.749	-0.408798	0.08771	-4.66079	3.15003e-06	8.24535e-05
	DDX60L	ENSG00000181381	91351	Protein_Coding	374.071	1.12585	0.241645	4.65909	3.17604e-06	8.3041e-05
	POLE3	ENSG00000148229	54107	Protein_Coding	462.408	-0.524782	0.112735	-4.65502	3.23953e-06	8.4606e-05
	CARS2	ENSG00000134905	79587	Protein_Coding	417.628	0.320237	0.0688312	4.6525	3.27936e-06	8.55502e-05
	CFLAR	ENSG00000003402	8837	Protein_Coding	2511.67	0.419905	0.090275	4.6514	3.29696e-06	8.5913e-05
	DNAL4	ENSG00000100246	10126	Protein_Coding	226.542	-0.48537	0.104374	-4.65028	3.31487e-06	8.61867e-05
	RBP5	ENSG00000139194	83758	Protein_Coding	89.1161	0.996995	0.214392	4.65033	3.31401e-06	8.61867e-05
	MUL1	ENSG00000090432	79594	Protein_Coding	322.069	-0.473622	0.101857	-4.64986	3.32162e-06	8.62657e-05
	CHMP7	ENSG00000147457	91782	Protein_Coding	504.114	-0.257175	0.0553277	-4.64822	3.34819e-06	8.68587e-05
	ANAPC4	ENSG00000053900	29945	Protein_Coding	281.992	0.485666	0.1045	4.64754	3.35924e-06	8.70485e-05
	ARHGAP35	ENSG00000160007	2909	Protein_Coding	6296.05	-0.413554	0.0889985	-4.64676	3.37191e-06	8.72797e-05
	NDUFS3	ENSG00000213619	4722	Protein_Coding	178.448	-0.563862	0.121367	-4.64593	3.38545e-06	8.75326e-05
	LINC00893	ENSG00000241769	100131434	Lncrna	370.015	0.591969	0.127436	4.64525	3.39669e-06	8.77259e-05
	PEX12	ENSG00000108733	5193	Protein_Coding	308.928	-0.542919	0.116896	-4.64448	3.40935e-06	8.79551e-05
	TRUB1	ENSG00000165832	142940	Protein_Coding	374.293	-0.51645	0.11121	-4.64393	3.41851e-06	8.80938e-05
	SEPHS2	ENSG00000179918	22928	Protein_Coding	412.963	-0.548182	0.118176	-4.63871	3.50592e-06	9.01466e-05
	RPL10A	ENSG00000198755	4736	Protein_Coding	568.473	-0.47672	0.102835	-4.63575	3.55638e-06	9.11859e-05
	BHLHB9	ENSG00000198908	80823	Protein_Coding	760.913	-0.406501	0.08769	-4.63565	3.55809e-06	9.11859e-05
	EIF1	ENSG00000173812	10209	Protein_Coding	3094.17	-0.587821	0.126826	-4.63484	3.57205e-06	9.14429e-05
	RPP25L	ENSG00000164967	138716	Protein_Coding	101.189	-0.688261	0.148562	-4.63282	3.60721e-06	9.20392e-05
	ZBTB8OS	ENSG00000176261	339487	Protein_Coding	407.549	0.366926	0.0791994	4.63294	3.60504e-06	9.20392e-05
	L3MBTL4	ENSG00000154655	91133	Protein_Coding	540.079	0.373024	0.0805533	4.63077	3.64309e-06	9.28529e-05
	TREML1	ENSG00000161911	340205	Protein_Coding	37.5099	0.939924	0.203003	4.63011	3.6548e-06	9.30494e-05
	CCDC18	ENSG00000122483	343099	Protein_Coding	264.362	0.672779	0.145331	4.6293	3.66905e-06	9.33101e-05
	ATP9A	ENSG00000054793	10079	Protein_Coding	6452.6	-0.484844	0.104856	-4.6239	3.76586e-06	9.56676e-05
	SEMA5A	ENSG00000112902	9037	Protein_Coding	3829.11	-0.609078	0.131749	-4.62303	3.78167e-06	9.59646e-05
	RNF6	ENSG00000127870	6049	Protein_Coding	521.716	-0.381666	0.0825669	-4.62251	3.79125e-06	9.61029e-05
	GAPDH	ENSG00000111640	2597	Protein_Coding	13022.1	-0.512658	0.110953	-4.62051	3.82798e-06	9.69284e-05
	RPRD1A	ENSG00000141425	55197	Protein_Coding	1825.8	-0.392307	0.0849149	-4.62001	3.83725e-06	9.70574e-05
	POLR1D	ENSG00000186184	51082	Protein_Coding	431.693	-0.377409	0.0817406	-4.61715	3.89045e-06	9.82961e-05
	ELMOD1	ENSG00000110675	55531	Protein_Coding	585.81	-0.730566	0.158256	-4.61637	3.9052e-06	9.85617e-05
	CCNH	ENSG00000134480	902	Protein_Coding	580.602	0.459449	0.0995597	4.61482	3.93445e-06	9.91924e-05
	FAM169A	ENSG00000198780	26049	Protein_Coding	2085.8	-0.433583	0.0939624	-4.61443	3.94169e-06	9.92674e-05
	SLC1A6	ENSG00000105143	6511	Protein_Coding	66.1503	-1.09503	0.237508	-4.61051	4.01678e-06	0.000101049
	GLIPR1L1	ENSG00000173401	256710	Protein_Coding	86.8901	0.763923	0.165705	4.61015	4.02377e-06	0.000101116
	PNISR	ENSG00000132424	25957	Protein_Coding	2048.94	0.577803	0.125361	4.60913	4.0436e-06	0.000101395
	PTPA	ENSG00000119383	5524	Protein_Coding	1870.97	-0.517553	0.112322	-4.60775	4.07054e-06	0.000101961
	PLEKHA5	ENSG00000052126	54477	Protein_Coding	1343.56	0.350144	0.0760189	4.60601	4.10459e-06	0.000102703
	NEFM	ENSG00000104722	4741	Protein_Coding	694.919	-0.737557	0.160192	-4.60422	4.14016e-06	0.000103482
	FAU	ENSG00000149806	2197	Protein_Coding	456.649	-0.542901	0.117948	-4.60289	4.16672e-06	0.000104034
	GABRA3	ENSG00000011677	2556	Protein_Coding	195.328	-0.931816	0.202456	-4.60257	4.17312e-06	0.000104082
	BRD3	ENSG00000169925	8019	Protein_Coding	1138.56	-0.362402	0.0787701	-4.60075	4.20963e-06	0.00010488
	ZBTB20-AS4	ENSG00000242767	100874131	Lncrna	33.9428	0.783802	0.170392	4.59999	4.22521e-06	0.000105156
	ATP6V1H	ENSG00000047249	51606	Protein_Coding	310.133	-0.357992	0.0778605	-4.59786	4.26842e-06	0.000106005
	CDC16	ENSG00000130177	8881	Protein_Coding	540.121	0.372786	0.0810769	4.59793	4.26718e-06	0.000106005
	TUBGCP3	ENSG00000282003	10426	Protein_Coding	529.762	0.303963	0.0661175	4.59732	4.27967e-06	0.000106171
	CTAGE9	ENSG00000236761	643854	Protein_Coding	38.6246	0.899551	0.195692	4.59677	4.29096e-06	0.000106337
	GABRG2	ENSG00000113327	2566	Protein_Coding	869.339	-0.857295	0.186556	-4.59538	4.31956e-06	0.000106932
	OAT	ENSG00000065154	4942	Protein_Coding	631.051	-0.607065	0.132171	-4.59302	4.36881e-06	0.000108036
	RBM34	ENSG00000188739	23029	Protein_Coding	147.945	0.391905	0.0853489	4.5918	4.39437e-06	0.000108553
	CRMP1	ENSG00000072832	1400	Protein_Coding	1752.97	-0.524769	0.114363	-4.58863	4.46166e-06	0.000109982
	TGM1	ENSG00000285348	7051	Protein_Coding	45.5431	0.822821	0.179353	4.58773	4.48095e-06	0.000110224
	TTC1	ENSG00000113312	7265	Protein_Coding	373.918	-0.341757	0.0744918	-4.58785	4.47837e-06	0.000110224
	NBR1	ENSG00000188554	4077	Protein_Coding	1532.48	-0.389896	0.0850966	-4.5818	4.60991e-06	0.000113276
	CENPBD1	ENSG00000177946	92806	Transcribed_Unitary_Pseudogene	150.054	-0.52788	0.115281	-4.57908	4.67033e-06	0.00011464
	AMIGO1	ENSG00000181754	57463	Protein_Coding	1385.06	-0.668379	0.146088	-4.57517	4.75842e-06	0.000116556
	MIR3916	ENSG00000283881	100500849	Mirna	21.6482	1.03344	0.225913	4.57453	4.77294e-06	0.000116789
	VTA1	ENSG00000009844	51534	Protein_Coding	442.382	-0.59412	0.129914	-4.57317	4.80391e-06	0.000117423
	PGK1	ENSG00000102144	5230	Protein_Coding	1301.26	-0.46649	0.102096	-4.56912	4.89769e-06	0.000119549
	OTUD5	ENSG00000068308	55593	Protein_Coding	1169.59	-0.251584	0.0550636	-4.56897	4.90115e-06	0.000119549
	CFAP99	ENSG00000206113	402160	Protein_Coding	66.5289	0.613985	0.134393	4.56856	4.91076e-06	0.000119658
	TSBP1	ENSG00000237881	10665	Protein_Coding	185.754	0.76656	0.16784	4.56721	4.94263e-06	0.000120309
	GYG1	ENSG00000163754	2992	Protein_Coding	399.768	-0.557392	0.122053	-4.56682	4.95188e-06	0.000120408
		ENSG00000250608	339874	Lncrna	58.1989	0.516396	0.113097	4.56597	4.97188e-06	0.000120714
	UPF3B	ENSG00000125351	65109	Protein_Coding	174.741	0.487303	0.106728	4.56585	4.97486e-06	0.000120714
	ARAP3	ENSG00000120318	64411	Protein_Coding	235.139	0.805283	0.176385	4.5655	4.98317e-06	0.00012079
	THOC1	ENSG00000079134	9984	Protein_Coding	307.479	0.493698	0.108197	4.56297	5.04354e-06	0.000122126
	YPEL2	ENSG00000175155	388403	Protein_Coding	1318.41	-0.313842	0.0688229	-4.56014	5.1119e-06	0.000123653
	EEF2	ENSG00000167658	1938	Protein_Coding	11080.5	-0.404904	0.0888121	-4.55911	5.13701e-06	0.000124131
	TRAF3IP2	ENSG00000056972	10758	Protein_Coding	891.343	0.346571	0.0760595	4.55659	5.19918e-06	0.000125503
	MRFAP1	ENSG00000179010	93621	Protein_Coding	1964.45	-0.480766	0.105519	-4.55622	5.20834e-06	0.000125594
	PAFAH1B2	ENSG00000168092	5049	Protein_Coding	3867.34	-0.392431	0.0861467	-4.55539	5.22891e-06	0.000125829
	ANKMY1	ENSG00000144504	51281	Protein_Coding	354.798	0.516521	0.113384	4.5555	5.22615e-06	0.000125829
	MUC4	ENSG00000276613	4585	Protein_Coding	179.505	1.41538	0.310754	4.55468	5.24652e-06	0.000126122
	CCNL1	ENSG00000163660	57018	Protein_Coding	1311.48	0.562034	0.123458	4.55244	5.30269e-06	0.000127341
	THBS3	ENSG00000169231	7059	Protein_Coding	855.144	0.624606	0.137262	4.55046	5.35299e-06	0.000128417
	TMEM251	ENSG00000275947	26175	Protein_Coding	101.677	-0.454297	0.0998433	-4.5501	5.362e-06	0.0001285
	CA10	ENSG00000154975	56934	Protein_Coding	248.18	-0.990678	0.217866	-4.54719	5.43667e-06	0.000130022
	NCEH1	ENSG00000144959	57552	Protein_Coding	626.385	-0.538353	0.118387	-4.54738	5.43166e-06	0.000130022
	RAB11A	ENSG00000103769	8766	Protein_Coding	1821.88	-0.492363	0.10833	-4.54503	5.49283e-06	0.00013123
	NBPF15	ENSG00000266338	284565	Protein_Coding	939.029	0.381439	0.0839494	4.54368	5.52796e-06	0.000131934
	TUBA4A	ENSG00000127824	7277	Protein_Coding	701.605	-0.661885	0.145691	-4.54309	5.54363e-06	0.000132173
	USP24	ENSG00000162402	23358	Protein_Coding	1763.4	0.254827	0.0560948	4.54278	5.55163e-06	0.000132228
	PPTC7	ENSG00000196850	160760	Protein_Coding	806.748	-0.320952	0.0706584	-4.54231	5.56414e-06	0.00013239
	USP19	ENSG00000172046	10869	Protein_Coding	1063.41	-0.327015	0.0720097	-4.54126	5.59196e-06	0.000132777
	LRRK2	ENSG00000188906	120892	Protein_Coding	510.981	0.595103	0.131047	4.54116	5.59456e-06	0.000132777
	HK1	ENSG00000156515	3098	Protein_Coding	1267.16	-0.443902	0.0977532	-4.54105	5.59752e-06	0.000132777
	COA7	ENSG00000162377	65260	Protein_Coding	165.829	-0.382556	0.084267	-4.53981	5.63036e-06	0.00013342
	TIMM23B	ENSG00000204152	100652748	Protein_Coding	456.572	0.371837	0.0819181	4.53913	5.64879e-06	0.000133585
	DNHD1	ENSG00000179532	144132	Protein_Coding	1465.83	0.427936	0.0942737	4.53929	5.64441e-06	0.000133585
	SMIM26	ENSG00000232388	388789	Protein_Coding	83.5612	-0.535949	0.118149	-4.53623	5.72687e-06	0.000135294
	SCMH1	ENSG00000010803	22955	Protein_Coding	502.835	0.275247	0.060695	4.53493	5.7623e-06	0.000135855
	ITFG1	ENSG00000129636	81533	Protein_Coding	493.66	-0.572345	0.126249	-4.53347	5.80212e-06	0.000136655
	FBN1	ENSG00000166147	2200	Protein_Coding	685.69	0.443565	0.0978771	4.53185	5.84686e-06	0.000137337
	SLC38A4	ENSG00000139209	55089	Protein_Coding	100.866	1.62889	0.359437	4.53178	5.84878e-06	0.000137337
	RIC1	ENSG00000107036	57589	Protein_Coding	837.285	0.336135	0.0741703	4.53193	5.84471e-06	0.000137337
	ERMARD	ENSG00000130023	55780	Protein_Coding	254.377	0.549944	0.121366	4.53127	5.86303e-06	0.000137533
	ISOC1	ENSG00000066583	51015	Protein_Coding	215.83	-0.552529	0.121945	-4.53097	5.8714e-06	0.000137591
	SECISBP2	ENSG00000187742	79048	Protein_Coding	594.841	0.327344	0.0722608	4.53004	5.89733e-06	0.000138059
	TMEM147	ENSG00000105677	10430	Protein_Coding	293.598	-0.582943	0.128708	-4.52918	5.92118e-06	0.000138478
	HSPA8	ENSG00000109971	3312	Protein_Coding	10757.1	-0.708707	0.156547	-4.52712	5.97931e-06	0.000139697
	TRPV1	ENSG00000196689	7442	Protein_Coding	416.361	0.493437	0.109017	4.52624	6.00428e-06	0.00014014
	RPL4	ENSG00000174444	6124	Protein_Coding	1858.54	-0.584674	0.129244	-4.5238	6.07385e-06	0.000141622
	IRF2BPL	ENSG00000119669	64207	Protein_Coding	2850.25	-0.462473	0.10227	-4.52208	6.12338e-06	0.000142634
	OSGEPL1	ENSG00000128694	64172	Protein_Coding	257.186	0.325742	0.0720405	4.52165	6.13598e-06	0.000142784
	NTRK1	ENSG00000198400	4914	Protein_Coding	8.54683	1.28638	0.284599	4.51996	6.18519e-06	0.000143786
	USP27X	ENSG00000273820	389856	Protein_Coding	100.631	-0.469388	0.103867	-4.51912	6.20971e-06	0.000144068
	LINC00115	ENSG00000225880	79854	Lncrna	106.21	0.708059	0.156675	4.51928	6.20499e-06	0.000144068
	MRPS12	ENSG00000128626	6183	Protein_Coding	84.9951	-0.496049	0.109794	-4.51801	6.24246e-06	0.000144683
	NEFL	ENSG00000277586	4747	Protein_Coding	3266.64	-1.04828	0.232393	-4.5108	6.45841e-06	0.00014954
	DUOXA1	ENSG00000140254	90527	Protein_Coding	27.7028	0.708586	0.157184	4.50802	6.54364e-06	0.000151362
	ZFP1	ENSG00000285178	162239	Protein_Coding	478.836	-0.429414	0.0953342	-4.50431	6.65893e-06	0.000153724
	PKIA	ENSG00000171033	5569	Protein_Coding	2317.07	-0.619439	0.13758	-4.5024	6.71899e-06	0.000154803
	CTAGE4	ENSG00000288370	100128553	Protein_Coding	78.4195	0.941781	0.209203	4.50176	6.73942e-06	0.00015512
	RBSN	ENSG00000131381	64145	Protein_Coding	1816.2	-0.253584	0.0563364	-4.50124	6.75596e-06	0.000155347
	VCPIP1	ENSG00000175073	80124	Protein_Coding	1963.52	-0.415279	0.0922803	-4.50019	6.78925e-06	0.000155958
	IST1	ENSG00000182149	9798	Protein_Coding	1225.02	-0.252721	0.0561962	-4.49711	6.88831e-06	0.000158078
	PPIL1	ENSG00000137168	51645	Protein_Coding	278.018	-0.486294	0.108198	-4.49447	6.97423e-06	0.000159892
	ANKRD46	ENSG00000186106	157567	Protein_Coding	921.036	-0.564343	0.125583	-4.49378	6.99707e-06	0.00016015
	GCSAM	ENSG00000284925	257144	Protein_Coding	23.6948	1.4509	0.322874	4.49371	6.99927e-06	0.00016015
	PINK1	ENSG00000158828	65018	Protein_Coding	394.642	-0.481619	0.107202	-4.49262	7.03508e-06	0.000160812
	CNTLN	ENSG00000044459	54875	Protein_Coding	323.243	0.479785	0.106812	4.49187	7.05998e-06	0.000161223
	KLHL9	ENSG00000198642	55958	Protein_Coding	1191.78	-0.36801	0.0819785	-4.4891	7.15258e-06	0.000163177
	LRRC20	ENSG00000172731	55222	Protein_Coding	254.835	-0.480525	0.107051	-4.48876	7.16404e-06	0.000163278
	ADAM20P1	ENSG00000259158	317760	Transcribed_Unprocessed_Pseudogene	179.747	0.540724	0.120474	4.48829	7.17971e-06	0.000163475
	KIF3B	ENSG00000101350	9371	Protein_Coding	2478.44	-0.379752	0.0846419	-4.48658	7.23764e-06	0.000164633
	SNORD98	ENSG00000283551	692211	Snorna	21.0948	1.05408	0.234954	4.48633	7.24617e-06	0.000164666
	CCDC191	ENSG00000163617	57577	Protein_Coding	242.25	0.532072	0.118607	4.48601	7.25687e-06	0.000164749
	COMMD9	ENSG00000110442	29099	Protein_Coding	362.851	-0.395682	0.0882314	-4.4846	7.30521e-06	0.000165523
	MRPS26	ENSG00000125901	64949	Protein_Coding	202.347	-0.511167	0.114034	-4.48258	7.37447e-06	0.000166768
	MRPL10	ENSG00000159111	124995	Protein_Coding	261.044	-0.364137	0.0812452	-4.48196	7.39612e-06	0.000167095
	CACNA2D1-AS1	ENSG00000223770	101927356	Lncrna	241.043	0.858759	0.191623	4.4815	7.41206e-06	0.000167175
	CLK2	ENSG00000176444	1196	Protein_Coding	344.668	0.480161	0.107144	4.48144	7.41404e-06	0.000167175
	PCDH8	ENSG00000136099	5100	Protein_Coding	1043.78	-0.821818	0.183519	-4.47811	7.53074e-06	0.000169642
	TMEM245	ENSG00000106771	23731	Protein_Coding	1497.05	-0.342349	0.0764546	-4.47782	7.54102e-06	0.00016971
	DYNC2LI1	ENSG00000138036	51626	Protein_Coding	210.594	0.637124	0.142293	4.47756	7.55013e-06	0.00016975
	DDI1	ENSG00000170967	414301	Protein_Coding	19.575	1.33975	0.299233	4.47728	7.55985e-06	0.000169805
	CFAP69	ENSG00000105792	79846	Protein_Coding	229.074	0.578185	0.129171	4.47612	7.60113e-06	0.000170567
	ARL2	ENSG00000213465	402	Protein_Coding	199.01	-0.499715	0.111682	-4.47445	7.66074e-06	0.000171739
	NSMAF	ENSG00000035681	8439	Protein_Coding	537.71	0.323488	0.072304	4.474	7.67683e-06	0.000171934
	DYNC2I1	ENSG00000126870	55112	Protein_Coding	395.572	0.452053	0.101102	4.47125	7.77631e-06	0.000173995
	AMELX	ENSG00000125363	265	Protein_Coding	19.6439	0.919102	0.205571	4.47096	7.78676e-06	0.000174061
	NBPF19	ENSG00000271383	101060226	Protein_Coding	1147.6	0.45413	0.101587	4.47034	7.80947e-06	0.000174402
	SPRYD3	ENSG00000167778	84926	Protein_Coding	2422.04	-0.385344	0.0862306	-4.46876	7.86752e-06	0.000175361
	FAM210A	ENSG00000177150	125228	Protein_Coding	319.333	-0.382493	0.0856075	-4.46798	7.89608e-06	0.000175684
	SLC38A6	ENSG00000139974	145389	Protein_Coding	258.163	0.452586	0.101296	4.46795	7.8971e-06	0.000175684
	PCDH9-AS2	ENSG00000228842	100874064	Lncrna	190.911	0.852307	0.190803	4.46695	7.93415e-06	0.000176145
	TMEM25	ENSG00000149582	84866	Protein_Coding	593.433	-0.397418	0.0889718	-4.46678	7.94052e-06	0.000176145
	ZNF518B	ENSG00000178163	85460	Protein_Coding	1091.96	-0.34695	0.0776702	-4.46696	7.9338e-06	0.000176145
	SMU1	ENSG00000122692	55234	Protein_Coding	988.321	-0.339659	0.0760569	-4.46586	7.9749e-06	0.000176571
	ZNF587	ENSG00000198466	84914	Protein_Coding	2101.19	0.363351	0.0813591	4.46602	7.96898e-06	0.000176571
	DISC1	ENSG00000162946	27185	Protein_Coding	135.965	0.556263	0.124647	4.46269	8.09357e-06	0.000179028
		ENSG00000246090	100507053	Lncrna	39.1557	0.862603	0.19333	4.46183	8.12629e-06	0.000179581
		ENSG00000280179	102724398	Lncrna	43.6934	0.850891	0.19073	4.46122	8.14935e-06	0.00017992
	RNY3	ENSG00000202354	6085	Misc_Rna	210.807	-2.26442	0.507706	-4.4601	8.19203e-06	0.000180691
	DNAJC13	ENSG00000138246	23317	Protein_Coding	781.066	0.36162	0.0811105	4.45836	8.25908e-06	0.000181997
	PFN2	ENSG00000070087	5217	Protein_Coding	3291.14	-0.547713	0.122875	-4.4575	8.29219e-06	0.000182381
	ZBTB38	ENSG00000177311	253461	Protein_Coding	3017.82	-0.307278	0.0689492	-4.45659	8.32752e-06	0.000182985
	CCNI	ENSG00000118816	10983	Protein_Coding	5385.06	-0.416144	0.0933911	-4.45593	8.35317e-06	0.000183376
	CLASRP	ENSG00000104859	11129	Protein_Coding	411.491	0.528688	0.118714	4.45346	8.44959e-06	0.000185318
	MIR6859-3	ENSG00000288355	102465910	Mirna	29.3556	0.925713	0.207938	4.45187	8.51261e-06	0.000186173
	ALDOC	ENSG00000109107	230	Protein_Coding	5422.06	-0.801341	0.179992	-4.45208	8.50415e-06	0.000186173
	TEF	ENSG00000167074	7008	Protein_Coding	1715.66	-0.499863	0.112277	-4.45203	8.50606e-06	0.000186173
	POLR2D	ENSG00000144231	5433	Protein_Coding	385.367	-0.375541	0.0843686	-4.4512	8.53928e-06	0.000186581
		ENSG00000214135	220729	Transcribed_Unprocessed_Pseudogene	384.512	0.458682	0.103059	4.4507	8.55925e-06	0.000186842
	TMEM160	ENSG00000130748	54958	Protein_Coding	121.059	-0.721806	0.162203	-4.45003	8.58581e-06	0.000187246
	STS	ENSG00000101846	412	Protein_Coding	427.445	-0.482432	0.108428	-4.44932	8.61438e-06	0.000187518
	AGAP6	ENSG00000204149	414189	Protein_Coding	442.417	0.497545	0.111821	4.4495	8.60719e-06	0.000187518
	ATMIN	ENSG00000166454	23300	Protein_Coding	1599.7	-0.351006	0.0789103	-4.44817	8.66047e-06	0.000188345
	ZBTB22	ENSG00000237056	9278	Protein_Coding	486.749	-0.315396	0.0709128	-4.44767	8.6808e-06	0.000188611
	LRRTM4-AS1	ENSG00000234653	101927907	Lncrna	94.0582	0.878869	0.197629	4.44706	8.7052e-06	0.000188965
	AGAP12P	ENSG00000288424	414224	Transcribed_Unprocessed_Pseudogene	249.554	0.623762	0.140273	4.44677	8.71728e-06	0.000189051
	LRP12	ENSG00000147650	29967	Protein_Coding	662.972	-0.483125	0.108653	-4.44649	8.7286e-06	0.00018912
		ENSG00000205045	100506736	Protein_Coding	15.6724	1.31104	0.294893	4.44581	8.75627e-06	0.000189543
	RCAN2	ENSG00000172348	10231	Protein_Coding	1044.71	-0.669766	0.150673	-4.44516	8.78282e-06	0.000189741
	TDRD10	ENSG00000163239	126668	Protein_Coding	83.5642	0.738049	0.166043	4.44493	8.79224e-06	0.000189741
	UPF3A	ENSG00000169062	65110	Protein_Coding	806.051	0.434239	0.0976964	4.44478	8.79806e-06	0.000189741
		ENSG00000124835	93463	Lncrna	24.895	0.825483	0.185717	4.44483	8.79601e-06	0.000189741
	PSAP	ENSG00000197746	5660	Protein_Coding	12796.7	-0.686085	0.154376	-4.44424	8.82036e-06	0.000190046
	PLPP5	ENSG00000147535	84513	Protein_Coding	586.008	0.342025	0.0770146	4.44104	8.95271e-06	0.000192719
	MPLKIP	ENSG00000168303	136647	Protein_Coding	166.17	-0.390374	0.0879069	-4.44077	8.96391e-06	0.000192782
	RNF208	ENSG00000212864	727800	Protein_Coding	323.527	-0.536578	0.120848	-4.44009	8.99192e-06	0.000193206
	EIF3M	ENSG00000149100	10480	Protein_Coding	569.106	-0.347951	0.078386	-4.43894	9.04016e-06	0.000194063
	IMMP2L	ENSG00000184903	83943	Protein_Coding	152.713	0.490609	0.110541	4.43825	9.06927e-06	0.00019433
	MON1A	ENSG00000164077	84315	Protein_Coding	204.258	-0.295653	0.0666144	-4.43828	9.06804e-06	0.00019433
	WDPCP	ENSG00000143951	51057	Protein_Coding	361.923	0.330416	0.0744751	4.4366	9.13927e-06	0.000195519
	GID8	ENSG00000101193	54994	Protein_Coding	1038.27	-0.300508	0.0677377	-4.43634	9.14998e-06	0.000195519
	TGFA	ENSG00000163235	7039	Protein_Coding	516.821	-0.68798	0.155071	-4.43653	9.14185e-06	0.000195519
	SNORA4	ENSG00000263776	619568	Snorna	31.9592	0.684913	0.154401	4.43595	9.1669e-06	0.000195701
	PCDH9-AS3	ENSG00000225263	100874086	Lncrna	133.967	0.701125	0.158085	4.43512	9.20221e-06	0.000196274
	CTAGE8	ENSG00000244693	100142659	Protein_Coding	91.2949	0.910072	0.205343	4.43196	9.33817e-06	0.00019881
	ZNF506	ENSG00000081665	440515	Protein_Coding	797.01	0.431198	0.0973523	4.42925	9.45607e-06	0.000201136
	ZNF676	ENSG00000196109	163223	Protein_Coding	23.2351	1.4258	0.322168	4.42563	9.61614e-06	0.000204354
	TUBB3	ENSG00000258947	10381	Protein_Coding	3372.43	-0.803638	0.18162	-4.42483	9.65187e-06	0.000204367
	GRPEL2	ENSG00000164284	134266	Protein_Coding	588.727	-0.390831	0.0883251	-4.42492	9.64791e-06	0.000204367
	BFAR	ENSG00000103429	51283	Protein_Coding	268.043	-0.26181	0.0591675	-4.4249	9.64881e-06	0.000204367
	RAB4A	ENSG00000168118	5867	Protein_Coding	513.034	-0.483165	0.109192	-4.4249	9.6487e-06	0.000204367
	LINC00294	ENSG00000280798	283267	Lncrna	869.16	-0.290821	0.0657315	-4.42438	9.6718e-06	0.000204603
	RMRP	ENSG00000269900	6023	Lncrna	26966.3	-0.670879	0.151661	-4.42355	9.7092e-06	0.000205207
	PCMT1	ENSG00000120265	5110	Protein_Coding	458.912	-0.665886	0.150541	-4.42328	9.72157e-06	0.000205282
	MROH7	ENSG00000184313	374977	Protein_Coding	47.216	0.925425	0.209233	4.42293	9.73698e-06	0.000205421
	DNAH14	ENSG00000185842	127602	Protein_Coding	220.767	0.678783	0.153545	4.42075	9.836e-06	0.000207135
	MAGEH1	ENSG00000187601	28986	Protein_Coding	440.223	-0.48009	0.108597	-4.42086	9.83099e-06	0.000207135
	MARCHF6	ENSG00000145495	10299	Protein_Coding	6941.66	-0.307241	0.069517	-4.41965	9.886e-06	0.000207999
	SUCLA2	ENSG00000136143	8803	Protein_Coding	324.627	-0.514863	0.116512	-4.41897	9.91745e-06	0.000208472
	CCDC159	ENSG00000183401	126075	Protein_Coding	142.17	0.690948	0.15639	4.4181	9.95706e-06	0.000209116
	RMI1	ENSG00000178966	80010	Protein_Coding	245.68	-0.425104	0.0962247	-4.41783	9.96967e-06	0.000209192
	AP2S1	ENSG00000042753	1175	Protein_Coding	174.676	-0.640671	0.145087	-4.41577	1.00652e-05	0.000210488
	MAP1LC3A	ENSG00000101460	84557	Protein_Coding	572.543	-0.533206	0.120751	-4.41576	1.00655e-05	0.000210488
	PDXK	ENSG00000160209	8566	Protein_Coding	8690.16	-0.454372	0.102897	-4.41581	1.00634e-05	0.000210488
	ST8SIA3	ENSG00000177511	51046	Protein_Coding	1996.7	-0.742468	0.168247	-4.41297	1.01963e-05	0.000212988
	TMCC1	ENSG00000172765	23023	Protein_Coding	1619.67	-0.312591	0.0708414	-4.41254	1.02165e-05	0.000213118
	FMR1-AS1	ENSG00000268066	100126270	Lncrna	23.2234	0.743839	0.168693	4.40943	1.03643e-05	0.000215723
	SERINC1	ENSG00000111897	57515	Protein_Coding	7835.12	-0.573375	0.130046	-4.40902	1.03841e-05	0.000215942
	TXNL4A	ENSG00000141759	10907	Protein_Coding	353.791	-0.364164	0.0826005	-4.40874	1.03975e-05	0.000216026
	PYGO2	ENSG00000163348	90780	Protein_Coding	791.146	-0.32242	0.0731604	-4.40704	1.04795e-05	0.000217536
		ENSG00000285105	346528	Protein_Coding	92.4097	1.04303	0.236738	4.40586	1.05364e-05	0.000218523
	SMG1	ENSG00000157106	23049	Protein_Coding	4165.97	0.26734	0.060682	4.40559	1.05496e-05	0.000218602
	DDX53	ENSG00000184735	168400	Protein_Coding	43.3406	0.903313	0.205275	4.4005	1.08001e-05	0.000222431
	LINC02693	ENSG00000212719	339263	Lncrna	1196.24	-0.439722	0.0999053	-4.40139	1.0756e-05	0.000222431
	PSMA2	ENSG00000106588	5683	Protein_Coding	174.247	-0.537097	0.122054	-4.40048	1.08014e-05	0.000222431
	SELENOK	ENSG00000113811	58515	Protein_Coding	197.992	-0.453087	0.102962	-4.40052	1.07991e-05	0.000222431
	PHLDB3	ENSG00000176531	653583	Protein_Coding	95.9693	0.5078	0.115386	4.40089	1.07809e-05	0.000222431
	IMP4	ENSG00000136718	92856	Protein_Coding	246.804	-0.399726	0.0908226	-4.40118	1.07665e-05	0.000222431
	GRIN3A	ENSG00000198785	116443	Protein_Coding	596.555	-0.603456	0.137152	-4.39989	1.08305e-05	0.000222637
	PNPT1	ENSG00000138035	87178	Protein_Coding	346.239	0.57617	0.130946	4.40008	1.08213e-05	0.000222637
	VCP	ENSG00000165280	7415	Protein_Coding	1507.76	-0.42181	0.0958871	-4.39903	1.08734e-05	0.000223322
	FAM53C	ENSG00000120709	51307	Protein_Coding	969.664	-0.270269	0.0614415	-4.3988	1.08849e-05	0.000223361
	CENPC	ENSG00000145241	1060	Protein_Coding	416.365	0.482685	0.109758	4.39772	1.09394e-05	0.000224282
	TFIP11	ENSG00000100109	24144	Protein_Coding	356.349	-0.310911	0.0707241	-4.39611	1.10206e-05	0.000225549
	CCDC30	ENSG00000186409	728621	Protein_Coding	213.786	0.322158	0.0732818	4.39616	1.10185e-05	0.000225549
	SPATS1	ENSG00000249481	221409	Protein_Coding	10.4168	1.164	0.264856	4.39484	1.10855e-05	0.000226677
	TMEM260	ENSG00000070269	54916	Protein_Coding	388.026	0.351831	0.0801088	4.39191	1.12359e-05	0.000229351
	MRPS23	ENSG00000181610	51649	Protein_Coding	181.963	-0.371255	0.0845657	-4.39014	1.13277e-05	0.000231021
	AASS	ENSG00000008311	10157	Protein_Coding	760.114	0.623493	0.142043	4.38947	1.13625e-05	0.000231528
	MAP1A	ENSG00000166963	4130	Protein_Coding	18232	-0.444759	0.101335	-4.389	1.13874e-05	0.000231833
	CLTA	ENSG00000122705	1211	Protein_Coding	436.37	-0.460021	0.104865	-4.38679	1.15036e-05	0.000233789
	TMEM167B	ENSG00000215717	56900	Protein_Coding	870.05	-0.447082	0.101931	-4.38613	1.15384e-05	0.000234292
	ABAT	ENSG00000183044	18	Protein_Coding	4114.16	-0.468626	0.10687	-4.38502	1.15974e-05	0.000234876
	ADCY4	ENSG00000129467	196883	Protein_Coding	97.1632	0.921489	0.210129	4.38535	1.158e-05	0.000234876
	SNRNP25	ENSG00000161981	79622	Protein_Coding	111.522	-0.540671	0.123299	-4.38502	1.15973e-05	0.000234876
	OR52N4	ENSG00000181074	390072	Protein_Coding	19.4943	1.84308	0.420479	4.38329	1.169e-05	0.000236437
	PAXBP1	ENSG00000263141	94104	Protein_Coding	614.118	0.410282	0.0936032	4.3832	1.16949e-05	0.000236437
	CPLANE1	ENSG00000197603	65250	Protein_Coding	1792.94	0.419051	0.0956746	4.37996	1.18702e-05	0.000239774
	KLHL22	ENSG00000099910	84861	Protein_Coding	448.878	-0.363007	0.0828908	-4.37934	1.19039e-05	0.000240245
	INTS10	ENSG00000104613	55174	Protein_Coding	380.825	0.438501	0.100137	4.379	1.19225e-05	0.000240269
		ENSG00000271816	729096	Lncrna	93.6216	0.455927	0.104118	4.37894	1.19257e-05	0.000240269
	CISD1	ENSG00000122873	55847	Protein_Coding	266.644	-0.63589	0.145236	-4.37833	1.19594e-05	0.000240739
	LDLRAD4-AS1	ENSG00000267690	100288122	Lncrna	102.472	0.481397	0.109975	4.37732	1.2015e-05	0.000241114
	DST	ENSG00000151914	667	Protein_Coding	12700	0.503079	0.114926	4.37741	1.201e-05	0.000241114
	UBE2L3	ENSG00000185651	7332	Protein_Coding	1713.75	-0.39185	0.0895112	-4.37767	1.19957e-05	0.000241114
	ANP32A	ENSG00000140350	8125	Protein_Coding	1302.9	-0.359757	0.0821882	-4.37723	1.20194e-05	0.000241114
	FAT1	ENSG00000083857	2195	Protein_Coding	4722.53	-0.592646	0.135399	-4.37703	1.20307e-05	0.000241132
	PRKAR1B	ENSG00000188191	5575	Protein_Coding	1376.88	-0.574533	0.131283	-4.37629	1.20714e-05	0.000241739
	CRYGN	ENSG00000127377	155051	Protein_Coding	51.8708	1.62433	0.37136	4.374	1.21992e-05	0.000243796
	RARS2	ENSG00000146282	57038	Protein_Coding	374.095	0.340617	0.0778751	4.37388	1.22055e-05	0.000243796
	ZNF574	ENSG00000105732	64763	Protein_Coding	364.024	-0.392729	0.0897893	-4.37389	1.22051e-05	0.000243796
	RNY1	ENSG00000201098	6084	Misc_Rna	217.669	-1.72561	0.394753	-4.37136	1.23474e-05	0.000246206
	VAPB	ENSG00000124164	9217	Protein_Coding	2420.61	-0.407464	0.0932263	-4.3707	1.23847e-05	0.000246741
	ANO2	ENSG00000047617	57101	Protein_Coding	228.009	1.25345	0.286809	4.37034	1.24053e-05	0.000246939
	CD2BP2	ENSG00000169217	10421	Protein_Coding	986.757	-0.342119	0.0782977	-4.36947	1.24549e-05	0.000247714
	LEMD3	ENSG00000174106	23592	Protein_Coding	946.767	-0.271336	0.062103	-4.36912	1.24748e-05	0.000247899
	RLIM	ENSG00000131263	51132	Protein_Coding	3424.99	-0.400457	0.0916945	-4.3673	1.25792e-05	0.00024976
	VOPP1	ENSG00000154978	81552	Protein_Coding	1995.91	-0.378503	0.0867172	-4.36479	1.27242e-05	0.000252424
	SMIM8	ENSG00000111850	63914	Protein_Coding	37.2874	0.69271	0.158754	4.36341	1.28051e-05	0.000253812
	UBR4	ENSG00000127481	23352	Protein_Coding	3476.21	0.260705	0.0597538	4.363	1.28293e-05	0.000254075
	SPIN1	ENSG00000106723	10927	Protein_Coding	3402.19	-0.361534	0.0828978	-4.3612	1.29353e-05	0.000255956
	SPOCK2	ENSG00000107742	9806	Protein_Coding	11234	-0.440647	0.101062	-4.36017	1.2996e-05	0.000256938
	USP50	ENSG00000170236	373509	Protein_Coding	44.9714	0.638054	0.146365	4.35935	1.30451e-05	0.00025769
	ATP6V0B	ENSG00000117410	533	Protein_Coding	442.746	-0.317332	0.0728309	-4.3571	1.31795e-05	0.000260126
	BMERB1	ENSG00000166780	89927	Protein_Coding	1264	-0.535915	0.123036	-4.35574	1.32619e-05	0.00026153
	KIF27	ENSG00000165115	55582	Protein_Coding	248.066	0.354463	0.0814537	4.35171	1.35079e-05	0.000265754
	UACA	ENSG00000137831	55075	Protein_Coding	348.768	0.935117	0.214907	4.35125	1.35361e-05	0.000266034
	HPCAL4	ENSG00000116983	51440	Protein_Coding	4159.74	-0.595922	0.137024	-4.34902	1.3675e-05	0.000268537
	CKMT2	ENSG00000131730	1160	Protein_Coding	223.119	0.438028	0.100744	4.34791	1.3744e-05	0.00026953
	ATP5MC3	ENSG00000154518	518	Protein_Coding	350.304	-0.38422	0.0883853	-4.3471	1.37949e-05	0.000269758
	SOCS7	ENSG00000274229	30837	Protein_Coding	1793.05	-0.393402	0.0905433	-4.3449	1.39338e-05	0.000272014
	SPDYE6	ENSG00000260097	729597	Protein_Coding	2388.32	0.697488	0.160572	4.34378	1.40054e-05	0.000273182
	FOXL1	ENSG00000176678	2300	Protein_Coding	49.346	1.71953	0.395944	4.34286	1.40643e-05	0.0002741
	VAPA	ENSG00000101558	9218	Protein_Coding	2777.18	-0.430263	0.0990815	-4.34252	1.40859e-05	0.000274292
	TAF7	ENSG00000178913	6879	Protein_Coding	851.867	-0.398703	0.091825	-4.34199	1.41196e-05	0.000274719
	LINC00901	ENSG00000242385	100506724	Lncrna	74.1665	0.57903	0.133379	4.34125	1.41674e-05	0.000274959
	ZC3H7A	ENSG00000122299	29066	Protein_Coding	484.131	0.218432	0.0503153	4.34126	1.4167e-05	0.000274959
	SSU72	ENSG00000160075	29101	Protein_Coding	428.587	-0.316242	0.0728425	-4.34145	1.41543e-05	0.000274959
	RORA-AS2	ENSG00000259482	100996876	Lncrna	16.6487	0.834981	0.19238	4.34026	1.42312e-05	0.000275966
	ARHGEF9	ENSG00000131089	23229	Protein_Coding	2176.91	-0.515291	0.118739	-4.3397	1.42676e-05	0.000276212
	ATP6V1C1	ENSG00000155097	528	Protein_Coding	2074.18	-0.382695	0.0881822	-4.33982	1.42601e-05	0.000276212
	DTX2P1-UPK3BP1-PMS2P11	ENSG00000265479	441263	Lncrna	208.157	0.431799	0.0995074	4.33936	1.42897e-05	0.000276411
	SCN2B	ENSG00000149575	6327	Protein_Coding	935.793	-0.663448	0.152915	-4.33867	1.43348e-05	0.000277051
	C22orf39	ENSG00000242259	128977	Protein_Coding	560.426	-0.262252	0.0604533	-4.3381	1.43722e-05	0.00027742
	YIPF5	ENSG00000145817	81555	Protein_Coding	359.18	-0.531607	0.122569	-4.3372	1.44307e-05	0.000278213
	CMTM4	ENSG00000183723	146223	Protein_Coding	3814.38	-0.651067	0.150154	-4.336	1.45098e-05	0.000279506
	RTTN	ENSG00000176225	25914	Protein_Coding	338.807	0.490399	0.113168	4.33338	1.46836e-05	0.000282621
	FGR	ENSG00000000938	2268	Protein_Coding	137.897	0.67769	0.156414	4.33267	1.47309e-05	0.000283062
	GLUD1	ENSG00000148672	2746	Protein_Coding	4126.07	-0.531988	0.122826	-4.33124	1.48274e-05	0.000284681
	MTERF4	ENSG00000122085	130916	Protein_Coding	1113.53	0.313654	0.0724338	4.33022	1.48961e-05	0.000285765
	SLC6A12	ENSG00000111181	6539	Protein_Coding	344.96	0.965409	0.22298	4.32957	1.49401e-05	0.000286373
	NDUFA6	ENSG00000184983	4700	Protein_Coding	266.882	-0.378768	0.0875074	-4.32841	1.50192e-05	0.000287416
	RABIF	ENSG00000183155	5877	Protein_Coding	351.698	-0.504078	0.116458	-4.32841	1.50188e-05	0.000287416
	SLC30A4	ENSG00000104154	7782	Protein_Coding	527.827	-0.316701	0.0731751	-4.32798	1.50482e-05	0.000287533
	USP11	ENSG00000102226	8237	Protein_Coding	3218.3	-0.457261	0.105664	-4.32748	1.50823e-05	0.000287912
	COASY	ENSG00000068120	80347	Protein_Coding	557.958	-0.327429	0.0756701	-4.32706	1.51112e-05	0.000288228
	TSPYL5	ENSG00000180543	85453	Protein_Coding	1066.1	-0.48089	0.111149	-4.32653	1.5148e-05	0.000288693
	MYSM1	ENSG00000162601	114803	Protein_Coding	1185.51	0.454379	0.105052	4.32528	1.52337e-05	0.000289937
	PSMD10	ENSG00000101843	5716	Protein_Coding	398.266	-0.544618	0.125917	-4.32522	1.52382e-05	0.000289937
	HIVEP2	ENSG00000010818	3097	Protein_Coding	4021.63	-0.458754	0.106073	-4.32489	1.52606e-05	0.000290126
	CSAD	ENSG00000139631	51380	Protein_Coding	605.995	0.563254	0.130314	4.32227	1.54432e-05	0.000293127
	TOMM20	ENSG00000173726	9804	Protein_Coding	2754.35	-0.540311	0.125007	-4.32226	1.54436e-05	0.000293127
	RBM42	ENSG00000126254	79171	Protein_Coding	311.494	-0.438291	0.101429	-4.32116	1.55211e-05	0.000294357
	CX3CL1	ENSG00000006210	6376	Protein_Coding	1618.1	-0.663071	0.153522	-4.31905	1.56705e-05	0.000296948
	LINC02649	ENSG00000215244	399715	Lncrna	373.357	0.890789	0.206271	4.31853	1.57068e-05	0.000297395
	GSR	ENSG00000104687	2936	Protein_Coding	801.336	-0.341621	0.0791471	-4.31628	1.58682e-05	0.000300202
	FAM104B	ENSG00000182518	90736	Protein_Coding	174.595	-0.480211	0.11126	-4.3161	1.58809e-05	0.000300202
	NDP	ENSG00000124479	4693	Protein_Coding	290.048	-0.566517	0.131263	-4.31591	1.58949e-05	0.000300223
	CDKN2D	ENSG00000129355	1032	Protein_Coding	182.346	-0.513576	0.11903	-4.31466	1.59845e-05	0.000301671
	BOD1	ENSG00000145919	91272	Protein_Coding	275.359	-0.349067	0.0809264	-4.31339	1.60772e-05	0.000303174
	RAB22A	ENSG00000124209	57403	Protein_Coding	2232.68	-0.429968	0.0997073	-4.3123	1.61562e-05	0.000304418
	RNF34	ENSG00000170633	80196	Protein_Coding	428.928	-0.247021	0.057286	-4.31206	1.61743e-05	0.000304511
	ALG13	ENSG00000101901	79868	Protein_Coding	841.847	0.423508	0.098244	4.31077	1.62684e-05	0.000306036
	RMDN2	ENSG00000115841	151393	Protein_Coding	91.2166	0.598594	0.138885	4.31	1.63256e-05	0.000306617
	NCAM1	ENSG00000149294	4684	Protein_Coding	7605.4	-0.401541	0.0931727	-4.30964	1.6352e-05	0.000306617
	DGCR2	ENSG00000070413	9993	Protein_Coding	2094.71	-0.342683	0.0795137	-4.30973	1.63455e-05	0.000306617
	AGAP1	ENSG00000157985	116987	Protein_Coding	4207.21	-0.333184	0.0773222	-4.30903	1.63972e-05	0.000307217
	EGLN1	ENSG00000135766	54583	Protein_Coding	2709.94	-0.453779	0.10532	-4.30857	1.64312e-05	0.000307399
	OAZ2	ENSG00000180304	4947	Protein_Coding	1276.09	-0.302689	0.0702586	-4.30821	1.64584e-05	0.000307621
	CYFIP2	ENSG00000055163	26999	Protein_Coding	1738.27	-0.475654	0.110425	-4.30748	1.65128e-05	0.000308141
	RNF111	ENSG00000157450	54778	Protein_Coding	1028.28	-0.25093	0.0583009	-4.30404	1.6771e-05	0.000312709
	PHLDB2	ENSG00000144824	90102	Protein_Coding	973.922	1.62439	0.377468	4.30339	1.68203e-05	0.000313377
	GRB2	ENSG00000177885	2885	Protein_Coding	2641.95	-0.369745	0.0859334	-4.30269	1.68736e-05	0.000314119
	ABHD10	ENSG00000144827	55347	Protein_Coding	493.702	-0.34551	0.0803272	-4.30129	1.69807e-05	0.00031586
	THRA	ENSG00000126351	7067	Protein_Coding	2316.87	-0.326823	0.0760053	-4.30001	1.70794e-05	0.000317442
	NEK5	ENSG00000197168	341676	Protein_Coding	117.757	0.648395	0.150915	4.29641	1.73583e-05	0.00032211
	CCDC115	ENSG00000136710	84317	Protein_Coding	339.621	-0.450741	0.104909	-4.29649	1.73521e-05	0.00032211
	UCK2	ENSG00000143179	7371	Protein_Coding	458.584	-0.360866	0.0840149	-4.29526	1.74488e-05	0.000323533
	PDXP-DT	ENSG00000233360	101927051	Lncrna	10.8203	1.03944	0.242109	4.29326	1.76069e-05	0.000325685
	MIR6859-2	ENSG00000273874	102465909	Mirna	22.9933	0.934873	0.217743	4.29347	1.75902e-05	0.000325685
	WIPF3	ENSG00000122574	644150	Protein_Coding	405.109	-0.499	0.116226	-4.29334	1.76002e-05	0.000325685
	KCNJ13	ENSG00000115474	3769	Protein_Coding	348.109	0.528239	0.123053	4.29279	1.76446e-05	0.000325807
	KLHL42	ENSG00000087448	57542	Protein_Coding	2026.26	-0.317396	0.0739367	-4.29281	1.76429e-05	0.000325807
	MTMR9	ENSG00000285032	66036	Protein_Coding	1537.51	-0.342374	0.0797616	-4.29247	1.76694e-05	0.000325807
	CCNL2	ENSG00000221978	81669	Protein_Coding	1811.67	0.479983	0.111818	4.29254	1.76645e-05	0.000325807
	SLC39A6	ENSG00000141424	25800	Protein_Coding	787.39	-0.452554	0.105494	-4.28985	1.78791e-05	0.000329412
	MIR606	ENSG00000207583	693191	Mirna	14.5203	1.16569	0.271776	4.28915	1.79362e-05	0.000330202
	THY1	ENSG00000154096	7070	Protein_Coding	1942.1	-0.771474	0.179883	-4.28875	1.79679e-05	0.000330524
	FANCF	ENSG00000183161	2188	Protein_Coding	284.265	-0.393922	0.0918633	-4.28813	1.80186e-05	0.000331002
	SNAPIN	ENSG00000143553	23557	Protein_Coding	174.521	-0.471472	0.10995	-4.28808	1.80224e-05	0.000331002
	LRRN2	ENSG00000170382	10446	Protein_Coding	1021.78	-0.485578	0.113249	-4.2877	1.80531e-05	0.000331306
	APC	ENSG00000134982	324	Protein_Coding	9652.01	-0.394927	0.0921439	-4.28598	1.81937e-05	0.000333622
	GNAS	ENSG00000087460	2778	Protein_Coding	5573.29	-0.393323	0.0917894	-4.28505	1.82695e-05	0.00033475
	UBE2Q1	ENSG00000160714	55585	Protein_Coding	462.111	-0.25822	0.0602806	-4.28363	1.83868e-05	0.000336633
	YWHAH	ENSG00000128245	7533	Protein_Coding	2679.74	-0.609401	0.142277	-4.28321	1.84215e-05	0.000337003
		ENSG00000255746	102723544	Lncrna	26.7307	1.56605	0.365666	4.28272	1.84619e-05	0.000337033
	MAP3K4	ENSG00000085511	4216	Protein_Coding	841.334	0.245547	0.0573351	4.28267	1.84665e-05	0.000337033
	MICOS10	ENSG00000173436	440574	Protein_Coding	340.008	-0.374791	0.0875297	-4.28187	1.85326e-05	0.000337973
	RASL11B	ENSG00000128045	65997	Protein_Coding	162.725	-0.964707	0.225314	-4.28161	1.85549e-05	0.000338114
	KBTBD2	ENSG00000170852	25948	Protein_Coding	1087.75	-0.30456	0.0711424	-4.28099	1.86061e-05	0.000338783
	PKDCC	ENSG00000162878	91461	Protein_Coding	146.044	1.14556	0.267645	4.28017	1.8675e-05	0.000339772
	DHX30	ENSG00000132153	22907	Protein_Coding	1669.14	-0.297739	0.0695886	-4.27856	1.88103e-05	0.000341965
	SLC12A5	ENSG00000124140	57468	Protein_Coding	2191.24	-0.749434	0.175188	-4.27789	1.8867e-05	0.000342461
	DNAJC6	ENSG00000116675	9829	Protein_Coding	2086.26	-0.408467	0.0954823	-4.27794	1.88632e-05	0.000342461
	METTL22	ENSG00000067365	79091	Protein_Coding	176.306	0.337626	0.0789317	4.27744	1.89054e-05	0.00034289
	OXCT1	ENSG00000083720	5019	Protein_Coding	715.192	-0.39958	0.0934771	-4.27463	1.91455e-05	0.000346974
	TRIAP1	ENSG00000170855	51499	Protein_Coding	68.1009	-0.493723	0.11552	-4.27393	1.92061e-05	0.000347803
	CNST	ENSG00000162852	163882	Protein_Coding	684.958	-0.305142	0.071403	-4.27352	1.92412e-05	0.000348167
	CARD19	ENSG00000165233	84270	Protein_Coding	258.026	0.480469	0.112435	4.27331	1.92593e-05	0.000348224
	MROH9	ENSG00000117501	80133	Protein_Coding	18.2466	1.35981	0.318279	4.27238	1.93399e-05	0.00034941
	CYC1	ENSG00000179091	1537	Protein_Coding	576.703	-0.437446	0.102404	-4.27178	1.93923e-05	0.000350085
	ADAM12	ENSG00000148848	8038	Protein_Coding	234.679	0.792225	0.185474	4.27135	1.94292e-05	0.000350478
	DACT3	ENSG00000197380	147906	Protein_Coding	1475.68	-0.342798	0.0802777	-4.27015	1.95345e-05	0.000351852
	SAR1B	ENSG00000152700	51128	Protein_Coding	2203.94	-0.510455	0.119541	-4.27013	1.95356e-05	0.000351852
	LSM2	ENSG00000224979	57819	Protein_Coding	124.586	-0.608725	0.142602	-4.26868	1.96631e-05	0.000353875
	RTL10	ENSG00000215012	79680	Protein_Coding	746.488	-0.307848	0.0721376	-4.26752	1.97661e-05	0.000355454
	PPP1R3D	ENSG00000132825	5509	Protein_Coding	262.123	-0.518724	0.121577	-4.26663	1.98445e-05	0.000356427
	TPM2	ENSG00000198467	7169	Protein_Coding	227.532	1.01338	0.237587	4.26532	1.99618e-05	0.000358143
	PITRM1	ENSG00000107959	10531	Protein_Coding	361.819	0.379068	0.0888831	4.2648	2.00084e-05	0.00035866
	SSR3	ENSG00000114850	6747	Protein_Coding	2279.2	-0.501281	0.117543	-4.26465	2.00215e-05	0.00035866
	COX7A2L	ENSG00000115944	9167	Protein_Coding	355.667	-0.486767	0.114185	-4.26296	2.01735e-05	0.000360828
	FAM117B	ENSG00000138439	150864	Protein_Coding	722.136	-0.396307	0.0929768	-4.26243	2.02217e-05	0.000361413
	RMND5A	ENSG00000153561	64795	Protein_Coding	2622.32	-0.36938	0.0866821	-4.26131	2.03228e-05	0.00036294
	MEF2C-AS1	ENSG00000248309	101929423	Lncrna	95.4638	0.574921	0.134932	4.26081	2.03686e-05	0.000363201
	C12orf29	ENSG00000133641	91298	Protein_Coding	297.15	-0.528007	0.123918	-4.26094	2.03571e-05	0.000363201
	EZH2	ENSG00000106462	2146	Protein_Coding	81.2508	0.592649	0.139102	4.26054	2.03935e-05	0.000363367
	EGFR-AS1	ENSG00000224057	100507500	Lncrna	68.6583	0.611516	0.143577	4.25914	2.05214e-05	0.000365366
	NFE4	ENSG00000230257	58160	Lncrna	11.9654	0.953475	0.223924	4.25803	2.06235e-05	0.000366904
	NBPF14	ENSG00000270629	25832	Protein_Coding	1449.33	0.472433	0.110966	4.25745	2.06776e-05	0.000367304
	COL5A1	ENSG00000130635	1289	Protein_Coding	278.116	0.768292	0.180597	4.25419	2.0981e-05	0.000372125
	ATP1B1	ENSG00000143153	481	Protein_Coding	3259.91	-0.505597	0.118844	-4.25431	2.09695e-05	0.000372125
	KLHL18	ENSG00000114648	23276	Protein_Coding	454.982	-0.322478	0.0758194	-4.25323	2.10707e-05	0.000373261
	STX16	ENSG00000124222	8675	Protein_Coding	1857.73	0.276281	0.0649588	4.25316	2.10772e-05	0.000373261
	PRXL2B	ENSG00000275125	127281	Protein_Coding	758.47	-0.419031	0.0985373	-4.25252	2.11381e-05	0.000373488
	EIF4E3	ENSG00000163412	317649	Protein_Coding	1365.04	-0.335242	0.0788326	-4.25258	2.11325e-05	0.000373488
	NVL	ENSG00000143748	4931	Protein_Coding	187.486	0.368623	0.0866804	4.25267	2.11237e-05	0.000373488
	FSTL5	ENSG00000168843	56884	Protein_Coding	756.095	-0.609783	0.143466	-4.25038	2.13412e-05	0.000376791
	MAP2K5	ENSG00000137764	5607	Protein_Coding	335.903	0.309085	0.07275	4.2486	2.1511e-05	0.000379501
	NDUFAF4	ENSG00000123545	29078	Protein_Coding	363.166	-0.594172	0.139866	-4.24816	2.15532e-05	0.000379956
	ECHS1	ENSG00000127884	1892	Protein_Coding	209.128	-0.425447	0.100185	-4.24662	2.17019e-05	0.000382288
	HSPA12A	ENSG00000165868	259217	Protein_Coding	1097.75	-0.384458	0.0905375	-4.24639	2.1724e-05	0.000382388
	MIR4720	ENSG00000284473	100616150	Mirna	50.3963	-1.01438	0.238904	-4.24598	2.17641e-05	0.000382515
	BLID	ENSG00000259571	414899	Protein_Coding	55.9408	0.841758	0.198245	4.24604	2.17582e-05	0.000382515
	RUNDC1	ENSG00000198863	146923	Protein_Coding	470.835	-0.29031	0.0683856	-4.2452	2.18398e-05	0.000383267
	CBL	ENSG00000110395	867	Protein_Coding	2740.64	-0.364278	0.0858065	-4.24534	2.18261e-05	0.000383267
	SCG2	ENSG00000171951	7857	Protein_Coding	1153.83	-0.878229	0.206912	-4.24445	2.19133e-05	0.000384267
	PSORS1C1	ENSG00000233734	170679	Protein_Coding	8.45982	2.16009	0.509158	4.24248	2.21062e-05	0.000387358
	SYT1	ENSG00000067715	6857	Protein_Coding	5634.67	-0.831997	0.196125	-4.24217	2.21371e-05	0.000387608
	CREB3	ENSG00000107175	10488	Protein_Coding	398.443	-0.38941	0.0918423	-4.23999	2.23533e-05	0.0003907
	CHCHD2	ENSG00000106153	51142	Protein_Coding	576.314	-0.475191	0.112077	-4.23988	2.23641e-05	0.0003907
	SEPTIN3	ENSG00000100167	55964	Protein_Coding	4901.51	-0.505879	0.119359	-4.2383	2.25221e-05	0.00039287
	PSMD3	ENSG00000108344	5709	Protein_Coding	511.934	-0.288772	0.0681313	-4.23846	2.25061e-05	0.00039287
	PCBP2-OT1	ENSG00000282977	102157401	Lncrna	53.7433	0.561822	0.132636	4.23581	2.27727e-05	0.000396944
	BDP1	ENSG00000145734	55814	Protein_Coding	1261.31	0.332762	0.0785776	4.23482	2.28736e-05	0.000398405
	CDK5	ENSG00000164885	1020	Protein_Coding	135.363	-0.596889	0.140985	-4.2337	2.29874e-05	0.000399489
	MKRN1	ENSG00000133606	23608	Protein_Coding	836.779	-0.241759	0.0571032	-4.23371	2.29864e-05	0.000399489
	SPDYE2	ENSG00000205238	441273	Protein_Coding	2565.89	0.67875	0.160319	4.23375	2.2983e-05	0.000399489
	UNC5D	ENSG00000156687	137970	Protein_Coding	625.965	-0.618757	0.146178	-4.2329	2.30697e-05	0.000400621
	ZSWIM3	ENSG00000132801	140831	Protein_Coding	111.256	-0.491454	0.116118	-4.23238	2.31232e-05	0.000401251
	TRNP1	ENSG00000253368	388610	Protein_Coding	400.591	-0.764677	0.18071	-4.23152	2.3212e-05	0.000402491
	TBK1	ENSG00000183735	29110	Protein_Coding	235.715	0.375618	0.0888533	4.22739	2.36417e-05	0.000409333
	SV2A	ENSG00000159164	9900	Protein_Coding	3044.2	-0.782718	0.185251	-4.22517	2.38757e-05	0.00041277
	TRMT12	ENSG00000183665	55039	Protein_Coding	214.246	-0.283925	0.0672375	-4.22271	2.41378e-05	0.000416682
	PURB	ENSG00000146676	5814	Protein_Coding	3738.79	-0.322806	0.076459	-4.22195	2.42195e-05	0.000417782
	USP48	ENSG00000090686	84196	Protein_Coding	912.085	0.319007	0.0755869	4.2204	2.43869e-05	0.000420046
	PDAP1	ENSG00000106244	11333	Protein_Coding	599.804	-0.279067	0.0661309	-4.21992	2.44384e-05	0.000420622
	C19orf12	ENSG00000131943	83636	Protein_Coding	757.553	-0.339127	0.0803895	-4.21855	2.45877e-05	0.000422567
	ELP3	ENSG00000134014	55140	Protein_Coding	297.646	-0.312039	0.073972	-4.21834	2.46112e-05	0.000422658
	SEC16B	ENSG00000120341	89866	Protein_Coding	72.0024	0.451609	0.107071	4.21786	2.46627e-05	0.000423231
	SDE2	ENSG00000143751	163859	Protein_Coding	684.291	-0.386691	0.0917057	-4.21666	2.47953e-05	0.000425192
	KLHL12	ENSG00000117153	59349	Protein_Coding	544.989	-0.424319	0.100635	-4.21642	2.48214e-05	0.000425327
	MIR920	ENSG00000216192	100126320	Mirna	21.8418	0.779807	0.185036	4.21436	2.5049e-05	0.00042885
	SOX21	ENSG00000125285	11166	Protein_Coding	524.723	-0.668144	0.158545	-4.21422	2.50639e-05	0.00042885
	TSEN2	ENSG00000154743	80746	Protein_Coding	353.287	0.34238	0.0812742	4.21265	2.52388e-05	0.000431526
	NCOA5	ENSG00000124160	57727	Protein_Coding	608.618	-0.404193	0.0959637	-4.21193	2.53196e-05	0.00043259
	RBM26	ENSG00000139746	64062	Protein_Coding	1668.52	0.413769	0.0982457	4.21158	2.53592e-05	0.000432948
	CFAP70	ENSG00000156042	118491	Protein_Coding	202.783	0.44354	0.105355	4.20997	2.55409e-05	0.00043573
	GABRB3	ENSG00000166206	2562	Protein_Coding	1802.36	-0.566697	0.134692	-4.20734	2.58389e-05	0.000440491
	WDR19	ENSG00000157796	57728	Protein_Coding	379.447	0.382478	0.0909446	4.20561	2.60375e-05	0.000443552
	NBEAL1	ENSG00000144426	65065	Protein_Coding	763.712	0.389254	0.0925637	4.20526	2.60781e-05	0.000443918
	PNMA6A	ENSG00000235961	84968	Protein_Coding	339.657	-0.685569	0.163076	-4.20398	2.62267e-05	0.000446122
	INSL6	ENSG00000120210	11172	Protein_Coding	63.1916	0.560751	0.133398	4.20358	2.62726e-05	0.000446576
	HERC2	ENSG00000128731	8924	Protein_Coding	2950.31	0.288904	0.0687717	4.20091	2.65843e-05	0.000451252
	CTSF	ENSG00000174080	8722	Protein_Coding	1482.65	-0.461056	0.109787	-4.19957	2.67426e-05	0.000453571
	ITGA11	ENSG00000137809	22801	Protein_Coding	113.007	0.766582	0.182586	4.19846	2.68735e-05	0.00045546
	UNK	ENSG00000132478	85451	Protein_Coding	1217.98	0.277827	0.0661793	4.1981	2.6916e-05	0.000455848
	AP1S1	ENSG00000106367	1174	Protein_Coding	240.85	-0.552874	0.131737	-4.1968	2.70707e-05	0.000458135
	ACSL6	ENSG00000164398	23305	Protein_Coding	1844.3	-0.475616	0.11336	-4.19563	2.72111e-05	0.000460004
	GON4L	ENSG00000116580	54856	Protein_Coding	1021.34	0.207598	0.0494806	4.19555	2.72207e-05	0.000460004
	LINC00174	ENSG00000179406	285908	Lncrna	266.144	0.587089	0.139948	4.19504	2.72825e-05	0.000460714
	MAGED2	ENSG00000102316	10916	Protein_Coding	976.496	-0.375484	0.0895164	-4.19458	2.73372e-05	0.000460968
	MRPS33	ENSG00000090263	51650	Protein_Coding	75.467	-0.451558	0.107649	-4.19472	2.73213e-05	0.000460968
	SAFB2	ENSG00000130254	9667	Protein_Coding	914.693	0.509139	0.121443	4.19241	2.76007e-05	0.000465075
	SPG11	ENSG00000104133	80208	Protein_Coding	1296.43	0.241682	0.057651	4.19216	2.76308e-05	0.000465245
	PPP6R3	ENSG00000110075	55291	Protein_Coding	2085.9	0.238479	0.0568962	4.19147	2.7715e-05	0.000466325
	TAF11	ENSG00000064995	6882	Protein_Coding	323.728	0.382857	0.0913457	4.1913	2.77357e-05	0.000466337
	KCNMA1-AS2	ENSG00000225497	101929310	Lncrna	53.4885	0.737651	0.176018	4.19076	2.78019e-05	0.000466942
	CFAP126	ENSG00000188931	257177	Protein_Coding	677.93	-0.339327	0.0809718	-4.19068	2.78119e-05	0.000466942
	SNTG2	ENSG00000281486	54221	Protein_Coding	19.6694	1.48133	0.353504	4.19043	2.7843e-05	0.000467066
	DDX46	ENSG00000145833	9879	Protein_Coding	594.67	0.286382	0.0683442	4.19029	2.78594e-05	0.000467066
	KAT7	ENSG00000136504	11143	Protein_Coding	1107.26	-0.266885	0.063722	-4.18827	2.81095e-05	0.000470581
	CALM2	ENSG00000143933	805	Protein_Coding	5868.22	-0.56988	0.136061	-4.18843	2.80893e-05	0.000470581
	FAF2	ENSG00000113194	23197	Protein_Coding	890.612	-0.309279	0.0738524	-4.18779	2.81681e-05	0.000470782
	PCDHGC3	ENSG00000240184	5098	Protein_Coding	3316.87	-0.622744	0.148705	-4.18779	2.81683e-05	0.000470782
	EXD3	ENSG00000187609	54932	Protein_Coding	457.261	0.447488	0.106858	4.18768	2.81822e-05	0.000470782
	C11orf65	ENSG00000166323	160140	Protein_Coding	58.8696	0.489901	0.116996	4.18734	2.82245e-05	0.000471151
	PYGB	ENSG00000100994	5834	Protein_Coding	2338.46	-0.455461	0.108787	-4.18672	2.83017e-05	0.000472101
	ANKRD44-IT1	ENSG00000236977	101927547	Lncrna	163.848	0.500739	0.119617	4.18617	2.837e-05	0.000472902
	FBF1	ENSG00000188878	85302	Protein_Coding	282.565	0.509878	0.121811	4.1858	2.84164e-05	0.000473335
	ZCCHC17	ENSG00000121766	51538	Protein_Coding	364.365	-0.303785	0.0726311	-4.18257	2.88238e-05	0.000479435
	CFAP46	ENSG00000171811	54777	Protein_Coding	287.78	0.511456	0.122303	4.18188	2.89107e-05	0.000480537
	MRPS31	ENSG00000102738	10240	Protein_Coding	209.185	0.474549	0.113493	4.18129	2.89857e-05	0.00048144
	ATR	ENSG00000175054	545	Protein_Coding	670.821	0.39969	0.0956016	4.18079	2.90501e-05	0.000482165
		ENSG00000261760	100507334	Transcribed_Unprocessed_Pseudogene	16.4168	1.23191	0.294705	4.18015	2.91322e-05	0.00048284
	CEACAM1	ENSG00000079385	634	Protein_Coding	136.001	0.464253	0.11106	4.18021	2.91245e-05	0.00048284
	FMO6P	ENSG00000117507	388714	Transcribed_Unitary_Pseudogene	9.29277	1.23779	0.296132	4.17987	2.9167e-05	0.000483073
	SUN1	ENSG00000164828	23353	Protein_Coding	1918.96	0.326483	0.0781153	4.1795	2.92144e-05	0.000483514
	CREBL2	ENSG00000111269	1389	Protein_Coding	1615.6	-0.482235	0.115445	-4.17718	2.9515e-05	0.000487794
	ZNF780A	ENSG00000197782	284323	Protein_Coding	805.021	-0.261783	0.0626813	-4.17641	2.96143e-05	0.000489087
	KLRC4	ENSG00000183542	8302	Protein_Coding	19.2763	1.03903	0.248828	4.17571	2.97057e-05	0.000490249
	MOCS3	ENSG00000124217	27304	Protein_Coding	147.399	-0.420875	0.100806	-4.17511	2.97847e-05	0.000491205
	ARMC2	ENSG00000118690	84071	Protein_Coding	403.262	0.318743	0.0764025	4.17189	3.02079e-05	0.000497832
	TUB-AS1	ENSG00000248332	101927917	Lncrna	59.2915	0.688088	0.16496	4.17126	3.02925e-05	0.000498809
	FAM199X	ENSG00000123575	139231	Protein_Coding	3336.76	-0.478906	0.114819	-4.17098	3.03287e-05	0.000498809
	TMEM151B	ENSG00000178233	441151	Protein_Coding	2042.39	-0.646209	0.15493	-4.17096	3.03316e-05	0.000498809
	DHCR7	ENSG00000172893	1717	Protein_Coding	324.164	-0.657119	0.157557	-4.17067	3.03703e-05	0.000498921
	ZNF117	ENSG00000152926	51351	Protein_Coding	830.181	0.492073	0.117986	4.17059	3.03812e-05	0.000498921
	FCHSD1	ENSG00000197948	89848	Protein_Coding	214	0.560173	0.134362	4.16912	3.05773e-05	0.000501786
	LINC01238	ENSG00000281213	102723927	Lncrna	198.453	0.766279	0.183847	4.16803	3.07242e-05	0.000503842
	PRDX2	ENSG00000167815	7001	Protein_Coding	929.321	-0.467062	0.112068	-4.16768	3.07721e-05	0.000504272
	H4C15	ENSG00000270276	554313	Protein_Coding	377.37	-0.661136	0.158658	-4.16704	3.08579e-05	0.000505322
	PRANCR	ENSG00000257815	101928062	Lncrna	91.6653	0.540052	0.129614	4.16663	3.09133e-05	0.000505853
	MGAT5	ENSG00000152127	4249	Protein_Coding	3080.83	-0.372913	0.0895092	-4.1662	3.09713e-05	0.000505853
	YTHDC2	ENSG00000047188	64848	Protein_Coding	1009.48	0.379318	0.0910411	4.16644	3.09391e-05	0.000505853
	CIPC	ENSG00000198894	85457	Protein_Coding	3066.79	-0.363056	0.0871441	-4.16616	3.09772e-05	0.000505853
	POR	ENSG00000127948	5447	Protein_Coding	786.325	-0.334682	0.0803585	-4.16486	3.11544e-05	0.00050839
	CEP95	ENSG00000258890	90799	Protein_Coding	596.849	0.492072	0.118168	4.16419	3.12461e-05	0.000509529
	RBM18	ENSG00000119446	92400	Protein_Coding	431.497	-0.523184	0.125663	-4.16338	3.13568e-05	0.000510618
	SCAMP5	ENSG00000198794	192683	Protein_Coding	3916.78	-0.681207	0.163626	-4.1632	3.13816e-05	0.000510664
	CBX6	ENSG00000183741	23466	Protein_Coding	7220.63	-0.40757	0.0979312	-4.1618	3.15749e-05	0.000513451
	BIRC6	ENSG00000115760	57448	Protein_Coding	3961.16	0.228633	0.0549391	4.16158	3.16057e-05	0.000513592
	FNDC9	ENSG00000172568	408263	Protein_Coding	399.631	-0.61195	0.1471	-4.16009	3.18118e-05	0.000516581
	BAHD1	ENSG00000140320	22893	Protein_Coding	655.03	-0.323977	0.0779007	-4.15885	3.19855e-05	0.000518721
	PRPF3	ENSG00000117360	9129	Protein_Coding	429.715	0.460111	0.110635	4.15883	3.19882e-05	0.000518721
	NEXMIF	ENSG00000050030	340533	Protein_Coding	1245	-0.560132	0.134714	-4.15794	3.21133e-05	0.000520388
	UBE2F	ENSG00000184182	140739	Protein_Coding	241.405	-0.345542	0.0831118	-4.15756	3.21671e-05	0.000520897
	LINC02145	ENSG00000250490	401172	Lncrna	36.717	0.872833	0.209973	4.15688	3.22626e-05	0.000521716
	RETSAT	ENSG00000042445	54884	Protein_Coding	551.063	-0.524206	0.126104	-4.15693	3.22557e-05	0.000521716
	NUTF2	ENSG00000102898	10204	Protein_Coding	534.556	-0.366858	0.0882614	-4.1565	3.23161e-05	0.000522219
	ATG9A	ENSG00000198925	79065	Protein_Coding	1437.52	-0.274129	0.0659707	-4.15531	3.24847e-05	0.000524579
	ZNF90	ENSG00000213988	7643	Protein_Coding	31.632	0.854367	0.205669	4.15409	3.26587e-05	0.000527024
	SSR2	ENSG00000163479	6746	Protein_Coding	319.174	-0.486232	0.117054	-4.15391	3.26839e-05	0.000527065
	MIR7112	ENSG00000284054	102465906	Mirna	9.94258	1.47874	0.356117	4.15239	3.29026e-05	0.000529718
	RAC1	ENSG00000136238	5879	Protein_Coding	3514.86	-0.472042	0.113685	-4.15219	3.29307e-05	0.000529718
	C8orf33	ENSG00000182307	65265	Protein_Coding	797.9	-0.421554	0.101527	-4.15213	3.29395e-05	0.000529718
	SH3BGRL2	ENSG00000198478	83699	Protein_Coding	1647.77	-0.447511	0.107777	-4.15221	3.29273e-05	0.000529718
	TRAPPC5	ENSG00000181029	126003	Protein_Coding	178.408	-0.46883	0.11292	-4.15187	3.29773e-05	0.00052996
	LINC02614	ENSG00000241288	101927056	Lncrna	60.9316	0.566198	0.136453	4.14939	3.3337e-05	0.000534632
	DYNLL1	ENSG00000088986	8655	Protein_Coding	1430.53	-0.599233	0.144437	-4.14875	3.34298e-05	0.000535752
	GADL1	ENSG00000144644	339896	Protein_Coding	50.1742	2.79546	0.673973	4.14772	3.35796e-05	0.000537782
	SPAG17	ENSG00000155761	200162	Protein_Coding	71.3667	0.988654	0.238506	4.1452	3.39511e-05	0.000542985
	MASTL	ENSG00000120539	84930	Protein_Coding	102.532	0.45185	0.109005	4.14522	3.39483e-05	0.000542985
	COQ8A	ENSG00000163050	56997	Protein_Coding	506.39	-0.354935	0.0856366	-4.14467	3.40307e-05	0.000543883
	USP45	ENSG00000123552	85015	Protein_Coding	855.991	0.428599	0.103424	4.1441	3.41158e-05	0.000544869
	YWHAE	ENSG00000108953	7531	Protein_Coding	4765.49	-0.506213	0.122176	-4.14332	3.42312e-05	0.000546338
	ANAPC1	ENSG00000153107	64682	Protein_Coding	636.942	0.250602	0.0604978	4.14233	3.438e-05	0.000548336
	CIAO2B	ENSG00000166595	51647	Protein_Coding	136.068	-0.501836	0.121171	-4.14157	3.44934e-05	0.000549768
	GATA3	ENSG00000107485	2625	Protein_Coding	13.4138	2.06016	0.497518	4.14087	3.45987e-05	0.000551053
	FZD8	ENSG00000177283	8325	Protein_Coding	474.476	-0.678482	0.163856	-4.14072	3.46214e-05	0.000551053
	MAP3K7CL	ENSG00000156265	56911	Protein_Coding	64.6652	0.68506	0.165458	4.14039	3.46712e-05	0.000551468
	ACOX1	ENSG00000161533	51	Protein_Coding	2852.94	-0.385977	0.0932553	-4.13892	3.4894e-05	0.000554528
	HEATR1	ENSG00000119285	55127	Protein_Coding	422.962	0.253534	0.0612659	4.13825	3.49965e-05	0.000555503
	NDFIP1	ENSG00000131507	80762	Protein_Coding	3114.85	-0.576547	0.139358	-4.13716	3.51629e-05	0.000557639
	PPM1A	ENSG00000100614	5494	Protein_Coding	4826.48	-0.406287	0.0982299	-4.13609	3.53281e-05	0.000559622
	AKAP6	ENSG00000151320	9472	Protein_Coding	4601.18	-0.298675	0.0722208	-4.13559	3.54044e-05	0.00056045
	NPHP1	ENSG00000144061	4867	Protein_Coding	144.319	0.375224	0.0907371	4.13529	3.54514e-05	0.000560812
	GOLGA7	ENSG00000147533	51125	Protein_Coding	1005.81	-0.51219	0.123872	-4.13483	3.55211e-05	0.000561533
	LCN6	ENSG00000267206	158062	Protein_Coding	8.23886	1.63077	0.394423	4.13457	3.55624e-05	0.000561804
	TRIM38	ENSG00000112343	10475	Protein_Coding	295.546	0.495998	0.119974	4.13423	3.56151e-05	0.000562255
	SRRD	ENSG00000100104	402055	Protein_Coding	123.683	-0.428073	0.103548	-4.13406	3.5641e-05	0.000562281
	DUSP4	ENSG00000120875	1846	Protein_Coding	92.6713	-1.09609	0.265148	-4.13388	3.56693e-05	0.000562348
	POLG2	ENSG00000256525	11232	Protein_Coding	93.2534	0.511816	0.123825	4.13338	3.57461e-05	0.000563177
	ZBBX	ENSG00000169064	79740	Protein_Coding	86.047	0.830234	0.200905	4.13248	3.58868e-05	0.000565011
	PJA2	ENSG00000198961	9867	Protein_Coding	5126.14	-0.576182	0.139438	-4.13217	3.59352e-05	0.00056539
	ZNF782	ENSG00000196597	158431	Protein_Coding	570.75	0.321814	0.0778865	4.13183	3.59888e-05	0.000565851
	NUTM2A	ENSG00000184923	728118	Protein_Coding	1060.72	0.549557	0.133052	4.13038	3.62165e-05	0.000569047
	IL18BP	ENSG00000137496	10068	Protein_Coding	389.579	0.489044	0.11841	4.13009	3.62619e-05	0.000569375
	ADAM21	ENSG00000139985	8747	Protein_Coding	87.403	0.538476	0.130427	4.12855	3.65059e-05	0.00057282
	SCML1	ENSG00000047634	6322	Protein_Coding	447.739	0.593189	0.143735	4.12695	3.67601e-05	0.000576046
	COX6A1	ENSG00000111775	1337	Protein_Coding	475.238	-0.438779	0.10634	-4.1262	3.68813e-05	0.000577542
	CREG2	ENSG00000175874	200407	Protein_Coding	326.344	-0.84917	0.205831	-4.12556	3.69834e-05	0.000578751
	SLC2A13	ENSG00000151229	114134	Protein_Coding	1050.79	-0.645066	0.156419	-4.12395	3.72433e-05	0.000582428
	SPDYE2B	ENSG00000173678	100310812	Protein_Coding	2414.66	0.67504	0.163756	4.12223	3.7522e-05	0.000586391
	C1orf122	ENSG00000197982	127687	Protein_Coding	478.379	-0.448647	0.108864	-4.12117	3.76947e-05	0.000588696
	IFT22	ENSG00000128581	64792	Protein_Coding	248.276	-0.437462	0.106164	-4.12062	3.7786e-05	0.000589558
	SKP1	ENSG00000113558	6500	Protein_Coding	1831.33	-0.494173	0.11993	-4.12053	3.78006e-05	0.000589558
	NCAN	ENSG00000130287	1463	Protein_Coding	5128.86	-0.634341	0.153962	-4.12013	3.7866e-05	0.000589805
	EIF5A	ENSG00000288145	1984	Protein_Coding	1629.52	-0.385345	0.0935276	-4.12012	3.78671e-05	0.000589805
		ENSG00000277983	101059938	Protein_Coding	1786.84	0.710473	0.172484	4.11907	3.80402e-05	0.000592105
	SNORD102	ENSG00000207500	26771	Snorna	26.3711	0.766191	0.186026	4.11873	3.80963e-05	0.000592581
	SPATA9	ENSG00000145757	83890	Protein_Coding	26.0021	0.698106	0.16955	4.11741	3.8315e-05	0.000595584
	CNOT10	ENSG00000182973	25904	Protein_Coding	176.215	0.350213	0.0850756	4.1165	3.84673e-05	0.000597154
	CCZ1	ENSG00000122674	51622	Protein_Coding	321.591	0.329554	0.080069	4.11588	3.8571e-05	0.000597967
	FBXO30	ENSG00000118496	84085	Protein_Coding	1294.06	-0.427062	0.103756	-4.11602	3.8547e-05	0.000597967
	SIGMAR1	ENSG00000147955	10280	Protein_Coding	338.711	-0.396304	0.0963072	-4.115	3.8718e-05	0.000599845
	MYOF	ENSG00000138119	26509	Protein_Coding	282.379	0.938259	0.228046	4.11435	3.88275e-05	0.000600914
	ACAD11	ENSG00000240303	84129	Protein_Coding	68.2655	0.528809	0.128533	4.11418	3.88554e-05	0.000600914
	SFXN1	ENSG00000164466	94081	Protein_Coding	1041.3	-0.301717	0.0733368	-4.11413	3.88645e-05	0.000600914
	TMLHE-AS1	ENSG00000224533	100507404	Lncrna	62.0928	0.519574	0.126302	4.11373	3.8931e-05	0.000601144
	GAMT	ENSG00000130005	2593	Protein_Coding	205.857	-0.395849	0.0962403	-4.11313	3.90331e-05	0.000601922
	CDO1	ENSG00000129596	1036	Protein_Coding	243.35	-0.560185	0.136204	-4.11284	3.90822e-05	0.000602195
	CYP3A4	ENSG00000160868	1576	Protein_Coding	46.2469	0.642371	0.156197	4.11258	3.91266e-05	0.000602195
	PARP12	ENSG00000059378	64761	Protein_Coding	325.13	0.923954	0.224666	4.11257	3.91284e-05	0.000602195
	SMG1P7	ENSG00000261556	100506060	Transcribed_Unprocessed_Pseudogene	190.664	0.614514	0.149438	4.11218	3.91945e-05	0.000602729
	XIAP	ENSG00000101966	331	Protein_Coding	3232.58	-0.272527	0.066278	-4.11188	3.92458e-05	0.000602729
	RBM39	ENSG00000131051	9584	Protein_Coding	2328.31	0.351156	0.0853977	4.11201	3.92226e-05	0.000602729
		ENSG00000250250	101929472	Lncrna	15.338	0.88905	0.216319	4.1099	3.95836e-05	0.000603611
	ATP5PD	ENSG00000167863	10476	Protein_Coding	203.737	-0.406161	0.098804	-4.11077	3.94335e-05	0.000603611
	KCNK3	ENSG00000171303	3777	Protein_Coding	232.727	-0.709984	0.172696	-4.11119	3.93634e-05	0.000603611
		ENSG00000255537	403312	Lncrna	33.2089	-0.787484	0.191565	-4.1108	3.94287e-05	0.000603611
	LUC7L3	ENSG00000108848	51747	Protein_Coding	2324.06	0.665998	0.162005	4.11098	3.93978e-05	0.000603611
	RBM41	ENSG00000089682	55285	Protein_Coding	495.131	0.405506	0.0986632	4.11	3.95659e-05	0.000603611
	APMAP	ENSG00000101474	57136	Protein_Coding	922.812	-0.387824	0.0943493	-4.11051	3.94788e-05	0.000603611
	LRRC47	ENSG00000130764	57470	Protein_Coding	960.243	-0.342731	0.0833853	-4.1102	3.95308e-05	0.000603611
	PAPSS1	ENSG00000138801	9061	Protein_Coding	380.286	-0.44479	0.108217	-4.11017	3.95369e-05	0.000603611
	PCDHGA8	ENSG00000253767	9708	Protein_Coding	331.639	0.453586	0.110397	4.10868	3.97923e-05	0.000606396
	STMN3	ENSG00000197457	50861	Protein_Coding	3067.46	-0.59635	0.145158	-4.10829	3.98603e-05	0.000607035
	GABRA2	ENSG00000151834	2555	Protein_Coding	2902.52	-0.61674	0.150127	-4.10811	3.98909e-05	0.000607103
	CCDC127	ENSG00000164366	133957	Protein_Coding	256.021	-0.343429	0.0836287	-4.1066	4.01532e-05	0.000609501
	SPAAR	ENSG00000235387	158376	Protein_Coding	45.4739	0.773645	0.188383	4.10677	4.01227e-05	0.000609501
	JPT1	ENSG00000189159	51155	Protein_Coding	192.943	-0.561033	0.136701	-4.10409	4.05915e-05	0.000615351
	IMPACT	ENSG00000154059	55364	Protein_Coding	592.715	-0.423755	0.103266	-4.10354	4.06869e-05	0.000616396
	NGLY1	ENSG00000151092	55768	Protein_Coding	227.941	0.327296	0.0797928	4.10183	4.09902e-05	0.000620587
	GOLGA8T	ENSG00000284076	653125	Protein_Coding	331.477	0.427997	0.104353	4.10141	4.10639e-05	0.000621298
	GANC	ENSG00000214013	2595	Protein_Coding	290.733	0.466062	0.113664	4.10035	4.12526e-05	0.000622939
	GTPBP2	ENSG00000172432	54676	Protein_Coding	478.586	0.448817	0.109457	4.1004	4.12432e-05	0.000622939
	CCDC136	ENSG00000128596	64753	Protein_Coding	520.341	0.457072	0.111469	4.10043	4.12382e-05	0.000622939
	CYB5B	ENSG00000103018	80777	Protein_Coding	903.04	-0.359046	0.0875722	-4.1	4.13145e-05	0.000623469
	ARID3A	ENSG00000116017	1820	Protein_Coding	128.878	0.4472	0.109094	4.09923	4.14532e-05	0.000624848
	PRPF40B	ENSG00000110844	25766	Protein_Coding	355.15	0.412784	0.100703	4.09904	4.14864e-05	0.000624848
	ITPR3	ENSG00000096433	3710	Protein_Coding	951.052	0.471217	0.114955	4.09914	4.14681e-05	0.000624848
	COL16A1	ENSG00000084636	1307	Protein_Coding	630.96	0.589573	0.143856	4.09835	4.1611e-05	0.000626318
	JTB	ENSG00000143543	10899	Protein_Coding	446.8	-0.544202	0.132841	-4.09664	4.19187e-05	0.000630541
	SIGLEC1	ENSG00000088827	6614	Protein_Coding	291.775	1.77395	0.433043	4.09647	4.19489e-05	0.000630589
	PCYOX1	ENSG00000116005	51449	Protein_Coding	1848.26	-0.407716	0.0995375	-4.0961	4.20165e-05	0.000631197
	PEAR1	ENSG00000187800	375033	Protein_Coding	259.285	1.06707	0.260523	4.09588	4.20571e-05	0.000631399
	ZBTB20-AS1	ENSG00000241560	100131117	Lncrna	225.402	0.478591	0.116893	4.09427	4.23495e-05	0.000635379
	NEDD4L	ENSG00000049759	23327	Protein_Coding	1152.75	-0.385989	0.0942918	-4.09355	4.2481e-05	0.000636941
	PRRC2C	ENSG00000117523	23215	Protein_Coding	3615.32	0.26515	0.064797	4.092	4.27662e-05	0.000640805
	MAP6	ENSG00000171533	4135	Protein_Coding	1628.14	-0.29633	0.0724312	-4.09119	4.29157e-05	0.000642631
	CHST7	ENSG00000147119	56548	Protein_Coding	205.432	-0.676938	0.165511	-4.08999	4.31396e-05	0.000645568
	PHF20	ENSG00000025293	51230	Protein_Coding	848.493	-0.312634	0.0764572	-4.089	4.33231e-05	0.000647897
	GNPAT	ENSG00000116906	8443	Protein_Coding	239.895	0.286966	0.0701837	4.08879	4.33638e-05	0.00064809
	ARHGAP29	ENSG00000137962	9411	Protein_Coding	780.605	0.562783	0.13768	4.08762	4.35823e-05	0.000650938
	NUP62	ENSG00000213024	23636	Protein_Coding	776.626	-0.38358	0.0939324	-4.08357	4.4349e-05	0.00066154
	COQ10B	ENSG00000115520	80219	Protein_Coding	350.405	-0.333483	0.0816635	-4.08363	4.43376e-05	0.00066154
	OR2A4	ENSG00000180658	79541	Protein_Coding	49.4219	1.01836	0.249409	4.08309	4.44405e-05	0.000662327
	PLPPR3	ENSG00000129951	79948	Protein_Coding	332.651	-0.546063	0.133741	-4.083	4.44587e-05	0.000662327
	CDKN2AIPNL	ENSG00000237190	91368	Protein_Coding	204.56	-0.357563	0.0875853	-4.08246	4.45619e-05	0.000663438
	SLC39A9	ENSG00000029364	55334	Protein_Coding	1604.97	-0.406522	0.0996278	-4.08041	4.49569e-05	0.000668465
	CTAGE15	ENSG00000271079	441294	Protein_Coding	51.0353	0.890719	0.218352	4.07929	4.51736e-05	0.000671258
	TEX10	ENSG00000136891	54881	Protein_Coding	257.86	0.222665	0.054587	4.07908	4.52138e-05	0.000671426
	LONRF2	ENSG00000170500	164832	Protein_Coding	5829.73	-0.504804	0.123797	-4.07767	4.54892e-05	0.000673848
	WASHC2A	ENSG00000099290	387680	Protein_Coding	475.604	0.257244	0.0630863	4.07765	4.54927e-05	0.000673848
	TRABD2B	ENSG00000269113	388630	Protein_Coding	74.3137	1.82229	0.446857	4.07802	4.54217e-05	0.000673848
	H4C5	ENSG00000276966	8367	Protein_Coding	297.188	-0.666756	0.163504	-4.07793	4.54392e-05	0.000673848
	ABHD6	ENSG00000163686	57406	Protein_Coding	318.773	-0.31097	0.0762793	-4.07673	4.56729e-05	0.000676087
	CGGBP1	ENSG00000163320	8545	Protein_Coding	2270.81	-0.441848	0.108434	-4.07481	4.6051e-05	0.00068125
	ADAMTS2	ENSG00000087116	9509	Protein_Coding	63.307	0.774112	0.189984	4.07462	4.60887e-05	0.000681375
	AIRN	ENSG00000268257	100271873	Lncrna	38.2625	0.610918	0.149991	4.07304	4.64034e-05	0.000684359
	TIMM8A	ENSG00000126953	1678	Protein_Coding	74.4578	-0.444051	0.109023	-4.07302	4.64082e-05	0.000684359
	ABHD14A	ENSG00000248487	25864	Protein_Coding	207.139	-0.481361	0.118181	-4.07307	4.63981e-05	0.000684359
	PDXP	ENSG00000241360	57026	Protein_Coding	1833.6	-0.663881	0.162988	-4.07318	4.63747e-05	0.000684359
	CHMP1B2P	ENSG00000278530	101060146	Transcribed_Unitary_Pseudogene	10.7904	1.16514	0.286108	4.07236	4.65388e-05	0.000685716
	ASB8	ENSG00000177981	140461	Protein_Coding	635.991	-0.3223	0.0791452	-4.07226	4.65592e-05	0.000685716
	RABAC1	ENSG00000105404	10567	Protein_Coding	441.121	-0.516078	0.126746	-4.07175	4.66611e-05	0.000686235
	ATP6V0E2	ENSG00000171130	155066	Protein_Coding	3138.57	-0.543527	0.133486	-4.07179	4.66536e-05	0.000686235
	G3BP2	ENSG00000138757	9908	Protein_Coding	2338.32	-0.404399	0.0993209	-4.07164	4.66828e-05	0.000686235
	NOP10	ENSG00000182117	55505	Protein_Coding	77.2408	-0.644592	0.158326	-4.07129	4.67536e-05	0.000686457
	FAM81A	ENSG00000157470	145773	Protein_Coding	554.421	-0.553842	0.136048	-4.07093	4.68268e-05	0.000687049
	CYP2U1	ENSG00000155016	113612	Protein_Coding	782.419	-0.48845	0.120008	-4.07015	4.69829e-05	0.000688905
	POLH	ENSG00000170734	5429	Protein_Coding	547.543	0.314971	0.0774242	4.06812	4.7394e-05	0.000694495
	MCRIP1	ENSG00000225663	348262	Protein_Coding	901.154	-0.548908	0.134946	-4.06761	4.74969e-05	0.000695565
	ZNF767P	ENSG00000133624	79970	Transcribed_Unprocessed_Pseudogene	566.539	0.5083	0.124997	4.06649	4.77262e-05	0.000698483
	SELENOW	ENSG00000178980	6415	Protein_Coding	1550.09	-0.479075	0.11782	-4.06615	4.77956e-05	0.000699059
	RPL41	ENSG00000229117	6171	Protein_Coding	1412.85	-0.663199	0.163179	-4.06423	4.81909e-05	0.000703956
	NUTM2F	ENSG00000130950	54754	Protein_Coding	136.985	0.528586	0.130064	4.06405	4.82284e-05	0.000704062
	CRCP	ENSG00000241258	27297	Protein_Coding	775.611	-0.255388	0.0628626	-4.06264	4.85214e-05	0.000707896
	SERP2	ENSG00000151778	387923	Protein_Coding	55.133	-0.481686	0.118626	-4.06055	4.89579e-05	0.000713817
	PFKM	ENSG00000152556	5213	Protein_Coding	1171.81	-0.368505	0.0907614	-4.06015	4.90404e-05	0.000714571
	PDE12	ENSG00000174840	201626	Protein_Coding	940.249	-0.273124	0.0672815	-4.05943	4.91935e-05	0.000716353
	SEZ6L2	ENSG00000174938	26470	Protein_Coding	801.079	-0.586022	0.144412	-4.05799	4.9497e-05	0.000719849
	GPR158	ENSG00000151025	57512	Protein_Coding	857.926	-0.632786	0.155934	-4.05803	4.94875e-05	0.000719849
	LZIC	ENSG00000162441	84328	Protein_Coding	373.824	-0.355383	0.087579	-4.05785	4.95263e-05	0.000719849
		ENSG00000278873	100133319	Tec	27.0167	0.787536	0.194148	4.05636	4.98431e-05	0.000724
	PHYKPL	ENSG00000175309	85007	Protein_Coding	614.004	0.400146	0.0986543	4.05604	4.99117e-05	0.000724545
	FBXL14	ENSG00000171823	144699	Protein_Coding	593.253	-0.462314	0.114016	-4.05481	5.01758e-05	0.000727924
	ABCF2	ENSG00000033050	10061	Protein_Coding	468.975	-0.257273	0.0634597	-4.05411	5.03256e-05	0.000729644
	SLC25A53	ENSG00000269743	401612	Protein_Coding	266.792	-0.616323	0.152047	-4.05349	5.04589e-05	0.00073112
	HS6ST3	ENSG00000185352	266722	Protein_Coding	1434.9	-0.684507	0.168892	-4.05293	5.05795e-05	0.000732412
	MSANTD4	ENSG00000170903	84437	Protein_Coding	827.702	-0.317296	0.078303	-4.05215	5.07486e-05	0.000734403
	ACHE	ENSG00000087085	43	Protein_Coding	448.555	-0.593982	0.146638	-4.05067	5.10707e-05	0.000738146
	AGGF1	ENSG00000164252	55109	Protein_Coding	525.127	-0.299033	0.0738222	-4.05072	5.10596e-05	0.000738146
	ARCN1	ENSG00000095139	372	Protein_Coding	1515.68	-0.372162	0.0918849	-4.05031	5.11497e-05	0.000738469
	TBC1D2	ENSG00000095383	55357	Protein_Coding	373.461	0.430219	0.106219	4.05028	5.11565e-05	0.000738469
	ULK4P2	ENSG00000260128	100288380	Transcribed_Unprocessed_Pseudogene	57.9874	0.738674	0.182391	4.04994	5.12304e-05	0.00073853
	CCDC88B	ENSG00000168071	283234	Protein_Coding	259.669	0.461778	0.114032	4.04954	5.13189e-05	0.00073853
	RNF150	ENSG00000170153	57484	Protein_Coding	1357.23	-0.411312	0.10157	-4.04954	5.13194e-05	0.00073853
	H4C14	ENSG00000270882	8370	Protein_Coding	363.567	-0.654447	0.161608	-4.0496	5.1306e-05	0.00073853
	TAS2R50	ENSG00000212126	259296	Protein_Coding	38.0367	0.75728	0.187041	4.04874	5.1494e-05	0.000740126
	MUC3A	ENSG00000169894	4584	Protein_Coding	10.415	1.66781	0.411924	4.04883	5.14752e-05	0.000740126
	SON	ENSG00000159140	6651	Protein_Coding	8709.69	-0.208185	0.0514303	-4.0479	5.16791e-05	0.000742328
	TTLL5	ENSG00000119685	23093	Protein_Coding	342.049	0.366197	0.0904769	4.04741	5.17876e-05	0.000743429
	TH2LCRR	ENSG00000223442	101927761	Lncrna	29.4936	0.739647	0.182753	4.04725	5.1822e-05	0.000743464
	EGR4	ENSG00000135625	1961	Protein_Coding	67.6662	-1.36967	0.338468	-4.04667	5.19508e-05	0.000744853
	ABHD17C	ENSG00000136379	58489	Protein_Coding	522.714	-0.334326	0.0826567	-4.04475	5.2378e-05	0.000750514
	DNAJA4	ENSG00000140403	55466	Protein_Coding	1376.02	-0.650895	0.160983	-4.04327	5.27118e-05	0.000754832
	MAPRE1	ENSG00000101367	22919	Protein_Coding	1404.28	-0.491343	0.121536	-4.04277	5.28233e-05	0.0007555
	GLO1	ENSG00000124767	2739	Protein_Coding	1254.26	-0.502624	0.124324	-4.04286	5.28021e-05	0.0007555
	EIF4G2	ENSG00000110321	1982	Protein_Coding	6109.85	-0.463054	0.114544	-4.0426	5.28614e-05	0.00075558
	N4BP2L2-IT2	ENSG00000281026	116828	Lncrna	905.807	0.477747	0.118206	4.04164	5.3078e-05	0.000757854
	AKR1B10	ENSG00000198074	57016	Protein_Coding	7.72585	2.50333	0.619391	4.04161	5.30856e-05	0.000757854
	INA	ENSG00000148798	9118	Protein_Coding	1564.12	-0.816069	0.201933	-4.04128	5.31601e-05	0.000758452
	SSBP1	ENSG00000106028	6742	Protein_Coding	153.434	0.364401	0.090179	4.04087	5.32542e-05	0.000759329
	MRPS27	ENSG00000113048	23107	Protein_Coding	505.159	-0.326435	0.0807943	-4.04033	5.33764e-05	0.000760379
	PLEKHA2	ENSG00000169499	59339	Protein_Coding	1952.62	-0.395625	0.0979209	-4.04025	5.33932e-05	0.000760379
	MLPH	ENSG00000115648	79083	Protein_Coding	57.0463	1.87774	0.46487	4.03929	5.36141e-05	0.000762592
	FAM219A	ENSG00000164970	203259	Protein_Coding	1923.73	-0.346325	0.085758	-4.0384	5.38168e-05	0.00076454
	PTH1R	ENSG00000160801	5745	Protein_Coding	206.171	0.632466	0.156608	4.03854	5.37842e-05	0.00076454
	TMEM170B	ENSG00000205269	100113407	Protein_Coding	2451.38	-0.398704	0.0987361	-4.03808	5.38911e-05	0.000764663
	ECD	ENSG00000122882	11319	Protein_Coding	201.283	0.281219	0.0696406	4.03815	5.38734e-05	0.000764663
	KRT18	ENSG00000111057	3875	Protein_Coding	26.6432	1.76628	0.437464	4.03755	5.40122e-05	0.000765913
	ASNSD1	ENSG00000138381	54529	Protein_Coding	540.751	-0.367571	0.0910693	-4.03617	5.43318e-05	0.000769976
	RTN4R	ENSG00000040608	65078	Protein_Coding	189.244	-0.591773	0.146648	-4.03532	5.45286e-05	0.000771825
	DCLK1	ENSG00000133083	9201	Protein_Coding	9789.75	-0.441486	0.10944	-4.03405	5.48236e-05	0.000775529
	MPI	ENSG00000178802	4351	Protein_Coding	434.641	-0.279234	0.0692278	-4.03355	5.49409e-05	0.000776716
	GSN-AS1	ENSG00000235865	57000	Lncrna	711.9	0.515048	0.127712	4.03289	5.50951e-05	0.000778424
	MED9	ENSG00000141026	55090	Protein_Coding	359.388	-0.388186	0.0962622	-4.03259	5.51648e-05	0.000778934
	ANKAR	ENSG00000151687	150709	Protein_Coding	322.321	0.353635	0.0877141	4.03168	5.53799e-05	0.000781115
	USP34	ENSG00000115464	9736	Protein_Coding	3005.37	0.283874	0.0704114	4.03165	5.53863e-05	0.000781115
		ENSG00000230707	389895	Protein_Coding	36.2991	-0.871043	0.216127	-4.03024	5.57208e-05	0.000785356
	SUPT16H	ENSG00000092201	11198	Protein_Coding	753.745	-0.238889	0.0592793	-4.02988	5.58045e-05	0.00078606
	SRFBP1	ENSG00000151304	153443	Protein_Coding	280.754	-0.334389	0.0829981	-4.02887	5.60451e-05	0.000788018
	FAM120C	ENSG00000184083	54954	Protein_Coding	1669.76	-0.331329	0.0822385	-4.02888	5.60444e-05	0.000788018
	LENG8-AS1	ENSG00000275470	104355426	Lncrna	154.852	0.422057	0.104777	4.02814	5.62199e-05	0.000789783
	CRK	ENSG00000167193	1398	Protein_Coding	1257.51	-0.404145	0.100332	-4.02806	5.62385e-05	0.000789783
	FGD2	ENSG00000146192	221472	Protein_Coding	405.58	0.617728	0.153442	4.0258	5.67829e-05	0.000796947
	PNPO	ENSG00000108439	55163	Protein_Coding	889.941	-0.42008	0.1044	-4.02375	5.72799e-05	0.000803438
	RBM8A	ENSG00000265241	9939	Protein_Coding	1982.04	-0.33907	0.0842917	-4.02258	5.7564e-05	0.000806451
	NAT8L	ENSG00000185818	339983	Protein_Coding	7471.75	-0.49587	0.123299	-4.02169	5.77826e-05	0.000809026
	PRRT3-AS1	ENSG00000230082	100874032	Lncrna	48.013	0.460594	0.114554	4.02076	5.80115e-05	0.000811693
	DKK3	ENSG00000050165	27122	Protein_Coding	5777.78	-0.593705	0.147665	-4.02063	5.80429e-05	0.000811693
	MKNK1	ENSG00000079277	8569	Protein_Coding	538.776	0.356361	0.0886617	4.01934	5.83625e-05	0.000815672
	RAMAC	ENSG00000169612	83640	Protein_Coding	138.883	-0.468469	0.116614	-4.01728	5.88749e-05	0.00082234
	EMC1	ENSG00000127463	23065	Protein_Coding	1770.3	-0.205923	0.0512679	-4.01662	5.90399e-05	0.000823163
	MIR612	ENSG00000283791	693197	Mirna	283.07	1.33061	0.331272	4.01667	5.9026e-05	0.000823163
	PIP4K2C	ENSG00000166908	79837	Protein_Coding	671.909	-0.353777	0.088077	-4.01668	5.90249e-05	0.000823163
	BBS12	ENSG00000181004	166379	Protein_Coding	202.083	-0.416065	0.103599	-4.01611	5.91657e-05	0.000824423
	PRPF39	ENSG00000185246	55015	Protein_Coding	425.433	0.506952	0.126252	4.01541	5.93423e-05	0.000826389
	SNORD113-8	ENSG00000200367	767568	Snorna	7.80473	1.41896	0.35342	4.01494	5.94608e-05	0.000827544
	ILRUN	ENSG00000196821	64771	Protein_Coding	1877.36	-0.419012	0.10438	-4.01431	5.96194e-05	0.000829255
	RAB14	ENSG00000119396	51552	Protein_Coding	2698.44	-0.380078	0.094688	-4.01401	5.9697e-05	0.000829343
	SDF2	ENSG00000132581	6388	Protein_Coding	189.498	-0.387604	0.0965614	-4.01407	5.96818e-05	0.000829343
	FOXP1-AS1	ENSG00000244203	104502416	Lncrna	44.4768	0.968465	0.241328	4.01307	5.99341e-05	0.00083214
	L3HYPDH	ENSG00000126790	112849	Protein_Coding	517.555	0.517426	0.128946	4.01273	6.00197e-05	0.00083239
	BMP1	ENSG00000168487	649	Protein_Coding	334.219	0.714602	0.178084	4.01272	6.00237e-05	0.00083239
	TTC33	ENSG00000113638	23548	Protein_Coding	844.033	-0.458338	0.114242	-4.012	6.02059e-05	0.00083442
	SOCS5	ENSG00000171150	9655	Protein_Coding	1061.29	-0.328739	0.0819647	-4.01074	6.05298e-05	0.00083841
	SYNJ1	ENSG00000159082	8867	Protein_Coding	1598.39	-0.377678	0.0941944	-4.00956	6.08326e-05	0.000842103
	CCDC40	ENSG00000141519	55036	Protein_Coding	269.52	0.531322	0.132543	4.00867	6.10615e-05	0.000844768
	NHP2	ENSG00000145912	55651	Protein_Coding	218.007	-0.330007	0.0823382	-4.00795	6.12493e-05	0.000846525
	ASB13	ENSG00000196372	79754	Protein_Coding	258.062	-0.602898	0.150427	-4.0079	6.12612e-05	0.000846525
	EI24	ENSG00000149547	9538	Protein_Coding	632.517	-0.261048	0.0651375	-4.00764	6.13287e-05	0.000846955
	COPS8	ENSG00000198612	10920	Protein_Coding	663.528	-0.422001	0.105307	-4.00734	6.14056e-05	0.000847514
	KDELR2	ENSG00000136240	11014	Protein_Coding	921.361	-0.488893	0.122042	-4.00593	6.17732e-05	0.000852083
	MIR421	ENSG00000202566	693122	Mirna	80.0382	0.675672	0.168728	4.00451	6.21473e-05	0.000856734
	RNF213-AS1	ENSG00000263069	100294362	Lncrna	272.718	0.429106	0.107172	4.00391	6.23039e-05	0.000858385
	C5	ENSG00000106804	727	Protein_Coding	138.471	0.421455	0.105287	4.00291	6.25671e-05	0.0008615
	NUTM2D	ENSG00000214562	728130	Protein_Coding	681.49	0.520576	0.130055	4.00272	6.26188e-05	0.000861702
	TMEM198	ENSG00000188760	130612	Protein_Coding	276.13	-0.509921	0.127425	-4.00173	6.28815e-05	0.000864806
	CSRNP3	ENSG00000178662	80034	Protein_Coding	3652.28	-0.500642	0.125116	-4.00144	6.29594e-05	0.000865366
	SMPD1	ENSG00000166311	6609	Protein_Coding	723.969	-0.430925	0.107707	-4.00089	6.31045e-05	0.000866849
	CRACR2A	ENSG00000130038	84766	Protein_Coding	53.1455	0.634988	0.15875	3.99991	6.3366e-05	0.000869927
	RBCK1	ENSG00000125826	10616	Protein_Coding	1035.18	0.459103	0.114802	3.99908	6.35889e-05	0.000872472
	ABCA10	ENSG00000154263	10349	Protein_Coding	187.777	0.748363	0.187149	3.99876	6.3675e-05	0.000873139
	NSF	ENSG00000278174	4905	Protein_Coding	1448.01	-0.677924	0.169562	-3.99808	6.38578e-05	0.00087513
	SNORA12	ENSG00000212464	677800	Snorna	117.568	-0.718349	0.179727	-3.99688	6.41817e-05	0.000878534
	USP5	ENSG00000111667	8078	Protein_Coding	505.72	-0.338988	0.0848111	-3.99698	6.41563e-05	0.000878534
	ZNF281	ENSG00000162702	23528	Protein_Coding	707.259	-0.321664	0.0804827	-3.99668	6.42363e-05	0.000878764
	ELOVL4	ENSG00000118402	6785	Protein_Coding	322.801	-0.621778	0.155626	-3.99532	6.4606e-05	0.000883303
	DCK	ENSG00000156136	1633	Protein_Coding	542.107	-0.474886	0.118882	-3.99461	6.48018e-05	0.00088546
	MLLT11	ENSG00000213190	10962	Protein_Coding	1067.95	-0.624244	0.156311	-3.99361	6.5076e-05	0.000888164
	TAMM41	ENSG00000279643	132001	Protein_Coding	495.769	0.49611	0.124226	3.99361	6.50744e-05	0.000888164
	TCTN3	ENSG00000119977	26123	Protein_Coding	262.101	-0.371119	0.0929452	-3.99288	6.52756e-05	0.000889389
	OPRK1	ENSG00000082556	4986	Protein_Coding	675.31	-0.546011	0.136745	-3.99292	6.52655e-05	0.000889389
	SNAP25	ENSG00000132639	6616	Protein_Coding	6365.09	-0.790693	0.198027	-3.99286	6.52804e-05	0.000889389
	KCNMB1	ENSG00000145936	3779	Protein_Coding	79.2366	0.783089	0.196154	3.99221	6.54609e-05	0.000890684
	CEP192	ENSG00000101639	55125	Protein_Coding	956.162	0.247179	0.0619171	3.9921	6.54904e-05	0.000890684
	MANBAL	ENSG00000101363	63905	Protein_Coding	345.219	-0.395516	0.0990697	-3.9923	6.54347e-05	0.000890684
	MRPL53	ENSG00000204822	116540	Protein_Coding	126.445	-0.47469	0.118964	-3.9902	6.60165e-05	0.000897315
		ENSG00000216895	100506302	Lncrna	67.8689	0.580104	0.145425	3.98903	6.63442e-05	0.000901243
	GANAB	ENSG00000089597	23193	Protein_Coding	2190.91	-0.405598	0.101687	-3.9887	6.64355e-05	0.000901957
	PKHD1L1	ENSG00000205038	93035	Protein_Coding	79.1721	0.963933	0.241695	3.98822	6.65723e-05	0.000903287
	CCDC66	ENSG00000180376	285331	Protein_Coding	407.77	0.470786	0.11805	3.98802	6.66266e-05	0.000903497
	ATP6V1F	ENSG00000128524	9296	Protein_Coding	525.116	-0.393292	0.0986432	-3.98701	6.69103e-05	0.000906815
	PCDH10	ENSG00000138650	57575	Protein_Coding	4702.63	-0.485628	0.121845	-3.98564	6.72998e-05	0.000911564
		ENSG00000250326	105377623	Lncrna	53.8906	0.634205	0.15914	3.98521	6.74207e-05	0.00091235
	SYNE1	ENSG00000131018	23345	Protein_Coding	5658.56	0.325595	0.0817073	3.98489	6.75105e-05	0.00091235
	CENPJ	ENSG00000151849	55835	Protein_Coding	229.186	0.447062	0.11219	3.98488	6.75147e-05	0.00091235
	SLBP	ENSG00000163950	7884	Protein_Coding	292.167	-0.427036	0.107161	-3.98501	6.74784e-05	0.00091235
	DNAH7	ENSG00000118997	56171	Protein_Coding	571.494	0.493019	0.123734	3.98452	6.7617e-05	0.000913202
	MRPL39	ENSG00000154719	54148	Protein_Coding	184.923	0.473231	0.118781	3.98406	6.77482e-05	0.000914443
	LINC01963	ENSG00000260804	150967	Lncrna	927.839	-0.494165	0.124076	-3.98277	6.81164e-05	0.00091888
	SHFL	ENSG00000130813	55337	Protein_Coding	406.164	0.632312	0.158786	3.98217	6.82895e-05	0.000920149
	GORASP1	ENSG00000114745	64689	Protein_Coding	1282.05	-0.364744	0.0915919	-3.98227	6.82603e-05	0.000920149
	CROCCP3	ENSG00000080947	114819	Transcribed_Unprocessed_Pseudogene	909.96	0.4451	0.111782	3.98185	6.83802e-05	0.000920838
	LAMA4	ENSG00000112769	3910	Protein_Coding	520.503	0.415523	0.104369	3.9813	6.85399e-05	0.000922454
	NDUFB6	ENSG00000165264	4712	Protein_Coding	89.5539	-0.353132	0.0887038	-3.98103	6.8618e-05	0.000922972
	CLIP3	ENSG00000105270	25999	Protein_Coding	2944.96	-0.322095	0.0809404	-3.97941	6.90852e-05	0.000928182
	FEZ1	ENSG00000149557	9638	Protein_Coding	1276.25	-0.470303	0.118203	-3.97877	6.9273e-05	0.000930169
	NECAP1	ENSG00000089818	25977	Protein_Coding	1246.37	-0.472904	0.118894	-3.97753	6.96357e-05	0.0009345
	MYO9B	ENSG00000099331	4650	Protein_Coding	1543.97	0.403201	0.101447	3.97448	7.0532e-05	0.000945982
	KCNAB1	ENSG00000169282	7881	Protein_Coding	987.852	-0.444511	0.111877	-3.97321	7.09118e-05	0.000950528
	TMEM101	ENSG00000091947	84336	Protein_Coding	187.221	-0.338083	0.0850968	-3.97292	7.09975e-05	0.000951129
	PEX26	ENSG00000215193	55670	Protein_Coding	1279.47	-0.268596	0.0676118	-3.97263	7.10835e-05	0.000951734
	TRIP10	ENSG00000125733	9322	Protein_Coding	259.057	0.633093	0.15938	3.97222	7.12052e-05	0.000952815
	MAN1A2	ENSG00000198162	10905	Protein_Coding	2352.1	-0.261301	0.0657881	-3.97185	7.13153e-05	0.00095374
	ACIN1	ENSG00000100813	22985	Protein_Coding	2089.66	0.316689	0.079747	3.97117	7.15203e-05	0.000955383
	RGL3	ENSG00000205517	57139	Protein_Coding	145.579	1.11321	0.280318	3.97125	7.1497e-05	0.000955383
	PCDHGB8P	ENSG00000248449	56120	Transcribed_Unitary_Pseudogene	228.639	0.422825	0.106481	3.9709	7.16015e-05	0.000955919
		ENSG00000277606	728411	Transcribed_Unprocessed_Pseudogene	399.275	0.431398	0.108653	3.97042	7.17453e-05	0.000957289
	LINC00472	ENSG00000233237	79940	Lncrna	1220.67	0.56529	0.142395	3.96987	7.19119e-05	0.000958413
	VPS13C	ENSG00000129003	54832	Protein_Coding	3920.13	0.374867	0.0944383	3.96944	7.20427e-05	0.000959608
	ROBO3	ENSG00000154134	64221	Protein_Coding	374.086	0.570608	0.143779	3.96865	7.22817e-05	0.00096224
	NKIRAS1	ENSG00000197885	28512	Protein_Coding	410.74	-0.376894	0.0949734	-3.96841	7.23527e-05	0.000962634
	LYNX1	ENSG00000180155	66004	Protein_Coding	2212.32	-0.438052	0.110392	-3.96817	7.24279e-05	0.000963084
	SLC1A2	ENSG00000110436	6506	Protein_Coding	48235.3	-0.683646	0.172326	-3.96717	7.27322e-05	0.000966578
	RNFT2	ENSG00000135119	84900	Protein_Coding	360.906	-0.50225	0.126619	-3.96661	7.29012e-05	0.000967718
	MRAP2	ENSG00000135324	112609	Protein_Coding	157.91	-0.6497	0.163964	-3.96245	7.41845e-05	0.000982252
	DESI1	ENSG00000100418	27351	Protein_Coding	1132.02	-0.29535	0.074531	-3.96278	7.4083e-05	0.000982252
	HMGCR	ENSG00000113161	3156	Protein_Coding	883.046	-0.509666	0.128618	-3.96263	7.41278e-05	0.000982252
	OSGEP	ENSG00000092094	55644	Protein_Coding	277.251	0.623628	0.157372	3.96276	7.40889e-05	0.000982252
	MYO15B	ENSG00000266714	80022	Protein_Coding	3271.8	0.618855	0.156183	3.96238	7.42071e-05	0.000982252
	CWC25	ENSG00000273559	54883	Protein_Coding	170.075	0.265842	0.0671063	3.96151	7.44775e-05	0.000985271
	ATP1A3	ENSG00000105409	478	Protein_Coding	4044.19	-0.850736	0.214759	-3.96135	7.45276e-05	0.000985373
	OTUD1	ENSG00000165312	220213	Protein_Coding	947.266	-0.442126	0.111634	-3.96051	7.47893e-05	0.000988039
	CDK5RAP2	ENSG00000136861	55755	Protein_Coding	461.685	0.333205	0.0841335	3.96043	7.48141e-05	0.000988039
	LPAR6	ENSG00000139679	10161	Protein_Coding	539.236	0.481528	0.121597	3.96004	7.49379e-05	0.000989112
	BAG4	ENSG00000156735	9530	Protein_Coding	1178.53	-0.479058	0.121014	-3.9587	7.53587e-05	0.000994103
	STAT6	ENSG00000166888	6778	Protein_Coding	916.16	0.497804	0.125785	3.95757	7.57146e-05	0.000998232
	EEF1B2	ENSG00000114942	1933	Protein_Coding	228.086	-0.621772	0.157122	-3.95725	7.58173e-05	0.000999019
	EID1	ENSG00000255302	23741	Protein_Coding	2009.69	-0.552097	0.139531	-3.95682	7.59543e-05	0.00100026
	CERK	ENSG00000100422	64781	Protein_Coding	1907.71	-0.445178	0.112516	-3.95658	7.60318e-05	0.00100071
	PHF24	ENSG00000122733	23349	Protein_Coding	1374.73	-0.534162	0.135015	-3.95632	7.6114e-05	0.00100123
	SLC18A2	ENSG00000165646	6571	Protein_Coding	304.189	-0.469265	0.118624	-3.95589	7.62492e-05	0.00100244
	ILVBL	ENSG00000105135	10994	Protein_Coding	416.077	-0.461586	0.11671	-3.95498	7.65395e-05	0.00100569
	RNF139	ENSG00000170881	11236	Protein_Coding	554.719	-0.337438	0.0853528	-3.95345	7.70325e-05	0.00100932
	PELI3	ENSG00000174516	246330	Protein_Coding	447.191	-0.309296	0.0782335	-3.9535	7.70167e-05	0.00100932
	ZRSR2	ENSG00000169249	8233	Protein_Coding	99.6447	0.494914	0.125181	3.9536	7.69831e-05	0.00100932
	CXCL14	ENSG00000145824	9547	Protein_Coding	249.584	-0.794647	0.200983	-3.9538	7.69193e-05	0.00100932
	LINC01139	ENSG00000215808	339535	Lncrna	20.3333	1.97279	0.499044	3.95314	7.71312e-05	0.00101004
	ELOVL2	ENSG00000197977	54898	Protein_Coding	831.704	-0.573748	0.145146	-3.95292	7.72047e-05	0.00101043
	RNF11	ENSG00000123091	26994	Protein_Coding	3695.8	-0.357882	0.0905445	-3.95255	7.73231e-05	0.00101142
	ETF1	ENSG00000120705	2107	Protein_Coding	907.867	-0.32562	0.0823886	-3.95225	7.74208e-05	0.00101172
	UQCRC1	ENSG00000010256	7384	Protein_Coding	508.87	-0.360587	0.0912369	-3.95221	7.74333e-05	0.00101172
	ZBTB18	ENSG00000179456	10472	Protein_Coding	2065.26	-0.501691	0.126952	-3.95182	7.75605e-05	0.00101281
	FGD5-AS1	ENSG00000225733	100505641	Lncrna	5011.76	-0.380822	0.0964106	-3.95	7.8151e-05	0.00101941
	IL17RD	ENSG00000144730	54756	Protein_Coding	1204.08	-0.646298	0.16362	-3.94999	7.81533e-05	0.00101941
	ZNF528	ENSG00000167555	84436	Protein_Coding	764.012	0.337259	0.085392	3.94954	7.83e-05	0.00102075
	SLC39A3	ENSG00000141873	29985	Protein_Coding	301.859	-0.392035	0.099268	-3.94926	7.83929e-05	0.00102082
	EPSTI1	ENSG00000133106	94240	Protein_Coding	183.511	1.1615	0.294101	3.94934	7.83662e-05	0.00102082
	EFNA5	ENSG00000184349	1946	Protein_Coding	594.19	-0.350209	0.0887109	-3.94776	7.88854e-05	0.00102666
	WASL	ENSG00000106299	8976	Protein_Coding	1884.79	-0.382294	0.0968451	-3.94748	7.89781e-05	0.00102729
	HERC2P3	ENSG00000180229	283755	Transcribed_Unprocessed_Pseudogene	2620.73	0.79454	0.201381	3.94546	7.96482e-05	0.00103543
	CREB3L2-AS1	ENSG00000237243	100130880	Lncrna	22.407	0.880211	0.223139	3.94467	7.99098e-05	0.00103825
	RALB	ENSG00000144118	5899	Protein_Coding	462.661	-0.475143	0.120468	-3.94415	8.00849e-05	0.00103994
	SNRPD3	ENSG00000100028	6634	Protein_Coding	1235.55	-0.388839	0.0985945	-3.94382	8.01935e-05	0.00104077
	DNAJC2	ENSG00000105821	27000	Protein_Coding	229.646	0.384866	0.0976482	3.94135	8.10251e-05	0.00105098
	TMEM33	ENSG00000109133	55161	Protein_Coding	2441.76	-0.40019	0.101544	-3.94106	8.11221e-05	0.00105106
	NOG	ENSG00000183691	9241	Protein_Coding	253.847	-0.803845	0.203965	-3.94109	8.11105e-05	0.00105106
	CDK11A	ENSG00000008128	728642	Protein_Coding	364.723	0.50038	0.127003	3.9399	8.1516e-05	0.00105493
	NOD1	ENSG00000106100	10392	Protein_Coding	232.4	0.592083	0.150324	3.93872	8.19182e-05	0.00105902
	LAMTOR1	ENSG00000149357	55004	Protein_Coding	394.929	-0.424739	0.107842	-3.93853	8.19837e-05	0.00105928
	TRIM35	ENSG00000104228	23087	Protein_Coding	547.145	-0.253115	0.0642826	-3.93753	8.23243e-05	0.0010628
	RGS4	ENSG00000117152	5999	Protein_Coding	280.114	-1.12395	0.285451	-3.93746	8.23477e-05	0.0010628
	IGIP	ENSG00000182700	492311	Protein_Coding	1800.88	-0.333683	0.0847522	-3.93717	8.24497e-05	0.00106353
	CHCHD4	ENSG00000163528	131474	Protein_Coding	115.753	-0.357603	0.0908418	-3.93654	8.26632e-05	0.00106556
	ELOF1	ENSG00000130165	84337	Protein_Coding	210.332	-0.309821	0.078706	-3.93644	8.26985e-05	0.00106556
	ZNF24	ENSG00000172466	7572	Protein_Coding	3612.83	-0.437438	0.111143	-3.93583	8.29107e-05	0.0010677
	EFCAB6	ENSG00000186976	64800	Protein_Coding	151.161	0.37288	0.0947547	3.93522	8.31222e-05	0.00106983
	RPN1	ENSG00000163902	6184	Protein_Coding	726.205	-0.469319	0.119321	-3.93325	8.38044e-05	0.00107801
	STMN2	ENSG00000104435	11075	Protein_Coding	402.592	-0.991217	0.252057	-3.93251	8.4062e-05	0.00108073
	VPS9D1-AS1	ENSG00000261373	100128881	Lncrna	77.1738	0.68329	0.17378	3.93192	8.4271e-05	0.00108282
	TRIM66	ENSG00000166436	9866	Protein_Coding	803.57	0.481725	0.122541	3.93114	8.45439e-05	0.00108573
	HDAC7	ENSG00000061273	51564	Protein_Coding	1149.66	0.453105	0.115281	3.93045	8.47871e-05	0.00108825
	CYP2G1P	ENSG00000130612	22952	Transcribed_Unprocessed_Pseudogene	37.3279	0.834322	0.212386	3.92833	8.55373e-05	0.00109606
	TACO1	ENSG00000136463	51204	Protein_Coding	115.228	-0.449197	0.114346	-3.9284	8.55147e-05	0.00109606
	ENO4	ENSG00000188316	387712	Protein_Coding	303.495	0.514766	0.131054	3.9279	8.56892e-05	0.0010968
	YPEL5	ENSG00000119801	51646	Protein_Coding	1280.9	-0.387253	0.0986031	-3.9274	8.58703e-05	0.00109852
	TRIT1	ENSG00000043514	54802	Protein_Coding	251.667	0.348224	0.0886772	3.92687	8.60578e-05	0.00110031
	TNFRSF14	ENSG00000273936	8764	Protein_Coding	299.889	0.548987	0.139886	3.92453	8.6899e-05	0.00110985
	SAE1	ENSG00000142230	10055	Protein_Coding	470.354	-0.309394	0.0788476	-3.92395	8.71083e-05	0.00111191
	SPIRE1	ENSG00000134278	56907	Protein_Coding	2097.12	-0.256511	0.0653824	-3.92324	8.73656e-05	0.00111458
	ENHO	ENSG00000168913	375704	Protein_Coding	1501.36	-0.68282	0.174071	-3.92265	8.75815e-05	0.00111672
	NBPF10	ENSG00000271425	100132406	Protein_Coding	532.566	0.498197	0.127033	3.92179	8.78922e-05	0.00111946
	TMEM147-AS1	ENSG00000236144	100506469	Lncrna	138.122	0.578731	0.147566	3.92186	8.78683e-05	0.00111946
	BRAP	ENSG00000089234	8315	Protein_Coding	446.838	-0.225176	0.0574241	-3.92128	8.80806e-05	0.00112124
	PSMA3	ENSG00000100567	5684	Protein_Coding	414.317	0.417829	0.106559	3.9211	8.81454e-05	0.00112146
	WASF3	ENSG00000132970	10810	Protein_Coding	5198.78	-0.449162	0.114585	-3.9199	8.85854e-05	0.00112644
	PCGF3	ENSG00000185619	10336	Protein_Coding	2337.53	0.30774	0.0785191	3.9193	8.88081e-05	0.00112849
	MMD	ENSG00000108960	23531	Protein_Coding	653.818	-0.515174	0.131449	-3.9192	8.88435e-05	0.00112849
	GLRX3	ENSG00000108010	10539	Protein_Coding	210.997	0.281052	0.0717443	3.91741	8.95064e-05	0.00113443
	HMGN2	ENSG00000198830	3151	Protein_Coding	1713.25	-0.454306	0.115965	-3.91761	8.94328e-05	0.00113443
	EP400	ENSG00000183495	57634	Protein_Coding	2957.6	0.210898	0.0538357	3.91743	8.94977e-05	0.00113443
	UBE2D2	ENSG00000131508	7322	Protein_Coding	1010.98	-0.265799	0.0678438	-3.9178	8.93603e-05	0.00113443
	NCS1	ENSG00000107130	23413	Protein_Coding	6587.51	-0.507474	0.129605	-3.91554	9.02027e-05	0.00114201
	CDC5L	ENSG00000096401	988	Protein_Coding	436.086	-0.319924	0.081705	-3.9156	9.01797e-05	0.00114201
	PEX19	ENSG00000162735	5824	Protein_Coding	1371.1	-0.297618	0.0760409	-3.91392	9.08082e-05	0.00114905
	FAM131A	ENSG00000175182	131408	Protein_Coding	881.901	-0.325499	0.083191	-3.91267	9.12808e-05	0.0011544
	NUTM2B	ENSG00000188199	729262	Protein_Coding	1155.28	0.461025	0.11786	3.91162	9.16783e-05	0.0011588
	NREP	ENSG00000134986	9315	Protein_Coding	700.682	-0.458505	0.117225	-3.91132	9.17922e-05	0.00115961
	AKTIP	ENSG00000166971	64400	Protein_Coding	614.447	-0.331739	0.084829	-3.91068	9.20365e-05	0.00116207
	RTF2	ENSG00000022277	51507	Protein_Coding	525.49	-0.428468	0.109575	-3.91027	9.21921e-05	0.0011634
	ZBTB14	ENSG00000198081	7541	Protein_Coding	435.607	-0.355932	0.09103	-3.91005	9.22762e-05	0.00116383
	SCAND1	ENSG00000171222	51282	Protein_Coding	349.611	-0.522543	0.133679	-3.90894	9.27005e-05	0.00116855
	SPRING1	ENSG00000111412	79794	Protein_Coding	1545.4	-0.416363	0.10653	-3.90842	9.29018e-05	0.00117045
	VGF	ENSG00000128564	7425	Protein_Coding	702.545	-1.21335	0.310496	-3.90777	9.3153e-05	0.00117235
	EIF3C	ENSG00000184110	8663	Protein_Coding	2172.4	-0.368194	0.094219	-3.90786	9.3119e-05	0.00117235
	GPR137B	ENSG00000077585	7107	Protein_Coding	898.642	-0.487163	0.124677	-3.90739	9.32988e-05	0.00117355
	MUC1	ENSG00000185499	4582	Protein_Coding	87.6096	0.946067	0.242149	3.90696	9.34637e-05	0.00117499
	ENO2	ENSG00000111674	2026	Protein_Coding	3128.43	-0.535537	0.137124	-3.9055	9.40324e-05	0.0011815
	ZSCAN25	ENSG00000197037	221785	Protein_Coding	444.367	0.220962	0.0565985	3.90403	9.46034e-05	0.00118803
	SLC6A12-AS1	ENSG00000256577	101929384	Lncrna	41.549	0.890995	0.22833	3.90222	9.53142e-05	0.00119631
	SRPK2	ENSG00000135250	6733	Protein_Coding	1917.39	-0.334137	0.0856305	-3.90207	9.53718e-05	0.00119639
	CSPP1	ENSG00000104218	79848	Protein_Coding	497.948	0.324651	0.0832459	3.8999	9.62311e-05	0.00120652
	EXD2	ENSG00000081177	55218	Protein_Coding	787.738	-0.263421	0.0675515	-3.89956	9.6368e-05	0.00120758
	SPTY2D1	ENSG00000179119	144108	Protein_Coding	367.088	-0.319571	0.0819651	-3.89887	9.66433e-05	0.00120973
	LHCGR	ENSG00000138039	3973	Protein_Coding	24.0123	1.33677	0.342855	3.89894	9.66129e-05	0.00120973
	CCDC47	ENSG00000108588	57003	Protein_Coding	767.392	-0.375603	0.0963574	-3.89801	9.69848e-05	0.00121335
	SULT1E1	ENSG00000109193	6783	Protein_Coding	24.5081	2.93625	0.753415	3.89726	9.72883e-05	0.0012165
	EIF3CL	ENSG00000205609	728689	Protein_Coding	2156.81	-0.372043	0.095476	-3.89672	9.7506e-05	0.00121856
	SVOP	ENSG00000166111	55530	Protein_Coding	633.984	-0.670488	0.172076	-3.89647	9.76059e-05	0.00121916
	EEF1AKNMT	ENSG00000010165	51603	Protein_Coding	225.01	-0.429318	0.110188	-3.89622	9.7705e-05	0.00121974
	USP10	ENSG00000103194	9100	Protein_Coding	965.198	-0.177373	0.0455321	-3.89556	9.79713e-05	0.00122241
	FBXO45	ENSG00000174013	200933	Protein_Coding	577.742	-0.372608	0.0956706	-3.89469	9.83237e-05	0.00122549
	EMC8	ENSG00000131148	10328	Protein_Coding	216.39	-0.339997	0.0873265	-3.8934	9.88505e-05	0.00122942
	MS4A4E	ENSG00000214787	643680	Protein_Coding	54.5388	1.21201	0.311272	3.89372	9.8718e-05	0.00122942
	NUCKS1	ENSG00000069275	64710	Protein_Coding	14011.2	-0.48427	0.124382	-3.89341	9.88461e-05	0.00122942
	ZNF75D	ENSG00000186376	7626	Protein_Coding	263.381	0.254257	0.0653045	3.89341	9.88436e-05	0.00122942
	TIMM21	ENSG00000075336	29090	Protein_Coding	181.19	-0.359389	0.0923168	-3.893	9.90131e-05	0.00123079
	TMEM97	ENSG00000109084	27346	Protein_Coding	167.58	-0.596683	0.153277	-3.89284	9.90762e-05	0.00123091
	WDR75	ENSG00000115368	84128	Protein_Coding	239.933	0.451074	0.115884	3.89245	9.92364e-05	0.00123225
	ZNF814	ENSG00000204514	730051	Protein_Coding	1030.09	0.451429	0.116018	3.89102	9.98244e-05	0.00123889
	CHST2	ENSG00000175040	9435	Protein_Coding	985.054	-0.546472	0.140461	-3.89057	0.000100008	0.0012405
	NKAPP1	ENSG00000233382	158801	Transcribed_Processed_Pseudogene	125.418	0.475587	0.122256	3.8901	0.000100202	0.00124225
	TRABD2A	ENSG00000186854	129293	Protein_Coding	18.255	0.772307	0.198561	3.88953	0.00010044	0.00124387
	KCNQ1OT1	ENSG00000269821	10984	Lncrna	3721.19	0.580022	0.149156	3.8887	0.000100782	0.00124744
	CCDC200	ENSG00000236383	100874261	Protein_Coding	93.7102	0.591715	0.152181	3.88823	0.000100978	0.00124921
	SMC6	ENSG00000163029	79677	Protein_Coding	222.525	0.396412	0.101962	3.88783	0.000101144	0.00125059
		ENSG00000265845	101927018	Lncrna	55.1749	0.539635	0.138867	3.88598	0.000101919	0.00125951
		ENSG00000237707	101928596	Lncrna	371.212	-0.574497	0.147906	-3.88421	0.000102663	0.00126667
	EHBP1L1	ENSG00000173442	254102	Protein_Coding	583.304	0.51358	0.132222	3.88421	0.000102661	0.00126667
	TAS2R4	ENSG00000127364	50832	Protein_Coding	103.121	0.479733	0.12351	3.88415	0.000102688	0.00126667
	ADCK2	ENSG00000133597	90956	Protein_Coding	325.297	-0.464887	0.11969	-3.88408	0.000102716	0.00126667
	ZFAND5	ENSG00000107372	7763	Protein_Coding	5455.14	-0.350913	0.0903509	-3.8839	0.000102796	0.00126699
	LARP1	ENSG00000155506	23367	Protein_Coding	4368.05	-0.265844	0.0684707	-3.88259	0.000103348	0.00127311
	TMBIM6	ENSG00000139644	7009	Protein_Coding	9696.42	-0.518846	0.133657	-3.88192	0.000103635	0.00127598
	NPTN	ENSG00000156642	27020	Protein_Coding	1499.49	-0.405649	0.104525	-3.8809	0.000104071	0.00127931
	SYS1	ENSG00000204070	90196	Protein_Coding	675.306	-0.351504	0.0905709	-3.88098	0.000104035	0.00127931
	DANT2	ENSG00000235244	642776	Lncrna	569.99	0.457418	0.117868	3.88075	0.000104134	0.0012794
	S1PR1	ENSG00000170989	1901	Protein_Coding	1619.93	-0.508544	0.131068	-3.88001	0.000104451	0.00128004
	PATZ1	ENSG00000100105	23598	Protein_Coding	976.694	-0.277357	0.0714832	-3.88003	0.000104444	0.00128004
	BOD1L1	ENSG00000038219	259282	Protein_Coding	1195.82	0.272052	0.070114	3.88014	0.000104397	0.00128004
	NAA20	ENSG00000173418	51126	Protein_Coding	335.203	-0.348211	0.0897452	-3.87999	0.00010446	0.00128004
	CHMP5	ENSG00000086065	51510	Protein_Coding	332.572	-0.533429	0.137471	-3.88029	0.00010433	0.00128004
	PPP2CA	ENSG00000113575	5515	Protein_Coding	1340.4	-0.395383	0.101919	-3.8794	0.000104714	0.00128247
	HAUS4	ENSG00000092036	54930	Protein_Coding	176.909	0.347978	0.0897035	3.8792	0.0001048	0.00128284
	GNAZ	ENSG00000128266	2781	Protein_Coding	1564.8	-0.304504	0.0785273	-3.87768	0.000105457	0.00129021
	KLHDC1	ENSG00000197776	122773	Protein_Coding	322.406	0.406685	0.104892	3.87719	0.000105669	0.00129212
	SYP	ENSG00000102003	6855	Protein_Coding	2011.54	-0.763489	0.196939	-3.87679	0.000105843	0.0012929
	ATP5MJ	ENSG00000156411	9556	Protein_Coding	141.058	-0.417825	0.107776	-3.8768	0.000105837	0.0012929
	ZNF317	ENSG00000130803	57693	Protein_Coding	501.509	-0.205294	0.0529577	-3.87657	0.000105938	0.00129338
	SYT16	ENSG00000139973	83851	Protein_Coding	763.407	-0.624641	0.16116	-3.8759	0.00010623	0.00129626
	BRK1	ENSG00000254999	55845	Protein_Coding	419.971	-0.355985	0.091884	-3.87429	0.000106935	0.0013035
	H4C1	ENSG00000278637	8359	Protein_Coding	67.161	-0.782321	0.201955	-3.87374	0.000107177	0.00130576
	RCAN1	ENSG00000159200	1827	Protein_Coding	586.367	-0.506492	0.130828	-3.87143	0.000108201	0.00131686
	IKBKG	ENSG00000269335	8517	Protein_Coding	293.798	0.352612	0.0910786	3.87151	0.000108163	0.00131686
	SV2B	ENSG00000185518	9899	Protein_Coding	923.888	-0.926255	0.239307	-3.87057	0.00010858	0.00132078
	ZBTB9	ENSG00000213588	221504	Protein_Coding	225.763	-0.340191	0.0879025	-3.8701	0.000108792	0.00132198
	BTBD3	ENSG00000132640	22903	Protein_Coding	4087.93	-0.506311	0.130826	-3.87012	0.000108781	0.00132198
	ZFYVE26	ENSG00000072121	23503	Protein_Coding	887.384	0.249901	0.0645945	3.86877	0.000109387	0.00132851
	VBP1	ENSG00000155959	7411	Protein_Coding	369.862	-0.550319	0.142258	-3.86845	0.00010953	0.00132956
	PRSS48	ENSG00000189099	345062	Protein_Coding	101.62	0.43217	0.111824	3.86472	0.000111216	0.00134792
	PRKAR1A	ENSG00000108946	5573	Protein_Coding	6910.6	-0.381311	0.0986938	-3.86358	0.000111737	0.00135353
	CAMSAP1	ENSG00000130559	157922	Protein_Coding	1534.86	-0.315961	0.0817907	-3.86304	0.000111982	0.00135579
	NEFH	ENSG00000100285	4744	Protein_Coding	200.834	-0.783238	0.202761	-3.86286	0.000112065	0.00135609
	CHD1	ENSG00000153922	1105	Protein_Coding	726.545	0.401149	0.103883	3.86156	0.000112664	0.00136191
	SNORD116-30	ENSG00000252277	100873856	Snorna	27.8632	0.844852	0.21891	3.85935	0.000113687	0.00137215
	CYP3A5	ENSG00000106258	1577	Protein_Coding	188.082	0.490854	0.127203	3.85882	0.000113934	0.00137441
	PTPN13	ENSG00000163629	5783	Protein_Coding	1389.46	0.439843	0.114018	3.85767	0.000114474	0.00138021
	FARP2	ENSG00000006607	9855	Protein_Coding	636.687	0.33414	0.0866261	3.85726	0.000114664	0.00138178
	RUSC1-AS1	ENSG00000225855	284618	Lncrna	55.7887	0.484823	0.125705	3.85684	0.000114862	0.00138346
	NEDD8	ENSG00000129559	4738	Protein_Coding	290.8	-0.422694	0.109621	-3.85595	0.000115279	0.00138632
	TAF1A	ENSG00000143498	9015	Protein_Coding	98.7916	0.376115	0.0975394	3.85603	0.000115245	0.00138632
	TPRG1	ENSG00000188001	285386	Protein_Coding	35.212	0.753574	0.195488	3.85483	0.000115811	0.001392
	NTPCR	ENSG00000135778	84284	Protein_Coding	188.449	-0.387976	0.100654	-3.85453	0.00011595	0.00139296
	ZNF280D	ENSG00000137871	54816	Protein_Coding	1155.86	0.383101	0.0993971	3.85424	0.000116088	0.00139389
	PPP2R5E	ENSG00000154001	5529	Protein_Coding	1170.19	-0.279602	0.0725488	-3.85399	0.000116208	0.00139461
	IFT172	ENSG00000138002	26160	Protein_Coding	786.844	0.386337	0.100253	3.85363	0.000116377	0.00139521
	NANOS1	ENSG00000188613	340719	Protein_Coding	433.534	-0.369002	0.0957528	-3.8537	0.000116348	0.00139521
	DIRAS1	ENSG00000176490	148252	Protein_Coding	960.968	-0.654588	0.169881	-3.85321	0.000116581	0.00139693
	SELENOT	ENSG00000198843	51714	Protein_Coding	1458.72	-0.45234	0.117399	-3.85303	0.000116665	0.00139722
	PLEKHM3	ENSG00000178385	389072	Protein_Coding	2691.73	-0.388222	0.100764	-3.85278	0.000116784	0.00139793
	C19orf18	ENSG00000177025	147685	Protein_Coding	53.0647	0.704082	0.182796	3.85174	0.00011728	0.00140314
	FBXL17	ENSG00000145743	64839	Protein_Coding	1899.35	-0.301425	0.0782907	-3.85008	0.00011808	0.00141126
	KIZ-AS1	ENSG00000232712	101929591	Lncrna	110.546	0.493815	0.128277	3.8496	0.000118311	0.00141257
	GLUD1P3	ENSG00000250959	2749	Transcribed_Unprocessed_Pseudogene	459.223	0.44909	0.116655	3.84972	0.000118255	0.00141257
	NPIPA8	ENSG00000214940	101059953	Protein_Coding	2001.82	0.661143	0.171804	3.84825	0.000118965	0.00141843
	PSMA3-AS1	ENSG00000257621	379025	Lncrna	639.43	0.387861	0.100787	3.84833	0.000118924	0.00141843
	DLEU2	ENSG00000231607	8847	Lncrna	144.582	0.448697	0.116602	3.8481	0.000119037	0.00141843
	ZNF83	ENSG00000167766	55769	Protein_Coding	886.644	0.510266	0.132619	3.84759	0.000119284	0.00142054
	RGPD1	ENSG00000187627	400966	Protein_Coding	1162.87	0.495964	0.128938	3.84652	0.000119807	0.00142574
	ANKRD10	ENSG00000088448	55608	Protein_Coding	1314.81	0.295076	0.0767139	3.84645	0.000119843	0.00142574
	ANPEP	ENSG00000166825	290	Protein_Coding	94.3601	1.3477	0.350645	3.84349	0.000121296	0.00144081
	ZMAT3	ENSG00000172667	64393	Protein_Coding	3844.42	-0.412059	0.107204	-3.8437	0.000121194	0.00144081
	MAPK8IP2	ENSG00000008735	23542	Protein_Coding	2748.98	-0.44393	0.11552	-3.84287	0.000121603	0.00144372
	UBE2Z	ENSG00000159202	65264	Protein_Coding	1178.56	-0.276967	0.0720788	-3.84256	0.000121759	0.00144484
	LINC02181	ENSG00000232190	440390	Lncrna	17.054	1.43728	0.374127	3.8417	0.000122183	0.00144913
	MOK	ENSG00000080823	5891	Protein_Coding	464.095	0.456632	0.1189	3.84047	0.000122799	0.00145496
	TMX2	ENSG00000213593	51075	Protein_Coding	649.349	-0.272556	0.0710492	-3.83616	0.000124971	0.00147918
	MTIF3	ENSG00000122033	219402	Protein_Coding	156.973	0.273738	0.0713644	3.83578	0.000125165	0.00147998
	MRM2	ENSG00000122687	29960	Protein_Coding	150.319	-0.367794	0.0958839	-3.83583	0.000125142	0.00147998
	IRGQ	ENSG00000167378	126298	Protein_Coding	2590.75	-0.3047	0.0794442	-3.83539	0.000125364	0.00148157
	NAPB	ENSG00000125814	63908	Protein_Coding	4969.78	-0.628068	0.163776	-3.83492	0.000125607	0.00148369
	SRRT	ENSG00000087087	51593	Protein_Coding	1021.18	0.279324	0.0728506	3.8342	0.000125972	0.00148704
	PEX1	ENSG00000127980	5189	Protein_Coding	594.252	0.369439	0.0963559	3.83411	0.000126018	0.00148704
	CEP135	ENSG00000174799	9662	Protein_Coding	105.307	0.400526	0.104481	3.83348	0.000126341	0.00149009
	HMCN1	ENSG00000143341	83872	Protein_Coding	36.0149	1.18913	0.310241	3.83293	0.000126628	0.00149224
	PPP1R9B	ENSG00000108819	84687	Protein_Coding	4808.56	-0.39501	0.103058	-3.83288	0.000126651	0.00149224
	ETV1	ENSG00000006468	2115	Protein_Coding	952.319	-0.622162	0.162331	-3.83268	0.000126753	0.00149268
	GNPDA1	ENSG00000113552	10007	Protein_Coding	434.452	-0.356288	0.0929876	-3.83156	0.000127333	0.00149876
	BMT2	ENSG00000164603	154743	Protein_Coding	456.977	-0.584219	0.1525	-3.83096	0.000127646	0.00150168
	SAAL1	ENSG00000166788	113174	Protein_Coding	59.6881	0.60048	0.156774	3.83021	0.000128031	0.00150545
		ENSG00000279891	401105	Tec	89.7636	0.685848	0.179169	3.82794	0.000129219	0.00151789
	SDHD	ENSG00000204370	6392	Protein_Coding	420.308	-0.532865	0.139232	-3.82717	0.000129623	0.00152186
	NUP37	ENSG00000075188	79023	Protein_Coding	30.4308	0.648291	0.169486	3.82503	0.000130754	0.00153359
	ACVR1B	ENSG00000135503	91	Protein_Coding	831.809	-0.346592	0.0906098	-3.82511	0.000130715	0.00153359
	GZF1	ENSG00000125812	64412	Protein_Coding	615.072	-0.246343	0.0644052	-3.8249	0.000130824	0.00153364
	ELOC	ENSG00000154582	6921	Protein_Coding	222.434	-0.394981	0.10331	-3.82326	0.0001317	0.00154313
	STAT2	ENSG00000170581	6773	Protein_Coding	2396.25	0.611745	0.160018	3.82298	0.000131849	0.00154351
	ARL1	ENSG00000120805	400	Protein_Coding	1203.05	-0.367316	0.0961118	-3.82176	0.000132504	0.00155021
	PRMT6	ENSG00000198890	55170	Protein_Coding	310.066	-0.325694	0.0852248	-3.82158	0.000132598	0.00155052
	POMGNT2	ENSG00000144647	84892	Protein_Coding	640.437	-0.385112	0.100814	-3.82003	0.000133434	0.00155952
	PODN	ENSG00000174348	127435	Protein_Coding	222.09	0.828488	0.216892	3.81982	0.000133549	0.00156008
	CNNM1	ENSG00000119946	26507	Protein_Coding	728.187	-0.585394	0.153273	-3.81929	0.000133838	0.00156267
	DGAT2L6	ENSG00000184210	347516	Protein_Coding	17.7646	0.785516	0.205694	3.81886	0.000134071	0.0015646
	LINC01237	ENSG00000233806	101927289	Lncrna	14.843	0.880852	0.230701	3.81815	0.000134455	0.00156673
	VPS4A	ENSG00000132612	27183	Protein_Coding	1147.54	-0.245886	0.0643988	-3.81818	0.000134439	0.00156673
	LMBRD2	ENSG00000164187	92255	Protein_Coding	1347.17	-0.485557	0.127164	-3.81836	0.000134343	0.00156673
	MAPK6	ENSG00000069956	5597	Protein_Coding	783.331	-0.410772	0.10759	-3.81794	0.000134569	0.00156728
	TFDP1	ENSG00000198176	7027	Protein_Coding	525.737	-0.359205	0.0941097	-3.81688	0.00013515	0.00157247
	ATM	ENSG00000149311	472	Protein_Coding	2244.6	0.3804	0.0996975	3.81554	0.000135886	0.00158025
	CACNA1C-AS4	ENSG00000256025	100874234	Lncrna	291.523	0.742288	0.19465	3.81345	0.00013704	0.00159176
	CIAO1	ENSG00000144021	9391	Protein_Coding	1350.59	-0.216343	0.0567294	-3.81359	0.00013696	0.00159176
	RTCB	ENSG00000100220	51493	Protein_Coding	182.874	-0.329987	0.0865488	-3.81273	0.000137443	0.00159516
	GRIK1	ENSG00000171189	2897	Protein_Coding	643.48	0.62646	0.164342	3.81192	0.000137894	0.0015996
		ENSG00000251143	100128494	Lncrna	160.55	0.478732	0.125593	3.81177	0.000137974	0.00159973
	SNORD58A	ENSG00000206602	26791	Snorna	6.60236	1.12699	0.295707	3.81115	0.00013832	0.00160294
	NSG2	ENSG00000170091	51617	Protein_Coding	3385.17	-0.7758	0.20359	-3.81059	0.000138635	0.00160579
	NUP107	ENSG00000111581	57122	Protein_Coding	145.788	0.370808	0.0973202	3.81018	0.000138863	0.00160683
		ENSG00000232729	101926943	Lncrna	113.489	0.467169	0.122638	3.80934	0.00013934	0.00161156
	CFLAR-AS1	ENSG00000226312	65072	Lncrna	72.6323	0.537078	0.141024	3.80842	0.000139858	0.00161674
	DUSP3	ENSG00000108861	1845	Protein_Coding	1774.04	-0.428343	0.112479	-3.80821	0.000139977	0.00161683
	GRPR	ENSG00000126010	2925	Protein_Coding	33.322	-0.664872	0.174591	-3.80816	0.000140004	0.00161683
	PRPF19	ENSG00000110107	27339	Protein_Coding	557.474	-0.308717	0.0810997	-3.80664	0.000140868	0.00162518
	SNCA	ENSG00000145335	6622	Protein_Coding	1696.58	-0.588166	0.15451	-3.80666	0.000140858	0.00162518
	ATE1	ENSG00000107669	11101	Protein_Coding	888.132	-0.260916	0.0685972	-3.8036	0.00014261	0.00164007
	FOXJ3	ENSG00000198815	22887	Protein_Coding	1496.09	-0.228111	0.0599642	-3.80412	0.000142308	0.00164007
	GABRR2	ENSG00000111886	2570	Protein_Coding	22.0978	0.998238	0.262451	3.80353	0.000142651	0.00164007
	LYRM2	ENSG00000083099	57226	Protein_Coding	781.245	-0.388907	0.10224	-3.80387	0.000142452	0.00164007
	TUFM	ENSG00000178952	7284	Protein_Coding	851.59	-0.311561	0.0819134	-3.80355	0.000142639	0.00164007
	STARD3NL	ENSG00000010270	83930	Protein_Coding	218.055	-0.412598	0.108466	-3.80395	0.000142405	0.00164007
	PDE7A	ENSG00000205268	5150	Protein_Coding	452.025	0.381969	0.100443	3.80286	0.000143038	0.0016437
	LRRC37B	ENSG00000185158	114659	Protein_Coding	872.794	0.324316	0.0852961	3.80224	0.000143394	0.00164697
	FTO	ENSG00000140718	79068	Protein_Coding	1949.88	-0.404401	0.10637	-3.80183	0.000143629	0.00164886
	BRINP1	ENSG00000078725	1620	Protein_Coding	1082.99	-0.46014	0.121052	-3.80119	0.000144005	0.00165236
	SRRM1	ENSG00000133226	10250	Protein_Coding	1432.45	0.35243	0.0927259	3.80078	0.000144244	0.00165403
	HNRNPUL2	ENSG00000214753	221092	Protein_Coding	1113.15	-0.276641	0.0727917	-3.80045	0.000144435	0.00165403
	DANCR	ENSG00000226950	57291	Lncrna	284.648	-0.373622	0.0983041	-3.80068	0.000144301	0.00165403
	IDUA	ENSG00000127415	3425	Protein_Coding	588.669	0.472976	0.12446	3.80022	0.000144569	0.00165475
	BST1	ENSG00000109743	683	Protein_Coding	22.3704	0.788922	0.207639	3.79948	0.000144999	0.00165886
	MANEAL	ENSG00000185090	149175	Protein_Coding	492.798	-0.560439	0.147559	-3.79807	0.000145827	0.00166751
	RNF167	ENSG00000108523	26001	Protein_Coding	733.5	-0.251632	0.0662559	-3.79788	0.00014594	0.00166798
	CBWD6	ENSG00000215126	644019	Protein_Coding	316.306	0.414409	0.109125	3.79755	0.000146136	0.00166859
	BEX2	ENSG00000133134	84707	Protein_Coding	364.856	-0.610515	0.160765	-3.79756	0.000146128	0.00166859
	RBM12B-AS1	ENSG00000279331	55472	Tec	72.0692	0.477451	0.125769	3.79625	0.000146901	0.00167637
	DENND3	ENSG00000105339	22898	Protein_Coding	1496.7	0.515535	0.135838	3.79521	0.000147517	0.00168188
	SPHKAP	ENSG00000153820	80309	Protein_Coding	1535.12	-0.700259	0.184519	-3.79506	0.00014761	0.00168212
	LDOC1	ENSG00000182195	23641	Protein_Coding	588.428	-0.333073	0.0877708	-3.7948	0.000147762	0.00168302
	NLGN3	ENSG00000196338	54413	Protein_Coding	1746.09	-0.463925	0.122262	-3.79451	0.000147938	0.00168339
	DERL1	ENSG00000136986	79139	Protein_Coding	655.171	-0.383373	0.101032	-3.79457	0.0001479	0.00168339
	PRPS1	ENSG00000147224	5631	Protein_Coding	385.449	-0.397043	0.104642	-3.79431	0.000148055	0.00168389
	ISG20	ENSG00000172183	3669	Protein_Coding	98.1519	0.791241	0.208666	3.7919	0.000149498	0.00169947
	PLA2R1	ENSG00000153246	22925	Protein_Coding	154.512	1.34365	0.354385	3.7915	0.000149741	0.0017014
	NAV2-AS5	ENSG00000255043	100874012	Lncrna	157.538	0.370418	0.0977144	3.79082	0.000150148	0.00170219
	PIBF1	ENSG00000083535	10464	Protein_Coding	168.127	0.359433	0.0948187	3.79074	0.0001502	0.00170219
	PGM1	ENSG00000079739	5236	Protein_Coding	318.234	-0.310482	0.0819043	-3.79079	0.000150171	0.00170219
	PLD2	ENSG00000129219	5338	Protein_Coding	489.939	0.415049	0.109482	3.79101	0.000150035	0.00170219
	SNHG12	ENSG00000197989	85028	Lncrna	76.3151	0.486102	0.128219	3.79117	0.000149938	0.00170219
	NPTXR	ENSG00000221890	23467	Protein_Coding	2601.16	-0.672575	0.177452	-3.79018	0.000150537	0.00170462
	TCERG1	ENSG00000113649	10915	Protein_Coding	812.326	0.403619	0.1065	3.78985	0.000150736	0.00170604
	AP5M1	ENSG00000053770	55745	Protein_Coding	1807.9	-0.329789	0.0870276	-3.78948	0.000150965	0.00170698
	SYNGR1	ENSG00000100321	9145	Protein_Coding	4723.02	-0.516192	0.136217	-3.78948	0.000150964	0.00170698
	TDRD15	ENSG00000218819	100129278	Protein_Coding	31.9226	2.47545	0.653614	3.78734	0.00015227	0.00171756
	RIMS4	ENSG00000101098	140730	Protein_Coding	780.049	-0.650612	0.17178	-3.78748	0.000152184	0.00171756
	TSPAN33	ENSG00000158457	340348	Protein_Coding	400.99	-0.478746	0.126407	-3.78735	0.000152265	0.00171756
	WRN	ENSG00000165392	7486	Protein_Coding	366.125	0.39465	0.104191	3.78774	0.000152024	0.00171756
	PLA2G6	ENSG00000184381	8398	Protein_Coding	588.043	0.389234	0.102768	3.7875	0.00015217	0.00171756
	NPIPB6	ENSG00000198156	728741	Protein_Coding	557.972	0.505926	0.133614	3.78648	0.000152796	0.00172265
	IGF2BP2	ENSG00000073792	10644	Protein_Coding	79.8312	0.801712	0.211744	3.78623	0.000152953	0.00172359
	TRNAU1AP	ENSG00000180098	54952	Protein_Coding	157.403	0.358764	0.0947645	3.78584	0.000153189	0.00172542
	ST3GAL6	ENSG00000064225	10402	Protein_Coding	428.21	0.498574	0.131757	3.78403	0.000154309	0.00173719
	SNORA55	ENSG00000201457	677834	Snorna	8.89409	0.950222	0.251162	3.78331	0.000154756	0.00174138
	TSPAN13	ENSG00000106537	27075	Protein_Coding	280.941	-0.748107	0.197763	-3.78285	0.000155043	0.00174377
	PYROXD2	ENSG00000119943	84795	Protein_Coding	246.877	0.583516	0.154289	3.78196	0.000155599	0.00174917
	MTMR4	ENSG00000108389	9110	Protein_Coding	1836.01	-0.250679	0.0663081	-3.78052	0.000156499	0.00175844
	DYRK1A	ENSG00000157540	1859	Protein_Coding	2645.41	-0.155224	0.0410646	-3.77998	0.000156842	0.00176025
	AGPAT3	ENSG00000160216	56894	Protein_Coding	3205.11	-0.3182	0.0841819	-3.77991	0.000156887	0.00176025
	CBX3	ENSG00000122565	11335	Protein_Coding	800.875	-0.398949	0.10558	-3.77865	0.000157679	0.00176658
	GNB2	ENSG00000172354	2783	Protein_Coding	1799.67	-0.373116	0.0987429	-3.77866	0.000157675	0.00176658
	LAMA5	ENSG00000130702	3911	Protein_Coding	3036.2	0.620612	0.164234	3.77883	0.000157569	0.00176658
	CFAP43	ENSG00000197748	80217	Protein_Coding	194.177	0.681054	0.180252	3.77835	0.000157871	0.00176789
	SETDB1	ENSG00000143379	9869	Protein_Coding	613.823	0.287884	0.0762276	3.77663	0.000158962	0.00177924
	DMTN	ENSG00000158856	2039	Protein_Coding	1326.76	-0.438526	0.116124	-3.77635	0.000159141	0.00178039
	ANKZF1	ENSG00000163516	55139	Protein_Coding	574.637	0.589673	0.156164	3.77598	0.00015938	0.00178221
	NCBP2AS2	ENSG00000270170	152217	Protein_Coding	149.415	-0.485446	0.128584	-3.77533	0.000159794	0.00178598
	DOCK11	ENSG00000147251	139818	Protein_Coding	331.778	0.414082	0.109718	3.77404	0.000160625	0.0017944
	CDHR3	ENSG00000128536	222256	Protein_Coding	501.392	0.489344	0.129691	3.77316	0.000161196	0.00179855
	SEZ6L	ENSG00000100095	23544	Protein_Coding	1267.66	-0.523353	0.138706	-3.77311	0.000161228	0.00179855
	PSTK	ENSG00000179988	118672	Protein_Coding	91.7521	0.363429	0.0963294	3.77277	0.000161442	0.00180008
	DEFB131B	ENSG00000225805	100129216	Protein_Coding	15.0972	0.95198	0.252359	3.77232	0.000161737	0.00180183
	LETM1	ENSG00000168924	3954	Protein_Coding	980.413	-0.29934	0.0793524	-3.77229	0.000161755	0.00180183
	PPP2CB	ENSG00000104695	5516	Protein_Coding	1530.44	-0.585109	0.15513	-3.77174	0.000162115	0.00180499
	RPUSD2	ENSG00000166133	27079	Protein_Coding	66.3899	-0.485546	0.128771	-3.77063	0.000162836	0.00181215
	EPHA1-AS1	ENSG00000229153	285965	Lncrna	28.0388	0.669506	0.177586	3.77003	0.000163226	0.00181562
	FAM131B	ENSG00000159784	9715	Protein_Coding	1938.85	-0.419989	0.111447	-3.76851	0.000164228	0.00182589
	NAA38	ENSG00000183011	84316	Protein_Coding	309.078	-0.32233	0.0855543	-3.76755	0.000164859	0.00183119
	GNRH1	ENSG00000147437	2796	Protein_Coding	83.047	0.674831	0.179129	3.7673	0.000165025	0.00183212
	TMEM138	ENSG00000149483	51524	Protein_Coding	291.581	0.298788	0.079323	3.76673	0.000165403	0.00183544
	SYCP2	ENSG00000196074	10388	Protein_Coding	508.99	0.574173	0.152463	3.76598	0.000165898	0.00183831
	PDCD1	ENSG00000276977	5133	Protein_Coding	15.7916	0.751314	0.199499	3.766	0.000165885	0.00183831
	RBM15B	ENSG00000259956	29890	Protein_Coding	959.781	-0.329668	0.0875422	-3.76582	0.000166003	0.0018386
	CEP128	ENSG00000100629	145508	Protein_Coding	156.335	0.425062	0.11289	3.76527	0.000166371	0.00184092
	AMER3	ENSG00000178171	205147	Protein_Coding	425.775	-0.608491	0.161606	-3.76528	0.000166364	0.00184092
		ENSG00000271858	11068	Lncrna	94.3273	-0.3785	0.100528	-3.76514	0.000166458	0.00184101
	NALCN-AS1	ENSG00000233009	100885778	Lncrna	31.6285	0.598452	0.158959	3.76482	0.000166668	0.00184246
	ZNF135	ENSG00000176293	7694	Protein_Coding	380.192	0.417126	0.110844	3.76317	0.000167773	0.00185379
	PARS2	ENSG00000162396	25973	Protein_Coding	105.43	-0.410176	0.109012	-3.76267	0.000168107	0.00185659
	TM2D2	ENSG00000169490	83877	Protein_Coding	430.617	-0.37141	0.0987195	-3.76228	0.000168374	0.00185867
	NDUFA13	ENSG00000186010	51079	Protein_Coding	511.333	-0.342742	0.0911043	-3.76209	0.000168501	0.00185918
	TBL2	ENSG00000106638	26608	Protein_Coding	287.242	-0.284369	0.0756113	-3.76093	0.000169282	0.00186692
	ZNF23	ENSG00000167377	7571	Protein_Coding	189.478	0.391391	0.104074	3.7607	0.00016944	0.00186777
	SPAG4	ENSG00000061656	6676	Protein_Coding	108.282	1.13547	0.302048	3.75924	0.000170433	0.00187694
	TAGLN3	ENSG00000144834	29114	Protein_Coding	707.943	-0.686906	0.182732	-3.75908	0.000170537	0.0018772
	TRA2A	ENSG00000164548	29896	Protein_Coding	1014.81	0.366949	0.0976221	3.75887	0.000170684	0.00187792
	UBQLN1	ENSG00000135018	29979	Protein_Coding	1802.01	-0.342591	0.0911648	-3.75794	0.000171321	0.00188165
	HINT1	ENSG00000169567	3094	Protein_Coding	394.554	-0.363659	0.0967716	-3.75791	0.000171337	0.00188165
	IDS	ENSG00000010404	3423	Protein_Coding	16030.4	-0.45795	0.121867	-3.7578	0.000171417	0.00188165
	ANXA2R	ENSG00000177721	389289	Protein_Coding	29.2132	0.541628	0.144135	3.75778	0.000171426	0.00188165
	IL20RA	ENSG00000016402	53832	Protein_Coding	141.801	-0.7384	0.19649	-3.75794	0.000171316	0.00188165
	FTX	ENSG00000230590	100302692	Lncrna	452.866	0.33462	0.0890672	3.75693	0.000172007	0.00188713
	PGBD5	ENSG00000177614	79605	Protein_Coding	1121.42	-0.509985	0.135763	-3.75644	0.00017235	0.00189
	SLC9C1	ENSG00000285044	285335	Protein_Coding	20.5965	1.34409	0.357861	3.7559	0.000172723	0.0018932
	RBPMS-AS1	ENSG00000254109	100128750	Lncrna	26.2917	1.05677	0.281533	3.75363	0.000174291	0.00190769
	LRPPRC	ENSG00000138095	10128	Protein_Coding	1442.27	-0.313567	0.083533	-3.75382	0.000174163	0.00190769
	CBLL1	ENSG00000105879	79872	Protein_Coding	610.426	-0.34495	0.091896	-3.7537	0.000174245	0.00190769
	CCDC28B	ENSG00000160050	79140	Protein_Coding	132.97	0.527625	0.140626	3.75199	0.00017544	0.00191846
		ENSG00000230782	340512	Lncrna	83.6427	0.680823	0.181471	3.75168	0.000175655	0.00191991
	OSBPL2	ENSG00000130703	9885	Protein_Coding	896.449	-0.272369	0.0726096	-3.75114	0.000176031	0.00192312
	NDUFA9	ENSG00000139180	4704	Protein_Coding	224.721	-0.283558	0.0755986	-3.75083	0.000176248	0.00192385
	SLC35E1	ENSG00000127526	79939	Protein_Coding	984.43	-0.261731	0.0697799	-3.75081	0.000176263	0.00192385
	KIAA0232	ENSG00000170871	9778	Protein_Coding	2269.59	-0.248993	0.0663866	-3.75064	0.000176381	0.00192423
	VCX	ENSG00000182583	26609	Protein_Coding	1.71822	2.57661	0.687133	3.7498	0.000176976	0.00192982
	CDK14	ENSG00000058091	5218	Protein_Coding	1647.88	-0.430114	0.114723	-3.74916	0.00017743	0.00193386
	LRRC70	ENSG00000186105	100130733	Protein_Coding	60.7225	0.413642	0.110384	3.74729	0.000178755	0.00194739
	GTF2F1	ENSG00000125651	2962	Protein_Coding	655.538	-0.257087	0.0686172	-3.74668	0.000179189	0.0019503
	HSP90AB1	ENSG00000096384	3326	Protein_Coding	6886.58	-0.722539	0.192843	-3.74677	0.000179127	0.0019503
	RBM33	ENSG00000184863	155435	Protein_Coding	2348.92	0.357222	0.0953534	3.74629	0.000179468	0.00195241
	AHSA2P	ENSG00000173209	130872	Transcribed_Unitary_Pseudogene	880.694	0.625122	0.166893	3.74564	0.000179934	0.00195556
	GPD1L	ENSG00000152642	23171	Protein_Coding	673.275	-0.382663	0.102165	-3.74554	0.000180009	0.00195556
	PARP9	ENSG00000138496	83666	Protein_Coding	767.882	0.917532	0.244965	3.74557	0.000179983	0.00195556
	CBWD2	ENSG00000136682	150472	Protein_Coding	306.762	0.384183	0.102611	3.74408	0.000181058	0.00196604
	RPL29	ENSG00000162244	6159	Protein_Coding	1342.05	-0.496017	0.13249	-3.7438	0.000181257	0.00196728
	MORF4L1	ENSG00000185787	10933	Protein_Coding	1686.59	-0.48852	0.130511	-3.74313	0.000181742	0.00197163
	GATD3B	ENSG00000280071	102724023	Protein_Coding	690.587	-0.308512	0.0824289	-3.74277	0.000182002	0.00197353
	ZFYVE16	ENSG00000039319	9765	Protein_Coding	2246.12	0.440987	0.117852	3.74188	0.000182648	0.0019796
	TRAM2	ENSG00000065308	9697	Protein_Coding	539.29	0.396495	0.105965	3.74173	0.000182755	0.00197984
	BCL10	ENSG00000142867	8915	Protein_Coding	218.243	-0.30275	0.0809205	-3.74132	0.000183053	0.00198215
	DRD4	ENSG00000276825	1815	Protein_Coding	212.328	0.533523	0.142612	3.74108	0.000183234	0.00198319
	TUSC2	ENSG00000114383	11334	Protein_Coding	469.204	-0.358897	0.0959541	-3.7403	0.000183804	0.00198659
	POGZ	ENSG00000143442	23126	Protein_Coding	3615.22	0.227555	0.0608378	3.74035	0.000183762	0.00198659
	C5orf34	ENSG00000172244	375444	Protein_Coding	81.3501	0.565127	0.151082	3.74052	0.000183638	0.00198659
	FBLL1	ENSG00000188573	345630	Protein_Coding	197.006	-0.612657	0.163805	-3.74016	0.000183905	0.00198675
	MAPK9	ENSG00000050748	5601	Protein_Coding	1154.99	-0.34617	0.092564	-3.73979	0.000184172	0.00198871
	ABHD8	ENSG00000127220	79575	Protein_Coding	563.594	-0.473567	0.126656	-3.73901	0.000184746	0.00199399
	BACH1	ENSG00000156273	100379661	Protein_Coding	94.5724	0.787061	0.210527	3.73853	0.0001851	0.00199634
	PGRMC1	ENSG00000101856	10857	Protein_Coding	1360.59	-0.522494	0.139761	-3.73848	0.000185136	0.00199634
	MYG1	ENSG00000139637	60314	Protein_Coding	230.37	-0.372855	0.099739	-3.7383	0.000185266	0.00199682
	PCDH1	ENSG00000156453	5097	Protein_Coding	2238.11	-0.397368	0.106317	-3.73757	0.000185806	0.00200172
	PODXL2	ENSG00000114631	50512	Protein_Coding	759.809	-0.585656	0.156702	-3.73739	0.000185944	0.00200227
	CADM4	ENSG00000105767	199731	Protein_Coding	1768.1	-0.366687	0.0981502	-3.73598	0.000186987	0.00201257
	PSMD6-AS2	ENSG00000239653	100507062	Lncrna	194.561	0.497565	0.133194	3.73564	0.000187235	0.00201357
	TPR	ENSG00000047410	7175	Protein_Coding	689.91	0.258529	0.0692085	3.7355	0.000187339	0.00201357
	RGPD2	ENSG00000185304	729857	Protein_Coding	1056.29	0.497043	0.133081	3.73489	0.000187794	0.00201753
	SVIL	ENSG00000197321	6840	Protein_Coding	870.726	0.459408	0.123014	3.7346	0.000188015	0.00201897
	HIPK1	ENSG00000163349	204851	Protein_Coding	6429.47	-0.390023	0.104441	-3.73439	0.000188174	0.00201974
	ZNF587B	ENSG00000269343	100293516	Protein_Coding	612.677	0.357229	0.0956804	3.73357	0.000188787	0.00202539
	PLPP3	ENSG00000162407	8613	Protein_Coding	5059.75	-0.679905	0.18215	-3.73266	0.000189469	0.00203177
	PLCXD2	ENSG00000240891	257068	Protein_Coding	122.67	-1.06483	0.285362	-3.73151	0.000190332	0.00203821
	TMPPE	ENSG00000188167	643853	Protein_Coding	464.424	-0.321597	0.0861789	-3.73174	0.000190165	0.00203821
	YWHAZ	ENSG00000164924	7534	Protein_Coding	7874.44	-0.456745	0.122453	-3.72998	0.000191498	0.00204975
	WDR86-AS1	ENSG00000243836	100131176	Lncrna	36.0401	1.60926	0.43151	3.72936	0.000191965	0.00205381
	BRMS1L	ENSG00000100916	84312	Protein_Coding	300.799	-0.410998	0.110222	-3.72881	0.000192386	0.00205737
	VPS37D	ENSG00000176428	155382	Protein_Coding	118.282	-0.425238	0.114102	-3.72683	0.000193901	0.00207261
	SEMA6D	ENSG00000137872	80031	Protein_Coding	1282.09	-0.343762	0.0922427	-3.72671	0.000193997	0.00207268
	FANCL	ENSG00000115392	55120	Protein_Coding	253.816	0.402133	0.107921	3.72616	0.000194415	0.0020762
	LINC02591	ENSG00000263590	103091866	Lncrna	214.011	0.37152	0.0997349	3.72507	0.000195261	0.00208428
	P2RY14	ENSG00000174944	9934	Protein_Coding	221.815	0.437799	0.117556	3.72417	0.000195961	0.00209079
	DSCAM-AS1	ENSG00000235123	100506492	Lncrna	42.2203	0.597025	0.160383	3.7225	0.000197257	0.00210278
	FAM20A	ENSG00000108950	54757	Protein_Coding	500.854	1.02759	0.276049	3.72249	0.000197266	0.00210278
	RBMS3-AS1	ENSG00000235593	100873977	Lncrna	12.0038	0.865928	0.232682	3.72151	0.000198035	0.00210898
	STOML2	ENSG00000165283	30968	Protein_Coding	283.55	-0.315104	0.0846762	-3.72129	0.00019821	0.00210898
	TAF9	ENSG00000276463	6880	Protein_Coding	248.264	-0.374081	0.100523	-3.72135	0.000198159	0.00210898
	RBPMS2	ENSG00000166831	348093	Protein_Coding	69.3899	0.831103	0.223357	3.72095	0.000198471	0.00211079
	MTDH	ENSG00000147649	92140	Protein_Coding	2014.67	-0.319935	0.0860177	-3.71941	0.000199692	0.00212281
	NR2C1	ENSG00000120798	7181	Protein_Coding	433.731	0.411661	0.110739	3.71741	0.000201279	0.00213871
	TULP4	ENSG00000130338	56995	Protein_Coding	5020.76	-0.350641	0.0943683	-3.71567	0.000202664	0.00215146
	ZBTB33	ENSG00000177485	10009	Protein_Coding	1448.13	-0.49288	0.132707	-3.71404	0.000203976	0.00216318
	RNF38	ENSG00000137075	152006	Protein_Coding	1535.85	-0.35153	0.0946497	-3.71401	0.000204003	0.00216318
	RIMKLB	ENSG00000166532	57494	Protein_Coding	2133.3	0.408513	0.109994	3.71395	0.000204047	0.00216318
	MIR8075	ENSG00000277942	102465874	Mirna	39.4398	0.844962	0.227674	3.71128	0.00020621	0.00218313
	SLC5A6	ENSG00000138074	8884	Protein_Coding	394.567	0.49033	0.132166	3.70995	0.000207302	0.00219369
	SDC3	ENSG00000162512	9672	Protein_Coding	8828.89	-0.53974	0.145497	-3.70962	0.000207572	0.00219555
	PITHD1	ENSG00000057757	57095	Protein_Coding	602.948	-0.38635	0.104178	-3.70855	0.000208447	0.00220379
	MAP3K8	ENSG00000107968	1326	Protein_Coding	335.343	0.69996	0.188755	3.7083	0.000208652	0.00220396
	TRAPPC11	ENSG00000168538	60684	Protein_Coding	488.391	0.294548	0.0794288	3.70834	0.000208626	0.00220396
	SUPT20H	ENSG00000102710	55578	Protein_Coding	438.554	0.362439	0.097761	3.7074	0.000209399	0.00221085
	NBPF26	ENSG00000273136	101060684	Protein_Coding	989.139	0.615789	0.166137	3.70651	0.000210138	0.00221764
	HECA	ENSG00000112406	51696	Protein_Coding	1637.78	-0.436492	0.117782	-3.70593	0.00021062	0.00222156
	SCYL3	ENSG00000000457	57147	Protein_Coding	214.736	0.329215	0.0888369	3.70583	0.000210699	0.00222156
	SNORA18	ENSG00000207145	677805	Snorna	63.8352	0.545502	0.147225	3.70524	0.000211192	0.00222574
	BAZ1A	ENSG00000198604	11177	Protein_Coding	291.379	0.373529	0.100818	3.70499	0.000211396	0.00222587
	TBRG4	ENSG00000136270	9238	Protein_Coding	325.063	-0.321911	0.086884	-3.70506	0.000211338	0.00222587
	GPR107	ENSG00000148358	57720	Protein_Coding	1996.85	-0.294026	0.0793702	-3.70448	0.000211821	0.00222934
	PAXIP1	ENSG00000157212	22976	Protein_Coding	210.638	0.389005	0.105028	3.70382	0.000212378	0.00223319
	GNB5	ENSG00000069966	10681	Protein_Coding	698.183	-0.483537	0.130557	-3.70366	0.000212512	0.00223358
	MT3	ENSG00000087250	4504	Protein_Coding	1556.59	-0.650856	0.17575	-3.7033	0.00021281	0.00223368
	SULF2	ENSG00000196562	55959	Protein_Coding	553.041	0.449056	0.121257	3.70335	0.000212773	0.00223368
	CCDC81	ENSG00000149201	60494	Protein_Coding	84.4977	0.604406	0.163206	3.70333	0.000212786	0.00223368
	MIR137HG	ENSG00000225206	400765	Lncrna	170.06	0.541397	0.146314	3.70024	0.0002154	0.00225884
	EIF3H	ENSG00000147677	8667	Protein_Coding	202.376	-0.435423	0.117672	-3.70032	0.000215325	0.00225884
	TIMM17A	ENSG00000134375	10440	Protein_Coding	137.798	-0.495177	0.133837	-3.69985	0.000215727	0.00226022
	PNO1	ENSG00000115946	56902	Protein_Coding	129.867	-0.465336	0.12577	-3.69989	0.000215697	0.00226022
	ARG2	ENSG00000081181	384	Protein_Coding	400.18	-0.337945	0.0913569	-3.69918	0.000216301	0.00226372
	NUTM2A-AS1	ENSG00000223482	728190	Lncrna	154.026	0.582962	0.157595	3.69912	0.000216352	0.00226372
	UBASH3B	ENSG00000154127	84959	Protein_Coding	427.593	-0.657184	0.177659	-3.69913	0.000216336	0.00226372
	FAM13A-AS1	ENSG00000248019	285512	Lncrna	264.983	0.469045	0.126811	3.69877	0.000216646	0.00226577
	TMEM14A	ENSG00000096092	28978	Protein_Coding	161.29	-0.516653	0.139739	-3.69726	0.000217939	0.00227725
	OR52H1	ENSG00000181616	390067	Protein_Coding	15.9324	1.12764	0.305123	3.69569	0.000219293	0.00229037
	LMBR1	ENSG00000105983	64327	Protein_Coding	997.236	-0.278479	0.075384	-3.69415	0.000220627	0.00230327
	ZFYVE1	ENSG00000165861	53349	Protein_Coding	561.991	-0.255746	0.0692342	-3.69392	0.000220821	0.00230417
	ARHGAP11A	ENSG00000275568	9824	Protein_Coding	113.379	0.497789	0.134763	3.69382	0.000220911	0.00230417
	ZNF236	ENSG00000130856	7776	Protein_Coding	749.076	0.237206	0.0642209	3.69359	0.000221106	0.00230517
	TENT2	ENSG00000164329	167153	Protein_Coding	914.999	0.362178	0.0980611	3.69339	0.000221282	0.00230597
	CCDC144NL	ENSG00000205212	339184	Transcribed_Unprocessed_Pseudogene	119.368	0.803652	0.217702	3.69153	0.00022291	0.0023219
	TAFA5	ENSG00000219438	25817	Protein_Coding	1715.14	-0.331882	0.0899135	-3.69112	0.000223265	0.00232351
	RGPD4	ENSG00000196862	285190	Protein_Coding	654.191	0.26647	0.0721916	3.69116	0.000223237	0.00232351
	PDIK1L	ENSG00000175087	149420	Protein_Coding	398.203	-0.364355	0.0987178	-3.69088	0.000223479	0.00232471
	PRKACB	ENSG00000142875	5567	Protein_Coding	5434.21	-0.460068	0.12466	-3.69057	0.000223748	0.00232646
	BTNL9	ENSG00000165810	153579	Protein_Coding	191.224	1.17257	0.317762	3.69009	0.000224176	0.00232987
	KCNA5	ENSG00000130037	3741	Protein_Coding	341.809	-0.528281	0.143175	-3.68976	0.000224469	0.00233185
	TCEAL7	ENSG00000182916	56849	Protein_Coding	341.064	-0.506581	0.137298	-3.68965	0.000224567	0.00233185
	APPL1	ENSG00000157500	26060	Protein_Coding	1653	-0.311289	0.0843824	-3.68903	0.000225109	0.00233644
	ATXN1	ENSG00000124788	6310	Protein_Coding	3875.1	-0.268765	0.0728642	-3.68857	0.000225514	0.00233927
	LRP3	ENSG00000130881	4037	Protein_Coding	2063.1	-0.471355	0.127819	-3.68767	0.000226315	0.00234581
	ZNF674	ENSG00000251192	641339	Protein_Coding	224.479	0.297354	0.0806533	3.68682	0.000227071	0.0023526
	GABPB2	ENSG00000143458	126626	Protein_Coding	245.102	0.344775	0.0935303	3.68623	0.000227596	0.00235595
	RAD9A	ENSG00000172613	5883	Protein_Coding	212.414	0.470537	0.127656	3.68599	0.000227814	0.00235715
	IFNK	ENSG00000147896	56832	Protein_Coding	67.788	0.632778	0.171715	3.68505	0.000228659	0.00236484
	VCX3B	ENSG00000205642	425054	Protein_Coding	2.29967	1.98437	0.538599	3.68432	0.00022931	0.00237053
	ASPHD1	ENSG00000174939	253982	Protein_Coding	223.006	-0.551402	0.14973	-3.68264	0.000230828	0.00238373
	RNPC3	ENSG00000185946	55599	Protein_Coding	263.207	0.486183	0.132023	3.68257	0.000230895	0.00238373
	UQCRH	ENSG00000173660	7388	Protein_Coding	119.195	-0.4496	0.122085	-3.68268	0.000230794	0.00238373
	RRM1	ENSG00000167325	6240	Protein_Coding	158.211	-0.414917	0.112678	-3.68231	0.000231129	0.00238509
	TTC9	ENSG00000133985	23508	Protein_Coding	311.643	-0.350386	0.0951585	-3.68213	0.000231295	0.00238574
	RELN	ENSG00000189056	5649	Protein_Coding	1959.26	-0.728235	0.197828	-3.68114	0.00023219	0.00239286
	STARD7	ENSG00000084090	56910	Protein_Coding	2823.78	-0.469001	0.127438	-3.68024	0.000233014	0.00240028
	IL7	ENSG00000104432	3574	Protein_Coding	309.86	0.577921	0.157041	3.68006	0.000233183	0.00240096
	SLC5A9	ENSG00000117834	200010	Protein_Coding	115.185	0.778256	0.211523	3.6793	0.000233878	0.00240616
	ATXN7L3	ENSG00000087152	56970	Protein_Coding	1408.36	-0.364131	0.098968	-3.67928	0.000233895	0.00240616
	HPS6	ENSG00000166189	79803	Protein_Coding	326.482	-0.448353	0.121883	-3.67855	0.000234565	0.00241199
	GPRC5B	ENSG00000167191	51704	Protein_Coding	13974.2	-0.563941	0.15332	-3.6782	0.000234883	0.00241419
	FKBP8	ENSG00000105701	23770	Protein_Coding	1862.26	-0.291916	0.0793762	-3.67763	0.000235408	0.00241852
	SLC23A2	ENSG00000089057	9962	Protein_Coding	4023.67	-0.354278	0.0963571	-3.67672	0.000236251	0.00242611
	QPCT	ENSG00000115828	25797	Protein_Coding	117.148	-0.729172	0.198329	-3.67658	0.000236381	0.00242638
	RIMKLA	ENSG00000177181	284716	Protein_Coding	536.564	-0.55225	0.150235	-3.67591	0.000237002	0.00243168
	RUSC2	ENSG00000198853	9853	Protein_Coding	3247.54	-0.306488	0.0833857	-3.67555	0.00023734	0.002433
	SLC46A1	ENSG00000076351	113235	Protein_Coding	394.463	-0.252122	0.0686071	-3.67488	0.000237965	0.00243833
	EIF2S1	ENSG00000134001	1965	Protein_Coding	566.494	-0.374601	0.101948	-3.67444	0.000238376	0.00244146
	RPL23	ENSG00000125691	9349	Protein_Coding	479.412	-0.57208	0.155708	-3.67404	0.000238742	0.00244414
	PGM2L1	ENSG00000165434	283209	Protein_Coding	2393.52	-0.600354	0.1635	-3.6719	0.000240756	0.00246071
	HMGB3	ENSG00000029993	3149	Protein_Coding	185.019	-0.58064	0.158137	-3.67176	0.000240882	0.00246071
	DDX43	ENSG00000080007	55510	Protein_Coding	13.9878	1.02932	0.280344	3.67164	0.000240995	0.00246071
	ZNF37A	ENSG00000075407	7587	Protein_Coding	1053.53	0.276598	0.0753326	3.67169	0.000240955	0.00246071
	ZBP1	ENSG00000124256	81030	Protein_Coding	10.5918	1.74035	0.473965	3.6719	0.000240755	0.00246071
	MBOAT2	ENSG00000143797	129642	Protein_Coding	3065.73	-0.372097	0.101357	-3.67117	0.000241445	0.00246422
	ATAD5	ENSG00000176208	79915	Protein_Coding	342.949	0.514634	0.140206	3.67056	0.000242021	0.00246793
	LTA4H	ENSG00000111144	4048	Protein_Coding	228.469	0.300339	0.0818675	3.6686	0.000243887	0.00248587
	NKAPD1	ENSG00000150776	55216	Protein_Coding	439.031	-0.237979	0.0648773	-3.66813	0.00024433	0.0024893
	SCD5	ENSG00000145284	79966	Protein_Coding	8746.01	-0.434717	0.118554	-3.66681	0.000245592	0.00250107
	MBD4	ENSG00000129071	8930	Protein_Coding	275.052	0.288305	0.0786343	3.6664	0.000245991	0.00250403
	REEP2	ENSG00000132563	51308	Protein_Coding	1401.69	-0.475322	0.129647	-3.66627	0.000246113	0.00250418
	GRSF1	ENSG00000132463	2926	Protein_Coding	1495.32	-0.393536	0.107389	-3.66457	0.000247754	0.00251977
	LINC02060	ENSG00000250156	102546226	Lncrna	123.833	0.484216	0.132139	3.66445	0.000247874	0.00251989
	ACKR4	ENSG00000129048	51554	Protein_Coding	99.0944	0.491346	0.134107	3.66384	0.000248463	0.00252478
	SCOC	ENSG00000153130	60592	Protein_Coding	1617.89	-0.588676	0.160683	-3.66358	0.000248711	0.00252619
	GOLPH3	ENSG00000113384	64083	Protein_Coding	1177.49	-0.325441	0.0888381	-3.66331	0.000248978	0.0025278
	SCARNA7	ENSG00000238741	677767	Scarna	298.541	0.602704	0.164536	3.66305	0.000249226	0.00252922
	PPA2	ENSG00000138777	27068	Protein_Coding	206.956	0.365306	0.0997822	3.66104	0.000251196	0.00254699
	COL5A2	ENSG00000204262	1290	Protein_Coding	146.01	0.631732	0.172616	3.65975	0.000252465	0.0025554
	PTGER2	ENSG00000125384	5732	Protein_Coding	14.3369	1.0628	0.290396	3.65984	0.000252377	0.0025554
	POGK	ENSG00000143157	57645	Protein_Coding	1540.23	-0.311015	0.0849777	-3.65996	0.000252256	0.0025554
	STRA6	ENSG00000137868	64220	Protein_Coding	45.0135	1.97803	0.540446	3.66	0.000252217	0.0025554
	PKNOX1	ENSG00000160199	5316	Protein_Coding	627.837	-0.346967	0.0948193	-3.65925	0.000252956	0.00255925
	SMTNL1	ENSG00000214872	219537	Protein_Coding	134.486	0.850995	0.232568	3.65912	0.000253081	0.0025594
	SYTL3	ENSG00000164674	94120	Protein_Coding	69.2187	0.687554	0.187909	3.65898	0.00025322	0.0025597
	PCBP1	ENSG00000169564	5093	Protein_Coding	2173	-0.458582	0.125336	-3.65882	0.000253378	0.00256019
	IMP3	ENSG00000177971	55272	Protein_Coding	352.698	-0.410094	0.112088	-3.65868	0.000253519	0.00256033
	GPR101	ENSG00000165370	83550	Protein_Coding	22.0064	-1.50447	0.411216	-3.65858	0.000253612	0.00256033
	RCN3	ENSG00000142552	57333	Protein_Coding	126.231	0.59087	0.161515	3.65829	0.000253906	0.00256218
	EVA1C	ENSG00000166979	59271	Protein_Coding	426.045	0.511062	0.139713	3.65796	0.000254235	0.00256439
	MIR4753	ENSG00000263439	100616224	Mirna	8.43415	1.00423	0.274645	3.65648	0.000255703	0.00257696
	ACSM3	ENSG00000005187	6296	Protein_Coding	16.9902	0.897835	0.245544	3.65651	0.000255669	0.00257696
	ZNF845	ENSG00000213799	91664	Protein_Coding	138.452	-0.311682	0.085244	-3.65636	0.000255824	0.00257707
	BPTF	ENSG00000171634	2186	Protein_Coding	3544.63	0.259074	0.0708666	3.65579	0.000256389	0.00258164
	ALYREF	ENSG00000183684	10189	Protein_Coding	91.5011	-0.478357	0.130858	-3.65553	0.000256651	0.00258316
	FSCN1	ENSG00000075618	6624	Protein_Coding	2396.47	-0.393684	0.107708	-3.65509	0.000257091	0.00258647
	CRTC2	ENSG00000160741	200186	Protein_Coding	424.049	0.317765	0.0869548	3.65437	0.00025781	0.00259259
	TTI2	ENSG00000129696	80185	Protein_Coding	110.038	-0.295132	0.0807675	-3.6541	0.000258087	0.00259423
	LSM10	ENSG00000181817	84967	Protein_Coding	124.816	-0.518227	0.141825	-3.65399	0.000258197	0.00259423
	GABARAPL2	ENSG00000034713	11345	Protein_Coding	1324.19	-0.483355	0.132299	-3.6535	0.000258686	0.00259673
	VMAC	ENSG00000187650	400673	Protein_Coding	209.011	0.446592	0.12224	3.65341	0.00025878	0.00259673
	ITGA10	ENSG00000143127	8515	Protein_Coding	448.11	0.713112	0.195179	3.65363	0.000258561	0.00259673
	CDH13	ENSG00000140945	1012	Protein_Coding	392.713	-0.639563	0.175102	-3.65252	0.000259683	0.00260467
	STK38	ENSG00000112079	11329	Protein_Coding	564.841	0.278974	0.0764008	3.65145	0.000260763	0.00261305
	XRN1	ENSG00000114127	54464	Protein_Coding	1893.36	0.362435	0.0992602	3.65136	0.000260856	0.00261305
	CUEDC2	ENSG00000107874	79004	Protein_Coding	274.71	-0.307771	0.0842866	-3.65148	0.000260736	0.00261305
	FAM193B	ENSG00000146067	54540	Protein_Coding	1104.75	0.395955	0.108449	3.65107	0.000261153	0.0026149
	TATDN2	ENSG00000157014	9797	Protein_Coding	1026.14	-0.222805	0.0610347	-3.65047	0.000261758	0.00261984
	VPS35	ENSG00000069329	55737	Protein_Coding	1080.12	-0.351638	0.0963661	-3.64899	0.000263277	0.0026339
	DPP6	ENSG00000130226	1804	Protein_Coding	1432.02	-0.35826	0.098227	-3.64727	0.000265042	0.00264928
	RAB1A	ENSG00000138069	5861	Protein_Coding	1292.92	-0.322177	0.0883408	-3.64697	0.000265347	0.00265119
	DISC1-IT1	ENSG00000226758	104472714	Lncrna	31.1529	0.631631	0.17323	3.64619	0.000266154	0.00265811
	RYK	ENSG00000163785	6259	Protein_Coding	486.09	0.274078	0.0751826	3.6455	0.000266872	0.00266414
		ENSG00000259175	101929586	Lncrna	83.5804	0.60205	0.165171	3.64502	0.000267372	0.00266798
	XAB2	ENSG00000076924	56949	Protein_Coding	472.232	-0.208679	0.0572562	-3.64465	0.000267752	0.00266949
	FAXC	ENSG00000146267	84553	Protein_Coding	958.367	-0.565382	0.155123	-3.64473	0.00026767	0.00266949
	AGBL2	ENSG00000165923	79841	Protein_Coding	29.2578	0.820055	0.225013	3.64448	0.000267937	0.00267019
	FOXN3-AS2	ENSG00000259073	29018	Lncrna	49.8892	0.542442	0.148864	3.64389	0.000268551	0.00267517
	SENCR	ENSG00000254703	100507392	Lncrna	26.9393	0.863965	0.237136	3.64334	0.000269127	0.00267861
	CALM3	ENSG00000160014	808	Protein_Coding	8905.8	-0.492755	0.135245	-3.64342	0.000269034	0.00267861
	ARMC10	ENSG00000170632	83787	Protein_Coding	383.026	-0.336346	0.0923412	-3.64243	0.000270073	0.00268687
	VPS13B	ENSG00000132549	157680	Protein_Coding	1633.38	0.182709	0.050172	3.64165	0.000270898	0.00269252
	ARHGAP10	ENSG00000071205	79658	Protein_Coding	117.896	0.733036	0.201297	3.64156	0.000270987	0.00269252
	SLC25A33	ENSG00000171612	84275	Protein_Coding	199.545	-0.449477	0.123426	-3.64167	0.000270871	0.00269252
	PYHIN1	ENSG00000163564	149628	Protein_Coding	5.46412	1.91872	0.527014	3.64073	0.000271868	0.00270011
	IMMP1L	ENSG00000148950	196294	Protein_Coding	67.7701	0.515228	0.141533	3.64035	0.000272271	0.00270181
	PHYHIP	ENSG00000168490	9796	Protein_Coding	2167.8	-0.589643	0.161972	-3.6404	0.000272212	0.00270181
	ABO	ENSG00000281879	28	Protein_Coding	23.0233	1.21274	0.33315	3.64023	0.000272399	0.00270193
	MATR3	ENSG00000015479	9782	Protein_Coding	4972.62	-0.319551	0.0877907	-3.63992	0.000272725	0.00270401
	C1orf195	ENSG00000204464	727684	Lncrna	29.5966	0.582875	0.160145	3.63968	0.000272977	0.00270535
	LINC01482	ENSG00000267659	101928104	Lncrna	15.1344	2.35423	0.646884	3.63935	0.000273332	0.00270772
	CASP4	ENSG00000196954	837	Protein_Coding	39.0765	0.862331	0.23701	3.63837	0.000274373	0.00271688
	STX12	ENSG00000117758	23673	Protein_Coding	1427.86	-0.428351	0.117757	-3.63757	0.000275218	0.00272409
	CERS3	ENSG00000154227	204219	Protein_Coding	14.8644	1.00119	0.275268	3.63715	0.000275672	0.00272742
	PSD3	ENSG00000156011	23362	Protein_Coding	8972.76	-0.496608	0.136592	-3.63572	0.000277209	0.00274029
	CAB39	ENSG00000135932	51719	Protein_Coding	1888.26	-0.360858	0.0992861	-3.63452	0.000278496	0.00275068
	ALAS1	ENSG00000023330	211	Protein_Coding	190.678	-0.315489	0.0868169	-3.63397	0.000279098	0.00275429
	BEND4	ENSG00000188848	389206	Protein_Coding	146.317	-0.730782	0.201096	-3.63399	0.000279067	0.00275429
	CDSN	ENSG00000237114	1041	Protein_Coding	8.69779	1.59563	0.439126	3.63364	0.000279451	0.00275661
	GLG1	ENSG00000090863	2734	Protein_Coding	4351.23	-0.304001	0.0836758	-3.63308	0.000280061	0.00276073
	ST6GAL2	ENSG00000144057	84620	Protein_Coding	413.406	-0.552744	0.152144	-3.63304	0.000280106	0.00276073
	PROCA1	ENSG00000167525	147011	Protein_Coding	90.9802	0.394778	0.108678	3.63256	0.000280628	0.0027647
	NUDT21	ENSG00000167005	11051	Protein_Coding	2146.64	-0.439705	0.121064	-3.632	0.000281231	0.0027683
	MIR1267	ENSG00000221650	100302286	Mirna	21.9644	0.783145	0.215644	3.63165	0.000281612	0.00277045
	ELF2	ENSG00000109381	1998	Protein_Coding	723.875	0.255619	0.0703879	3.63158	0.000281689	0.00277045
	APCDD1L-DT	ENSG00000231290	149773	Lncrna	7.16873	1.04797	0.288624	3.63093	0.000282398	0.00277157
	TSPO2	ENSG00000112212	222642	Protein_Coding	39.3328	0.607732	0.167359	3.63131	0.000281985	0.00277157
	SMUG1	ENSG00000123415	23583	Protein_Coding	255.341	-0.342407	0.0942984	-3.6311	0.000282212	0.00277157
	PEG3	ENSG00000198300	5178	Protein_Coding	5458.79	-0.475158	0.130861	-3.63101	0.000282318	0.00277157
	DUSP26	ENSG00000133878	78986	Protein_Coding	320.969	-0.4374	0.120464	-3.63095	0.000282382	0.00277157
	DGKA	ENSG00000065357	1606	Protein_Coding	253.804	0.443064	0.122056	3.63	0.000283421	0.00278044
	INTS8	ENSG00000164941	55656	Protein_Coding	470.822	0.344624	0.0949428	3.62981	0.000283629	0.00278131
	RCHY1	ENSG00000163743	25898	Protein_Coding	516.094	-0.436129	0.120179	-3.62899	0.000284531	0.00278898
	ULK4P3	ENSG00000178081	89837	Transcribed_Unprocessed_Pseudogene	54.2911	0.686423	0.189175	3.62851	0.000285063	0.00279302
	ANKRD26	ENSG00000107890	22852	Protein_Coding	771.817	0.420083	0.115778	3.62834	0.000285251	0.00279369
	GOLGA8A	ENSG00000175265	23015	Protein_Coding	4022.19	0.782657	0.215728	3.62797	0.000285654	0.00279646
	PTRHD1	ENSG00000184924	391356	Protein_Coding	63.2904	-0.521466	0.143756	-3.62744	0.000286246	0.00279871
	RBBP6	ENSG00000122257	5930	Protein_Coding	1152.18	0.240216	0.0662201	3.62754	0.000286134	0.00279871
	EDF1	ENSG00000107223	8721	Protein_Coding	442.876	-0.282002	0.0777379	-3.6276	0.00028607	0.00279871
	IHO1	ENSG00000173421	339834	Protein_Coding	58.7677	0.607163	0.167413	3.62675	0.000287014	0.00280505
	TMCO3	ENSG00000150403	55002	Protein_Coding	696.522	0.227065	0.0626592	3.62382	0.000290288	0.00283585
	SMIM20	ENSG00000250317	389203	Protein_Coding	142.327	-0.426319	0.117724	-3.62136	0.000293063	0.00286176
	TIMM13	ENSG00000099800	26517	Protein_Coding	233.617	-0.350781	0.0969007	-3.62001	0.000294595	0.00287518
	CD200	ENSG00000091972	4345	Protein_Coding	347.993	-0.452164	0.12491	-3.61993	0.000294685	0.00287518
	TNKS	ENSG00000285372	8658	Protein_Coding	3272.4	-0.212899	0.0588254	-3.61916	0.000295555	0.00288126
	CYB561	ENSG00000008283	1534	Protein_Coding	656.734	-0.361146	0.0997916	-3.619	0.000295748	0.00288194
	H4C6	ENSG00000274618	8361	Protein_Coding	63.6641	-0.726538	0.20084	-3.61749	0.000297476	0.00289756
	TPTEP1	ENSG00000100181	387590	Transcribed_Unprocessed_Pseudogene	83.2312	0.742489	0.205264	3.61723	0.00029777	0.00289921
	CEP295	ENSG00000166004	85459	Protein_Coding	679.162	0.338093	0.0934728	3.61702	0.000298015	0.00290038
	NID2	ENSG00000087303	22795	Protein_Coding	299.098	0.38831	0.107382	3.61614	0.000299028	0.00290537
	CENPP	ENSG00000188312	401541	Protein_Coding	58.1287	0.497499	0.137574	3.61622	0.000298939	0.00290537
	N4BP2L1	ENSG00000139597	90634	Protein_Coding	798.77	0.357949	0.0989846	3.61621	0.000298951	0.00290537
	LAMC3	ENSG00000050555	10319	Protein_Coding	114.78	0.621974	0.172018	3.61575	0.000299484	0.0029086
	TTF1	ENSG00000125482	7270	Protein_Coding	112.781	0.308689	0.0853799	3.61548	0.000299788	0.00291033
	LIN7C	ENSG00000148943	55327	Protein_Coding	3310.52	-0.386914	0.107034	-3.61486	0.000300513	0.00291615
	EXT2	ENSG00000151348	2132	Protein_Coding	505.48	-0.247188	0.0683868	-3.61455	0.000300869	0.00291839
	TADA1	ENSG00000152382	117143	Protein_Coding	301.367	-0.38616	0.10687	-3.61336	0.000302255	0.00292835
	ETV3	ENSG00000117036	2117	Protein_Coding	726.243	-0.379304	0.104973	-3.61334	0.000302273	0.00292835
	RXRB	ENSG00000231321	6257	Protein_Coding	853.833	-0.226119	0.0625784	-3.61338	0.000302235	0.00292835
	KIT	ENSG00000157404	3815	Protein_Coding	756.226	-0.532104	0.147287	-3.61271	0.000303011	0.00293305
	ACOT2	ENSG00000119673	10965	Protein_Coding	460.891	-0.537239	0.14874	-3.61192	0.00030394	0.00293922
	TTPAL	ENSG00000124120	79183	Protein_Coding	742.696	-0.30275	0.0838214	-3.61184	0.000304027	0.00293922
	PRSS42P	ENSG00000178055	339906	Transcribed_Unitary_Pseudogene	10.8562	1.06242	0.294167	3.61162	0.000304294	0.00293999
	TUBB2A	ENSG00000137267	7280	Protein_Coding	4105.52	-0.56423	0.156247	-3.61113	0.00030486	0.00294361
	LDHAL6B	ENSG00000171989	92483	Protein_Coding	21.4344	0.804986	0.222935	3.61086	0.000305183	0.0029455
	C6orf89	ENSG00000198663	221477	Protein_Coding	2638.49	-0.334209	0.0925659	-3.6105	0.00030561	0.00294718
	GRINA	ENSG00000178719	2907	Protein_Coding	3284.28	-0.347124	0.0961427	-3.61051	0.000305599	0.00294718
	PCDHGC5	ENSG00000240764	56097	Protein_Coding	936.296	-0.533236	0.147772	-3.60849	0.000307979	0.0029688
	ACYP2	ENSG00000170634	98	Protein_Coding	134.359	-0.351431	0.0974016	-3.60806	0.000308491	0.0029725
	TRMT11	ENSG00000066651	60487	Protein_Coding	166.28	0.355064	0.0984345	3.60711	0.000309622	0.0029797
	CEP57L1	ENSG00000183137	285753	Protein_Coding	179.613	0.395702	0.109708	3.60687	0.000309908	0.00298122
	CAP2	ENSG00000112186	10486	Protein_Coding	332.564	-0.855589	0.237233	-3.60653	0.000310318	0.00298393
	LRCH4	ENSG00000077454	4034	Protein_Coding	1043.46	0.46844	0.129935	3.60517	0.000311943	0.00299831
	EZHIP	ENSG00000187690	340602	Protein_Coding	40.6557	0.465873	0.129249	3.60447	0.000312794	0.00300466
	NGRN	ENSG00000182768	51335	Protein_Coding	2681.8	-0.380989	0.105701	-3.60441	0.000312862	0.00300466
	AP3M1	ENSG00000185009	26985	Protein_Coding	737.849	-0.288921	0.0801925	-3.60285	0.000314749	0.00302154
	APLP1	ENSG00000105290	333	Protein_Coding	3480.15	-0.55886	0.155153	-3.60199	0.000315788	0.00302901
	TRIR	ENSG00000123144	79002	Protein_Coding	628.039	-0.377606	0.10483	-3.60208	0.000315683	0.00302901
	NPIPB8	ENSG00000255524	728734	Protein_Coding	273.037	0.518373	0.143923	3.60174	0.000316091	0.00303067
	SLC6A16	ENSG00000063127	28968	Protein_Coding	131.204	0.71104	0.197433	3.60143	0.000316468	0.00303077
	MYORG	ENSG00000164976	57462	Protein_Coding	1872.52	-0.604037	0.167722	-3.60141	0.000316492	0.00303077
	ASRGL1	ENSG00000162174	80150	Protein_Coding	650.977	-0.386564	0.107331	-3.60161	0.000316247	0.00303077
	HEIH	ENSG00000278970	100859930	Lncrna	264.366	-0.326648	0.0907038	-3.60125	0.000316685	0.00303137
	INSM1	ENSG00000173404	3642	Protein_Coding	166.264	-0.579188	0.160895	-3.59979	0.000318479	0.00304729
	GATA3-AS1	ENSG00000197308	399717	Lncrna	1.39772	2.72325	0.7566	3.59933	0.000319043	0.00305143
	ZNF337-AS1	ENSG00000213742	102724826	Lncrna	117.985	0.407602	0.113274	3.59838	0.000320207	0.0030613
	RNF182	ENSG00000180537	221687	Protein_Coding	531.718	-0.596829	0.165913	-3.59724	0.000321608	0.00307343
	DCTN1	ENSG00000204843	1639	Protein_Coding	2829.2	-0.229137	0.063704	-3.59691	0.00032202	0.00307498
	STK36	ENSG00000163482	27148	Protein_Coding	479.679	0.427868	0.118958	3.59679	0.000322165	0.00307498
	CREBZF	ENSG00000137504	58487	Protein_Coding	2093.41	0.362454	0.100771	3.59682	0.00032213	0.00307498
	C4B-AS1	ENSG00000225773	102060414	Lncrna	5.24753	1.19362	0.331883	3.59651	0.000322514	0.00307699
	CSTB	ENSG00000160213	1476	Protein_Coding	208.526	-0.567558	0.157812	-3.59641	0.000322641	0.00307699
	SNORA50A	ENSG00000281910	677830	Snorna	28.8296	0.519902	0.144575	3.59608	0.00032305	0.00307962
	ANGPTL8	ENSG00000130173	55908	Protein_Coding	21.5469	0.954076	0.265475	3.59385	0.000325831	0.00310359
	UBE2I	ENSG00000103275	7329	Protein_Coding	1011.32	-0.256086	0.071265	-3.59343	0.000326351	0.00310601
	CENPT	ENSG00000102901	80152	Protein_Coding	438.994	0.43788	0.121886	3.59255	0.000327461	0.0031153
	TMEM177	ENSG00000144120	80775	Protein_Coding	156.287	-0.474755	0.132175	-3.59187	0.00032831	0.00312082
	SYBU	ENSG00000147642	55638	Protein_Coding	2037.54	-0.514119	0.143184	-3.59061	0.000329902	0.00313468
	H3C1	ENSG00000275714	8350	Protein_Coding	82.525	-0.663462	0.184851	-3.58917	0.000331734	0.00315079
	PAN2	ENSG00000135473	9924	Protein_Coding	1107.1	0.453445	0.126346	3.58891	0.000332066	0.00315266
	TIMM17B	ENSG00000126768	10245	Protein_Coding	181.627	-0.392008	0.109312	-3.58614	0.000335615	0.00317883
	DAG1	ENSG00000173402	1605	Protein_Coding	3930.74	-0.41752	0.11643	-3.58601	0.000335778	0.00317883
	SP110	ENSG00000135899	3431	Protein_Coding	220.255	0.563548	0.157149	3.58608	0.000335692	0.00317883
	HDAC11	ENSG00000163517	79885	Protein_Coding	887.297	-0.356897	0.0995152	-3.58636	0.000335328	0.00317883
	ATP6AP2	ENSG00000182220	10159	Protein_Coding	1325.87	-0.503942	0.140547	-3.58557	0.000336348	0.00318269
	SPIN2A	ENSG00000147059	54466	Protein_Coding	91.5023	0.382253	0.106611	3.58548	0.00033646	0.00318269
	MESP1	ENSG00000166823	55897	Protein_Coding	98.9386	-0.61206	0.170766	-3.58421	0.000338099	0.00319689
	PYGO1	ENSG00000171016	26108	Protein_Coding	1376.74	-0.321816	0.0897904	-3.58408	0.000338275	0.00319726
	PIM2	ENSG00000102096	11040	Protein_Coding	199.78	-0.368735	0.102893	-3.58366	0.000338808	0.0031997
	COL11A2	ENSG00000206290	1302	Protein_Coding	142.608	0.67015	0.187052	3.5827	0.00034006	0.00320632
	TMPRSS11A	ENSG00000187054	339967	Protein_Coding	42.3524	0.894734	0.249735	3.58273	0.000340017	0.00320632
	MAGEL2	ENSG00000254585	54551	Protein_Coding	250.287	-0.509463	0.142194	-3.58286	0.000339849	0.00320632
	PRDX3	ENSG00000165672	10935	Protein_Coding	475.311	-0.473335	0.132128	-3.58239	0.00034046	0.00320879
	TTC28-AS1	ENSG00000235954	284900	Lncrna	440.37	0.265313	0.0740632	3.58225	0.000340643	0.00320921
	NXT1	ENSG00000132661	29107	Protein_Coding	69.3075	-0.560973	0.15665	-3.58107	0.000342191	0.00322104
	OCRL	ENSG00000122126	4952	Protein_Coding	852.444	-0.238164	0.0665083	-3.58098	0.000342313	0.00322104
	VAMP2	ENSG00000220205	6844	Protein_Coding	5277.39	-0.414084	0.115633	-3.58102	0.00034226	0.00322104
	HS6ST2	ENSG00000171004	90161	Protein_Coding	856.916	-0.802696	0.224175	-3.58067	0.000342715	0.00322351
	LINC02082	ENSG00000242268	100507661	Lncrna	40.1123	0.89823	0.2509	3.58003	0.000343549	0.00322443
	SLITRK4	ENSG00000179542	139065	Protein_Coding	1239.73	-0.633974	0.177089	-3.57996	0.000343644	0.00322443
	MCOLN2	ENSG00000153898	255231	Protein_Coding	23.6236	1.05102	0.293582	3.57999	0.000343607	0.00322443
	ACTG1P17	ENSG00000259315	283693	Transcribed_Processed_Pseudogene	22.8599	0.678351	0.189483	3.58001	0.000343587	0.00322443
	SNORD26	ENSG00000276788	9302	Snorna	10.7695	1.16097	0.324294	3.58	0.000343593	0.00322443
	SET	ENSG00000119335	6418	Protein_Coding	2709.68	-0.393094	0.109822	-3.57936	0.000344432	0.00323053
	ZNF208	ENSG00000160321	7757	Protein_Coding	80.4333	1.22539	0.342367	3.57918	0.000344668	0.00323143
	SHROOM2	ENSG00000146950	357	Protein_Coding	671.099	-0.324287	0.0906243	-3.57837	0.00034575	0.00324028
	FNDC8	ENSG00000073598	54752	Protein_Coding	42.0413	-0.551188	0.15406	-3.57776	0.000346556	0.00324652
	ADH5	ENSG00000197894	128	Protein_Coding	913.751	-0.440918	0.123253	-3.57735	0.00034709	0.0032476
	SAP30L-AS1	ENSG00000245275	386627	Lncrna	105.815	0.526793	0.147252	3.57749	0.000346911	0.0032476
	NAT14	ENSG00000090971	57106	Protein_Coding	303.557	-0.519232	0.145141	-3.57744	0.000346973	0.0032476
	SPINK5	ENSG00000133710	11005	Protein_Coding	21.6201	0.679068	0.189845	3.57696	0.000347614	0.00324989
	PFAS	ENSG00000178921	5198	Protein_Coding	470.198	-0.277941	0.0777008	-3.57706	0.000347477	0.00324989
	KCNK15	ENSG00000124249	60598	Protein_Coding	64.0882	-1.01019	0.282479	-3.57616	0.000348684	0.00325859
	MROCKI	ENSG00000227502	285758	Lncrna	58.9087	0.864708	0.24184	3.57554	0.000349506	0.00326496
	ANGPTL3	ENSG00000132855	27329	Protein_Coding	191.438	0.467948	0.130896	3.57496	0.000350282	0.00326958
	LRP1B	ENSG00000168702	53353	Protein_Coding	1153.05	0.325889	0.0911563	3.57506	0.000350146	0.00326958
	TAFA2	ENSG00000198673	338811	Protein_Coding	481.696	-0.559227	0.156463	-3.57418	0.000351325	0.003278
	ACOX2	ENSG00000168306	8309	Protein_Coding	77.6185	0.413625	0.115739	3.57378	0.000351868	0.00328175
		ENSG00000263499	101927539	Lncrna	105.007	0.495735	0.138721	3.57362	0.000352077	0.00328239
	RAB40AL	ENSG00000102128	282808	Protein_Coding	44.1832	0.484791	0.135664	3.57348	0.000352267	0.00328284
	SMCHD1	ENSG00000101596	23347	Protein_Coding	1460.65	0.385969	0.108035	3.57264	0.000353406	0.00329214
	TMPRSS11D	ENSG00000153802	9407	Protein_Coding	66.6528	0.767819	0.214966	3.57182	0.000354514	0.00330114
	TTC12	ENSG00000149292	54970	Protein_Coding	117.814	0.437083	0.122401	3.5709	0.000355759	0.0033114
	MRTFA-AS1	ENSG00000232564	101927257	Lncrna	246.47	0.396321	0.111024	3.56971	0.000357382	0.00332518
	FRMPD2	ENSG00000170324	143162	Protein_Coding	437.494	0.552272	0.15474	3.56902	0.000358313	0.00332852
	ATXN7	ENSG00000163635	6314	Protein_Coding	1201.61	0.161318	0.0452068	3.56844	0.000359107	0.00333324
	EIF5	ENSG00000100664	1983	Protein_Coding	3346.31	-0.316315	0.088652	-3.56805	0.000359643	0.00333688
	TXK	ENSG00000074966	7294	Protein_Coding	7.13204	1.09517	0.306955	3.56784	0.00035994	0.0033373
	GFOD2	ENSG00000141098	81577	Protein_Coding	599.513	-0.354174	0.0992694	-3.56781	0.000359976	0.0033373
	TTC9B	ENSG00000174521	148014	Protein_Coding	116.345	-0.58609	0.16431	-3.56698	0.000361116	0.00334655
	EIF4B	ENSG00000063046	1975	Protein_Coding	3803.08	-0.482322	0.135277	-3.56545	0.000363232	0.00336347
	CDH8	ENSG00000150394	1006	Protein_Coding	145.15	-0.438272	0.12295	-3.56464	0.000364357	0.00337255
	CMC1	ENSG00000187118	152100	Protein_Coding	121.052	0.355765	0.0998435	3.56323	0.000366326	0.00338943
	N4BP2L2	ENSG00000244754	10443	Protein_Coding	1883.13	0.331471	0.0930562	3.56206	0.000367963	0.00340322
	RPL32	ENSG00000144713	6161	Protein_Coding	187.783	-0.320542	0.0900043	-3.56141	0.000368864	0.0034102
	RIPK3	ENSG00000129465	11035	Protein_Coding	24.6929	0.672833	0.188956	3.5608	0.000369732	0.00341687
	ADAM20	ENSG00000134007	8748	Protein_Coding	619.952	0.384465	0.10798	3.56052	0.000370127	0.00341916
	RAB12	ENSG00000206418	201475	Protein_Coding	617.277	-0.373217	0.104829	-3.56024	0.000370512	0.00341951
	CENPI	ENSG00000102384	2491	Protein_Coding	42.5473	0.511182	0.143581	3.56023	0.000370535	0.00341951
	CAMK1D	ENSG00000183049	57118	Protein_Coding	2427.28	-0.396	0.111231	-3.56018	0.000370606	0.00341951
	CENPBD1P1	ENSG00000213753	65996	Transcribed_Processed_Pseudogene	768.27	-0.314052	0.0882304	-3.55945	0.00037163	0.00342759
	UNC119B	ENSG00000175970	84747	Protein_Coding	1193.51	-0.432659	0.121591	-3.5583	0.000373258	0.00343989
	JADE2	ENSG00000043143	23338	Protein_Coding	2061.13	-0.363832	0.102279	-3.55724	0.000374774	0.00345249
	PSMB4	ENSG00000159377	5692	Protein_Coding	663.69	-0.300424	0.084474	-3.55641	0.000375951	0.00346196
	CKLF	ENSG00000217555	51192	Protein_Coding	43.3485	0.511621	0.143863	3.5563	0.00037612	0.00346215
	FAM227A	ENSG00000184949	646851	Protein_Coding	546.437	0.370232	0.104111	3.55613	0.000376357	0.00346296
	ARFGEF1	ENSG00000066777	10565	Protein_Coding	1143.9	0.232304	0.0653598	3.55423	0.000379082	0.00348528
	GOLGA8B	ENSG00000215252	440270	Protein_Coding	3201.86	0.766868	0.215756	3.55432	0.000378958	0.00348528
	PSMG3	ENSG00000157778	84262	Protein_Coding	112.815	-0.491294	0.138288	-3.55269	0.000381313	0.0035044
	CHL1-AS1	ENSG00000234661	101927193	Lncrna	57.7472	0.553586	0.155829	3.55252	0.000381562	0.00350531
	FBXL13	ENSG00000161040	222235	Protein_Coding	185.589	0.26065	0.0733738	3.55236	0.000381787	0.00350599
	PTPRN2	ENSG00000155093	5799	Protein_Coding	2097	-0.369804	0.104121	-3.55169	0.000382759	0.00351353
	CDRT4	ENSG00000239704	284040	Protein_Coding	13.0665	0.77812	0.219197	3.54987	0.000385425	0.00353522
	STOML1	ENSG00000067221	9399	Protein_Coding	231.128	-0.445775	0.125574	-3.5499	0.000385382	0.00353522
		ENSG00000176593	100128398	Lncrna	294.435	0.434279	0.122388	3.54837	0.000387619	0.00355015
		ENSG00000245552	101929295	Lncrna	26.0901	0.688158	0.193938	3.54834	0.000387663	0.00355015
	PMM2	ENSG00000140650	5373	Protein_Coding	234.589	0.345629	0.0974047	3.54838	0.000387603	0.00355015
	FOXO3	ENSG00000118689	2309	Protein_Coding	4065.49	-0.270713	0.0763023	-3.5479	0.000388313	0.0035547
	PIGC	ENSG00000135845	5279	Protein_Coding	159.898	-0.398612	0.11236	-3.54764	0.000388702	0.00355673
	H2AW	ENSG00000284841	92815	Protein_Coding	82.6525	-0.686192	0.193427	-3.54754	0.00038884	0.00355673
	PAIP2	ENSG00000120727	51247	Protein_Coding	1115.34	-0.473555	0.133521	-3.54668	0.000390122	0.00356704
	ZNF770	ENSG00000198146	54989	Protein_Coding	2585.44	-0.307228	0.0866347	-3.54625	0.000390755	0.00357143
	PGM5P2	ENSG00000277778	595135	Transcribed_Unprocessed_Pseudogene	377.758	0.464258	0.130924	3.54599	0.000391134	0.00357349
	SLC26A6	ENSG00000225697	65010	Protein_Coding	224.471	0.679142	0.191616	3.5443	0.000393663	0.00359519
	SLPI	ENSG00000124107	6590	Protein_Coding	86.8893	2.35282	0.664348	3.54155	0.000397788	0.00363144
	CCDC125	ENSG00000183323	202243	Protein_Coding	242.335	0.242719	0.0685394	3.5413	0.000398164	0.00363344
	GLI2	ENSG00000074047	2736	Protein_Coding	324.219	0.445956	0.126009	3.5391	0.000401501	0.00366182
	GAS5	ENSG00000234741	60674	Lncrna	159.448	0.272157	0.0769013	3.53904	0.000401588	0.00366182
	RAET1E	ENSG00000164520	135250	Protein_Coding	74.7419	0.426339	0.120476	3.5388	0.000401956	0.00366373
	XRCC3	ENSG00000126215	7517	Protein_Coding	576.713	0.3477	0.0982581	3.53864	0.0004022	0.00366452
	TMEM9B	ENSG00000175348	56674	Protein_Coding	750.653	-0.338979	0.0958042	-3.53825	0.000402791	0.00366847
	FUNDC1	ENSG00000069509	139341	Protein_Coding	68.0539	-0.428283	0.121053	-3.53798	0.000403201	0.00367077
	KCTD20	ENSG00000112078	222658	Protein_Coding	1417.62	-0.365269	0.10326	-3.53737	0.000404128	0.00367687
	IFFO1	ENSG00000010295	25900	Protein_Coding	722.739	0.23922	0.0676273	3.53733	0.000404187	0.00367687
	ANO9	ENSG00000185101	338440	Protein_Coding	25.4825	0.821902	0.23236	3.53719	0.000404406	0.00367742
	CAPRIN1	ENSG00000135387	4076	Protein_Coding	2618.98	-0.330276	0.0933776	-3.53699	0.000404715	0.00367879
	TAF4	ENSG00000280529	6874	Protein_Coding	411.626	0.251327	0.0710636	3.53665	0.00040524	0.00368213
	GUCY1B1	ENSG00000061918	2983	Protein_Coding	794.295	-0.403574	0.114149	-3.53551	0.000406996	0.00369232
	PTPRN	ENSG00000054356	5798	Protein_Coding	1295.28	-0.618537	0.174948	-3.53554	0.000406946	0.00369232
	TMEM203	ENSG00000187713	94107	Protein_Coding	359.647	-0.401483	0.11355	-3.53574	0.000406631	0.00369232
	SPATA2	ENSG00000158480	9825	Protein_Coding	948.431	-0.287074	0.0811932	-3.5357	0.000406701	0.00369232
	RIMS3	ENSG00000117016	9783	Protein_Coding	2055.93	-0.470072	0.133006	-3.53423	0.000408966	0.00370874
	SLC32A1	ENSG00000101438	140679	Protein_Coding	1041.2	-0.925652	0.261971	-3.53341	0.000410235	0.00371632
	PIN1P1	ENSG00000229359	5301	Transcribed_Processed_Pseudogene	37.7517	0.62699	0.177441	3.53351	0.000410079	0.00371632
	NCOA4	ENSG00000266412	8031	Protein_Coding	1944.17	-0.414419	0.117287	-3.53338	0.00041028	0.00371632
	C1D	ENSG00000197223	10438	Protein_Coding	154.121	-0.420001	0.118881	-3.53294	0.000410962	0.00372104
	LINC02249	ENSG00000225930	26082	Lncrna	15.0391	0.952292	0.269602	3.53222	0.000412086	0.00372977
	AKAP17A	ENSG00000197976	8227	Protein_Coding	584.291	0.336123	0.0951742	3.53166	0.000412965	0.00373627
	LRRC69	ENSG00000214954	100130742	Protein_Coding	24.426	0.885265	0.250691	3.5313	0.000413527	0.00373937
	MTERF2	ENSG00000120832	80298	Protein_Coding	284.164	0.38943	0.110282	3.53123	0.000413629	0.00373937
	SNORD71	ENSG00000223224	692111	Snorna	12.9447	0.783876	0.222117	3.52911	0.000416966	0.00376808
	PGAM5	ENSG00000247077	192111	Protein_Coding	506.351	-0.352297	0.0998541	-3.52812	0.000418521	0.00377919
	PIGV	ENSG00000060642	55650	Protein_Coding	241.124	-0.342202	0.0970038	-3.52771	0.000419167	0.00378299
	QSOX1	ENSG00000116260	5768	Protein_Coding	417.243	-0.410476	0.116363	-3.52755	0.000419429	0.00378299
	MCUR1	ENSG00000050393	63933	Protein_Coding	877.72	-0.452425	0.128253	-3.52761	0.000419327	0.00378299
	CMBL	ENSG00000164237	134147	Protein_Coding	373.173	-0.440399	0.12487	-3.52685	0.000420539	0.00379006
	HDDC2	ENSG00000111906	51020	Protein_Coding	163.079	-0.349488	0.099102	-3.52655	0.000421011	0.00379285
	TMEM151A	ENSG00000179292	256472	Protein_Coding	765.017	-0.432984	0.122786	-3.52632	0.000421381	0.00379471
	SRD5A1	ENSG00000145545	6715	Protein_Coding	210.603	-0.345209	0.0979195	-3.52543	0.000422792	0.00380594
	SEC62	ENSG00000008952	7095	Protein_Coding	4794.78	-0.499215	0.141624	-3.52495	0.000423569	0.00381147
	PDZD8	ENSG00000165650	118987	Protein_Coding	2189.95	-0.381262	0.108209	-3.52339	0.000426071	0.00383213
	JAK2	ENSG00000096968	3717	Protein_Coding	618.567	0.385136	0.109311	3.52331	0.000426195	0.00383213
	ARC	ENSG00000198576	23237	Protein_Coding	355.584	-0.967635	0.274675	-3.52284	0.000426956	0.00383601
	ANOS1	ENSG00000011201	3730	Protein_Coding	1416.82	-0.692249	0.196518	-3.52256	0.000427392	0.00383845
	MGLL	ENSG00000074416	11343	Protein_Coding	3224.13	-0.439594	0.124819	-3.52185	0.000428547	0.00384437
	COMMD2	ENSG00000114744	51122	Protein_Coding	489.704	-0.268539	0.0762493	-3.52185	0.000428543	0.00384437
	ZNF319	ENSG00000166188	57567	Protein_Coding	423.56	-0.33783	0.0959233	-3.52187	0.000428509	0.00384437
	RBM23	ENSG00000100461	55147	Protein_Coding	946.768	-0.297673	0.0845376	-3.52119	0.000429609	0.00385241
	ATG101	ENSG00000123395	60673	Protein_Coding	138.986	-0.491608	0.139624	-3.52095	0.000430002	0.00385296
	RPL27A	ENSG00000166441	6157	Protein_Coding	502.558	-0.339877	0.0965272	-3.52105	0.000429841	0.00385296
	DALRD3	ENSG00000178149	55152	Protein_Coding	241.699	-0.360629	0.102437	-3.52051	0.00043072	0.00385791
	MANEA-DT	ENSG00000261366	101927288	Lncrna	79.2757	0.4716	0.133971	3.52017	0.000431272	0.00386044
	NIPBL	ENSG00000164190	25836	Protein_Coding	1389.4	0.254424	0.0722915	3.51942	0.000432498	0.00386937
	DXO	ENSG00000204348	1797	Protein_Coding	319.392	0.405134	0.115124	3.51911	0.000433	0.00387237
	PTPRS	ENSG00000105426	5802	Protein_Coding	4148.17	-0.251506	0.0714786	-3.51863	0.000433786	0.00387791
		ENSG00000270580	105369154	Lncrna	1685.93	0.471931	0.134141	3.51819	0.000434507	0.00388138
	EDDM13	ENSG00000267710	100506374	Protein_Coding	234.779	0.421433	0.119802	3.51774	0.000435232	0.0038834
	NGEF	ENSG00000066248	25791	Protein_Coding	534.433	-0.510185	0.145025	-3.51791	0.000434962	0.0038834
	MECP2	ENSG00000169057	4204	Protein_Coding	3467.66	-0.229149	0.0651409	-3.51774	0.000435234	0.0038834
	SMAP1	ENSG00000112305	60682	Protein_Coding	2730.98	-0.495729	0.140947	-3.51712	0.000436258	0.00389104
	GDA	ENSG00000119125	9615	Protein_Coding	1666.49	-0.716923	0.203909	-3.5159	0.000438258	0.00390588
	SH3BP5-AS1	ENSG00000224660	100505696	Lncrna	364.693	0.484584	0.137832	3.51576	0.000438502	0.00390657
	RASA2	ENSG00000155903	5922	Protein_Coding	723.431	0.388137	0.110407	3.5155	0.000438928	0.00390886
	SERPINI2	ENSG00000114204	5276	Protein_Coding	120.45	0.877409	0.249613	3.51507	0.000439632	0.00391214
	SPCS2	ENSG00000118363	9789	Protein_Coding	654.682	-0.439443	0.125014	-3.51514	0.000439516	0.00391214
	GOLM1	ENSG00000135052	51280	Protein_Coding	2376.37	-0.377647	0.107454	-3.51451	0.000440564	0.00391743
	UBE2V2	ENSG00000169139	7336	Protein_Coding	773.017	-0.331544	0.0943356	-3.51451	0.000440561	0.00391743
	FER	ENSG00000151422	2241	Protein_Coding	304.426	0.323686	0.0921074	3.51422	0.000441043	0.0039202
	GDE1	ENSG00000006007	51573	Protein_Coding	807.075	-0.326505	0.0929286	-3.51351	0.000442229	0.00392924
	CDC37L1	ENSG00000106993	55664	Protein_Coding	439.311	-0.325502	0.0926592	-3.51289	0.00044326	0.00393689
	C11orf95	ENSG00000188070	65998	Protein_Coding	1042.31	-0.373437	0.106313	-3.51262	0.000443716	0.00393944
	AURKAIP1	ENSG00000175756	54998	Protein_Coding	290.591	-0.363117	0.103419	-3.51113	0.000446202	0.00395849
	MTCP1	ENSG00000214827	4515	Protein_Coding	27.6912	0.633538	0.180446	3.51096	0.000446494	0.00395957
	TOMM7	ENSG00000196683	54543	Protein_Coding	91.4234	-0.449058	0.12792	-3.51045	0.00044735	0.00396414
	EPDR1	ENSG00000086289	54749	Protein_Coding	622.851	-0.610979	0.174059	-3.51019	0.000447794	0.00396506
	DYNC2H1	ENSG00000187240	79659	Protein_Coding	853.895	0.398481	0.113518	3.51029	0.000447624	0.00396506
	ERVMER34-1	ENSG00000226887	100288413	Protein_Coding	23.9604	-0.849188	0.241949	-3.50978	0.00044847	0.00396953
	PDE4B-AS1	ENSG00000227466	101927139	Lncrna	121.582	0.729789	0.208032	3.50807	0.000451378	0.00399072
	DOK6	ENSG00000206052	220164	Protein_Coding	1848.21	-0.610892	0.174136	-3.50813	0.000451268	0.00399072
	CBWD3	ENSG00000196873	445571	Protein_Coding	388.112	0.370659	0.105654	3.50822	0.000451115	0.00399072
	RAD21	ENSG00000164754	5885	Protein_Coding	2228.43	-0.449282	0.128119	-3.50675	0.000453623	0.00400904
	MAPRE2	ENSG00000166974	10982	Protein_Coding	3335.03	-0.363951	0.103799	-3.50629	0.000454392	0.00401279
	ZNF32-AS2	ENSG00000230565	414208	Lncrna	39.1433	0.580531	0.165565	3.50636	0.00045428	0.00401279
	GCM2	ENSG00000124827	9247	Protein_Coding	70.7513	0.576884	0.164549	3.50585	0.000455154	0.00401799
	PABPN1	ENSG00000100836	8106	Protein_Coding	201.837	0.468291	0.133584	3.50559	0.000455597	0.00402038
	ISLR2	ENSG00000167178	57611	Protein_Coding	316.45	-0.674315	0.192368	-3.50534	0.000456024	0.00402262
	HS2ST1	ENSG00000153936	9653	Protein_Coding	1200.27	-0.462387	0.131916	-3.50515	0.000456342	0.0040239
	C1QTNF4	ENSG00000284838	114900	Protein_Coding	419.79	-0.536868	0.15317	-3.50505	0.000456525	0.00402399
	RBM5	ENSG00000003756	10181	Protein_Coding	758.34	0.29023	0.0828065	3.50491	0.000456758	0.00402452
	ZKSCAN2	ENSG00000155592	342357	Protein_Coding	476.423	-0.302211	0.0862301	-3.50471	0.000457111	0.0040247
	ADAM33	ENSG00000149451	80332	Protein_Coding	386.522	1.32364	0.377676	3.5047	0.000457124	0.0040247
	PEPD	ENSG00000124299	5184	Protein_Coding	275.368	-0.355022	0.101308	-3.50439	0.000457655	0.00402633
	PPP1CC	ENSG00000186298	5501	Protein_Coding	1673.31	-0.342103	0.0976194	-3.50446	0.000457531	0.00402633
	CWC27	ENSG00000153015	10283	Protein_Coding	236.044	0.285413	0.081467	3.50342	0.000459326	0.00403188
	PTPRVP	ENSG00000243323	148713	Unitary_Pseudogene	66.0666	0.833574	0.237926	3.50351	0.000459177	0.00403188
	BOLA2B	ENSG00000169627	552900	Protein_Coding	537.071	0.339525	0.0969113	3.50346	0.000459247	0.00403188
	RPL21	ENSG00000122026	6144	Protein_Coding	674.766	-0.540983	0.154411	-3.50353	0.000459128	0.00403188
	IGF2BP2-AS1	ENSG00000163915	646600	Lncrna	9.54857	1.12757	0.321827	3.50365	0.00045892	0.00403188
	PRPF4	ENSG00000136875	9128	Protein_Coding	281.593	-0.282886	0.0807407	-3.50363	0.000458962	0.00403188
	TGFB1I1	ENSG00000140682	7041	Protein_Coding	113.076	0.986248	0.281519	3.5033	0.000459524	0.0040321
	BEX1	ENSG00000133169	55859	Protein_Coding	676.845	-0.763406	0.217985	-3.5021	0.0004616	0.00404717
	CDK13	ENSG00000065883	8621	Protein_Coding	1902.83	0.158861	0.0453629	3.50201	0.000461763	0.00404717
	DNAJB9	ENSG00000128590	4189	Protein_Coding	613.461	-0.629108	0.179667	-3.50153	0.000462592	0.00405291
	LRRC41	ENSG00000132128	10489	Protein_Coding	944.859	-0.206594	0.0590093	-3.50103	0.000463461	0.00405899
	RPL37	ENSG00000145592	6167	Protein_Coding	530.414	-0.407187	0.116324	-3.50044	0.000464487	0.00406645
	MTMR3	ENSG00000100330	8897	Protein_Coding	2243.44	-0.19208	0.0548918	-3.49925	0.000466574	0.00408318
	BHLHE22	ENSG00000180828	27319	Protein_Coding	135.376	-0.838248	0.239602	-3.4985	0.00046789	0.00409289
	MIR646	ENSG00000207802	693231	Mirna	3.20373	1.33681	0.382118	3.49841	0.000468036	0.00409289
	SNX11	ENSG00000002919	29916	Protein_Coding	242.408	-0.385528	0.110211	-3.49808	0.000468619	0.00409646
	LRRN3	ENSG00000173114	54674	Protein_Coding	566.584	-0.418488	0.119644	-3.49778	0.000469153	0.00409959
	PAICS	ENSG00000128050	10606	Protein_Coding	1570.38	-0.352893	0.100911	-3.49705	0.000470425	0.00410916
	ZNF792	ENSG00000180884	126375	Protein_Coding	160.678	-0.323063	0.0924072	-3.49608	0.000472151	0.00412268
	RECK	ENSG00000122707	8434	Protein_Coding	300.62	0.310544	0.0888338	3.49579	0.000472668	0.00412565
	MIR8068	ENSG00000273912	102466876	Mirna	2.34012	1.52985	0.437823	3.49423	0.000475438	0.00414685
	SENP7	ENSG00000138468	57337	Protein_Coding	852.312	0.444027	0.127075	3.49422	0.000475453	0.00414685
	LSAMP-AS1	ENSG00000240922	101926903	Lncrna	115.989	0.489901	0.140215	3.49393	0.000475959	0.00414971
	MAP2	ENSG00000078018	4133	Protein_Coding	19323.5	-0.603628	0.172775	-3.49373	0.000476327	0.0041498
	CCNY	ENSG00000108100	219771	Protein_Coding	1506.93	-0.224995	0.0644042	-3.49347	0.000476779	0.00415086
	PCDHB18P	ENSG00000146001	54660	Transcribed_Unprocessed_Pseudogene	192.674	0.428605	0.122688	3.49346	0.000476804	0.00415086
	CCDC173	ENSG00000154479	129881	Protein_Coding	52.9143	0.659542	0.188867	3.4921	0.000479235	0.00416734
	COL10A1	ENSG00000123500	1300	Protein_Coding	241.036	0.453221	0.129795	3.49182	0.000479742	0.00416863
	DPP10-AS1	ENSG00000235026	389023	Lncrna	111.495	0.371574	0.106412	3.49184	0.000479709	0.00416863
	CLK4	ENSG00000113240	57396	Protein_Coding	569.731	0.389883	0.111666	3.49152	0.000480276	0.00417171
	XK	ENSG00000047597	7504	Protein_Coding	174.892	-0.598255	0.171452	-3.48934	0.000484219	0.0042044
	STUB1	ENSG00000103266	10273	Protein_Coding	160.275	-0.307834	0.0882512	-3.48815	0.00048637	0.00422149
	CLDN10	ENSG00000134873	9071	Protein_Coding	159.813	-0.41337	0.118526	-3.48758	0.000487413	0.00422897
	GNG7	ENSG00000176533	2788	Protein_Coding	1538.2	-0.369792	0.106071	-3.48627	0.000489801	0.0042481
	NUTM2G	ENSG00000188152	441457	Protein_Coding	333.954	0.34682	0.0994978	3.48571	0.000490837	0.00425392
	PRB4	ENSG00000274839	5545	Protein_Coding	10.223	1.22228	0.350744	3.48483	0.000492444	0.00426626
	H2AB2	ENSG00000277858	474381	Protein_Coding	15.521	0.687535	0.197321	3.48435	0.000493332	0.00427237
	FLT3LG	ENSG00000090554	2323	Protein_Coding	43.0212	0.554251	0.159079	3.48412	0.00049376	0.00427448
	YY2	ENSG00000230797	404281	Protein_Coding	78.6078	0.395286	0.11346	3.48393	0.000494106	0.00427589
	XPA	ENSG00000136936	7507	Protein_Coding	291.023	0.401555	0.115275	3.48345	0.000494995	0.00428199
	C2CD3	ENSG00000168014	26005	Protein_Coding	649.607	0.242954	0.0697495	3.48323	0.000495397	0.00428386
	NAP1L5	ENSG00000177432	266812	Protein_Coding	561.372	-0.460315	0.132175	-3.48262	0.000496536	0.00429212
	PSME4	ENSG00000068878	23198	Protein_Coding	964.519	0.301222	0.0865227	3.48142	0.000498755	0.0043097
		ENSG00000215068	153684	Lncrna	91.6995	0.390148	0.112082	3.48091	0.00049971	0.00430995
	BLOC1S6	ENSG00000104164	26258	Protein_Coding	1124.43	-0.303856	0.0872898	-3.481	0.000499544	0.00430995
	FAM171A2	ENSG00000161682	284069	Protein_Coding	718.583	-0.427702	0.122861	-3.48117	0.000499227	0.00430995
	GSKIP	ENSG00000100744	51527	Protein_Coding	245.74	-0.501104	0.143944	-3.48125	0.000499076	0.00430995
	MIR4451	ENSG00000266421	100616349	Mirna	15.0134	0.956218	0.27473	3.48057	0.000500344	0.00431383
	GOLGA2	ENSG00000167110	2801	Protein_Coding	698.306	0.191789	0.0551128	3.47993	0.000501541	0.00432094
	RSRP1	ENSG00000117616	57035	Protein_Coding	680.404	0.492215	0.141479	3.47907	0.000503149	0.00433319
	TMEM74	ENSG00000164841	157753	Protein_Coding	208.941	-0.436591	0.125517	-3.47834	0.000504527	0.00434345
	TTC21A	ENSG00000168026	199223	Protein_Coding	265.242	0.412238	0.118534	3.47781	0.000505529	0.00435047
	CHST10	ENSG00000115526	9486	Protein_Coding	487.464	-0.2991	0.0860466	-3.47602	0.000508909	0.00437793
	TUBB	ENSG00000235067	203068	Protein_Coding	4008.28	-0.51259	0.147471	-3.47587	0.000509205	0.00437886
	SPPL3	ENSG00000157837	121665	Protein_Coding	805.262	-0.184169	0.0530098	-3.47425	0.000512287	0.00439932
	DNAAF1	ENSG00000154099	123872	Protein_Coding	68.0472	0.689551	0.198477	3.47422	0.00051234	0.00439932
	H2AC8	ENSG00000277075	3012	Protein_Coding	197.557	-0.716206	0.206137	-3.47442	0.000511952	0.00439932
	SLC17A7	ENSG00000104888	57030	Protein_Coding	2250.81	-0.82263	0.23677	-3.47439	0.000512018	0.00439932
	HSD17B7P2	ENSG00000099251	158160	Transcribed_Unprocessed_Pseudogene	77.658	0.739966	0.213018	3.47372	0.000513301	0.0044057
	PNPLA7	ENSG00000130653	375775	Protein_Coding	557.763	0.51142	0.14723	3.47361	0.000513505	0.0044057
	VEGFA	ENSG00000112715	7422	Protein_Coding	1091.34	0.877846	0.252858	3.47169	0.000517188	0.00443114
	EHMT1	ENSG00000181090	79813	Protein_Coding	863.548	0.260535	0.0750502	3.47147	0.000517615	0.00443316
	MTR	ENSG00000116984	4548	Protein_Coding	1384.87	0.246552	0.07104	3.47061	0.000519273	0.00444572
	CC2D1A	ENSG00000288293	54862	Protein_Coding	652.81	0.350107	0.100886	3.47031	0.000519855	0.00444907
	ARPC4	ENSG00000241553	10093	Protein_Coding	933.346	-0.383095	0.110459	-3.4682	0.000523954	0.00448086
	MIR4420	ENSG00000264773	100616164	Mirna	5.08181	1.407	0.405719	3.46792	0.000524512	0.00448233
	TRMT5	ENSG00000126814	57570	Protein_Coding	412.513	-0.250753	0.0723062	-3.46793	0.000524484	0.00448233
	P2RY4	ENSG00000186912	5030	Protein_Coding	20.6457	0.70625	0.20366	3.46779	0.000524765	0.00448285
	GPM6A	ENSG00000150625	2823	Protein_Coding	10753	-0.576378	0.166216	-3.46764	0.000525041	0.00448328
	USP28	ENSG00000048028	57646	Protein_Coding	307.486	0.21734	0.0626779	3.46756	0.0005252	0.00448328
	MRPS34	ENSG00000074071	65993	Protein_Coding	295.593	-0.320082	0.0923195	-3.46711	0.000526082	0.00448916
	CLEC12A	ENSG00000172322	160364	Protein_Coding	4.61084	1.69499	0.489347	3.46378	0.000532644	0.00454182
	OR2A42	ENSG00000212807	402317	Protein_Coding	22.0274	0.880095	0.254083	3.46381	0.000532579	0.00454182
	ENO1	ENSG00000074800	2023	Protein_Coding	2125.31	-0.470004	0.135726	-3.46288	0.000534432	0.0045554
	ZBTB49	ENSG00000168826	166793	Protein_Coding	103.79	0.33091	0.0955653	3.46266	0.000534871	0.00455747
	TIMM50	ENSG00000105197	92609	Protein_Coding	495.277	-0.262813	0.0759097	-3.46217	0.000535829	0.00456396
	STXBP1	ENSG00000136854	6812	Protein_Coding	3586.51	-0.478309	0.138181	-3.46146	0.000537249	0.00457439
	C15orf61	ENSG00000189227	145853	Protein_Coding	113.237	-0.449971	0.130009	-3.46107	0.000538027	0.00457933
	MRPS16	ENSG00000182180	51021	Protein_Coding	1072.66	-0.2715	0.0784555	-3.46056	0.000539063	0.00458647
	EXOSC6	ENSG00000223496	118460	Protein_Coding	1076.14	-0.358845	0.103717	-3.45986	0.000540458	0.00459498
	WIPF2	ENSG00000171475	147179	Protein_Coding	2073.06	-0.214772	0.0620774	-3.45975	0.000540679	0.00459518
	MIR876	ENSG00000215966	100126310	Mirna	2.07043	2.13938	0.618471	3.45914	0.000541909	0.00460395
	ZNF44	ENSG00000197857	51710	Protein_Coding	269.377	0.28099	0.0812614	3.45785	0.000544505	0.00462432
	CSTF2T	ENSG00000177613	23283	Protein_Coding	967.097	-0.267789	0.0774501	-3.45757	0.000545073	0.00462731
	LGALSL	ENSG00000119862	29094	Protein_Coding	367.885	-0.367601	0.10632	-3.45748	0.000545255	0.00462731
	RPS3A	ENSG00000145425	6189	Protein_Coding	1538.22	-0.442028	0.12787	-3.45687	0.000546491	0.00463611
		ENSG00000215154	652276	Transcribed_Unprocessed_Pseudogene	402.305	0.344614	0.0996933	3.45675	0.000546741	0.00463653
	ZNF280B	ENSG00000275004	140883	Protein_Coding	318.476	-0.384438	0.111226	-3.45638	0.000547486	0.00464117
	TEKT3	ENSG00000125409	64518	Protein_Coding	8.15461	0.908283	0.262857	3.45542	0.000549429	0.00465594
	NDUFA5	ENSG00000128609	4698	Protein_Coding	901.434	-0.477536	0.13824	-3.4544	0.000551518	0.00467194
	ITPK1	ENSG00000100605	3705	Protein_Coding	3764.72	-0.358345	0.103744	-3.45413	0.000552069	0.00467264
	MRPL1	ENSG00000169288	65008	Protein_Coding	52.3477	0.417808	0.120955	3.45423	0.00055186	0.00467264
	CCDC33	ENSG00000288407	80125	Protein_Coding	8.96929	1.32731	0.384276	3.45407	0.000552202	0.00467264
	UBXN6	ENSG00000167671	80700	Protein_Coding	949.203	-0.267216	0.0773652	-3.45395	0.000552435	0.0046729
	CALN1	ENSG00000183166	83698	Protein_Coding	1041.8	-0.634017	0.183585	-3.45353	0.000553299	0.00467852
	PRKAG1	ENSG00000181929	5571	Protein_Coding	365.144	-0.247401	0.071645	-3.45314	0.000554095	0.00468354
	NOP56	ENSG00000101361	10528	Protein_Coding	347.054	-0.271713	0.0786953	-3.45271	0.000554976	0.00468929
	C12orf76	ENSG00000174456	400073	Protein_Coding	549.092	-0.308696	0.0894394	-3.45146	0.000557561	0.00470942
	SFTA1P	ENSG00000225383	207107	Lncrna	45.039	0.523583	0.151714	3.45113	0.000558249	0.00471351
	CFL1	ENSG00000172757	1072	Protein_Coding	3039.93	-0.415409	0.120375	-3.45097	0.000558576	0.00471457
	NUS1	ENSG00000153989	116150	Protein_Coding	1019.76	-0.351648	0.101933	-3.4498	0.000561004	0.00473335
	MEST	ENSG00000106484	4232	Protein_Coding	593.695	-0.342577	0.0993225	-3.44914	0.000562376	0.0047432
		ENSG00000262003	101927727	Lncrna	43.828	0.635531	0.184336	3.44768	0.000565424	0.00476718
	APOL1	ENSG00000100342	8542	Protein_Coding	152.845	0.825881	0.239556	3.44755	0.000565689	0.00476769
	GPR37L1	ENSG00000170075	9283	Protein_Coding	4780.57	-0.586578	0.170149	-3.44744	0.000565926	0.00476796
	EDN2	ENSG00000127129	1907	Protein_Coding	1.91967	3.28076	0.951726	3.44717	0.000566499	0.00477088
	HMGN3	ENSG00000118418	9324	Protein_Coding	504.506	0.566374	0.164305	3.44708	0.000566683	0.00477088
	SPDYE8	ENSG00000273520	728524	Protein_Coding	754.453	0.418269	0.121354	3.4467	0.000567485	0.00477245
	SEMA3E	ENSG00000170381	9723	Protein_Coding	402.349	-0.671475	0.194812	-3.44679	0.000567294	0.00477245
	RNF128	ENSG00000133135	79589	Protein_Coding	55.9399	-0.68623	0.199177	-3.44532	0.000570387	0.00479513
	MUSTN1	ENSG00000272573	389125	Protein_Coding	29.5002	0.734367	0.213185	3.44474	0.000571614	0.00480371
	SSTR3	ENSG00000278195	6753	Protein_Coding	48.7235	-0.870753	0.25283	-3.44403	0.000573112	0.00481455
	LY6G5B	ENSG00000239497	58496	Protein_Coding	127.628	0.73694	0.213984	3.4439	0.00057339	0.00481515
	CHRDL1	ENSG00000101938	91851	Protein_Coding	341.587	-0.547676	0.159064	-3.44312	0.000575034	0.00482721
	NME3	ENSG00000103024	4832	Protein_Coding	355.276	-0.421174	0.122333	-3.44286	0.000575603	0.00483025
	SYT12	ENSG00000173227	91683	Protein_Coding	230.779	-0.605304	0.175831	-3.44253	0.000576303	0.00483438
	SLC30A1	ENSG00000170385	7779	Protein_Coding	892.083	-0.437797	0.127181	-3.44231	0.000576766	0.00483652
	ALKBH3-AS1	ENSG00000244926	100507300	Lncrna	79.2538	0.321786	0.0934841	3.44215	0.000577109	0.00483765
	UBAP2	ENSG00000137073	55833	Protein_Coding	535.142	0.196939	0.0572193	3.44183	0.000577792	0.00484164
	LINC02860	ENSG00000222004	285941	Lncrna	37.7651	0.79938	0.232264	3.44169	0.000578102	0.00484249
	PARP14	ENSG00000173193	54625	Protein_Coding	2065.69	0.782821	0.227503	3.44093	0.00057972	0.0048543
	C2CD5	ENSG00000111731	9847	Protein_Coding	1134.98	0.427565	0.124264	3.44078	0.00058003	0.00485514
	COL1A2	ENSG00000164692	1278	Protein_Coding	370.246	1.14203	0.332044	3.4394	0.000583005	0.00487829
	ZNF37BP	ENSG00000234420	100129482	Transcribed_Processed_Pseudogene	1049.56	0.39386	0.114523	3.43915	0.000583549	0.00487933
	PRRC2B	ENSG00000288701	84726	Protein_Coding	9394.92	-0.253715	0.0737717	-3.43919	0.000583464	0.00487933
	SLIT2	ENSG00000145147	9353	Protein_Coding	595.595	0.826751	0.240486	3.43784	0.000586373	0.00490119
	OPN1SW	ENSG00000128617	611	Protein_Coding	4.95274	1.2816	0.37283	3.43749	0.000587143	0.00490586
	PCSK2	ENSG00000125851	5126	Protein_Coding	401.859	-0.631816	0.183902	-3.43561	0.000591214	0.0049381
	BYSL	ENSG00000112578	705	Protein_Coding	89.7059	-0.384484	0.111926	-3.43515	0.000592233	0.00494484
	CELF2-AS1	ENSG00000181800	414196	Lncrna	733.949	0.443988	0.129287	3.43413	0.000594461	0.0049581
	TMEM70	ENSG00000175606	54968	Protein_Coding	157.001	-0.452491	0.131763	-3.43414	0.000594444	0.0049581
	MAP1S	ENSG00000130479	55201	Protein_Coding	888.15	-0.306395	0.0892187	-3.4342	0.000594314	0.0049581
	MACROD2	ENSG00000172264	140733	Protein_Coding	332.851	-0.603257	0.175714	-3.43317	0.000596573	0.00497389
	TMEM17	ENSG00000186889	200728	Protein_Coding	125.13	-0.303456	0.0883944	-3.43298	0.000596995	0.00497389
	IGFBPL1	ENSG00000137142	347252	Protein_Coding	82.8694	-0.66727	0.194366	-3.43305	0.00059683	0.00497389
	METAP1	ENSG00000164024	23173	Protein_Coding	350.871	-0.237764	0.0692755	-3.43216	0.000598804	0.00498717
	TRDMT1	ENSG00000107614	1787	Protein_Coding	888.485	0.479522	0.139764	3.43095	0.000601475	0.00500358
	SOX4	ENSG00000124766	6659	Protein_Coding	892.51	-0.462049	0.134671	-3.43094	0.000601493	0.00500358
	H4C4	ENSG00000277157	8360	Protein_Coding	238.141	-0.542629	0.15816	-3.43088	0.000601633	0.00500358
	TIMM29	ENSG00000142444	90580	Protein_Coding	145.108	-0.322982	0.0941387	-3.43091	0.000601555	0.00500358
	FN1	ENSG00000115414	2335	Protein_Coding	1955.94	0.699767	0.204002	3.4302	0.000603147	0.00501437
	ARHGAP44	ENSG00000006740	9912	Protein_Coding	548.365	-0.39215	0.114391	-3.42814	0.000607726	0.00505064
	TUB	ENSG00000166402	7275	Protein_Coding	2902.77	-0.219368	0.0640047	-3.42738	0.000609446	0.00506313
	HADH	ENSG00000138796	3033	Protein_Coding	226.553	-0.269599	0.0786843	-3.42633	0.000611795	0.00508082
	RFX3-AS1	ENSG00000232104	101929302	Lncrna	67.4123	0.767865	0.224169	3.42538	0.000613936	0.00509133
	BORCS7	ENSG00000166275	119032	Protein_Coding	417.054	-0.417292	0.121823	-3.42539	0.000613907	0.00509133
	CCDC6	ENSG00000108091	8030	Protein_Coding	1952.92	-0.421049	0.122919	-3.42541	0.000613872	0.00509133
	AKR7A2	ENSG00000053371	8574	Protein_Coding	701.809	-0.268397	0.0783635	-3.42503	0.000614743	0.00509621
	DYRK2	ENSG00000127334	8445	Protein_Coding	741.143	-0.248122	0.0724566	-3.42442	0.000616118	0.00510579
	CACUL1	ENSG00000151893	143384	Protein_Coding	1858.21	-0.239631	0.0699875	-3.42391	0.000617268	0.0051135
	FDX1	ENSG00000137714	2230	Protein_Coding	326.578	-0.329801	0.0963603	-3.42258	0.000620296	0.0051331
	MAP3K9	ENSG00000006432	4293	Protein_Coding	1141.97	-0.479175	0.140056	-3.42131	0.0006232	0.00515347
	ELAVL2	ENSG00000107105	1993	Protein_Coding	506.088	-0.545155	0.159357	-3.42097	0.000623986	0.00515814
	RASD2	ENSG00000100302	23551	Protein_Coding	427.554	-0.552402	0.16149	-3.42065	0.000624709	0.00516228
	KLRC3	ENSG00000205810	3823	Protein_Coding	36.6491	0.762702	0.222994	3.42027	0.000625587	0.00516586
	ARMC6	ENSG00000105676	93436	Protein_Coding	261.624	-0.407591	0.119167	-3.42033	0.00062545	0.00516586
	CCNK	ENSG00000090061	8812	Protein_Coding	381.824	0.221044	0.0646614	3.41849	0.000629692	0.00519608
	NELL2	ENSG00000184613	4753	Protein_Coding	403.57	-0.629304	0.184095	-3.41836	0.000629993	0.00519671
	PACRG	ENSG00000112530	135138	Protein_Coding	469.518	0.31881	0.0932693	3.41817	0.000630447	0.00519862
	SYCP3	ENSG00000139351	50511	Protein_Coding	341.992	0.489443	0.143196	3.41798	0.000630872	0.00520028
	MCM3AP-AS1	ENSG00000215424	114044	Lncrna	238.479	0.338522	0.0990466	3.4178	0.000631289	0.00520135
	FRMPD4	ENSG00000169933	9758	Protein_Coding	824.567	-0.546619	0.159936	-3.41773	0.000631448	0.00520135
		ENSG00000251136	101929709	Lncrna	223.591	0.622261	0.182083	3.41746	0.000632088	0.00520293
	URB2	ENSG00000135763	9816	Protein_Coding	365	-0.35205	0.103014	-3.41749	0.000632006	0.00520293
	AMY1C	ENSG00000187733	278	Protein_Coding	17.6148	0.887099	0.259632	3.41675	0.000633734	0.00521095
	PRKCE	ENSG00000171132	5581	Protein_Coding	1974.12	-0.343118	0.10042	-3.41683	0.000633538	0.00521095
	NPIPA1	ENSG00000281994	9284	Protein_Coding	1405.86	0.557506	0.163205	3.41599	0.000635495	0.00522358
	DNAJC11	ENSG00000007923	55735	Protein_Coding	143.048	0.337465	0.0988054	3.41545	0.000636769	0.00523221
	SCFD1	ENSG00000092108	23256	Protein_Coding	237.061	0.389882	0.114177	3.41472	0.000638482	0.00524099
	JPH2	ENSG00000149596	57158	Protein_Coding	91.282	1.27038	0.372042	3.41461	0.000638738	0.00524099
	RPL23A	ENSG00000198242	6147	Protein_Coding	205.084	-0.349887	0.102467	-3.41463	0.000638696	0.00524099
	AMY1B	ENSG00000174876	277	Protein_Coding	17.5411	0.864614	0.253292	3.41351	0.000641317	0.00525844
	OGG1	ENSG00000114026	4968	Protein_Coding	350.337	0.229328	0.0671816	3.41356	0.000641204	0.00525844
	TMEM130	ENSG00000166448	222865	Protein_Coding	956.382	-0.609806	0.178675	-3.41293	0.00064269	0.00526682
	XAF1	ENSG00000132530	54739	Protein_Coding	651.616	1.02586	0.300583	3.41288	0.000642791	0.00526682
	CCDC39	ENSG00000284862	339829	Protein_Coding	283.461	0.454457	0.133176	3.41246	0.0006438	0.00527322
	SPRY2	ENSG00000136158	10253	Protein_Coding	846.712	-0.40353	0.11826	-3.41224	0.000644309	0.00527415
	ADCY1	ENSG00000164742	107	Protein_Coding	2280.25	-0.490425	0.143726	-3.41222	0.000644367	0.00527415
	BCAN	ENSG00000132692	63827	Protein_Coding	3129.48	-0.41249	0.120948	-3.41047	0.000648514	0.00530623
	TXN2	ENSG00000100348	25828	Protein_Coding	490.35	-0.280055	0.0821373	-3.40959	0.0006506	0.00531582
	CENATAC	ENSG00000280975	338657	Protein_Coding	267.597	0.43185	0.126657	3.40961	0.000650563	0.00531582
	PLEKHJ1	ENSG00000104886	55111	Protein_Coding	287.546	-0.369114	0.108249	-3.40986	0.000649955	0.00531582
	KHSRP	ENSG00000088247	8570	Protein_Coding	3100.6	-0.184749	0.0541842	-3.40964	0.000650479	0.00531582
	TCEA3	ENSG00000282941	6920	Protein_Coding	89.0347	0.446034	0.130821	3.40949	0.000650833	0.00531586
	PLA2G15	ENSG00000103066	23659	Protein_Coding	303.791	-0.403005	0.118204	-3.40939	0.000651084	0.00531604
	PITRM1-AS1	ENSG00000237399	100507034	Lncrna	171.805	0.494203	0.144976	3.40886	0.00065234	0.00532443
	LGI2	ENSG00000153012	55203	Protein_Coding	396.89	-0.705485	0.20707	-3.40699	0.00065684	0.00535928
	INSRR	ENSG00000027644	3645	Protein_Coding	47.7979	1.43716	0.421899	3.4064	0.000658262	0.005369
	APP	ENSG00000142192	351	Protein_Coding	4965.62	-0.389591	0.114377	-3.40622	0.000658701	0.0053707
	FAM193A	ENSG00000125386	8603	Protein_Coding	1208.03	0.211759	0.062182	3.40547	0.000660513	0.00537982
	B4GALT6	ENSG00000118276	9331	Protein_Coding	790.947	-0.46876	0.137665	-3.40507	0.000661459	0.00538564
	DCDC2C	ENSG00000214866	728597	Protein_Coding	11.5952	1.44998	0.425855	3.40488	0.000661942	0.00538768
	PMVK	ENSG00000163344	10654	Protein_Coding	115.521	-0.490373	0.144047	-3.40425	0.000663464	0.00539819
	MZT1	ENSG00000204899	440145	Protein_Coding	297.006	-0.571718	0.167951	-3.40407	0.000663903	0.00539987
	SLC22A18	ENSG00000276130	5002	Protein_Coding	51.0021	0.613011	0.180115	3.40343	0.000665445	0.00541052
	IDO1	ENSG00000131203	3620	Protein_Coding	3.10041	1.88643	0.554368	3.40284	0.000666883	0.00541851
	FADS3	ENSG00000221968	3995	Protein_Coding	420.987	0.569892	0.167475	3.40284	0.000666894	0.00541851
	KCNIP1-OT1	ENSG00000253647	101928033	Lncrna	26.1252	0.940254	0.276324	3.40272	0.000667183	0.00541897
	MYH7B	ENSG00000078814	57644	Protein_Coding	675.593	0.523382	0.153817	3.40262	0.000667419	0.005419
	DLGAP1	ENSG00000170579	9229	Protein_Coding	2776.55	-0.564335	0.165895	-3.40175	0.000669553	0.00543443
	ATP1A1	ENSG00000163399	476	Protein_Coding	1836.8	-0.346863	0.101982	-3.40122	0.000670862	0.00544315
	ASTN2-AS1	ENSG00000229105	100128505	Lncrna	84.3515	0.498901	0.146728	3.40017	0.00067344	0.00546217
	THAP1	ENSG00000131931	55145	Protein_Coding	132.996	-0.360499	0.106036	-3.39979	0.000674371	0.00546781
	KIAA2013	ENSG00000116685	90231	Protein_Coding	717.26	-0.285875	0.0841065	-3.39896	0.000676426	0.00548065
	RAB8B	ENSG00000166128	51762	Protein_Coding	1251.79	-0.42219	0.124216	-3.39884	0.000676726	0.00548117
	HUNK	ENSG00000142149	30811	Protein_Coding	115.119	-0.735151	0.216316	-3.3985	0.000677564	0.00548605
	PSAT1	ENSG00000135069	29968	Protein_Coding	2017.54	-0.534307	0.157236	-3.39813	0.000678481	0.00549157
	TICAM1	ENSG00000127666	148022	Protein_Coding	260.762	-0.279615	0.0823157	-3.39687	0.000681624	0.00551509
	CATSPER2	ENSG00000166762	117155	Protein_Coding	315.478	0.550234	0.16201	3.39629	0.000683054	0.00552474
	LTA	ENSG00000226275	4049	Protein_Coding	28.9645	0.63495	0.186984	3.39575	0.000684419	0.00553385
	MLEC	ENSG00000110917	9761	Protein_Coding	3486.33	-0.361522	0.106488	-3.39497	0.000686359	0.00554761
	LMNTD1	ENSG00000152936	160492	Protein_Coding	275.449	0.481546	0.141885	3.39392	0.000689005	0.00556707
	ENPP5	ENSG00000112796	59084	Protein_Coding	516.533	-0.483487	0.142504	-3.39279	0.00069184	0.00558803
	PSMF1	ENSG00000125818	9491	Protein_Coding	769.805	-0.255765	0.0754076	-3.39176	0.000694453	0.00560719
	DCTN2	ENSG00000175203	10540	Protein_Coding	537.524	-0.282772	0.0833745	-3.39159	0.000694889	0.00560877
	EMC10	ENSG00000161671	284361	Protein_Coding	1495.63	-0.317389	0.0935969	-3.39102	0.000696335	0.00561849
	DDX60	ENSG00000137628	55601	Protein_Coding	301.774	0.929489	0.274118	3.39083	0.000696806	0.00562034
	ENSA	ENSG00000143420	2029	Protein_Coding	1828.43	-0.230813	0.0680857	-3.39004	0.000698817	0.00563456
	RPAIN	ENSG00000129197	84268	Protein_Coding	251.077	0.327032	0.0964711	3.38995	0.000699054	0.00563456
	MMP15	ENSG00000102996	4324	Protein_Coding	203.12	-0.550515	0.162403	-3.38981	0.000699422	0.00563558
	PCDH15	ENSG00000150275	65217	Protein_Coding	436.627	0.597658	0.176338	3.38928	0.000700759	0.0056444
	DDX19B	ENSG00000157349	11269	Protein_Coding	185.014	0.259917	0.0766972	3.38888	0.000701793	0.00565077
	EPB41L1	ENSG00000088367	2036	Protein_Coding	4276.36	-0.292239	0.0862495	-3.3883	0.000703276	0.00566075
	CCDC116	ENSG00000161180	164592	Protein_Coding	23.0188	0.62285	0.183836	3.38808	0.000703838	0.00566332
	ACLY	ENSG00000131473	47	Protein_Coding	577.114	-0.330562	0.0975935	-3.38714	0.000706264	0.00568087
	CDKN2AIP	ENSG00000168564	55602	Protein_Coding	366.24	-0.287963	0.0850218	-3.38693	0.000706785	0.0056831
	NEMP2	ENSG00000189362	100131211	Protein_Coding	428.04	0.28536	0.0842569	3.38678	0.000707179	0.0056843
	CROCC	ENSG00000058453	9696	Protein_Coding	489.059	0.436603	0.12892	3.38663	0.000707561	0.00568541
	DDX58	ENSG00000107201	23586	Protein_Coding	532.369	0.932149	0.275332	3.38555	0.00071037	0.00570404
	SDCBP2-AS1	ENSG00000234684	100507495	Lncrna	305.299	0.284709	0.0841023	3.38527	0.00071108	0.00570723
	NTRK2	ENSG00000148053	4915	Protein_Coding	32398.9	-0.532905	0.157422	-3.3852	0.000711258	0.00570723
	DIAPH1-AS1	ENSG00000246422	100505658	Lncrna	52.7299	0.479846	0.141765	3.3848	0.000712298	0.00571184
	INPP5F	ENSG00000198825	22876	Protein_Coding	1264	-0.468417	0.138389	-3.38479	0.000712323	0.00571184
	OLFML2A	ENSG00000185585	169611	Protein_Coding	706.45	1.143	0.337768	3.38398	0.000714432	0.00572678
	BCAS4	ENSG00000124243	55653	Protein_Coding	190.291	-0.411102	0.121502	-3.38349	0.000715705	0.005735
	SNORA74A	ENSG00000200959	26821	Snorna	29.218	-0.930608	0.275074	-3.38312	0.000716673	0.00573881
	FBXL15	ENSG00000107872	79176	Protein_Coding	246.48	-0.458729	0.135591	-3.38318	0.000716528	0.00573881
	TSPAN3	ENSG00000140391	10099	Protein_Coding	3652.09	-0.411495	0.121642	-3.38285	0.000717374	0.00574245
	UBE2E1	ENSG00000170142	7324	Protein_Coding	698.566	-0.324386	0.095899	-3.38258	0.000718078	0.00574611
	DISP2	ENSG00000140323	85455	Protein_Coding	912.179	-0.401381	0.118665	-3.38247	0.000718371	0.00574648
		ENSG00000250328	153163	Lncrna	26.3948	0.608657	0.179965	3.38208	0.000719394	0.00575154
	THNSL1	ENSG00000185875	79896	Protein_Coding	283.881	-0.378636	0.111955	-3.38204	0.000719498	0.00575154
	UPK3BL1	ENSG00000267368	100134938	Protein_Coding	183.625	0.618081	0.182768	3.38178	0.000720187	0.00575507
	FOXO3B	ENSG00000240445	2310	Protein_Coding	1039.59	-0.237975	0.0703762	-3.38146	0.000721012	0.00575968
	ZNF212	ENSG00000170260	7988	Protein_Coding	193.131	-0.334029	0.0987982	-3.38092	0.00072244	0.00576911
	ACOT9	ENSG00000123130	23597	Protein_Coding	131.34	0.291749	0.0863065	3.38038	0.000723855	0.00577842
	ARPP19	ENSG00000128989	10776	Protein_Coding	7116.24	-0.512959	0.151776	-3.37971	0.000725617	0.00579051
	SLC8A2	ENSG00000118160	6543	Protein_Coding	735.231	-0.61324	0.181461	-3.37947	0.000726264	0.00579368
	CFB	ENSG00000204359	629	Protein_Coding	450.241	0.83058	0.245814	3.37889	0.000727785	0.00580383
	MIR7978	ENSG00000283281	102465859	Mirna	5.96157	1.13649	0.336382	3.37858	0.000728609	0.00580683
	ANK2	ENSG00000145362	287	Protein_Coding	7857.86	-0.276767	0.0819186	-3.37856	0.000728661	0.00580683
	WASH5P	ENSG00000282458	375690	Transcribed_Processed_Pseudogene	583.1	0.516838	0.152984	3.37839	0.000729128	0.00580856
	DYNC1H1	ENSG00000197102	1778	Protein_Coding	9608.95	-0.265324	0.0785436	-3.37805	0.000730028	0.00581374
	CHFR	ENSG00000072609	55743	Protein_Coding	475.653	0.274949	0.0813956	3.37793	0.000730332	0.00581417
	MYO3A	ENSG00000095777	53904	Protein_Coding	43.3333	0.98805	0.292522	3.37769	0.000730961	0.00581719
	ODF3B	ENSG00000177989	440836	Protein_Coding	165.519	0.881182	0.260915	3.37727	0.000732079	0.00582294
	TAS2R60	ENSG00000185899	338398	Protein_Coding	3.62346	1.482	0.438881	3.37678	0.000733401	0.00583063
	GNG3	ENSG00000162188	2785	Protein_Coding	598.968	-0.604452	0.17905	-3.37589	0.000735773	0.00584569
	CHST11	ENSG00000171310	50515	Protein_Coding	1395.1	-0.352636	0.104457	-3.37588	0.000735798	0.00584569
	B3GLCT	ENSG00000187676	145173	Protein_Coding	644.115	-0.340999	0.101018	-3.37561	0.000736526	0.00584947
	LRRC8E	ENSG00000171017	80131	Protein_Coding	18.1898	0.784728	0.232494	3.37527	0.000737441	0.00585474
	DEFB1	ENSG00000164825	1672	Protein_Coding	3.17334	2.48942	0.737636	3.37486	0.00073853	0.00586139
	BASP1	ENSG00000176788	10409	Protein_Coding	1704.67	-0.50624	0.15001	-3.37471	0.000738927	0.00586254
	CNTNAP2	ENSG00000278728	26047	Protein_Coding	2692.04	-0.517971	0.153509	-3.37422	0.00074026	0.00587112
	SCAMP1	ENSG00000085365	9522	Protein_Coding	2786.69	-0.43475	0.128868	-3.3736	0.000741932	0.00588237
	CLDN20	ENSG00000171217	49861	Protein_Coding	187.352	0.34757	0.103039	3.3732	0.000743003	0.00588886
		ENSG00000231252	101926964	Lncrna	130.169	0.590761	0.175145	3.37299	0.000743565	0.0058913
	OAZ1	ENSG00000104904	4946	Protein_Coding	2234.33	-0.301891	0.0895053	-3.37288	0.000743865	0.00589167
	NPIPA3	ENSG00000278308	642778	Protein_Coding	884.119	0.486386	0.144225	3.3724	0.000745159	0.00589991
	HTATSF1	ENSG00000102241	27336	Protein_Coding	343.576	-0.287537	0.0852644	-3.3723	0.000745422	0.00589999
	UBE2QL1	ENSG00000215218	134111	Protein_Coding	1642.6	-0.726683	0.215497	-3.37212	0.000745918	0.00590191
		ENSG00000283674	729732	Lncrna	348.584	0.405517	0.120268	3.37178	0.000746852	0.0059061
	SLC35B4	ENSG00000205060	84912	Protein_Coding	1304.94	-0.321978	0.0954932	-3.37174	0.000746955	0.0059061
	EARS2	ENSG00000103356	124454	Protein_Coding	452.607	-0.250432	0.0743013	-3.37049	0.000750349	0.0059289
	NEU1	ENSG00000234846	4758	Protein_Coding	338.99	-0.392731	0.116518	-3.37058	0.00075011	0.0059289
	ZFAND2B	ENSG00000158552	130617	Protein_Coding	176.046	0.315825	0.0937091	3.37027	0.000750951	0.00593165
	CRLF3	ENSG00000176390	51379	Protein_Coding	1290.73	0.363865	0.107967	3.37013	0.000751316	0.00593251
	RNF168	ENSG00000163961	165918	Protein_Coding	622.557	-0.274992	0.0816154	-3.36936	0.000753419	0.0059471
	SPEF2	ENSG00000152582	79925	Protein_Coding	285.074	0.34847	0.103428	3.3692	0.000753875	0.00594868
	NANOG	ENSG00000111704	79923	Protein_Coding	24.6253	0.730227	0.216765	3.36876	0.000755082	0.00595619
	CHRNA3	ENSG00000080644	1136	Protein_Coding	33.4576	-1.11957	0.332387	-3.36829	0.000756369	0.00596432
	SSX2IP	ENSG00000117155	117178	Protein_Coding	967.785	-0.434127	0.128898	-3.36799	0.000757197	0.00596882
	GLMN	ENSG00000174842	11146	Protein_Coding	155.659	0.420491	0.124919	3.3661	0.000762385	0.00600675
	YTHDF3	ENSG00000185728	253943	Protein_Coding	1640.31	-0.288897	0.0858273	-3.36603	0.000762596	0.00600675
	ANKRD31	ENSG00000145700	256006	Protein_Coding	31.249	0.511079	0.151838	3.36596	0.000762783	0.00600675
	DEGS1	ENSG00000143753	8560	Protein_Coding	802.507	-0.372586	0.110697	-3.36583	0.000763148	0.0060076
	NUP88	ENSG00000108559	4927	Protein_Coding	235.423	0.222336	0.0660767	3.36482	0.000765923	0.00602374
	DNAJC7	ENSG00000168259	7266	Protein_Coding	285.477	0.304262	0.0904247	3.36481	0.000765976	0.00602374
	MAPK8IP1	ENSG00000121653	9479	Protein_Coding	3220.38	-0.299897	0.0891261	-3.36486	0.000765833	0.00602374
	MPPE1	ENSG00000154889	65258	Protein_Coding	244.8	0.373235	0.110941	3.36426	0.000767489	0.00603361
	TLCD4	ENSG00000152078	148534	Protein_Coding	1006.25	-0.531655	0.158036	-3.36413	0.000767847	0.00603438
	SYN1	ENSG00000008056	6853	Protein_Coding	1631.37	-0.567577	0.168749	-3.36344	0.000769785	0.00604757
	HSD17B3	ENSG00000130948	3293	Protein_Coding	56.5617	0.745369	0.221616	3.36333	0.000770074	0.00604779
	EPM2AIP1	ENSG00000178567	9852	Protein_Coding	790.898	-0.228174	0.0678584	-3.3625	0.000772397	0.00606399
		ENSG00000282091	100505915	Lncrna	117.921	0.52499	0.156158	3.36191	0.000774057	0.00607497
	GNAL	ENSG00000141404	2774	Protein_Coding	2279.72	-0.431923	0.128485	-3.36167	0.000774736	0.00607826
	EDC3	ENSG00000179151	80153	Protein_Coding	483.07	-0.19747	0.0587522	-3.36107	0.000776417	0.00608734
	MAP1B	ENSG00000131711	4131	Protein_Coding	29610.6	-0.514358	0.153039	-3.36096	0.000776729	0.00608774
	TRPC2	ENSG00000182048	7221	Transcribed_Unprocessed_Pseudogene	2.58693	2.11622	0.629665	3.36086	0.000777007	0.00608787
	ZNF561	ENSG00000171469	93134	Protein_Coding	421.534	-0.210535	0.0626502	-3.36048	0.000778077	0.00609214
	ERVW-1	ENSG00000242950	30816	Protein_Coding	180.79	0.400826	0.119284	3.36026	0.000778692	0.00609286
	AGER	ENSG00000237405	177	Protein_Coding	140.686	0.580228	0.172731	3.35913	0.000781871	0.00611568
	FOSB	ENSG00000125740	2354	Protein_Coding	282.451	-0.824469	0.245462	-3.35884	0.000782704	0.00612013
	LYPD6	ENSG00000187123	130574	Protein_Coding	208.066	-0.57524	0.171289	-3.3583	0.000784235	0.00612799
	B3GAT2	ENSG00000112309	135152	Protein_Coding	1037.82	-0.491549	0.146373	-3.3582	0.000784508	0.00612806
	GNPNAT1	ENSG00000100522	64841	Protein_Coding	479.458	-0.273016	0.0813057	-3.35789	0.000785389	0.00613288
	HOOK2	ENSG00000095066	29911	Protein_Coding	185.657	0.545943	0.162597	3.35765	0.000786079	0.00613621
	PPP1R3F	ENSG00000049769	89801	Protein_Coding	631.448	-0.386165	0.115018	-3.35742	0.000786737	0.00613929
	UBE2Q2P1	ENSG00000189136	388165	Transcribed_Unprocessed_Pseudogene	132.603	0.382553	0.113964	3.35679	0.000788541	0.00615131
	EFNB3	ENSG00000108947	1949	Protein_Coding	850.33	-0.464411	0.138376	-3.35615	0.000790358	0.00616342
	RNU5A-1	ENSG00000199568	26831	Snrna	20.7172	-1.14773	0.341996	-3.35598	0.000790835	0.00616507
	PIGB	ENSG00000069943	9488	Protein_Coding	185.37	0.405606	0.120877	3.35554	0.000792112	0.00617296
	TAC1	ENSG00000006128	6863	Protein_Coding	85.4749	-0.864553	0.257708	-3.35478	0.000794282	0.00618573
	BTBD19	ENSG00000222009	149478	Protein_Coding	216.843	0.911784	0.271827	3.35427	0.000795733	0.00619495
	WSB2	ENSG00000176871	55884	Protein_Coding	1115.62	-0.357753	0.106664	-3.35401	0.000796487	0.00619875
	B3GAT3	ENSG00000149541	26229	Protein_Coding	578.802	-0.303815	0.090592	-3.35366	0.000797501	0.00620208
	COPS7A	ENSG00000111652	50813	Protein_Coding	630.07	-0.285018	0.0849855	-3.35373	0.000797299	0.00620208
	RNF185	ENSG00000138942	91445	Protein_Coding	717.585	-0.278033	0.0829063	-3.35359	0.000797715	0.00620208
	DDX17	ENSG00000100201	10521	Protein_Coding	13050.9	0.304611	0.090857	3.35265	0.000800432	0.00621697
	CYP4A22	ENSG00000162365	284541	Protein_Coding	11.373	0.985849	0.294044	3.35273	0.000800189	0.00621697
	FIS1	ENSG00000214253	51024	Protein_Coding	299.825	-0.402457	0.120041	-3.35267	0.00080036	0.00621697
	BRF2	ENSG00000104221	55290	Protein_Coding	136.027	-0.402246	0.11999	-3.35234	0.000801311	0.00621965
	GNE	ENSG00000159921	10020	Protein_Coding	666.477	-0.192893	0.0575455	-3.35201	0.000802281	0.00622095
	FAM210B	ENSG00000124098	116151	Protein_Coding	692.291	-0.409859	0.122274	-3.35198	0.000802371	0.00622095
	SSB	ENSG00000138385	6741	Protein_Coding	165.729	0.361122	0.107737	3.35188	0.000802644	0.00622095
	XPC	ENSG00000154767	7508	Protein_Coding	536.596	0.232647	0.0694091	3.35182	0.000802815	0.00622095
	MRPS30	ENSG00000112996	10884	Protein_Coding	402.013	-0.301894	0.0900832	-3.35128	0.00080438	0.006231
	CATSPERG	ENSG00000099338	57828	Protein_Coding	107.883	0.452728	0.135129	3.35035	0.000807107	0.00624797
	RPL36A	ENSG00000241343	6173	Protein_Coding	42.5414	0.508322	0.151727	3.35024	0.000807406	0.0062482
		ENSG00000265069	101927188	Lncrna	17.853	0.85383	0.254891	3.34978	0.000808747	0.0062565
	APPBP2	ENSG00000062725	10513	Protein_Coding	1786.19	-0.334244	0.0997878	-3.34955	0.000809424	0.00625758
	TOR1AIP2	ENSG00000169905	163590	Protein_Coding	2990.77	-0.209832	0.0626505	-3.34925	0.000810312	0.00626236
	AMY1A	ENSG00000237763	276	Protein_Coding	17.6649	0.875538	0.261436	3.34895	0.000811174	0.00626694
	DDX24	ENSG00000089737	57062	Protein_Coding	1343.43	-0.293176	0.087556	-3.34844	0.000812677	0.00627647
	PAQR5	ENSG00000137819	54852	Protein_Coding	207.07	1.06168	0.317088	3.34823	0.000813291	0.00627912
	TM2D3	ENSG00000184277	80213	Protein_Coding	362.178	-0.245935	0.0734571	-3.34801	0.000813941	0.00628157
	TMEM47	ENSG00000147027	83604	Protein_Coding	3367.21	-0.547149	0.163429	-3.34794	0.000814147	0.00628157
	WNK3	ENSG00000196632	65267	Protein_Coding	833.648	-0.257084	0.076799	-3.3475	0.000815451	0.00628954
	MPV17	ENSG00000115204	4358	Protein_Coding	460.629	0.248145	0.0741404	3.34696	0.000817021	0.00629748
	TRMT10C	ENSG00000174173	54931	Protein_Coding	161.379	-0.333064	0.0995158	-3.34684	0.000817373	0.0062981
	CCT6A	ENSG00000146731	908	Protein_Coding	425.333	-0.387112	0.115718	-3.3453	0.000821943	0.00632913
	SPINK13	ENSG00000214510	153218	Protein_Coding	26.9106	0.591167	0.176763	3.3444	0.000824594	0.00634744
	GRTP1	ENSG00000139835	79774	Protein_Coding	127.345	0.434953	0.130068	3.34404	0.000825665	0.00635358
	GSK3B	ENSG00000082701	2932	Protein_Coding	3024.65	-0.236351	0.0706926	-3.34337	0.00082768	0.00636067
	PCCA	ENSG00000175198	5095	Protein_Coding	186.306	0.369825	0.110613	3.3434	0.000827596	0.00636067
	STAT5B	ENSG00000173757	6777	Protein_Coding	1711.26	-0.250081	0.074797	-3.34346	0.0008274	0.00636067
	NAIF1	ENSG00000171169	203245	Protein_Coding	88.3539	-0.381273	0.114047	-3.34312	0.000828425	0.0063643
	MOSMO	ENSG00000284487	730094	Protein_Coding	779.082	-0.260434	0.077922	-3.34224	0.000831057	0.00638241
	SNORA59A	ENSG00000239149	677882	Snorna	31.2071	1.16685	0.34916	3.34189	0.000832102	0.00638832
	ZNF252P	ENSG00000196922	286101	Transcribed_Unprocessed_Pseudogene	750.593	-0.343618	0.102834	-3.3415	0.00083328	0.00639526
	LINC02232	ENSG00000250125	401134	Lncrna	64.9445	0.820121	0.245509	3.34049	0.000836312	0.00641641
	ZMYND15	ENSG00000141497	84225	Protein_Coding	53.8174	0.653328	0.195626	3.33967	0.000838773	0.00643317
	GPX2	ENSG00000176153	2877	Protein_Coding	126.403	0.400857	0.120033	3.33956	0.0008391	0.00643356
	MAPK10-AS1	ENSG00000250062	101929064	Lncrna	68.6946	0.400508	0.119965	3.33855	0.00084216	0.00645486
	TOR1A	ENSG00000136827	1861	Protein_Coding	362.185	-0.296981	0.0889573	-3.33846	0.000842433	0.00645486
	ACBD5	ENSG00000107897	91452	Protein_Coding	1395.61	-0.366632	0.109832	-3.33811	0.000843494	0.00646086
	OR51Q1	ENSG00000167360	390061	Protein_Coding	5.85926	1.24882	0.37413	3.33794	0.000844025	0.0064628
	STAU1	ENSG00000124214	6780	Protein_Coding	1201.69	-0.287086	0.086012	-3.33774	0.000844618	0.00646522
	CENPX	ENSG00000169689	201254	Protein_Coding	139.009	-0.393185	0.117811	-3.33741	0.000845634	0.00646897
	TMEM255A	ENSG00000125355	55026	Protein_Coding	650.259	-0.469496	0.140677	-3.3374	0.000845664	0.00646897
	CDKN1B	ENSG00000111276	1027	Protein_Coding	1793.44	-0.349966	0.104875	-3.33699	0.000846924	0.00647647
	KCNA2	ENSG00000177301	3737	Protein_Coding	3011.54	-0.538647	0.161441	-3.33649	0.000848436	0.00648591
	C6orf99	ENSG00000203711	100130967	Lncrna	10.4369	0.806533	0.241743	3.33633	0.000848936	0.0064876
	NFRKB	ENSG00000170322	4798	Protein_Coding	465.341	0.220224	0.0660213	3.33566	0.000850974	0.00650104
	AWAT1	ENSG00000204195	158833	Protein_Coding	19.5028	0.68478	0.205349	3.33471	0.000853894	0.00652121
	ITM2B	ENSG00000136156	9445	Protein_Coding	4817.22	-0.424728	0.127373	-3.33451	0.000854494	0.00652364
	FAM138B	ENSG00000226516	654412	Lncrna	16.2329	1.09111	0.327338	3.33327	0.000858306	0.0065506
	BCL2L2	ENSG00000129473	599	Protein_Coding	1577.5	-0.292666	0.0878162	-3.33271	0.000860048	0.00656174
	TRAPPC12	ENSG00000274891	51112	Protein_Coding	1431.8	0.206818	0.0620617	3.33246	0.000860821	0.00656334
	ZNF22	ENSG00000165512	7570	Protein_Coding	366.306	-0.34605	0.103841	-3.33252	0.000860642	0.00656334
	TMEM185B	ENSG00000226479	79134	Protein_Coding	844.948	-0.314246	0.0943205	-3.33169	0.000863217	0.00657945
	NFKBIZ	ENSG00000144802	64332	Protein_Coding	345.229	0.839806	0.252094	3.33132	0.000864343	0.00658587
	PSMC4	ENSG00000281221	5704	Protein_Coding	387.982	-0.286522	0.0860302	-3.33048	0.000866952	0.00660359
	TBC1D22A-AS1	ENSG00000280080	642757	Lncrna	60.3508	0.478985	0.143824	3.33036	0.000867339	0.00660438
	IKBKB	ENSG00000104365	3551	Protein_Coding	699.711	0.303034	0.0910087	3.32973	0.000869311	0.00661723
	KCNRG	ENSG00000198553	283518	Protein_Coding	67.3672	0.418719	0.125811	3.32816	0.000874203	0.00665229
	LYG1	ENSG00000144214	129530	Protein_Coding	88.9237	0.415764	0.12493	3.32798	0.000874767	0.00665441
	C1QTNF7-AS1	ENSG00000249252	101929095	Lncrna	88.698	0.359871	0.108141	3.32781	0.000875323	0.00665449
	ZFP92	ENSG00000189420	139735	Protein_Coding	329.798	-0.314472	0.0944985	-3.3278	0.000875349	0.00665449
	AKIRIN2	ENSG00000135334	55122	Protein_Coding	649.741	-0.296675	0.0891655	-3.32724	0.000877105	0.0066613
	BLOC1S4	ENSG00000186222	55330	Protein_Coding	115.611	-0.374948	0.112686	-3.32738	0.000876674	0.0066613
		ENSG00000177738	648987	Lncrna	46.1972	0.452176	0.1359	3.32727	0.000877022	0.0066613
	EPC1	ENSG00000120616	80314	Protein_Coding	993.235	0.174788	0.0525353	3.32706	0.00087769	0.00666357
	CRACR2B	ENSG00000177685	283229	Protein_Coding	94.8142	0.59558	0.179032	3.32666	0.000878935	0.00666867
	NUDT11	ENSG00000196368	55190	Protein_Coding	308.061	-0.544061	0.163543	-3.32671	0.000878791	0.00666867
	NAA25	ENSG00000111300	80018	Protein_Coding	779.961	0.34322	0.103215	3.32529	0.000883267	0.00669717
		ENSG00000270174	101927950	Lncrna	45.3894	0.52423	0.157666	3.32494	0.000884368	0.00670334
	PARP15	ENSG00000173200	165631	Protein_Coding	32.1898	0.783174	0.235559	3.32474	0.000884998	0.00670593
	DHODH	ENSG00000102967	1723	Protein_Coding	261.54	0.302571	0.0910114	3.32454	0.000885638	0.00670859
	SLC10A4	ENSG00000145248	201780	Protein_Coding	19.3186	-0.767771	0.230955	-3.32433	0.000886301	0.00670954
	GALC	ENSG00000054983	2581	Protein_Coding	733.702	-0.442385	0.133075	-3.32432	0.00088634	0.00670954
	GJC1	ENSG00000182963	10052	Protein_Coding	286.33	0.605893	0.182285	3.32388	0.000887734	0.00671791
	C2orf69	ENSG00000178074	205327	Protein_Coding	524.668	-0.394658	0.118757	-3.32322	0.000889836	0.00672725
	TOX4	ENSG00000092203	9878	Protein_Coding	1202.05	-0.243513	0.0732749	-3.32328	0.000889647	0.00672725
	TIA1	ENSG00000116001	7072	Protein_Coding	2142.88	0.431656	0.129908	3.32279	0.000891216	0.00673331
	NHEJ1	ENSG00000187736	79840	Protein_Coding	86.3892	-0.355229	0.106905	-3.32285	0.000891036	0.00673331
	LINC01587	ENSG00000082929	10141	Lncrna	3.72464	1.34847	0.405867	3.32243	0.000892366	0.00673981
	CETP	ENSG00000087237	1071	Protein_Coding	38.7582	0.992526	0.29876	3.32216	0.00089325	0.0067443
	SNED1	ENSG00000162804	25992	Protein_Coding	1242.5	0.535993	0.161343	3.32206	0.000893543	0.00674432
	CGRRF1	ENSG00000100532	10668	Protein_Coding	191.79	-0.321032	0.0966474	-3.32168	0.000894764	0.00675135
	LRIG2-DT	ENSG00000281557	100996251	Lncrna	158.225	0.358835	0.10805	3.321	0.000896949	0.00676564
	GPR180	ENSG00000152749	160897	Protein_Coding	652.075	-0.306728	0.0923742	-3.3205	0.000898576	0.00677528
	ZNF487	ENSG00000243660	642819	Protein_Coding	88.1436	0.379928	0.114422	3.32042	0.000898809	0.00677528
	TRMT44	ENSG00000155275	152992	Protein_Coding	296.38	0.259696	0.0782162	3.32023	0.000899439	0.00677783
	PBX1-AS1	ENSG00000233693	100505795	Lncrna	293.926	0.491691	0.148149	3.3189	0.000903738	0.00680802
		ENSG00000254469	100133315	Protein_Coding	30.1687	0.528432	0.159231	3.31865	0.000904544	0.0068086
	STEAP4	ENSG00000127954	79689	Protein_Coding	330.362	1.40332	0.422862	3.31862	0.000904636	0.0068086
	DSCAM-IT1	ENSG00000233756	100874326	Lncrna	215.347	0.491183	0.148067	3.3173	0.000908919	0.00683378
	UBE2R2	ENSG00000107341	54926	Protein_Coding	1661.02	-0.1736	0.0523314	-3.31733	0.000908836	0.00683378
	PPP1R3E	ENSG00000235194	90673	Protein_Coding	955.471	0.292336	0.0881547	3.31617	0.000912599	0.00685923
	PCDHGC4	ENSG00000242419	56098	Protein_Coding	579.255	-0.508997	0.15355	-3.31486	0.000916888	0.00688924
	MS4A14	ENSG00000166928	84689	Protein_Coding	45.3344	1.17195	0.353653	3.31383	0.000920289	0.00691256
	DLEU1	ENSG00000176124	10301	Lncrna	228.98	0.320015	0.096586	3.31326	0.000922146	0.00692204
	KDSR	ENSG00000119537	2531	Protein_Coding	1360.09	-0.42295	0.127652	-3.31329	0.000922047	0.00692204
	NOP16	ENSG00000048162	51491	Protein_Coding	111.838	0.300203	0.0906152	3.31295	0.00092318	0.00692757
	H2AB3	ENSG00000277745	83740	Protein_Coding	13.6777	0.708822	0.213968	3.31275	0.000923823	0.00693016
	RER1	ENSG00000157916	11079	Protein_Coding	835.49	-0.177895	0.0537106	-3.3121	0.00092599	0.00694194
	MROH2B	ENSG00000171495	133558	Protein_Coding	2.68191	2.01326	0.607999	3.31129	0.00092867	0.00695307
	TNMD	ENSG00000000005	64102	Protein_Coding	13.2034	1.01357	0.306093	3.3113	0.000928648	0.00695307
	KIF26B	ENSG00000162849	55083	Protein_Coding	1054.26	-0.706836	0.213499	-3.31072	0.000930572	0.00696507
		ENSG00000256594	374443	Transcribed_Unprocessed_Pseudogene	150.34	0.532579	0.160895	3.31011	0.000932594	0.00697796
	VAMP1	ENSG00000139190	6843	Protein_Coding	566.772	0.332394	0.100449	3.30907	0.000936069	0.00700172
	PPP3CA	ENSG00000138814	5530	Protein_Coding	2450.92	-0.445595	0.13474	-3.30707	0.000942777	0.00704736
		ENSG00000233491	100128317	Transcribed_Unitary_Pseudogene	6.61586	3.34737	1.01264	3.30558	0.000947815	0.00708004
	TDRD6	ENSG00000180113	221400	Protein_Coding	148.713	0.420245	0.127138	3.30541	0.000948366	0.00708004
	AMZ2	ENSG00000196704	51321	Protein_Coding	882.761	0.248449	0.0751638	3.30543	0.000948305	0.00708004
	EFHC1	ENSG00000096093	114327	Protein_Coding	685.862	0.235191	0.0711599	3.3051	0.000949425	0.00708567
	ENDOG	ENSG00000167136	2021	Protein_Coding	82.3555	-0.739054	0.223617	-3.305	0.000949765	0.00708594
	MRPL12	ENSG00000262814	6182	Protein_Coding	123.765	-0.508881	0.153982	-3.30481	0.000950411	0.00708848
	C8orf44	ENSG00000288596	56260	Lncrna	167.925	0.374765	0.113447	3.30343	0.000955094	0.00712113
	SEC31A	ENSG00000138674	22872	Protein_Coding	772.799	0.24143	0.0730896	3.3032	0.000955869	0.00712463
	BCO1	ENSG00000135697	53630	Protein_Coding	120.104	0.648666	0.196397	3.30283	0.000957158	0.00713195
	CHD2	ENSG00000173575	1106	Protein_Coding	2518.04	0.167254	0.0506512	3.30208	0.000959702	0.00714632
	EIF4A2	ENSG00000156976	1974	Protein_Coding	3692.63	-0.435048	0.131772	-3.30154	0.000961572	0.00715567
	MCAT	ENSG00000100294	27349	Protein_Coding	136.652	-0.365555	0.110743	-3.30092	0.000963681	0.00716678
	PAK5	ENSG00000101349	57144	Protein_Coding	341.958	-0.499082	0.151192	-3.30099	0.000963442	0.00716678
	RPL13	ENSG00000167526	6137	Protein_Coding	2863.11	-0.341521	0.103465	-3.30083	0.000963998	0.00716685
	ALDH9A1	ENSG00000143149	223	Protein_Coding	681.526	-0.500847	0.151744	-3.3006	0.000964792	0.00716982
	IFI16	ENSG00000163565	3428	Protein_Coding	585.566	0.555285	0.168241	3.30053	0.000965014	0.00716982
	UBE2E3	ENSG00000170035	10477	Protein_Coding	442.153	-0.289305	0.0876697	-3.29994	0.000967055	0.00718269
	PRRX2	ENSG00000167157	51450	Protein_Coding	13.33	1.63934	0.496857	3.29941	0.00096887	0.00719158
	MLX	ENSG00000108788	6945	Protein_Coding	244.969	-0.265187	0.0803721	-3.29949	0.000968598	0.00719158
	PUM3	ENSG00000080608	9933	Protein_Coding	121.694	0.31459	0.0953592	3.299	0.000970289	0.00719752
	WDR70	ENSG00000082068	55100	Protein_Coding	121.438	0.301823	0.0914967	3.29873	0.000971247	0.00720233
	SNIP1	ENSG00000163877	79753	Protein_Coding	311.629	-0.275955	0.0836654	-3.29832	0.000972649	0.00721043
	ATP13A2	ENSG00000159363	23400	Protein_Coding	1498.11	-0.359423	0.108976	-3.29818	0.000973123	0.00721165
	ILKAP	ENSG00000132323	80895	Protein_Coding	221.428	0.288678	0.0875399	3.29767	0.000974892	0.00722245
	POLDIP2	ENSG00000004142	26073	Protein_Coding	569.451	-0.265311	0.0804896	-3.29622	0.000979945	0.00725297
	ELOVL5	ENSG00000012660	60481	Protein_Coding	1660.98	-0.367413	0.111463	-3.29628	0.00097976	0.00725297
	CORO7	ENSG00000262246	79585	Protein_Coding	139.336	-0.393076	0.11925	-3.29622	0.000979936	0.00725297
	ARL14EP	ENSG00000152219	120534	Protein_Coding	417.153	-0.346082	0.105016	-3.29553	0.000982359	0.00726852
	PTPRCAP	ENSG00000213402	5790	Protein_Coding	104.779	0.411816	0.124965	3.29544	0.000982684	0.00726862
	TTC21B	ENSG00000123607	79809	Protein_Coding	587.152	0.279909	0.0849483	3.29505	0.000984038	0.00727632
	MDH1	ENSG00000014641	4190	Protein_Coding	469.169	-0.443101	0.134494	-3.29458	0.000985679	0.007285
	ACTR5	ENSG00000101442	79913	Protein_Coding	171.439	0.289887	0.0879915	3.29449	0.00098599	0.007285
	ZFYVE9	ENSG00000157077	9372	Protein_Coding	1040.6	-0.182796	0.0554861	-3.29445	0.000986152	0.007285
	KMT2C	ENSG00000055609	58508	Protein_Coding	6351.51	0.177832	0.0540098	3.29259	0.000992674	0.00732853
	STOX2	ENSG00000173320	56977	Protein_Coding	3291.68	-0.348754	0.10596	-3.29136	0.000997032	0.00735603
	LINC01108	ENSG00000226673	102216342	Lncrna	8.22151	0.894109	0.27171	3.29068	0.000999468	0.007358
	TUBA1B	ENSG00000123416	10376	Protein_Coding	8576.28	-0.593439	0.180333	-3.2908	0.000999026	0.007358
	C16orf91	ENSG00000174109	283951	Protein_Coding	56.4022	-0.536558	0.16304	-3.29097	0.000998443	0.007358
	SKOR1	ENSG00000188779	390598	Protein_Coding	57.3066	0.604546	0.183709	3.29078	0.000999107	0.007358
	GLT8D1	ENSG00000016864	55830	Protein_Coding	349.94	-0.269813	0.0819957	-3.29057	0.000999829	0.007358
	PTK2	ENSG00000169398	5747	Protein_Coding	1645.41	0.192738	0.0585718	3.29063	0.000999623	0.007358
	RAD51B	ENSG00000182185	5890	Protein_Coding	191.758	0.5199	0.157976	3.29101	0.00099827	0.007358
	COL1A1	ENSG00000108821	1277	Protein_Coding	246.495	1.30204	0.395715	3.29036	0.00100061	0.00735969
	FGF12	ENSG00000114279	2257	Protein_Coding	1370.75	-0.600825	0.182607	-3.29027	0.0010009	0.00735969
	PKN2	ENSG00000065243	5586	Protein_Coding	1362.34	0.297053	0.0902854	3.29015	0.00100132	0.00735969
	SSRP1	ENSG00000149136	6749	Protein_Coding	676.248	-0.244105	0.0741924	-3.29017	0.00100128	0.00735969
	CLHC1	ENSG00000162994	130162	Protein_Coding	607.721	0.321852	0.0978256	3.29006	0.00100166	0.00735986
	FAM71F2	ENSG00000205085	346653	Protein_Coding	337.522	0.434461	0.13206	3.28988	0.0010023	0.0073622
	MID2	ENSG00000080561	11043	Protein_Coding	681.708	-0.256433	0.0779603	-3.28928	0.00100445	0.00737572
	SNAP91	ENSG00000065609	9892	Protein_Coding	1302.32	-0.520179	0.158158	-3.28899	0.00100549	0.00738099
	PIGK	ENSG00000142892	10026	Protein_Coding	479.349	-0.48305	0.146907	-3.28814	0.00100853	0.00739634
	KCNIP3	ENSG00000115041	30818	Protein_Coding	355.793	-0.427727	0.130097	-3.28777	0.00100985	0.00740367
	DDX5	ENSG00000108654	1655	Protein_Coding	6121.85	0.225704	0.068655	3.28751	0.00101078	0.00740578
	PDSS2	ENSG00000164494	57107	Protein_Coding	202.988	-0.268165	0.0815706	-3.28752	0.00101075	0.00740578
	LYG2	ENSG00000185674	254773	Protein_Coding	192.004	0.386322	0.117525	3.28716	0.00101205	0.00741045
	PPP1R15B	ENSG00000158615	84919	Protein_Coding	1777.34	-0.296419	0.0901748	-3.28716	0.00101204	0.00741045
		ENSG00000257524	30815	Protein_Coding	1452.75	-0.383849	0.116795	-3.28651	0.00101438	0.00742294
	DNAJC1	ENSG00000136770	64215	Protein_Coding	190.027	0.380676	0.11583	3.2865	0.00101439	0.00742294
	ATF6B	ENSG00000228628	1388	Protein_Coding	837.693	0.282995	0.0861208	3.28602	0.00101613	0.00743331
	ARFIP2	ENSG00000132254	23647	Protein_Coding	370.566	-0.231722	0.070532	-3.28535	0.00101856	0.00744176
	STIMATE	ENSG00000213533	375346	Protein_Coding	666.041	0.256191	0.0779791	3.28539	0.00101842	0.00744176
	PHLDA2	ENSG00000181649	7262	Protein_Coding	20.5107	1.67457	0.509687	3.28549	0.00101804	0.00744176
	ODAD4	ENSG00000204815	83538	Protein_Coding	86.2812	0.369901	0.112582	3.2856	0.00101764	0.00744176
	DHRS13	ENSG00000167536	147015	Protein_Coding	154.455	-0.460672	0.140233	-3.28504	0.00101969	0.00744766
	MARCHF5	ENSG00000198060	54708	Protein_Coding	573.249	-0.281169	0.0855991	-3.28472	0.00102082	0.00745355
	SUGT1P4-STRA6LP	ENSG00000254876	100499484	Lncrna	98.529	0.381579	0.116205	3.28368	0.0010246	0.00747881
	ARRB1	ENSG00000137486	408	Protein_Coding	5863.71	-0.546859	0.166562	-3.28321	0.00102633	0.00748906
	GM2A	ENSG00000196743	2760	Protein_Coding	1966.11	-0.472833	0.144026	-3.28297	0.0010272	0.00749308
	MMP25	ENSG00000008516	64386	Protein_Coding	106.757	0.502622	0.153112	3.2827	0.00102817	0.00749752
	PUDP	ENSG00000130021	8226	Protein_Coding	162.536	-0.400235	0.121925	-3.28263	0.00102845	0.00749752
	OSBPL5	ENSG00000021762	114879	Protein_Coding	328.649	0.326017	0.0993477	3.28158	0.00103228	0.00752308
	S100A11	ENSG00000163191	6282	Protein_Coding	145.916	0.927681	0.282702	3.28148	0.00103262	0.00752319
	LAMA1	ENSG00000101680	284217	Protein_Coding	240.044	0.577168	0.175972	3.27989	0.00103848	0.00756118
	MIR4516	ENSG00000265867	100616258	Mirna	75.2604	0.548778	0.167325	3.27972	0.00103911	0.00756339
	USP9X	ENSG00000124486	8239	Protein_Coding	3031.69	-0.254983	0.0777497	-3.27953	0.00103979	0.00756592
	BHMT2	ENSG00000132840	23743	Protein_Coding	207.727	0.536676	0.163653	3.27934	0.00104049	0.00756866
	MRPL50	ENSG00000136897	54534	Protein_Coding	215.448	-0.393967	0.120146	-3.27906	0.00104153	0.00757385
	TIGD2	ENSG00000180346	166815	Protein_Coding	90.9033	-0.415943	0.12689	-3.27798	0.00104552	0.00760054
	POLDIP3	ENSG00000100227	84271	Protein_Coding	1304.24	-0.308441	0.0941024	-3.27772	0.00104648	0.00760512
	RET	ENSG00000165731	5979	Protein_Coding	108.673	-0.64937	0.198135	-3.27741	0.00104763	0.00761107
	LAMB3	ENSG00000196878	3914	Protein_Coding	32.9005	-0.607648	0.185415	-3.27722	0.00104833	0.00761382
		ENSG00000233569	101928797	Lncrna	9.25523	1.65938	0.506538	3.27592	0.00105318	0.00763946
	NMNAT2	ENSG00000157064	23057	Protein_Coding	1519	-0.47724	0.14567	-3.27618	0.00105222	0.00763946
	NDUFV1	ENSG00000167792	4723	Protein_Coding	694.677	-0.311967	0.0952287	-3.27598	0.00105298	0.00763946
	MIR604	ENSG00000207612	693189	Mirna	11.2765	1.08505	0.331218	3.27593	0.00105313	0.00763946
	CIR1	ENSG00000138433	9541	Protein_Coding	188.329	0.398662	0.121699	3.27581	0.00105359	0.00764007
	CDC42SE2	ENSG00000158985	56990	Protein_Coding	1977.99	-0.358644	0.109486	-3.27571	0.00105398	0.0076405
	SEPHS1	ENSG00000086475	22929	Protein_Coding	499.547	-0.322652	0.0985011	-3.27561	0.00105433	0.00764067
	PRIMPOL	ENSG00000164306	201973	Protein_Coding	126.676	0.383077	0.116952	3.2755	0.00105477	0.00764147
	NAF1	ENSG00000145414	92345	Protein_Coding	769.893	-0.248603	0.0759079	-3.27506	0.00105639	0.00765085
	TP73-AS1	ENSG00000227372	57212	Transcribed_Unitary_Pseudogene	701.853	0.234633	0.0716471	3.27484	0.00105721	0.00765205
	PLEKHB1	ENSG00000021300	58473	Protein_Coding	10908.3	-0.657855	0.20088	-3.27486	0.00105715	0.00765205
	ZNRF3-AS1	ENSG00000177993	100874123	Lncrna	88.6073	0.537373	0.164113	3.27442	0.00105881	0.00766122
	LRRFIP1	ENSG00000124831	9208	Protein_Coding	1082.82	0.26925	0.0822333	3.27423	0.00105951	0.00766392
	KCTD19	ENSG00000168676	146212	Protein_Coding	28.5642	0.764897	0.233705	3.27292	0.00106442	0.00769703
	LRRC71	ENSG00000160838	149499	Protein_Coding	26.3299	1.04126	0.318166	3.27271	0.00106523	0.00769811
	FANK1	ENSG00000203780	92565	Protein_Coding	101.572	0.429236	0.131156	3.27271	0.00106523	0.00769811
	PPP1R9A	ENSG00000158528	55607	Protein_Coding	2455.09	-0.265468	0.081161	-3.27087	0.00107216	0.00774575
	PCK1	ENSG00000124253	5105	Protein_Coding	28.7494	1.34223	0.410401	3.27053	0.00107347	0.00775283
	MIR3936HG	ENSG00000233006	553103	Lncrna	230.094	0.29893	0.0914034	3.27044	0.0010738	0.00775283
	CASP3	ENSG00000164305	836	Protein_Coding	290.629	-0.266228	0.0814075	-3.27031	0.0010743	0.00775401
	TOMM34	ENSG00000025772	10953	Protein_Coding	152.094	-0.448736	0.137226	-3.27005	0.00107527	0.00775861
	RNF26	ENSG00000173456	79102	Protein_Coding	480.446	-0.327027	0.100017	-3.2697	0.00107661	0.0077659
	CCDC26	ENSG00000229140	728724	Lncrna	4.96304	2.03527	0.622591	3.26902	0.00107919	0.00777729
	TPO	ENSG00000277603	7173	Protein_Coding	7.73466	1.49927	0.458644	3.26891	0.00107964	0.00777808
	KPNA7	ENSG00000284068	402569	Protein_Coding	4.18885	1.68789	0.516636	3.26707	0.00108669	0.007824
	RNF20	ENSG00000155827	56254	Protein_Coding	612.66	-0.287519	0.088004	-3.26711	0.00108651	0.007824
	PLGLB1	ENSG00000183281	5343	Protein_Coding	361.243	0.476052	0.145742	3.2664	0.00108923	0.00783746
	PIGS	ENSG00000087111	94005	Protein_Coding	472.558	-0.252937	0.0774419	-3.26616	0.00109018	0.00784185
	AFAP1	ENSG00000196526	60312	Protein_Coding	1454.1	-0.361643	0.110731	-3.26594	0.001091	0.00784536
	LEPROTL1	ENSG00000104660	23484	Protein_Coding	800.956	-0.328157	0.100496	-3.26538	0.00109318	0.00785863
	CHST8	ENSG00000124302	64377	Protein_Coding	131.217	-0.629356	0.19278	-3.26464	0.00109604	0.00787671
	WARS2-AS1	ENSG00000231365	101929147	Lncrna	236.156	0.392524	0.120255	3.26409	0.00109816	0.00788956
	DNAH6	ENSG00000115423	1768	Protein_Coding	208.555	0.489026	0.149873	3.26292	0.00110269	0.00791965
	ANKDD1A	ENSG00000166839	348094	Protein_Coding	365.625	0.352457	0.108052	3.26193	0.00110656	0.00794496
	LAMA2	ENSG00000196569	3908	Protein_Coding	304.541	0.795461	0.243889	3.26158	0.00110795	0.00795248
	EXOSC9	ENSG00000123737	5393	Protein_Coding	84.0282	0.444968	0.136439	3.26131	0.00110899	0.00795752
	NAPA	ENSG00000105402	8775	Protein_Coding	648.411	-0.234779	0.0719949	-3.26105	0.00111002	0.00796246
	PTPN11	ENSG00000179295	5781	Protein_Coding	6030.02	-0.378564	0.116097	-3.26075	0.00111117	0.00796823
	SMTN	ENSG00000183963	6525	Protein_Coding	440.414	0.565781	0.173529	3.26043	0.00111243	0.00797482
		ENSG00000258136	101929162	Lncrna	42.5173	0.457234	0.140251	3.26012	0.00111366	0.00798116
	KCNJ11	ENSG00000187486	3767	Protein_Coding	175.195	-0.639127	0.196057	-3.25991	0.00111447	0.00798454
	CCDC130	ENSG00000104957	81576	Protein_Coding	296.772	0.288638	0.0885571	3.25934	0.00111671	0.00799248
	TADA2B	ENSG00000173011	93624	Protein_Coding	697.953	-0.229391	0.070381	-3.25928	0.00111696	0.00799248
	GABBR2	ENSG00000136928	9568	Protein_Coding	635.052	-0.521876	0.160117	-3.25934	0.00111671	0.00799248
	L1CAM	ENSG00000198910	3897	Protein_Coding	1558.43	-0.504521	0.154814	-3.25888	0.00111854	0.00800137
	ABHD18	ENSG00000164074	80167	Protein_Coding	221.215	0.348446	0.106938	3.25839	0.00112045	0.00801253
	MRPL4	ENSG00000105364	51073	Protein_Coding	223.176	-0.349192	0.107194	-3.25756	0.00112373	0.00803352
	CDH2	ENSG00000170558	1000	Protein_Coding	1230.36	-0.284217	0.0872532	-3.25738	0.00112446	0.00803633
	TMEM132B	ENSG00000139364	114795	Protein_Coding	2422.29	-0.420176	0.128996	-3.25728	0.00112487	0.00803678
	C19orf53	ENSG00000104979	28974	Protein_Coding	98.1113	-0.316187	0.0970746	-3.25716	0.00112534	0.00803763
	ZNF708	ENSG00000182141	7562	Protein_Coding	981.195	0.355793	0.109249	3.2567	0.00112716	0.00804817
		ENSG00000276759	100506422	Lncrna	28.4387	0.771161	0.236807	3.2565	0.00112794	0.00805125
	CBWD1	ENSG00000172785	55871	Protein_Coding	215.219	0.281007	0.0863082	3.25585	0.00113052	0.00806725
	BOLL	ENSG00000152430	66037	Protein_Coding	8.44318	1.02416	0.314578	3.25568	0.00113123	0.0080698
	NEGR1	ENSG00000172260	257194	Protein_Coding	1541.91	-0.606361	0.186275	-3.2552	0.00113314	0.00807602
	WFS1	ENSG00000109501	7466	Protein_Coding	2328.43	-0.497109	0.152706	-3.25533	0.0011326	0.00807602
	DCLRE1A	ENSG00000198924	9937	Protein_Coding	186.769	-0.358247	0.110052	-3.25527	0.00113285	0.00807602
	THADA	ENSG00000115970	63892	Protein_Coding	441.456	0.208322	0.0640006	3.25499	0.00113395	0.00807929
	FAM185A	ENSG00000222011	222234	Protein_Coding	292.52	0.235946	0.0724915	3.25481	0.0011347	0.00808216
	ERCC6L2	ENSG00000182150	375748	Protein_Coding	1497.31	0.206699	0.0635177	3.25419	0.00113715	0.00809717
	COPS6	ENSG00000168090	10980	Protein_Coding	524.53	-0.243322	0.0747748	-3.25406	0.00113769	0.00809849
	FBLIM1	ENSG00000162458	54751	Protein_Coding	105.02	0.969228	0.297864	3.25392	0.00113823	0.0080999
	USP25	ENSG00000155313	29761	Protein_Coding	696.104	0.310148	0.0953271	3.25352	0.00113986	0.008109
	RNF32	ENSG00000105982	140545	Protein_Coding	171.995	0.27092	0.0832721	3.25343	0.00114022	0.0081091
	RGMB	ENSG00000174136	285704	Protein_Coding	1480.93	-0.285223	0.0876892	-3.25266	0.00114329	0.00812845
	EBLN3P	ENSG00000281649	100506710	Lncrna	1525.12	-0.26129	0.0803587	-3.25155	0.00114779	0.00815792
	C1orf112	ENSG00000000460	55732	Protein_Coding	138.54	0.242738	0.0746575	3.25135	0.00114857	0.00816095
	TCIRG1	ENSG00000110719	10312	Protein_Coding	399.613	0.567469	0.174547	3.2511	0.0011496	0.00816578
	C9orf40	ENSG00000135045	55071	Protein_Coding	161.664	-0.498524	0.153349	-3.25091	0.00115036	0.00816872
	RGS8	ENSG00000135824	85397	Protein_Coding	354.747	-0.690501	0.212466	-3.24994	0.0011543	0.00819421
	RDH11	ENSG00000072042	51109	Protein_Coding	677.451	-0.334014	0.102792	-3.2494	0.0011565	0.0082073
	FHIT	ENSG00000189283	2272	Protein_Coding	74.4182	0.370738	0.114102	3.24918	0.00115737	0.00821096
	MRPS31P5	ENSG00000243406	100887750	Transcribed_Unprocessed_Pseudogene	193.653	0.332931	0.102483	3.24866	0.00115949	0.00821847
	ZNF337	ENSG00000130684	26152	Protein_Coding	803	0.264129	0.0813026	3.24871	0.00115929	0.00821847
	DHX40	ENSG00000108406	79665	Protein_Coding	532.391	-0.291452	0.0897111	-3.24878	0.001159	0.00821847
	RHOQ-AS1	ENSG00000250116	100506142	Lncrna	166.793	0.483275	0.148781	3.24823	0.00116127	0.0082286
	LRATD1	ENSG00000162981	151354	Protein_Coding	692.705	-0.455808	0.140388	-3.24678	0.00116718	0.00826043
	MYH10	ENSG00000133026	4628	Protein_Coding	1072.62	-0.169671	0.0522573	-3.24684	0.00116695	0.00826043
	CCAR2	ENSG00000158941	57805	Protein_Coding	1293.36	-0.213541	0.0657683	-3.24687	0.00116681	0.00826043
	ANKRD49	ENSG00000168876	54851	Protein_Coding	172.139	0.309311	0.0952773	3.24643	0.0011686	0.00826548
	UBXN7	ENSG00000163960	26043	Protein_Coding	1265.44	-0.214857	0.0661929	-3.24592	0.0011707	0.0082778
	AAMP	ENSG00000127837	14	Protein_Coding	577.146	-0.297218	0.0915862	-3.24522	0.00117358	0.00829313
	MCCC1	ENSG00000078070	56922	Protein_Coding	266.153	0.217365	0.066979	3.24527	0.0011734	0.00829313
	GPR176	ENSG00000166073	11245	Protein_Coding	738.136	-0.426884	0.1316	-3.2438	0.00117948	0.00832978
	APOBR	ENSG00000184730	55911	Protein_Coding	40.4497	0.628791	0.193842	3.24383	0.00117935	0.00832978
	SREK1IP1	ENSG00000153006	285672	Protein_Coding	725.004	-0.334653	0.103173	-3.24361	0.00118025	0.00833268
	ARHGAP9	ENSG00000123329	64333	Protein_Coding	204.681	0.562525	0.173457	3.24303	0.00118268	0.00834724
	ATP6AP1L	ENSG00000205464	92270	Transcribed_Unitary_Pseudogene	225.346	0.437359	0.134873	3.24275	0.00118382	0.00835282
	KPNA4	ENSG00000186432	3840	Protein_Coding	2407.54	-0.321071	0.0990183	-3.24254	0.00118468	0.00835634
	ALDH1B1	ENSG00000137124	219	Protein_Coding	163.314	-0.502099	0.154864	-3.24219	0.00118615	0.00836416
	RAB33B	ENSG00000172007	83452	Protein_Coding	449.455	-0.350009	0.107958	-3.24207	0.00118664	0.00836507
	KCNA1	ENSG00000111262	3736	Protein_Coding	295.218	-0.631479	0.194788	-3.24187	0.00118747	0.00836841
	AP1G1	ENSG00000166747	164	Protein_Coding	1976.88	-0.202688	0.0625321	-3.24134	0.00118969	0.00837774
	DLG3	ENSG00000082458	1741	Protein_Coding	1112.22	-0.502531	0.155048	-3.24112	0.0011906	0.00837774
	EIF4EBP2	ENSG00000148730	1979	Protein_Coding	5151.06	-0.366032	0.112927	-3.24133	0.00118974	0.00837774
	PSMB9	ENSG00000243958	5698	Protein_Coding	69.5771	0.668067	0.20612	3.24116	0.00119046	0.00837774
	NWD2	ENSG00000174145	57495	Protein_Coding	250.148	-0.748176	0.230832	-3.24121	0.00119022	0.00837774
	LIX1L	ENSG00000271601	128077	Protein_Coding	1272.39	-0.27555	0.0850263	-3.24076	0.00119212	0.00838589
	BCKDHA	ENSG00000248098	593	Protein_Coding	258.367	-0.310586	0.0958648	-3.23984	0.00119598	0.00841056
	GMPPA	ENSG00000144591	29926	Protein_Coding	182.351	0.386738	0.119394	3.23918	0.00119874	0.00842742
	CERCAM	ENSG00000167123	51148	Protein_Coding	3110.79	0.727183	0.224537	3.23858	0.00120126	0.00844256
	H2AC21	ENSG00000184270	317772	Protein_Coding	110.192	-0.444138	0.137203	-3.23709	0.00120755	0.00848418
	DPYD-AS2	ENSG00000235777	100873933	Lncrna	20.8274	0.852812	0.263508	3.23638	0.00121057	0.00850287
	ALDH1A3	ENSG00000184254	220	Protein_Coding	161.987	-0.533745	0.164933	-3.23612	0.00121165	0.00850566
	TMEM237	ENSG00000155755	65062	Protein_Coding	529.174	-0.340292	0.105184	-3.2352	0.00121556	0.00852978
	ZNF436	ENSG00000283009	80818	Protein_Coding	788.786	-0.480673	0.148579	-3.23513	0.00121587	0.00852978
	NORAD	ENSG00000260032	647979	Lncrna	19345.4	-0.291865	0.0902219	-3.23497	0.00121657	0.00853021
	ACOT1	ENSG00000184227	641371	Protein_Coding	278.234	-0.672426	0.20787	-3.23484	0.00121711	0.00853079
	EOGT	ENSG00000163378	285203	Protein_Coding	252.393	0.342686	0.105949	3.23444	0.00121883	0.00854022
	CHMP4B	ENSG00000101421	128866	Protein_Coding	405.741	-0.349101	0.107948	-3.23398	0.00122076	0.0085512
	FAM238C	ENSG00000283709	387644	Transcribed_Unprocessed_Pseudogene	153.855	0.604587	0.186965	3.23369	0.001222	0.00855732
	KCNS2	ENSG00000156486	3788	Protein_Coding	147.45	-0.773189	0.239112	-3.23359	0.00122247	0.00855766
	UBE2J1	ENSG00000198833	51465	Protein_Coding	919.927	-0.322453	0.0997221	-3.23351	0.00122279	0.00855766
	ATP5ME	ENSG00000169020	521	Protein_Coding	27.1315	0.56932	0.176084	3.23324	0.00122395	0.00856069
	TMSB4X	ENSG00000205542	7114	Protein_Coding	3636.12	-0.608981	0.18835	-3.23325	0.00122391	0.00856069
	FAM218A	ENSG00000250486	152756	Lncrna	73.8351	0.526031	0.162722	3.2327	0.00122625	0.0085742
	CFAP52	ENSG00000166596	146845	Protein_Coding	24.1615	0.877862	0.271616	3.232	0.00122928	0.00859229
	HYI	ENSG00000178922	81888	Protein_Coding	34.3274	0.535325	0.165636	3.23193	0.00122958	0.00859229
		ENSG00000213963	100130691	Lncrna	133.673	0.437983	0.135535	3.23151	0.00123139	0.00860239
	ACO2	ENSG00000100412	50	Protein_Coding	662.605	-0.275117	0.0851423	-3.23126	0.00123246	0.00860723
	CDH17	ENSG00000079112	1015	Protein_Coding	7.76894	1.15966	0.358905	3.23111	0.0012331	0.00860915
	ATP13A1	ENSG00000105726	57130	Protein_Coding	729.274	0.240245	0.0743587	3.23089	0.00123407	0.00861332
	DCTN6	ENSG00000104671	10671	Protein_Coding	211.277	-0.505	0.15634	-3.23014	0.00123728	0.00862541
	PLK2	ENSG00000145632	10769	Protein_Coding	369.457	-0.585342	0.181208	-3.23022	0.00123696	0.00862541
	IFI6	ENSG00000126709	2537	Protein_Coding	1728.32	1.63112	0.504963	3.23017	0.00123716	0.00862541
	APOBEC3D	ENSG00000243811	140564	Protein_Coding	66.4253	0.607269	0.188064	3.22906	0.00124197	0.00865546
	AMOTL1	ENSG00000166025	154810	Protein_Coding	1597.73	-0.258377	0.0800255	-3.22869	0.0012436	0.00866427
	POLR2I	ENSG00000105258	5438	Protein_Coding	143.358	-0.366214	0.113436	-3.22836	0.00124502	0.00867153
	PLCG2	ENSG00000197943	5336	Protein_Coding	196.724	0.429256	0.132979	3.22799	0.00124661	0.00868003
	TPM1	ENSG00000140416	7168	Protein_Coding	1205.24	0.491561	0.152292	3.22775	0.00124768	0.00868228
	SNORD114-10	ENSG00000200279	767588	Snorna	13.4198	0.881319	0.273039	3.22782	0.00124738	0.00868228
	PLGLB2	ENSG00000125551	5342	Protein_Coding	431.313	0.44953	0.139316	3.22669	0.00125233	0.0087094
	MNAT1	ENSG00000020426	4331	Protein_Coding	171.285	0.352794	0.109385	3.22525	0.00125863	0.00875058
	BAP1	ENSG00000163930	8314	Protein_Coding	1475	-0.276707	0.0857996	-3.22503	0.00125959	0.00875467
	NDFIP2	ENSG00000102471	54602	Protein_Coding	761.546	-0.466899	0.144779	-3.2249	0.00126015	0.00875593
	ABCC3	ENSG00000108846	8714	Protein_Coding	58.3089	1.2731	0.394839	3.22435	0.00126261	0.00877041
	ERI3	ENSG00000117419	79033	Protein_Coding	657.872	-0.19503	0.0604918	-3.22407	0.00126381	0.00877617
	PWRN1	ENSG00000259905	791114	Lncrna	223.195	0.673516	0.208934	3.22358	0.00126601	0.00878877
	PLEKHA4	ENSG00000105559	57664	Protein_Coding	291.998	0.700268	0.217249	3.22335	0.00126702	0.00879059
	SAP30L	ENSG00000164576	79685	Protein_Coding	1093.91	-0.445973	0.138354	-3.22341	0.00126672	0.00879059
	COL9A1	ENSG00000112280	1297	Protein_Coding	58.3022	0.619329	0.192163	3.22294	0.00126882	0.0088004
	MMD2	ENSG00000136297	221938	Protein_Coding	541.857	-0.507534	0.157548	-3.22146	0.00127539	0.00883812
	TEX52	ENSG00000283297	101929469	Protein_Coding	148.305	0.420915	0.130691	3.2207	0.0012788	0.00885645
	NIPSNAP1	ENSG00000184117	8508	Protein_Coding	399.928	-0.352082	0.109317	-3.22074	0.00127862	0.00885645
	MILR1	ENSG00000271605	284021	Protein_Coding	82.3167	0.70653	0.219386	3.22048	0.00127976	0.00886046
	C17orf80	ENSG00000141219	55028	Protein_Coding	415.746	-0.18608	0.0577905	-3.21991	0.00128231	0.00887548
	MIR3679	ENSG00000263813	100500878	Mirna	30.7142	0.457168	0.141988	3.21977	0.00128295	0.00887725
		ENSG00000258525	100506071	Lncrna	19.2453	0.611414	0.189929	3.21917	0.00128561	0.00888643
	CHGA	ENSG00000100604	1113	Protein_Coding	417.166	-0.552829	0.17172	-3.21936	0.00128477	0.00888643
	ALPL	ENSG00000162551	249	Protein_Coding	389.44	1.2302	0.382148	3.21917	0.00128564	0.00888643
	SEC31B	ENSG00000075826	25956	Protein_Coding	646.921	0.533097	0.165603	3.21913	0.0012858	0.00888643
	ZNF728	ENSG00000269067	388523	Protein_Coding	13.0888	1.16684	0.36258	3.21817	0.0012901	0.00890817
	EDNRB	ENSG00000136160	1910	Protein_Coding	2803.83	-0.663071	0.20606	-3.21785	0.00129156	0.00891443
	RUFY2	ENSG00000204130	55680	Protein_Coding	1414.2	0.319817	0.0993965	3.21759	0.00129273	0.00891443
	RBBP5	ENSG00000117222	5929	Protein_Coding	553.096	-0.224469	0.0697636	-3.21757	0.00129282	0.00891443
	SLC6A3	ENSG00000142319	6531	Protein_Coding	3.86222	1.77536	0.55177	3.21758	0.00129279	0.00891443
	ZNF551	ENSG00000204519	90233	Protein_Coding	385.111	0.275334	0.0855727	3.21755	0.00129292	0.00891443
	ARMCX1	ENSG00000126947	51309	Protein_Coding	307.476	-0.301133	0.0935963	-3.21736	0.00129377	0.00891768
	ACOX3	ENSG00000087008	8310	Protein_Coding	857.755	0.235234	0.0731182	3.21717	0.0012946	0.00891808
	TBCK	ENSG00000145348	93627	Protein_Coding	544.357	0.266888	0.0829557	3.21724	0.00129432	0.00891808
	YRDC	ENSG00000196449	79693	Protein_Coding	208.616	-0.420693	0.130776	-3.21689	0.00129587	0.00892423
	MBOAT1	ENSG00000172197	154141	Protein_Coding	109.696	0.706092	0.219509	3.2167	0.00129676	0.00892507
	ZCCHC9	ENSG00000131732	84240	Protein_Coding	113.535	0.301092	0.0936022	3.21672	0.00129666	0.00892507
	TENM4	ENSG00000149256	26011	Protein_Coding	2369.95	-0.281337	0.0874748	-3.2162	0.00129899	0.00893583
	RBM25	ENSG00000119707	58517	Protein_Coding	1096	0.398663	0.123957	3.21614	0.00129925	0.00893583
	RIC8A	ENSG00000177963	60626	Protein_Coding	774.916	-0.252375	0.078474	-3.21604	0.00129973	0.00893583
	SCARNA6	ENSG00000281388	677772	Scarna	113.634	-0.544433	0.169288	-3.21601	0.00129986	0.00893583
	PFDN4	ENSG00000101132	5203	Protein_Coding	75.0549	-0.407932	0.126862	-3.21556	0.00130188	0.00894707
	NGF	ENSG00000134259	4803	Protein_Coding	9.15294	1.50131	0.466925	3.21532	0.00130298	0.008952
	TPP2	ENSG00000134900	7174	Protein_Coding	533.048	0.264598	0.0822958	3.2152	0.00130352	0.00895303
	COPG1	ENSG00000181789	22820	Protein_Coding	469.463	-0.287229	0.0893411	-3.21497	0.0013046	0.0089578
	SLC31A1	ENSG00000136868	1317	Protein_Coding	616.449	-0.258315	0.0803755	-3.21386	0.00130965	0.00898451
	EDRF1	ENSG00000107938	26098	Protein_Coding	337.771	0.245615	0.076421	3.21397	0.00130912	0.00898451
	LAT	ENSG00000213658	27040	Protein_Coding	116.497	0.868106	0.270151	3.21341	0.00131171	0.00899601
	LINC02080	ENSG00000267065	101928514	Lncrna	38.234	1.00929	0.314108	3.21318	0.00131273	0.00900036
	PGAM1P5	ENSG00000257150	100132594	Transcribed_Processed_Pseudogene	12.5022	0.768596	0.239226	3.21284	0.00131428	0.00900834
	ACBD3	ENSG00000182827	64746	Protein_Coding	694.128	-0.34562	0.107589	-3.21241	0.00131628	0.0090171
	LANCL3	ENSG00000147036	347404	Protein_Coding	77.2733	-0.407816	0.126957	-3.21224	0.00131707	0.00901945
	EIF2B4	ENSG00000115211	8890	Protein_Coding	283.66	0.226014	0.0703627	3.21213	0.00131755	0.0090201
	AGO1	ENSG00000092847	26523	Protein_Coding	2029.21	-0.219498	0.0683675	-3.21056	0.00132475	0.00906673
	NAE1	ENSG00000159593	8883	Protein_Coding	329.31	0.349214	0.10883	3.20879	0.00133294	0.00912009
	GEMIN4	ENSG00000179409	50628	Protein_Coding	436.53	-0.274529	0.0855671	-3.20835	0.00133501	0.00913159
	TMEM127	ENSG00000135956	55654	Protein_Coding	1455.55	-0.260533	0.081215	-3.20794	0.00133688	0.00914168
	SYCP2L	ENSG00000153157	221711	Protein_Coding	92.8702	0.575455	0.179409	3.2075	0.00133895	0.00914583
	TEX9	ENSG00000151575	374618	Protein_Coding	154.712	0.404375	0.126073	3.20748	0.00133906	0.00914583
	GRWD1	ENSG00000105447	83743	Protein_Coding	302.068	-0.347948	0.108479	-3.2075	0.00133893	0.00914583
	HDGFL3	ENSG00000166503	50810	Protein_Coding	791.625	-0.376091	0.117259	-3.20736	0.00133958	0.00914672
	TNNT3	ENSG00000288250	7140	Protein_Coding	4.71131	1.96087	0.611502	3.20665	0.00134289	0.00916665
	PHACTR1	ENSG00000112137	221692	Protein_Coding	2636.77	-0.400055	0.124785	-3.20595	0.00134618	0.0091864
	ARHGAP4	ENSG00000089820	393	Protein_Coding	443.622	0.463104	0.144495	3.20499	0.00135069	0.00921449
	PCDH7	ENSG00000169851	5099	Protein_Coding	1939.85	-0.43912	0.137037	-3.2044	0.00135345	0.00923061
	NHS-AS1	ENSG00000230020	100873920	Lncrna	14.0413	0.72338	0.225772	3.20402	0.00135521	0.00923169
	KCNH7-AS1	ENSG00000237750	101929570	Lncrna	282.691	0.619629	0.193385	3.20411	0.00135479	0.00923169
	C14orf93	ENSG00000100802	60686	Protein_Coding	175.953	0.359213	0.112109	3.20413	0.00135472	0.00923169
	MPP5	ENSG00000072415	64398	Protein_Coding	1301.96	-0.352913	0.110144	-3.2041	0.00135487	0.00923169
	RAB9A	ENSG00000123595	9367	Protein_Coding	254.99	-0.37679	0.117602	-3.20394	0.00135559	0.00923169
	STEEP1	ENSG00000018610	63932	Protein_Coding	197.55	-0.315839	0.0985887	-3.2036	0.00135722	0.00924003
		ENSG00000196696	283970	Lncrna	499.463	0.418151	0.130551	3.20298	0.00136014	0.00925723
	ACTN2	ENSG00000077522	88	Protein_Coding	309.996	0.427743	0.133562	3.20258	0.001362	0.00926719
	INO80	ENSG00000128908	54617	Protein_Coding	576.437	0.199395	0.0622716	3.20202	0.00136466	0.00927171
	OXR1	ENSG00000164830	55074	Protein_Coding	1485.38	-0.388365	0.121276	-3.20233	0.00136321	0.00927171
	FOXD2-AS1	ENSG00000237424	84793	Lncrna	62.0516	1.21283	0.378762	3.2021	0.0013643	0.00927171
	FUBP1	ENSG00000162613	8880	Protein_Coding	792.217	0.316414	0.0988109	3.20222	0.00136372	0.00927171
	SART1	ENSG00000175467	9092	Protein_Coding	265.993	0.226429	0.0707174	3.20189	0.00136529	0.00927327
	CDH23	ENSG00000107736	64072	Protein_Coding	1234.78	0.545752	0.17048	3.20127	0.00136824	0.00928788
	TMEM234	ENSG00000160055	56063	Protein_Coding	289.004	0.399654	0.124871	3.20055	0.00137166	0.00930299
	REV1	ENSG00000135945	51455	Protein_Coding	809.445	0.226615	0.0708131	3.20018	0.00137343	0.0093123
	LGALS9	ENSG00000168961	3965	Protein_Coding	272.8	0.502672	0.157089	3.19992	0.00137464	0.00931774
	PRORSD1P	ENSG00000162997	344405	Transcribed_Unitary_Pseudogene	92.6523	0.499138	0.15599	3.19982	0.00137516	0.00931854
	ADD2	ENSG00000075340	119	Protein_Coding	1862.97	-0.546234	0.170761	-3.19882	0.00137991	0.00934805
	ARHGDIG	ENSG00000242173	398	Protein_Coding	398.422	-0.541208	0.169204	-3.19855	0.0013812	0.00935408
	MRPS14	ENSG00000120333	63931	Protein_Coding	624.607	-0.332438	0.103943	-3.19827	0.00138254	0.00936039
	ELOVL6	ENSG00000170522	79071	Protein_Coding	331.387	-0.328559	0.102733	-3.19817	0.00138302	0.0093609
	SHISA4	ENSG00000198892	149345	Protein_Coding	452.496	-0.33668	0.105292	-3.19758	0.00138586	0.00937739
	LHFPL4	ENSG00000156959	375323	Protein_Coding	857.41	-0.472037	0.147652	-3.19695	0.00138888	0.00939513
	CCDC177	ENSG00000267909	56936	Protein_Coding	92.3604	-0.602735	0.188567	-3.1964	0.00139154	0.00940765
	LRRC27	ENSG00000148814	80313	Protein_Coding	288.087	0.245399	0.0767785	3.19619	0.00139255	0.00941177
	KCND2	ENSG00000184408	3751	Protein_Coding	1481.09	-0.567098	0.177442	-3.19596	0.00139367	0.00941657
	SLC9A9-AS1	ENSG00000240012	100885796	Lncrna	41.4627	0.680653	0.212993	3.19565	0.00139514	0.00942377
	MRPL20	ENSG00000242485	55052	Protein_Coding	255.428	0.233848	0.0731804	3.1955	0.00139588	0.00942601
	MAGEC3	ENSG00000165509	139081	Protein_Coding	26.534	0.897597	0.281003	3.19427	0.00140187	0.00946375
	H3C6	ENSG00000274750	8353	Protein_Coding	26.6048	-0.639522	0.200223	-3.19404	0.00140294	0.00946825
	NUMB	ENSG00000133961	8650	Protein_Coding	1197.08	0.214471	0.0671674	3.19308	0.00140762	0.00949704
	SULT1B1	ENSG00000173597	27284	Protein_Coding	45.7395	1.0809	0.338523	3.19299	0.00140809	0.00949747
	TRIL	ENSG00000255690	9865	Protein_Coding	4160.92	-0.611622	0.191599	-3.1922	0.00141195	0.00952073
	LINC01159	ENSG00000229743	102682016	Lncrna	142.186	0.418994	0.131283	3.19154	0.00141516	0.00953432
	ZZEF1	ENSG00000074755	23140	Protein_Coding	1484.94	0.271588	0.0850991	3.19144	0.00141567	0.00953432
	WDR86	ENSG00000187260	349136	Protein_Coding	785.925	0.882732	0.276597	3.1914	0.00141584	0.00953432
	SIGLEC16	ENSG00000161643	400709	Polymorphic_Pseudogene	45.6492	0.601089	0.188341	3.19149	0.00141542	0.00953432
	SEC24C	ENSG00000176986	9632	Protein_Coding	1437.7	-0.179784	0.0563345	-3.19137	0.00141601	0.00953432
	HIF1A	ENSG00000100644	3091	Protein_Coding	1004.52	0.361468	0.113276	3.19104	0.00141762	0.0095396
	NMRAL2P	ENSG00000171658	344887	Transcribed_Unprocessed_Pseudogene	7.87774	1.77807	0.557249	3.19079	0.00141883	0.00954501
	UPF1	ENSG00000005007	5976	Protein_Coding	1472.7	-0.222423	0.0697241	-3.19005	0.00142249	0.00956131
	ARSB	ENSG00000113273	411	Protein_Coding	695.683	-0.289611	0.0908049	-3.18938	0.0014258	0.00958079
	NTSR2	ENSG00000169006	23620	Protein_Coding	612.928	-0.630517	0.197721	-3.18893	0.00142801	0.00959287
	CLSTN2	ENSG00000158258	64084	Protein_Coding	723.517	-0.584445	0.183317	-3.18816	0.00143182	0.00961569
	SALRNA3	ENSG00000281264	104548972	Lncrna	5.57897	1.46595	0.459829	3.18803	0.00143244	0.00961601
	KCNF1	ENSG00000162975	3754	Protein_Coding	1057.5	-0.663182	0.208026	-3.18798	0.00143269	0.00961601
	APBA1	ENSG00000276497	320	Protein_Coding	2495.46	-0.468219	0.146907	-3.18718	0.00143668	0.00963571
	GTF2IRD2	ENSG00000196275	84163	Protein_Coding	690.332	0.270249	0.0847936	3.18714	0.00143687	0.00963571
	TMEM92-AS1	ENSG00000251179	103752589	Lncrna	4.60954	1.65374	0.519131	3.18559	0.00144459	0.0096795
	MICAL1	ENSG00000135596	64780	Protein_Coding	632.255	0.420816	0.132095	3.1857	0.00144405	0.0096795
	USP32	ENSG00000170832	84669	Protein_Coding	1056.9	-0.209058	0.0656263	-3.18558	0.00144465	0.0096795
	MEF2C	ENSG00000081189	4208	Protein_Coding	3029.01	-0.430914	0.135276	-3.18545	0.00144529	0.00968105
	CHN1	ENSG00000128656	1123	Protein_Coding	1235.87	-0.60052	0.18855	-3.18494	0.00144784	0.00969531
	ZNF12	ENSG00000164631	7559	Protein_Coding	739.244	-0.208602	0.0655076	-3.18439	0.00145061	0.00971109
	SUMF2	ENSG00000129103	25870	Protein_Coding	554.634	-0.340204	0.106852	-3.18387	0.00145319	0.00972277
	IQCA1	ENSG00000132321	79781	Protein_Coding	238.029	0.41666	0.130865	3.18388	0.00145314	0.00972277
	ESRP2	ENSG00000103067	80004	Protein_Coding	70.9203	0.479148	0.1505	3.1837	0.00145406	0.00972574
	RANBP3-DT	ENSG00000266983	100128568	Lncrna	47.4499	0.504446	0.158463	3.18337	0.00145573	0.00973415
	CLK1	ENSG00000013441	1195	Protein_Coding	2130.75	0.562508	0.176739	3.1827	0.00145909	0.00974864
	CYP1B1-AS1	ENSG00000232973	285154	Lncrna	15.2212	0.633663	0.199097	3.18269	0.00145915	0.00974864
	NRN1	ENSG00000124785	51299	Protein_Coding	243.09	-0.625251	0.196447	-3.18279	0.00145861	0.00974864
		ENSG00000288062	101929748	Lncrna	136.214	-0.46589	0.146411	-3.18207	0.00146227	0.00976102
	RHBDL2	ENSG00000158315	54933	Protein_Coding	205.437	0.369722	0.116187	3.18214	0.00146189	0.00976102
	NEUROD6	ENSG00000164600	63974	Protein_Coding	26.2545	-1.25967	0.395859	-3.18211	0.00146206	0.00976102
	SIRPA	ENSG00000198053	140885	Protein_Coding	4544.1	-0.277286	0.0871533	-3.18159	0.00146469	0.00977304
	PPIEL	ENSG00000243970	728448	Transcribed_Unprocessed_Pseudogene	289.512	0.406603	0.127811	3.18129	0.00146623	0.00977904
	ZNF483	ENSG00000173258	158399	Protein_Coding	11668.6	-0.371678	0.116845	-3.18096	0.00146786	0.00978687
	POLE	ENSG00000177084	5426	Protein_Coding	375.358	0.413624	0.130034	3.18089	0.00146824	0.00978687
	ZBTB44	ENSG00000196323	29068	Protein_Coding	4146.23	-0.270696	0.0851292	-3.17982	0.00147364	0.00982008
	ADORA1	ENSG00000163485	134	Protein_Coding	687.21	-0.347676	0.109365	-3.17906	0.00147756	0.00984334
	TBX2	ENSG00000121068	6909	Protein_Coding	218.47	0.626089	0.196983	3.17839	0.00148097	0.00986326
	KIAA1109	ENSG00000138688	84162	Protein_Coding	3932.17	0.22927	0.072139	3.17817	0.00148209	0.00986786
		ENSG00000257337	283335	Lncrna	198.491	0.511513	0.161037	3.17637	0.00149132	0.0099265
	MFAP3	ENSG00000037749	4238	Protein_Coding	872.245	-0.35237	0.110941	-3.17619	0.00149222	0.00992967
	SLC35F1	ENSG00000196376	222553	Protein_Coding	991.441	-0.469929	0.147981	-3.17562	0.00149519	0.00994657
	ABRAXAS2	ENSG00000165660	23172	Protein_Coding	264.734	-0.277712	0.0874641	-3.17515	0.0014976	0.00995971
	PANK1	ENSG00000152782	53354	Protein_Coding	270.067	-0.355044	0.111822	-3.17507	0.00149802	0.00995971
	RGPD8	ENSG00000169629	727851	Protein_Coding	3552.6	0.274828	0.0865669	3.17474	0.00149969	0.00996796
	DIPK2A	ENSG00000181744	205428	Protein_Coding	1412.51	-0.289397	0.0912398	-3.17183	0.00151483	0.0100628
	PPP3CB	ENSG00000107758	5532	Protein_Coding	1674.27	-0.319717	0.100811	-3.17144	0.00151686	0.0100734
	CLEC1A	ENSG00000150048	51267	Protein_Coding	67.008	0.870926	0.274675	3.17075	0.00152044	0.0100943
	MARCKS	ENSG00000277443	4082	Protein_Coding	10050.3	-0.387118	0.122099	-3.17053	0.00152162	0.0100993
	KMT2B	ENSG00000272333	9757	Protein_Coding	1874.62	0.224607	0.0708476	3.17028	0.00152292	0.0101022
	MYO7B	ENSG00000169994	4648	Protein_Coding	62.6281	0.948712	0.29928	3.16998	0.00152449	0.0101068
	C14orf119	ENSG00000179933	55017	Protein_Coding	221.367	-0.318183	0.100374	-3.16998	0.00152449	0.0101068
	NSUN2	ENSG00000037474	54888	Protein_Coding	390.921	0.380666	0.120182	3.16741	0.00153801	0.0101877
	SPDYE17	ENSG00000186645	102723849	Protein_Coding	686.1	0.383458	0.12108	3.16697	0.00154035	0.0102003
	GPD2	ENSG00000115159	2820	Protein_Coding	1009	-0.364429	0.115139	-3.16512	0.00155019	0.0102626
	PIGF	ENSG00000151665	5281	Protein_Coding	97.1706	0.37557	0.118666	3.16494	0.00155116	0.0102661
	XRCC6	ENSG00000196419	2547	Protein_Coding	705.21	-0.244704	0.0773264	-3.16456	0.00155316	0.0102764
	ESR2	ENSG00000140009	2100	Protein_Coding	97.9242	0.428794	0.135524	3.16398	0.00155629	0.0102941
	SLC25A29	ENSG00000197119	123096	Protein_Coding	2309.75	0.445835	0.140964	3.16277	0.00156277	0.0103319
	VPS50	ENSG00000004766	55610	Protein_Coding	339.051	0.341186	0.107905	3.16192	0.0015673	0.0103582
	LIMS4	ENSG00000256671	100288695	Protein_Coding	66.8389	0.635192	0.200912	3.16155	0.00156932	0.0103627
	GLT1D1	ENSG00000151948	144423	Protein_Coding	236.371	-0.5869	0.185633	-3.16162	0.00156896	0.0103627
	FYTTD1	ENSG00000122068	84248	Protein_Coding	1011.27	-0.353039	0.111662	-3.16166	0.00156871	0.0103627
	OTUB1	ENSG00000167770	55611	Protein_Coding	994.468	-0.266768	0.0843813	-3.16146	0.0015698	0.0103629
	ZNF639	ENSG00000121864	51193	Protein_Coding	440.982	-0.209018	0.0661237	-3.16102	0.00157217	0.0103756
	ITGB2-AS1	ENSG00000227039	100505746	Lncrna	41.6183	0.886645	0.280579	3.16006	0.00157738	0.0104041
	IPCEF1	ENSG00000074706	26034	Protein_Coding	1216.69	-0.529609	0.167627	-3.15945	0.00158068	0.0104212
	ZNF416	ENSG00000083817	55659	Protein_Coding	140.209	-0.296975	0.0939969	-3.15941	0.00158086	0.0104212
	IDH3A	ENSG00000166411	3419	Protein_Coding	1117.62	-0.253242	0.0801676	-3.1589	0.00158363	0.0104335
	ZNF76	ENSG00000065029	7629	Protein_Coding	538.78	0.399481	0.126482	3.15841	0.00158635	0.0104455
	LRRC46	ENSG00000141294	90506	Protein_Coding	52.808	0.526004	0.166539	3.15845	0.00158613	0.0104455
	SLC6A13	ENSG00000010379	6540	Protein_Coding	328.447	1.25445	0.39725	3.15783	0.00158949	0.0104632
	GSPT1	ENSG00000103342	2935	Protein_Coding	2225.31	-0.277231	0.0878132	-3.15706	0.00159368	0.0104866
	CASTOR2	ENSG00000274070	729438	Protein_Coding	7566.61	-0.345735	0.109513	-3.15701	0.00159394	0.0104866
	EXOC8	ENSG00000116903	149371	Protein_Coding	698.774	-0.242535	0.0768334	-3.15663	0.00159602	0.0104973
	PIK3C2B	ENSG00000133056	5287	Protein_Coding	1410.2	0.217857	0.0690237	3.15626	0.00159807	0.0105078
	MBTPS2	ENSG00000012174	51360	Protein_Coding	475.388	-0.354886	0.112471	-3.15537	0.00160295	0.0105369
	MAP4K5	ENSG00000012983	11183	Protein_Coding	1549.75	0.454666	0.1441	3.15521	0.00160381	0.0105396
	CPO	ENSG00000144410	130749	Protein_Coding	95.4838	0.586931	0.186044	3.15479	0.00160613	0.0105489
	CBLL2	ENSG00000175809	158506	Protein_Coding	7.59526	1.00199	0.317675	3.15415	0.00160966	0.0105638
	ERBB4	ENSG00000178568	2066	Protein_Coding	2573.97	-0.330045	0.104647	-3.15391	0.00161101	0.0105638
	EIF3L	ENSG00000100129	51386	Protein_Coding	661.536	-0.283368	0.0898521	-3.15372	0.00161203	0.0105638
	EQTN	ENSG00000120160	54586	Protein_Coding	16.8877	0.755836	0.239661	3.15377	0.00161176	0.0105638
	ENOSF1	ENSG00000132199	55556	Protein_Coding	1028.52	0.503152	0.159542	3.15372	0.00161202	0.0105638
	TRIM27	ENSG00000237071	5987	Protein_Coding	506.297	-0.274608	0.0870606	-3.15421	0.00160933	0.0105638
	PAN3	ENSG00000152520	255967	Protein_Coding	1016.32	0.287831	0.0913074	3.15233	0.0016197	0.0106111
	TBC1D9B	ENSG00000197226	23061	Protein_Coding	2158.78	-0.24994	0.0792941	-3.15206	0.00162122	0.0106174
	KCNJ16	ENSG00000153822	3773	Protein_Coding	485.187	-0.789902	0.250604	-3.152	0.00162158	0.0106174
	SLC25A22	ENSG00000177542	79751	Protein_Coding	975.6	-0.408895	0.129741	-3.15163	0.0016236	0.0106276
		ENSG00000272568	100506497	Lncrna	150.837	0.384088	0.121878	3.15142	0.00162481	0.0106325
	CDK5R2	ENSG00000171450	8941	Protein_Coding	702.227	-0.522726	0.165889	-3.15107	0.00162675	0.0106422
	COL7A1	ENSG00000114270	1294	Protein_Coding	527.165	0.737023	0.233913	3.15084	0.00162804	0.0106477
	NTRK3	ENSG00000140538	4916	Protein_Coding	1873.66	0.312064	0.0990888	3.14934	0.00163641	0.0106995
	PPP2R2B-IT1	ENSG00000249553	100874361	Lncrna	119.11	0.636596	0.202144	3.14921	0.0016371	0.0107009
	TMEM163	ENSG00000152128	81615	Protein_Coding	249.04	-0.494087	0.156901	-3.14904	0.00163808	0.0107043
	REEP1	ENSG00000068615	65055	Protein_Coding	1245.9	-0.420075	0.133422	-3.14847	0.00164127	0.0107221
	ZNF846	ENSG00000196605	162993	Protein_Coding	437.723	0.345925	0.109889	3.14795	0.00164422	0.0107384
	KLF2	ENSG00000127528	10365	Protein_Coding	869.96	0.806556	0.256252	3.14751	0.00164669	0.0107516
	THRB	ENSG00000151090	7068	Protein_Coding	608.584	-0.448676	0.142565	-3.14715	0.00164868	0.0107615
	ZCCHC3	ENSG00000247315	85364	Protein_Coding	405.134	-0.217785	0.0692103	-3.14671	0.00165118	0.0107748
	LIMS2	ENSG00000072163	55679	Protein_Coding	476.353	0.480194	0.152646	3.1458	0.00165632	0.0108053
	PKN3	ENSG00000160447	29941	Protein_Coding	99.6837	0.594355	0.18895	3.14557	0.00165763	0.0108109
	GPN3	ENSG00000111231	51184	Protein_Coding	63.3958	-0.502058	0.159649	-3.14476	0.00166224	0.0108379
	LINC02206	ENSG00000259289	102723481	Lncrna	2.17268	1.78944	0.569045	3.14463	0.00166297	0.0108396
	BEND6	ENSG00000151917	221336	Protein_Coding	286.587	-0.315164	0.100241	-3.14407	0.00166614	0.0108572
	ENPP3	ENSG00000154269	5169	Protein_Coding	14.445	0.858707	0.273165	3.14355	0.00166912	0.0108736
	STK33	ENSG00000130413	65975	Protein_Coding	163.24	0.479476	0.152551	3.14305	0.00167198	0.0108892
	KPNA3	ENSG00000102753	3839	Protein_Coding	887.525	-0.382133	0.121585	-3.14293	0.00167267	0.0108906
	AAAS	ENSG00000094914	8086	Protein_Coding	287.33	0.258748	0.0823341	3.14265	0.00167424	0.0108957
	ZNF251	ENSG00000198169	90987	Protein_Coding	525.217	0.339605	0.108064	3.14263	0.00167439	0.0108957
	SFTPA1	ENSG00000122852	653509	Protein_Coding	25.0115	0.942935	0.300119	3.14188	0.00167869	0.0109206
	PTPN20	ENSG00000204179	26095	Protein_Coding	182.34	0.488399	0.155455	3.14175	0.00167941	0.0109223
	TTLL9	ENSG00000131044	164395	Protein_Coding	198.78	0.525157	0.167162	3.14161	0.00168024	0.0109246
	NACC2	ENSG00000148411	138151	Protein_Coding	10737.5	-0.470315	0.149723	-3.14124	0.00168234	0.0109352
	TLE5	ENSG00000104964	166	Protein_Coding	3803.5	-0.27987	0.0891007	-3.14105	0.00168343	0.0109362
	PATL1	ENSG00000166889	219988	Protein_Coding	565.895	0.318081	0.101264	3.14112	0.00168301	0.0109362
	TEX45	ENSG00000198723	374877	Protein_Coding	16.1232	0.682491	0.21731	3.14064	0.00168581	0.0109486
	LRRN1	ENSG00000175928	57633	Protein_Coding	1447.34	-0.356406	0.113523	-3.13951	0.0016923	0.0109876
	PRNCR1	ENSG00000282961	101867536	Lncrna	168.228	0.444428	0.141617	3.13823	0.00169973	0.0110273
	SNORD5	ENSG00000239195	692072	Snorna	38.3907	0.508834	0.162141	3.13821	0.00169982	0.0110273
	HNRNPC	ENSG00000092199	3183	Protein_Coding	4929.08	-0.274185	0.0873818	-3.13778	0.00170234	0.0110374
	CD46	ENSG00000117335	4179	Protein_Coding	1151.12	0.342676	0.109235	3.13704	0.00170663	0.011056
	WASH7P	ENSG00000227232	653635	Unprocessed_Pseudogene	943.742	0.436672	0.139213	3.13673	0.00170844	0.0110647
		ENSG00000285336	101928882	Lncrna	11.3874	1.76468	0.562648	3.13638	0.0017105	0.0110712
	ZIK1	ENSG00000171649	284307	Protein_Coding	259.861	-0.313746	0.100036	-3.13632	0.0017108	0.0110712
	AIFM2	ENSG00000042286	84883	Protein_Coding	216.915	0.298913	0.0953218	3.13583	0.00171369	0.0110863
	SLC39A12	ENSG00000148482	221074	Protein_Coding	273.2	-0.467413	0.149068	-3.13557	0.00171522	0.0110931
	SYN2	ENSG00000157152	6854	Protein_Coding	1396.17	-0.537202	0.171331	-3.13547	0.0017158	0.0110938
	ZCCHC4	ENSG00000168228	29063	Protein_Coding	316.856	0.29191	0.0931336	3.13431	0.00172257	0.0111314
	CTIF	ENSG00000134030	9811	Protein_Coding	2883.26	-0.308223	0.0983369	-3.13436	0.0017223	0.0111314
	RPL18A	ENSG00000105640	6142	Protein_Coding	441.534	-0.373891	0.119294	-3.1342	0.0017232	0.0111324
	ICE2	ENSG00000128915	79664	Protein_Coding	767.648	0.261756	0.0835203	3.13404	0.00172418	0.0111356
	ZNF48	ENSG00000180035	197407	Protein_Coding	359.479	-0.317265	0.10124	-3.13378	0.0017257	0.0111424
	ARHGEF18	ENSG00000104880	23370	Protein_Coding	860.602	-0.232164	0.0740957	-3.1333	0.00172855	0.0111577
	TAPBPL	ENSG00000139192	55080	Protein_Coding	203.867	0.38171	0.121831	3.13312	0.00172961	0.0111614
	H3-3A	ENSG00000163041	3020	Protein_Coding	1117.56	-0.442603	0.141276	-3.1329	0.0017309	0.0111666
	ZNF304	ENSG00000131845	57343	Protein_Coding	328.945	-0.245142	0.0782598	-3.13241	0.00173378	0.0111821
	GPRIN2	ENSG00000204175	9721	Protein_Coding	202.187	-0.640794	0.204582	-3.13221	0.00173495	0.0111866
	HECTD1	ENSG00000092148	25831	Protein_Coding	2687.74	-0.128768	0.0411134	-3.13202	0.00173607	0.0111907
	RFK	ENSG00000135002	55312	Protein_Coding	622.021	-0.404561	0.129179	-3.13179	0.00173743	0.0111964
	CLDN18	ENSG00000066405	51208	Protein_Coding	93.028	0.582202	0.185919	3.13147	0.00173932	0.0112054
	SAMD8	ENSG00000156671	142891	Protein_Coding	3236.1	-0.318036	0.101569	-3.13124	0.00174072	0.0112091
	EIF4G3	ENSG00000075151	8672	Protein_Coding	1788.63	0.163706	0.0522818	3.13121	0.00174085	0.0112091
	VWA2	ENSG00000165816	340706	Protein_Coding	152.171	0.590975	0.188762	3.13079	0.00174336	0.0112169
	KRAS	ENSG00000133703	3845	Protein_Coding	2042.93	-0.313495	0.100133	-3.13077	0.00174348	0.0112169
	NLRC5	ENSG00000140853	84166	Protein_Coding	570.88	0.675959	0.215908	3.13077	0.00174352	0.0112169
		ENSG00000286139	89839	Protein_Coding	7.78162	1.02844	0.328571	3.13004	0.00174783	0.0112416
	IK	ENSG00000113141	3550	Protein_Coding	136.85	0.302875	0.0967679	3.12991	0.00174858	0.0112433
	POLR2L	ENSG00000177700	5441	Protein_Coding	143.509	-0.414145	0.132333	-3.12957	0.00175062	0.0112502
	WSCD2	ENSG00000075035	9671	Protein_Coding	830.414	-0.485567	0.155153	-3.12961	0.0017504	0.0112502
	RANGRF	ENSG00000108961	29098	Protein_Coding	30.5564	-0.496804	0.158755	-3.12938	0.00175177	0.0112545
	LINC00426	ENSG00000238121	100188949	Lncrna	15.2513	0.655372	0.209575	3.12715	0.00176511	0.0113339
	KCNJ4	ENSG00000168135	3761	Protein_Coding	1083.11	-0.695711	0.222518	-3.12654	0.00176876	0.0113542
	PRRT2	ENSG00000167371	112476	Protein_Coding	2100.1	0.458586	0.146684	3.12635	0.00176989	0.0113583
	ACCS	ENSG00000110455	84680	Protein_Coding	199.388	0.519639	0.166239	3.12585	0.00177294	0.0113748
	CEND1	ENSG00000184524	51286	Protein_Coding	1189.11	-0.545843	0.174646	-3.12542	0.0017755	0.0113881
	CBWD5	ENSG00000147996	220869	Protein_Coding	496.012	0.369781	0.118319	3.12528	0.00177635	0.0113904
	PKD2L2	ENSG00000078795	27039	Protein_Coding	79.3691	0.391039	0.125141	3.12478	0.00177935	0.0114065
	ZNF570	ENSG00000171827	148268	Protein_Coding	143.137	-0.272013	0.0870606	-3.12441	0.00178164	0.0114149
	GABARAPL1	ENSG00000139112	23710	Protein_Coding	1799.17	-0.341692	0.10936	-3.12446	0.00178131	0.0114149
	ESPNL	ENSG00000144488	339768	Protein_Coding	32.1936	-0.864684	0.276809	-3.12375	0.00178561	0.0114372
	MAN2C1	ENSG00000140400	4123	Protein_Coding	1473.98	0.353371	0.113131	3.12357	0.0017867	0.011441
	SCARNA5	ENSG00000280652	677775	Scarna	533.301	-0.743222	0.238057	-3.12203	0.00179608	0.0114979
	BEAN1	ENSG00000166546	146227	Protein_Coding	99.2915	0.471782	0.151122	3.12185	0.00179716	0.0115016
	GVINP1	ENSG00000254838	387751	Transcribed_Unprocessed_Pseudogene	124.291	0.522591	0.167413	3.12156	0.00179893	0.0115067
	ITGA8	ENSG00000077943	8516	Protein_Coding	80.4025	0.923077	0.295747	3.12118	0.0018013	0.0115186
	PCDHAC2	ENSG00000243232	56134	Protein_Coding	251.437	-0.402367	0.128928	-3.12088	0.00180314	0.0115272
	MARCKSL1	ENSG00000175130	65108	Protein_Coding	3061.97	-0.465474	0.149219	-3.1194	0.00181218	0.0115787
	REPS1	ENSG00000135597	85021	Protein_Coding	740.087	0.2167	0.0694728	3.1192	0.00181342	0.0115834
	HACD2	ENSG00000206527	201562	Protein_Coding	310.247	-0.382516	0.122668	-3.11831	0.00181893	0.0116154
	ARID5B	ENSG00000150347	84159	Protein_Coding	2074.09	-0.304103	0.0975288	-3.11808	0.00182031	0.011621
	TBX18	ENSG00000112837	9096	Protein_Coding	271.405	1.07421	0.344539	3.11783	0.0018219	0.011628
	SPRED2	ENSG00000198369	200734	Protein_Coding	899.3	-0.294019	0.0943142	-3.11745	0.00182425	0.0116366
	SERP1	ENSG00000120742	27230	Protein_Coding	1786.11	-0.510916	0.163886	-3.1175	0.00182391	0.0116366
	MIR3140	ENSG00000264678	100422896	Mirna	12.3579	0.736117	0.236145	3.11723	0.0018256	0.011642
	USP38	ENSG00000170185	84640	Protein_Coding	725.415	-0.258958	0.0830859	-3.11675	0.00182859	0.0116579
	ZBED9	ENSG00000232040	114821	Protein_Coding	98.6893	-0.413511	0.132698	-3.11619	0.00183205	0.0116704
	ZNF596	ENSG00000172748	169270	Protein_Coding	163.538	0.540004	0.173285	3.11628	0.00183146	0.0116704
	STAT4	ENSG00000138378	6775	Protein_Coding	33.3547	0.586748	0.188285	3.11627	0.00183155	0.0116704
	ALDH1L1-AS1	ENSG00000250218	100874204	Lncrna	24.4253	0.703834	0.225877	3.11601	0.00183319	0.0116744
	TAS2R5	ENSG00000127366	54429	Protein_Coding	63.6902	0.406613	0.130534	3.11501	0.0018394	0.0117076
	MIR6809	ENSG00000275458	102465485	Mirna	7.73397	1.04626	0.33597	3.11416	0.00184467	0.0117347
	ZNF514	ENSG00000144026	84874	Protein_Coding	718.754	0.331502	0.106453	3.11408	0.00184522	0.011735
	PNPLA8	ENSG00000135241	50640	Protein_Coding	1055.57	-0.400574	0.128645	-3.1138	0.00184695	0.0117405
	PCP4L1	ENSG00000248485	654790	Protein_Coding	1237.52	-0.8418	0.270347	-3.11378	0.0018471	0.0117405
	DMKN	ENSG00000161249	93099	Protein_Coding	64.6194	0.572326	0.183857	3.11289	0.00185266	0.0117726
	GASK1B	ENSG00000164125	51313	Protein_Coding	3299.06	-0.68387	0.219712	-3.11257	0.00185463	0.0117819
	ZNF17	ENSG00000186272	7565	Protein_Coding	372.104	0.308186	0.0990223	3.11229	0.00185641	0.01179
	MARCHF9	ENSG00000139266	92979	Protein_Coding	342.541	-0.352373	0.113299	-3.11011	0.00187018	0.011871
	MBTD1	ENSG00000011258	54799	Protein_Coding	653.601	0.279546	0.0898924	3.10978	0.00187226	0.011881
	USP41	ENSG00000161133	373856	Protein_Coding	10.5563	1.47017	0.473001	3.10816	0.00188254	0.0119419
	TSNAX	ENSG00000116918	7257	Protein_Coding	518.938	-0.431805	0.138945	-3.10774	0.00188524	0.0119535
	FAM91A1	ENSG00000176853	157769	Protein_Coding	1233.83	0.66359	0.213549	3.10743	0.0018872	0.0119627
	LINC01858	ENSG00000261615	101929144	Lncrna	1.57856	2.028	0.652837	3.10645	0.0018935	0.0119994
	LYST	ENSG00000143669	1130	Protein_Coding	2499.11	0.242684	0.0781351	3.10595	0.00189666	0.0120162
	MPC2	ENSG00000143158	25874	Protein_Coding	464.765	-0.309041	0.0995256	-3.10514	0.00190186	0.0120425
	ITGB8	ENSG00000105855	3696	Protein_Coding	12094.7	-0.615053	0.198073	-3.10518	0.00190161	0.0120425
	NAALADL2-AS3	ENSG00000230292	100862679	Lncrna	5.61409	1.09125	0.351484	3.10469	0.00190477	0.0120576
	SRSF9	ENSG00000111786	8683	Protein_Coding	95.108	0.374109	0.120509	3.1044	0.00190663	0.0120661
	ITGA1	ENSG00000213949	3672	Protein_Coding	170.498	0.593096	0.191059	3.10426	0.00190756	0.0120687
	GSTCD	ENSG00000138780	79807	Protein_Coding	343.797	-0.279202	0.0899444	-3.10416	0.00190822	0.0120697
	RAB3A	ENSG00000105649	5864	Protein_Coding	904.604	-0.622988	0.200747	-3.10334	0.00191349	0.0120997
	IFT122	ENSG00000163913	55764	Protein_Coding	489.298	0.259082	0.0835115	3.10235	0.00191989	0.0121364
	PHF23	ENSG00000040633	79142	Protein_Coding	384.286	-0.288321	0.0929407	-3.1022	0.00192086	0.0121364
	DNAL1	ENSG00000119661	83544	Protein_Coding	1893.36	-0.359096	0.115767	-3.10189	0.00192289	0.012146
	NSUN5P1	ENSG00000223705	155400	Transcribed_Unprocessed_Pseudogene	530.111	0.509547	0.164308	3.10117	0.0019276	0.0121724
	NAA10	ENSG00000102030	8260	Protein_Coding	189.697	0.395082	0.127431	3.10037	0.0019328	0.0122019
	IFI44L	ENSG00000137959	10964	Protein_Coding	2462.36	1.37187	0.44257	3.09978	0.00193668	0.0122198
	TCAF1	ENSG00000198420	9747	Protein_Coding	1609.9	-0.297732	0.0960478	-3.09983	0.00193631	0.0122198
	TBC1D9	ENSG00000109436	23158	Protein_Coding	1265.39	-0.454351	0.146597	-3.09932	0.00193966	0.0122352
	RABL3	ENSG00000144840	285282	Protein_Coding	672.619	-0.382014	0.123278	-3.09879	0.00194311	0.0122526
	H3-3B	ENSG00000132475	3021	Protein_Coding	4397.29	-0.365557	0.11797	-3.09874	0.00194347	0.0122526
	SNORD34	ENSG00000202503	26817	Snorna	4.06959	1.18707	0.383195	3.09781	0.00194955	0.0122877
	GOLGA7B	ENSG00000155265	401647	Protein_Coding	969.653	-0.31259	0.10091	-3.09771	0.00195025	0.0122887
	CECR2	ENSG00000099954	27443	Protein_Coding	1268.01	0.362836	0.117143	3.09737	0.00195249	0.0122962
	MRPS9	ENSG00000135972	64965	Protein_Coding	59.7447	0.345579	0.11157	3.09741	0.00195221	0.0122962
	TMEM50A	ENSG00000183726	23585	Protein_Coding	59.3571	0.383787	0.123922	3.09701	0.00195483	0.0123076
	NKAP	ENSG00000101882	79576	Protein_Coding	133.595	-0.325192	0.105006	-3.0969	0.00195557	0.012309
	TBC1D8	ENSG00000204634	11138	Protein_Coding	613.1	0.310588	0.100306	3.0964	0.00195884	0.0123262
	GNRHR	ENSG00000109163	2798	Protein_Coding	187.787	0.499987	0.161533	3.09527	0.00196633	0.0123699
	CANT1	ENSG00000171302	124583	Protein_Coding	517.626	-0.285427	0.0922163	-3.09519	0.00196687	0.01237
	PDPK1	ENSG00000140992	5170	Protein_Coding	2889.16	-0.182447	0.0589692	-3.09394	0.00197517	0.0124189
	ZNF266	ENSG00000174652	10781	Protein_Coding	389.699	0.426204	0.137773	3.09353	0.00197789	0.0124326
	RGPD5	ENSG00000015568	84220	Protein_Coding	4125.19	0.256595	0.0829489	3.09341	0.00197868	0.0124342
	CYP21A2	ENSG00000235134	1589	Protein_Coding	93.7308	0.669353	0.216439	3.09257	0.00198431	0.0124602
	MIR581	ENSG00000207627	693166	Mirna	11.2334	0.859754	0.278008	3.09255	0.00198444	0.0124602
	MAPKAP1	ENSG00000119487	79109	Protein_Coding	861.137	-0.244263	0.0789836	-3.09257	0.00198428	0.0124602
	RGPD6	ENSG00000183054	729540	Protein_Coding	4126.97	0.256089	0.0828171	3.09222	0.00198664	0.0124674
	HS3ST5	ENSG00000249853	222537	Protein_Coding	250.563	-0.422275	0.136583	-3.09172	0.00199004	0.0124753
	CFAP97	ENSG00000164323	57587	Protein_Coding	944.835	-0.378037	0.122271	-3.09179	0.00198952	0.0124753
	FBXO38	ENSG00000145868	81545	Protein_Coding	385.377	0.233214	0.0754261	3.09195	0.00198845	0.0124753
	EEF1A2	ENSG00000101210	1917	Protein_Coding	703.223	-0.564107	0.182463	-3.09162	0.00199065	0.0124757
	APEX1	ENSG00000100823	328	Protein_Coding	571.336	-0.382953	0.123875	-3.09143	0.00199192	0.0124804
	CMTM1	ENSG00000089505	113540	Protein_Coding	93.956	0.385487	0.124702	3.09127	0.00199305	0.012484
	BTAF1	ENSG00000095564	9044	Protein_Coding	1058.61	0.26175	0.0846831	3.09094	0.00199526	0.0124946
	GLRB	ENSG00000109738	2743	Protein_Coding	381.544	-0.482047	0.155974	-3.09055	0.00199787	0.0125042
	RPL10	ENSG00000147403	6134	Protein_Coding	2075.8	-0.431534	0.139628	-3.09059	0.00199757	0.0125042
	AOAH	ENSG00000136250	313	Protein_Coding	254.17	0.497306	0.160942	3.08997	0.00200176	0.0125242
	TMEM141	ENSG00000244187	85014	Protein_Coding	156.908	-0.338621	0.109589	-3.08991	0.00200214	0.0125242
	TSEN34	ENSG00000274129	79042	Protein_Coding	193.281	-0.295204	0.0955453	-3.08968	0.00200373	0.0125307
	PAK1	ENSG00000149269	5058	Protein_Coding	1099.08	-0.537045	0.173843	-3.08925	0.00200664	0.0125456
	CPE	ENSG00000109472	1363	Protein_Coding	4624.25	-0.549601	0.177927	-3.08892	0.00200889	0.0125562
	MEX3C	ENSG00000176624	51320	Protein_Coding	835.799	-0.246849	0.0799213	-3.08865	0.00201069	0.0125641
	KLHL13	ENSG00000003096	90293	Protein_Coding	251.833	-0.357178	0.115649	-3.08845	0.00201202	0.0125691
	MYB	ENSG00000118513	4602	Protein_Coding	3.4601	1.71858	0.556485	3.08828	0.00201321	0.0125698
	PID1	ENSG00000153823	55022	Protein_Coding	457.646	-0.455783	0.147584	-3.08829	0.00201312	0.0125698
	GOLGA8IP	ENSG00000281356	283796	Transcribed_Unprocessed_Pseudogene	43.5749	0.609553	0.197394	3.08799	0.00201513	0.0125784
	SNX8	ENSG00000106266	29886	Protein_Coding	475.195	-0.352585	0.114198	-3.08748	0.00201861	0.0125967
	WASHC1	ENSG00000181404	100287171	Protein_Coding	2342.18	0.420176	0.136098	3.08731	0.00201976	0.0126005
	FAM118B	ENSG00000197798	79607	Protein_Coding	159.76	-0.293168	0.0949683	-3.08701	0.00202179	0.0126081
	KIAA0586	ENSG00000100578	9786	Protein_Coding	304.428	0.302909	0.0981251	3.08697	0.00202207	0.0126081
	RBM15-AS1	ENSG00000227963	440600	Lncrna	28.8618	0.533187	0.172748	3.08651	0.00202522	0.0126214
	MIB1	ENSG00000101752	57534	Protein_Coding	2615.36	-0.328685	0.106493	-3.08644	0.00202568	0.0126214
	PAK3	ENSG00000077264	5063	Protein_Coding	1551.62	-0.485581	0.15734	-3.08619	0.00202738	0.0126271
	SAA2	ENSG00000134339	6289	Protein_Coding	1.74615	2.10467	0.681977	3.08613	0.00202783	0.0126271
	SMTNL2	ENSG00000188176	342527	Protein_Coding	23.217	1.15339	0.373756	3.08594	0.00202912	0.0126318
	GABBR1	ENSG00000206466	2550	Protein_Coding	6309.37	-0.331436	0.107407	-3.08579	0.00203012	0.0126346
	CD58	ENSG00000116815	965	Protein_Coding	54.3126	0.562046	0.182151	3.0856	0.00203142	0.0126393
	PSMG1	ENSG00000183527	8624	Protein_Coding	46.9164	0.350451	0.113606	3.08478	0.00203704	0.0126709
	CFAP36	ENSG00000163001	112942	Protein_Coding	332.894	0.312898	0.101526	3.08196	0.00205646	0.0127849
		ENSG00000282254	100133091	Transcribed_Unprocessed_Pseudogene	256.555	0.384946	0.124915	3.08166	0.00205853	0.0127911
	BTN1A1	ENSG00000124557	696	Protein_Coding	28.2295	0.488083	0.158384	3.08165	0.00205856	0.0127911
	SRPRB	ENSG00000144867	58477	Protein_Coding	289.646	-0.255699	0.0829871	-3.08119	0.00206174	0.0128074
	METTL26	ENSG00000130731	84326	Protein_Coding	224.603	-0.296913	0.0963925	-3.08025	0.00206824	0.0128444
	TRIP4	ENSG00000103671	9325	Protein_Coding	91.7151	0.260812	0.0846776	3.08006	0.00206962	0.0128495
	SENP1	ENSG00000079387	29843	Protein_Coding	308.9	0.20807	0.0675679	3.07942	0.00207407	0.0128669
	PALMD	ENSG00000099260	54873	Protein_Coding	188.266	0.432385	0.140408	3.07949	0.00207355	0.0128669
	ZNF672	ENSG00000171161	79894	Protein_Coding	632.514	-0.202555	0.0657771	-3.07941	0.00207408	0.0128669
	TDG	ENSG00000139372	6996	Protein_Coding	250.628	0.367292	0.119288	3.07902	0.00207683	0.0128806
	GRB14	ENSG00000115290	2888	Protein_Coding	22.6642	0.883819	0.287103	3.07841	0.00208111	0.0129036
	SNX14	ENSG00000135317	57231	Protein_Coding	750.863	0.261365	0.0849088	3.07818	0.00208266	0.0129098
	TRIB1	ENSG00000173334	10221	Protein_Coding	563.718	-0.552072	0.179364	-3.07795	0.00208431	0.0129166
	DBP	ENSG00000105516	1628	Protein_Coding	523.924	-0.426389	0.138537	-3.07781	0.0020853	0.0129193
	TMEM229A	ENSG00000234224	730130	Protein_Coding	263.372	-0.436529	0.141842	-3.07756	0.00208701	0.012923
	PGBD1	ENSG00000137338	84547	Protein_Coding	180.58	0.262629	0.0853352	3.07762	0.0020866	0.012923
	ZNF134	ENSG00000213762	7693	Protein_Coding	287.649	-0.216647	0.0704037	-3.07721	0.00208948	0.0129349
	DGAT2	ENSG00000062282	84649	Protein_Coding	34.3379	-0.574198	0.186644	-3.07643	0.00209494	0.0129618
		ENSG00000254607	101929427	Lncrna	39.7588	0.55697	0.181066	3.07606	0.00209758	0.0129715
	CTR9	ENSG00000198730	9646	Protein_Coding	451.284	-0.208235	0.0676955	-3.07605	0.00209763	0.0129715
	SPDYE11	ENSG00000286228	100996746	Protein_Coding	697.545	0.355961	0.115736	3.07563	0.00210056	0.0129862
	CCDC82	ENSG00000149231	79780	Protein_Coding	937.96	0.406907	0.132307	3.07548	0.00210167	0.0129896
		ENSG00000197180	158960	Lncrna	28.2228	-0.606029	0.19709	-3.07488	0.00210587	0.0130121
	CPLANE2	ENSG00000132881	79363	Protein_Coding	119.536	-0.42436	0.138017	-3.0747	0.00210714	0.0130165
	LINC02125	ENSG00000250514	101928203	Lncrna	7.90876	1.0227	0.332764	3.07335	0.00211668	0.0130631
	UNC5CL	ENSG00000124602	222643	Protein_Coding	66.4047	0.592196	0.192689	3.07332	0.00211693	0.0130631
	RHOBTB3	ENSG00000164292	22836	Protein_Coding	4700.96	-0.426391	0.138739	-3.07333	0.00211683	0.0130631
	CLDN12	ENSG00000157224	9069	Protein_Coding	896.929	-0.33388	0.108634	-3.07344	0.00211608	0.0130631
	COPS4	ENSG00000138663	51138	Protein_Coding	211.625	-0.285553	0.0929312	-3.07274	0.00212102	0.0130849
	MARS2	ENSG00000247626	92935	Protein_Coding	253.082	-0.347699	0.113189	-3.07184	0.00212747	0.0131177
	DROSHA	ENSG00000113360	29102	Protein_Coding	529.833	0.209939	0.0683695	3.07066	0.00213586	0.0131625
	DCDC2B	ENSG00000222046	149069	Protein_Coding	140.463	0.452911	0.147513	3.07032	0.00213828	0.0131734
	HAGH	ENSG00000063854	3029	Protein_Coding	228.896	-0.265844	0.0865869	-3.07025	0.00213877	0.0131734
	CRYBG2	ENSG00000176092	55057	Protein_Coding	6.34171	1.05927	0.345046	3.06994	0.00214104	0.0131805
	KDM6A	ENSG00000147050	7403	Protein_Coding	769.348	0.290449	0.0946089	3.06999	0.00214062	0.0131805
	FAM8A1	ENSG00000137414	51439	Protein_Coding	1709.09	-0.333596	0.108679	-3.06955	0.0021438	0.0131939
	NKX3-1	ENSG00000167034	4824	Protein_Coding	93.3524	-0.46474	0.151472	-3.06815	0.00215386	0.0132441
	DCLRE1B	ENSG00000118655	64858	Protein_Coding	164.294	-0.370172	0.120653	-3.06808	0.00215442	0.0132441
	MCPH1	ENSG00000285262	79648	Protein_Coding	462.241	0.162169	0.0528566	3.06809	0.00215428	0.0132441
	XYLB	ENSG00000093217	9942	Protein_Coding	155.261	0.365667	0.119184	3.06809	0.00215433	0.0132441
	KRBOX4	ENSG00000147121	55634	Protein_Coding	246.894	0.291914	0.095157	3.06771	0.00215705	0.0132509
	PNRC1	ENSG00000146278	10957	Protein_Coding	3883.43	-0.364934	0.118982	-3.06713	0.00216122	0.013273
	PHF12	ENSG00000109118	57649	Protein_Coding	881.817	0.251645	0.0820511	3.06693	0.0021627	0.0132787
	LUZP1	ENSG00000169641	7798	Protein_Coding	1404.43	-0.254219	0.0828956	-3.06674	0.00216407	0.0132812
	GTF2H5	ENSG00000272047	404672	Protein_Coding	672.088	-0.382108	0.124627	-3.06601	0.00216936	0.013309
	SNORA70G	ENSG00000206650	100379132	Snorna	39.9064	0.419603	0.136889	3.06527	0.00217471	0.0133376
	OVCA2	ENSG00000262664	124641	Protein_Coding	59.1774	0.513939	0.167694	3.06474	0.00217862	0.0133553
	IRS1	ENSG00000169047	3667	Protein_Coding	1193.55	-0.431129	0.140681	-3.06459	0.00217967	0.0133582
		ENSG00000233968	101928834	Lncrna	32.9129	0.670007	0.21868	3.06388	0.0021849	0.0133867
	APCDD1L	ENSG00000198768	164284	Protein_Coding	40.1313	0.546569	0.178419	3.06341	0.00218832	0.0134041
	CAMK4	ENSG00000152495	814	Protein_Coding	126.213	-0.767594	0.250615	-3.06285	0.00219243	0.0134257
	PIGX	ENSG00000163964	54965	Protein_Coding	397.264	-0.282093	0.0921065	-3.06268	0.00219365	0.0134297
	PLCXD3	ENSG00000182836	345557	Protein_Coding	1033.39	-0.475953	0.15542	-3.06237	0.00219591	0.01344
	GNS	ENSG00000135677	2799	Protein_Coding	1489.79	-0.378869	0.123737	-3.06189	0.00219943	0.0134565
	OBP2B	ENSG00000171102	29989	Protein_Coding	7.63303	1.07051	0.349627	3.06185	0.00219976	0.0134565
	MCM8	ENSG00000125885	84515	Protein_Coding	72.099	0.309138	0.100971	3.06166	0.00220113	0.0134578
	TMEM60	ENSG00000135211	85025	Protein_Coding	63.5826	-0.393627	0.128565	-3.0617	0.00220085	0.0134578
	HYOU1	ENSG00000149428	10525	Protein_Coding	1864.28	-0.421908	0.137823	-3.06123	0.00220427	0.0134734
	NIPA1	ENSG00000170113	123606	Protein_Coding	1720.43	-0.347286	0.113451	-3.06112	0.00220514	0.0134752
	NPB	ENSG00000183979	256933	Protein_Coding	49.7227	-0.619165	0.20229	-3.06078	0.00220758	0.0134866
	TENM3	ENSG00000218336	55714	Protein_Coding	1295.01	-0.404202	0.132068	-3.06056	0.00220923	0.0134931
	MNS1	ENSG00000138587	55329	Protein_Coding	101.477	0.432185	0.141216	3.06046	0.00220997	0.0134941
	KDM4C	ENSG00000107077	23081	Protein_Coding	637.694	0.202262	0.0660961	3.06012	0.00221246	0.0135058
	IGSF6	ENSG00000140749	10261	Protein_Coding	101.751	0.395144	0.129138	3.05987	0.00221435	0.0135108
	LARP1B	ENSG00000138709	55132	Protein_Coding	560.652	0.240769	0.0786864	3.05985	0.00221445	0.0135108
	DPH3	ENSG00000154813	285381	Protein_Coding	529.534	-0.464017	0.151659	-3.0596	0.00221634	0.0135188
	INO80E	ENSG00000169592	283899	Protein_Coding	346.774	0.314948	0.102945	3.05938	0.00221799	0.0135253
	UPK3B	ENSG00000276184	105375355	Protein_Coding	35.2034	0.492895	0.161125	3.05909	0.0022201	0.0135296
	CCDC113	ENSG00000103021	29070	Protein_Coding	437.413	-0.299128	0.0977847	-3.05904	0.00222044	0.0135296
	RBM19	ENSG00000122965	9904	Protein_Coding	444.736	0.269788	0.0881907	3.05914	0.00221974	0.0135296
	PLA2G2F	ENSG00000158786	64600	Protein_Coding	3.69064	1.15616	0.377986	3.05875	0.00222265	0.013536
	VPS26A	ENSG00000122958	9559	Protein_Coding	630.851	-0.412213	0.134765	-3.05876	0.00222257	0.013536
	BACE1	ENSG00000186318	23621	Protein_Coding	3506.03	-0.268022	0.0876373	-3.05831	0.00222587	0.0135521
	PROSER1	ENSG00000120685	80209	Protein_Coding	599.534	0.20617	0.0674149	3.05822	0.00222653	0.0135526
	SPATA1	ENSG00000122432	100505741	Protein_Coding	157.018	0.515577	0.168604	3.05792	0.0022288	0.0135628
	B4GALT1	ENSG00000086062	2683	Protein_Coding	683.322	0.614049	0.200838	3.05744	0.00223239	0.0135811
	RARG	ENSG00000172819	5916	Protein_Coding	252.607	0.315274	0.103127	3.05716	0.00223447	0.0135902
	PCDH19	ENSG00000165194	57526	Protein_Coding	1047.5	-0.531284	0.173794	-3.05699	0.00223575	0.0135944
	RRM2B	ENSG00000048392	50484	Protein_Coding	753.001	-0.35362	0.115695	-3.05648	0.00223954	0.0136104
	TDP2	ENSG00000111802	51567	Protein_Coding	317.55	-0.291617	0.0954089	-3.0565	0.0022394	0.0136104
	WDR13	ENSG00000101940	64743	Protein_Coding	785.11	0.261264	0.0854894	3.0561	0.0022424	0.0136206
	GPR3	ENSG00000181773	2827	Protein_Coding	29.7961	-0.7661	0.250707	-3.05575	0.00224495	0.0136326
	HNRNPK	ENSG00000165119	3190	Protein_Coding	2158.68	-0.298756	0.097777	-3.05549	0.00224695	0.0136411
	DTD1	ENSG00000125821	92675	Protein_Coding	137.446	-0.300923	0.0984972	-3.05514	0.00224956	0.0136535
	CAPZA2	ENSG00000198898	830	Protein_Coding	1139.19	-0.480213	0.157216	-3.05448	0.00225448	0.0136797
	ZSWIM7	ENSG00000214941	125150	Protein_Coding	177.691	0.364386	0.119304	3.05426	0.00225616	0.0136864
	SCN1B	ENSG00000105711	6324	Protein_Coding	393.183	-0.542429	0.177615	-3.05397	0.00225836	0.0136962
	TMED2	ENSG00000086598	10959	Protein_Coding	1496.29	-0.374286	0.122616	-3.0525	0.00226943	0.0137561
	ZFP82	ENSG00000181007	284406	Protein_Coding	269.613	-0.24314	0.0796559	-3.05237	0.00227039	0.0137583
	KCTD9	ENSG00000104756	54793	Protein_Coding	351.198	0.393295	0.128933	3.05037	0.00228556	0.0138467
	SERINC3	ENSG00000132824	10955	Protein_Coding	1422.01	-0.369176	0.121069	-3.04931	0.0022937	0.0138923
	WNT2B	ENSG00000134245	7482	Protein_Coding	129.612	0.37666	0.12353	3.04914	0.00229495	0.0138952
	CD27	ENSG00000139193	939	Protein_Coding	44.9558	0.488309	0.160153	3.04901	0.00229596	0.0138952
	CLSTN3	ENSG00000139182	9746	Protein_Coding	1323.01	-0.455862	0.14951	-3.04903	0.00229579	0.0138952
	SNORD62B	ENSG00000231587	692093	Snorna	21.0665	0.676744	0.221988	3.04857	0.00229934	0.0139102
	MTF2	ENSG00000143033	22823	Protein_Coding	610.924	0.37222	0.122105	3.04835	0.00230099	0.0139111
	FADS6	ENSG00000172782	283985	Protein_Coding	35.9345	-0.743592	0.243939	-3.04828	0.00230158	0.0139111
	STPG2	ENSG00000163116	285555	Protein_Coding	46.9521	0.523811	0.171835	3.04834	0.00230111	0.0139111
	RAB21	ENSG00000080371	23011	Protein_Coding	1239.77	-0.375355	0.123154	-3.04785	0.00230488	0.0139249
	BTG1	ENSG00000133639	694	Protein_Coding	1768.84	-0.347024	0.113859	-3.04782	0.00230505	0.0139249
	FER1L6	ENSG00000214814	654463	Protein_Coding	75.9444	0.964784	0.316647	3.04688	0.00231233	0.0139652
	ZNF655	ENSG00000197343	79027	Protein_Coding	1903.45	0.190205	0.0624303	3.04668	0.00231385	0.0139707
	GID4	ENSG00000141034	79018	Protein_Coding	480.471	-0.285219	0.0936326	-3.04615	0.00231792	0.013985
	EFNA3	ENSG00000143590	1944	Protein_Coding	127.299	-0.463913	0.152325	-3.04556	0.00232249	0.0140084
	RBM5-AS1	ENSG00000281691	100775107	Lncrna	389.746	0.372422	0.122298	3.0452	0.00232522	0.0140212
	NPIPA5	ENSG00000282705	100288332	Protein_Coding	846.786	0.530944	0.174381	3.04473	0.00232888	0.0140215
	C1QTNF6	ENSG00000133466	114904	Protein_Coding	291.108	0.508752	0.167083	3.04491	0.00232748	0.0140215
	PUS10	ENSG00000162927	150962	Protein_Coding	380.356	0.327243	0.107476	3.0448	0.00232835	0.0140215
	ASS1	ENSG00000130707	445	Protein_Coding	163.202	0.651717	0.214043	3.04479	0.00232844	0.0140215
	TP53BP2	ENSG00000143514	7159	Protein_Coding	1230.47	-0.316479	0.103939	-3.04486	0.00232791	0.0140215
	AMOT	ENSG00000126016	154796	Protein_Coding	4033.57	-0.530884	0.174408	-3.04392	0.00233515	0.0140556
	NXPH2	ENSG00000144227	11249	Protein_Coding	169.702	-0.83464	0.274236	-3.04351	0.00233834	0.0140676
	RPL22	ENSG00000116251	6146	Protein_Coding	1207.11	-0.368215	0.120984	-3.04351	0.00233835	0.0140676
	BICRA	ENSG00000063169	29998	Protein_Coding	849.7	0.263864	0.0867005	3.04339	0.00233928	0.0140696
	PAQR9	ENSG00000188582	344838	Protein_Coding	71.5027	-0.552577	0.181642	-3.04212	0.00234922	0.0141183
	PARP6	ENSG00000137817	56965	Protein_Coding	532.579	0.296451	0.0974445	3.04226	0.00234813	0.0141183
	ALKBH7	ENSG00000125652	84266	Protein_Coding	308.168	-0.334898	0.110086	-3.04213	0.00234909	0.0141183
	ZNF586	ENSG00000083828	54807	Protein_Coding	430.71	0.288631	0.0948944	3.04161	0.00235319	0.0141386
	LRCH1	ENSG00000136141	23143	Protein_Coding	565.972	0.247563	0.0814107	3.04092	0.0023586	0.0141638
	PDP1	ENSG00000164951	54704	Protein_Coding	1053.8	-0.401343	0.131978	-3.04099	0.00235801	0.0141638
	COL4A2-AS1	ENSG00000232814	100874203	Lncrna	6.88172	0.945057	0.310816	3.04057	0.0023613	0.014173
	TMEM167A	ENSG00000174695	153339	Protein_Coding	2083.9	-0.306521	0.100813	-3.04049	0.00236196	0.014173
	LIN7A	ENSG00000111052	8825	Protein_Coding	2051.76	-0.603493	0.198482	-3.04054	0.00236157	0.014173
	LINGO1	ENSG00000169783	84894	Protein_Coding	788.341	-0.486357	0.159966	-3.04038	0.00236276	0.0141741
	HDDC3	ENSG00000184508	374659	Protein_Coding	100.825	-0.368402	0.121184	-3.04001	0.00236569	0.0141844
	ZFAND3	ENSG00000156639	60685	Protein_Coding	2097.19	-0.280817	0.0923832	-3.0397	0.00236817	0.0141956
	LCP2	ENSG00000043462	3937	Protein_Coding	128.521	0.575081	0.189206	3.03944	0.00237021	0.0142041
	IL2RG	ENSG00000147168	3561	Protein_Coding	18.0821	0.77505	0.255021	3.03916	0.00237239	0.0142135
	PGAM4	ENSG00000226784	441531	Protein_Coding	283.429	-0.409048	0.134616	-3.03863	0.00237656	0.0142349
	ALG2	ENSG00000119523	85365	Protein_Coding	360.108	-0.267204	0.087941	-3.03844	0.00237806	0.0142402
	CHROMR	ENSG00000223960	101927027	Lncrna	338.858	0.30763	0.101284	3.03731	0.00238698	0.0142862
	ZBED1	ENSG00000214717	9189	Protein_Coding	1453.32	-0.306993	0.101083	-3.03706	0.00238901	0.0142947
	DPYD-AS1	ENSG00000232878	100873932	Lncrna	13.1089	0.838177	0.276064	3.03617	0.00239605	0.0143287
	GPX1	ENSG00000233276	2876	Protein_Coding	1151.29	-0.442647	0.145794	-3.03611	0.00239653	0.0143287
	PEX11A	ENSG00000166821	8800	Protein_Coding	298.615	-0.318377	0.104859	-3.03624	0.00239548	0.0143287
	NABP2	ENSG00000139579	79035	Protein_Coding	273.246	-0.287532	0.0947114	-3.03588	0.00239837	0.014336
	KIAA1671-AS1	ENSG00000203280	100128531	Lncrna	111.618	0.384748	0.126741	3.0357	0.00239981	0.0143373
	HTRA2	ENSG00000115317	27429	Protein_Coding	184.247	-0.27973	0.0921609	-3.03524	0.00240344	0.0143529
	LAMB1	ENSG00000091136	3912	Protein_Coding	353.887	0.360213	0.118678	3.03521	0.00240366	0.0143529
	KIF7	ENSG00000166813	374654	Protein_Coding	294.48	0.236297	0.0778781	3.03419	0.00241186	0.0143982
	KRT8	ENSG00000170421	3856	Protein_Coding	4.34736	1.25132	0.412497	3.03352	0.00241722	0.0144265
	HEPHL1	ENSG00000181333	341208	Protein_Coding	7.98226	1.39541	0.4601	3.03283	0.00242269	0.014454
	NEURL1B	ENSG00000214357	54492	Protein_Coding	1206.45	-0.384852	0.126951	-3.0315	0.00243338	0.0145079
	SDHAF3	ENSG00000196636	57001	Protein_Coding	78.5271	-0.460369	0.151865	-3.03143	0.00243399	0.0145079
	ZDHHC11B	ENSG00000206077	653082	Protein_Coding	1585.25	0.562277	0.185517	3.03087	0.00243848	0.0145272
	SLFNL1-AS1	ENSG00000281207	100507178	Lncrna	133.369	0.310552	0.10249	3.03008	0.00244488	0.0145579
	PGPEP1L	ENSG00000183571	145814	Protein_Coding	27.1699	0.650813	0.214815	3.02964	0.00244846	0.0145755
	PRR14L	ENSG00000183530	253143	Protein_Coding	2080.05	-0.125078	0.0412878	-3.02941	0.00245028	0.0145826
	ZDHHC23	ENSG00000184307	254887	Protein_Coding	363.46	-0.570493	0.188357	-3.02878	0.00245541	0.0146031
	PPP2R5A	ENSG00000066027	5525	Protein_Coding	982.866	-0.26746	0.0883068	-3.02876	0.00245561	0.0146031
	TARBP1	ENSG00000059588	6894	Protein_Coding	1192.98	0.571462	0.188693	3.02853	0.00245749	0.0146106
	COG5	ENSG00000164597	10466	Protein_Coding	615.055	0.24097	0.0795715	3.02835	0.00245892	0.0146153
	ZNF154	ENSG00000179909	7710	Protein_Coding	1161.44	0.274509	0.0906506	3.02821	0.0024601	0.0146186
	RAB2A	ENSG00000104388	5862	Protein_Coding	1700.26	-0.373088	0.123208	-3.02812	0.00246076	0.0146188
	DMAC2	ENSG00000105341	55101	Protein_Coding	291.182	-0.255572	0.0844054	-3.02792	0.00246246	0.0146215
	URGCP	ENSG00000106608	55665	Protein_Coding	965.919	-0.23283	0.0768943	-3.02793	0.00246238	0.0146215
	TMEM184A	ENSG00000164855	202915	Protein_Coding	33.0535	0.909774	0.300482	3.02771	0.00246413	0.0146246
	TAS2R10	ENSG00000277238	50839	Protein_Coding	23.8813	0.697097	0.23024	3.0277	0.00246425	0.0146246
	SIAE	ENSG00000110013	54414	Protein_Coding	373.553	-0.31945	0.105543	-3.02673	0.00247213	0.0146639
	CNTROB	ENSG00000170037	116840	Protein_Coding	280.406	0.252654	0.0834786	3.02657	0.00247346	0.0146643
	TMEM186	ENSG00000184857	25880	Protein_Coding	63.3788	-0.434419	0.143534	-3.02659	0.00247333	0.0146643
	ZNF594	ENSG00000180626	84622	Protein_Coding	473.904	0.255944	0.0845752	3.02623	0.00247628	0.0146773
	CLEC3B	ENSG00000163815	7123	Protein_Coding	86.4133	0.911953	0.301472	3.025	0.00248637	0.0147333
	PTPRQ	ENSG00000139304	374462	Protein_Coding	31.079	0.687549	0.227303	3.02481	0.00248793	0.0147363
	SNRPA1	ENSG00000131876	6627	Protein_Coding	134.463	0.39406	0.130281	3.0247	0.00248877	0.0147363
	UFD1	ENSG00000070010	7353	Protein_Coding	116.582	0.252917	0.083617	3.02471	0.00248874	0.0147363
	CTNND2	ENSG00000169862	1501	Protein_Coding	3815.83	-0.315388	0.104289	-3.02418	0.00249311	0.0147533
	FAM86DP	ENSG00000288323	692099	Transcribed_Unprocessed_Pseudogene	118.796	0.485334	0.160487	3.02412	0.00249354	0.0147533
	GLT8D2	ENSG00000120820	83468	Protein_Coding	54.7586	0.697641	0.23069	3.02415	0.00249329	0.0147533
	TMEM187	ENSG00000177854	8269	Protein_Coding	93.6849	-0.40947	0.135412	-3.02389	0.00249547	0.014761
	LINC00102	ENSG00000230542	100359394	Lncrna	12.8877	0.767277	0.253747	3.02379	0.00249632	0.0147622
	MYCBPAP	ENSG00000136449	84073	Protein_Coding	48.7527	0.502473	0.166179	3.02369	0.00249716	0.0147634
	PPFIBP1	ENSG00000110841	8496	Protein_Coding	1093.39	0.507679	0.167914	3.02345	0.00249912	0.0147713
	PRKRIP1	ENSG00000128563	79706	Protein_Coding	26.3387	0.506847	0.167649	3.02326	0.00250066	0.0147729
	ERG	ENSG00000157554	2078	Protein_Coding	123.155	0.607274	0.200881	3.02305	0.0025024	0.0147794
	RAB6C-AS1	ENSG00000225449	100131320	Transcribed_Unprocessed_Pseudogene	21.038	0.991108	0.327876	3.02282	0.00250435	0.0147797
	CCND3	ENSG00000112576	896	Protein_Coding	704.44	-0.357868	0.118385	-3.02292	0.00250349	0.0147797
	VPS33A	ENSG00000139719	65082	Protein_Coding	200.981	-0.203577	0.0673487	-3.02273	0.00250506	0.0147801
	SGPP1	ENSG00000126821	81537	Protein_Coding	717.886	-0.315406	0.104349	-3.02261	0.00250603	0.0147821
	HTR5A	ENSG00000157219	3361	Protein_Coding	176.396	-0.604747	0.200118	-3.02195	0.00251152	0.0148107
	CD320	ENSG00000167775	51293	Protein_Coding	197.698	-0.432104	0.142992	-3.02187	0.00251221	0.014811
	RPS19BP1	ENSG00000187051	91582	Protein_Coding	156.902	-0.407712	0.134984	-3.02046	0.00252392	0.0148763
	PKN2-AS1	ENSG00000237505	101927891	Lncrna	19.9364	0.545936	0.180774	3.02	0.00252779	0.0148916
		ENSG00000286190	728392	Protein_Coding	2401.8	-0.474922	0.15729	-3.0194	0.00253274	0.014917
	TRIM52	ENSG00000183718	84851	Protein_Coding	291.164	0.347421	0.11507	3.01921	0.00253434	0.0149193
	ORMDL3	ENSG00000172057	94103	Protein_Coding	632.032	-0.286098	0.0947629	-3.0191	0.00253531	0.0149207
	LRRC74B	ENSG00000187905	400891	Protein_Coding	37.937	0.939024	0.311065	3.01873	0.00253833	0.0149348
	TTLL4	ENSG00000135912	9654	Protein_Coding	797.905	0.295351	0.0978466	3.01851	0.00254017	0.0149418
	EIF1B	ENSG00000114784	10289	Protein_Coding	401.836	-0.362339	0.120056	-3.0181	0.00254368	0.0149586
	GIPC1	ENSG00000123159	10755	Protein_Coding	589.692	-0.325448	0.107845	-3.01774	0.00254666	0.0149622
	PRELID2	ENSG00000186314	153768	Protein_Coding	124.238	0.582768	0.193101	3.01795	0.00254494	0.0149622
	MOXD1	ENSG00000079931	26002	Protein_Coding	419.962	-0.5364	0.177749	-3.01773	0.00254673	0.0149622
	PAGR1	ENSG00000280789	79447	Protein_Coding	869.3	0.420086	0.139206	3.01772	0.00254686	0.0149622
	ATG16L2	ENSG00000168010	89849	Protein_Coding	569.43	0.420869	0.139517	3.01661	0.00255615	0.0150092
	SMIM19	ENSG00000176209	114926	Protein_Coding	127.722	-0.336706	0.111636	-3.0161	0.00256052	0.0150238
	H2AX	ENSG00000188486	3014	Protein_Coding	572.466	-0.42304	0.140261	-3.01609	0.00256056	0.0150238
	CLTCL1	ENSG00000070371	8218	Protein_Coding	177.323	0.466746	0.15475	3.01614	0.00256018	0.0150238
	MFSD14C	ENSG00000196312	84278	Transcribed_Unprocessed_Pseudogene	103.096	0.369556	0.122539	3.01583	0.00256273	0.0150327
	ASCL3	ENSG00000176009	56676	Protein_Coding	7.39604	0.962692	0.319255	3.01544	0.0025661	0.0150479
	CCND2	ENSG00000118971	894	Protein_Coding	5252.68	-0.396736	0.131571	-3.01538	0.00256661	0.0150479
	KLF16	ENSG00000129911	83855	Protein_Coding	1161.78	-0.342975	0.113768	-3.01469	0.00257244	0.0150707
	NRXN2	ENSG00000110076	9379	Protein_Coding	4988.1	-0.370141	0.122794	-3.01432	0.00257556	0.0150851
	PRB1	ENSG00000282673	653247	Protein_Coding	15.9645	0.862568	0.286187	3.014	0.00257824	0.015097
	SLC2A4RG	ENSG00000125520	56731	Protein_Coding	434.099	0.34807	0.115501	3.01355	0.00258208	0.0151157
	NAPG	ENSG00000134265	8774	Protein_Coding	1257.06	-0.288517	0.0957475	-3.01331	0.00258414	0.015124
	SLC35A5	ENSG00000138459	55032	Protein_Coding	816.492	-0.398005	0.132153	-3.0117	0.0025979	0.0152007
	GAREM1	ENSG00000141441	64762	Protein_Coding	1665.32	-0.237229	0.0787735	-3.01153	0.00259932	0.0152052
	DEXI	ENSG00000182108	28955	Protein_Coding	615.35	-0.369502	0.12273	-3.01068	0.00260667	0.0152328
	ITGA5	ENSG00000161638	3678	Protein_Coding	447.67	0.712743	0.236731	3.01078	0.00260579	0.0152328
	TMEM121	ENSG00000184986	80757	Protein_Coding	202.548	-0.407013	0.135188	-3.01073	0.00260624	0.0152328
	ERLIN2	ENSG00000147475	11160	Protein_Coding	1268.08	-0.3693	0.122684	-3.01017	0.00261099	0.0152466
	CKS1B	ENSG00000173207	1163	Protein_Coding	75.6964	-0.484691	0.161017	-3.01018	0.00261095	0.0152466
	ZNF70	ENSG00000187792	7621	Protein_Coding	404.291	0.24901	0.0827215	3.01022	0.00261062	0.0152466
	PIH1D2	ENSG00000150773	120379	Protein_Coding	51.4278	0.397685	0.132135	3.00969	0.00261511	0.0152656
	SMPD4	ENSG00000136699	55627	Protein_Coding	809.495	0.234296	0.0778486	3.00964	0.00261556	0.0152656
	YES1	ENSG00000176105	7525	Protein_Coding	1159.7	-0.326918	0.108661	-3.00861	0.00262444	0.0153136
	UBIAD1	ENSG00000120942	29914	Protein_Coding	534.369	-0.2243	0.0745649	-3.00812	0.00262868	0.0153307
	GPM6B	ENSG00000046653	2824	Protein_Coding	18538.1	-0.638938	0.212482	-3.00703	0.00263815	0.0153782
	WDR11-AS1	ENSG00000227165	283089	Lncrna	64.2685	0.48661	0.161823	3.00705	0.002638	0.0153782
	ZRANB3	ENSG00000121988	84083	Protein_Coding	177.012	0.231927	0.0771442	3.0064	0.00264357	0.0154059
	ERC1	ENSG00000082805	23085	Protein_Coding	2209.88	-0.267918	0.0891193	-3.00628	0.00264462	0.0154082
	RYR3	ENSG00000198838	6263	Protein_Coding	1906.25	0.339602	0.112967	3.0062	0.00264531	0.0154084
	ZNF148	ENSG00000163848	7707	Protein_Coding	2224.72	-0.258615	0.0860307	-3.00608	0.00264639	0.0154108
	CCT6P3	ENSG00000234585	643180	Transcribed_Unprocessed_Pseudogene	226.084	0.361667	0.120317	3.00595	0.00264754	0.0154136
	CAPN7	ENSG00000131375	23473	Protein_Coding	943.678	0.276748	0.0920696	3.00586	0.00264831	0.0154143
	HADHA	ENSG00000084754	3030	Protein_Coding	751.288	-0.431064	0.14344	-3.00518	0.00265424	0.0154411
	MFAP3L	ENSG00000198948	9848	Protein_Coding	2929.2	-0.321293	0.106913	-3.00518	0.00265426	0.0154411
	ABHD12B	ENSG00000131969	145447	Protein_Coding	39.53	0.49927	0.166181	3.00437	0.00266129	0.0154699
	ARF6	ENSG00000165527	382	Protein_Coding	1135.45	-0.3017	0.100422	-3.00431	0.00266186	0.0154699
	SLC8A1	ENSG00000183023	6546	Protein_Coding	3816.11	-0.406555	0.13532	-3.00439	0.00266117	0.0154699
	NEK11	ENSG00000114670	79858	Protein_Coding	250.829	0.419476	0.139619	3.00443	0.00266083	0.0154699
	CCL21	ENSG00000137077	6366	Protein_Coding	10.1649	0.703129	0.234069	3.00394	0.0026651	0.0154849
	LTO1	ENSG00000149716	220064	Protein_Coding	907.212	0.380448	0.126657	3.00377	0.00266661	0.0154897
	PKD1L1	ENSG00000158683	168507	Protein_Coding	110.223	0.468637	0.15603	3.0035	0.00266894	0.0154981
	NCDN	ENSG00000020129	23154	Protein_Coding	10785.7	-0.616663	0.205318	-3.00345	0.00266937	0.0154981
	IGFN1	ENSG00000163395	91156	Protein_Coding	28.9354	1.14352	0.38075	3.00335	0.00267026	0.0154994
		ENSG00000228151	101928733	Lncrna	5.01058	1.22672	0.408504	3.00296	0.00267364	0.0155151
	PDCD5	ENSG00000105185	9141	Protein_Coding	199.851	0.534728	0.178093	3.00252	0.00267751	0.0155337
	CXXC1	ENSG00000154832	30827	Protein_Coding	523.563	0.234241	0.0780235	3.00219	0.00268048	0.0155471
	MIR6079	ENSG00000283477	102464830	Mirna	7.95403	0.739678	0.246404	3.00189	0.00268313	0.0155585
	APOBEC3B	ENSG00000179750	9582	Protein_Coding	4.59543	1.10933	0.369556	3.00179	0.00268394	0.0155594
	RPL13AP5	ENSG00000236552	728658	Processed_Pseudogene	141.474	-0.44976	0.149874	-3.00092	0.00269166	0.0155946
	SHOC2	ENSG00000108061	8036	Protein_Coding	1307.28	-0.293456	0.0977854	-3.00102	0.00269074	0.0155946
	ASB14	ENSG00000239388	142686	Protein_Coding	173.584	0.317757	0.105919	3	0.00269978	0.0156356
	MED14	ENSG00000180182	9282	Protein_Coding	544.93	0.2779	0.0926427	2.9997	0.00270249	0.0156435
	APRT	ENSG00000198931	353	Protein_Coding	197.706	-0.372224	0.124103	-2.99931	0.0027059	0.0156594
	ENTR1	ENSG00000165689	10807	Protein_Coding	297.437	0.31114	0.103764	2.99855	0.00271269	0.0156947
	SMCR8	ENSG00000283741	140775	Protein_Coding	1170.88	-0.202279	0.0674671	-2.99818	0.00271596	0.0157098
	ANXA10	ENSG00000109511	11199	Protein_Coding	15.1743	0.959132	0.320061	2.99671	0.00272907	0.0157817
	LINC00923	ENSG00000251209	91948	Lncrna	11.03	1.16873	0.390046	2.99641	0.00273183	0.0157937
		ENSG00000257176	100506606	Lncrna	98.6016	0.395982	0.132173	2.99593	0.00273609	0.0158058
	PKD1L2	ENSG00000166473	114780	Polymorphic_Pseudogene	32.4256	0.730224	0.243758	2.99569	0.00273823	0.0158058
	UHRF2	ENSG00000147854	115426	Protein_Coding	464.379	0.237871	0.079406	2.99563	0.00273878	0.0158058
	POLR1E	ENSG00000137054	64425	Protein_Coding	119.432	-0.335316	0.111935	-2.99562	0.00273884	0.0158058
	KIF23	ENSG00000137807	9493	Protein_Coding	30.7948	0.56766	0.1895	2.99557	0.00273936	0.0158058
	APH1A	ENSG00000117362	51107	Protein_Coding	865.229	-0.318096	0.106206	-2.99507	0.00274379	0.0158235
	LSG1	ENSG00000041802	55341	Protein_Coding	307.836	-0.288267	0.0962467	-2.99508	0.00274372	0.0158235
	METTL14-DT	ENSG00000281731	101929741	Lncrna	23.6312	0.598715	0.199918	2.99481	0.00274618	0.0158334
	ANKRD40	ENSG00000154945	91369	Protein_Coding	4118.29	-0.512097	0.17101	-2.99455	0.00274848	0.0158426
	MFSD4B	ENSG00000173214	91749	Protein_Coding	426.903	0.204045	0.0681402	2.99448	0.00274913	0.0158426
	PEF1	ENSG00000162517	553115	Protein_Coding	500.329	-0.258882	0.0864576	-2.99433	0.00275052	0.0158466
	ZNF404	ENSG00000176222	342908	Protein_Coding	168.704	0.417931	0.139584	2.99412	0.00275242	0.0158537
	ARMC12	ENSG00000157343	221481	Protein_Coding	36.5218	0.602005	0.201111	2.99339	0.00275896	0.0158835
	MIR4524B	ENSG00000265331	100847008	Mirna	2.65348	1.82532	0.609802	2.99329	0.00275984	0.0158846
	ADGRG2	ENSG00000173698	10149	Protein_Coding	91.6362	0.408846	0.136595	2.99313	0.00276132	0.0158892
	VPS54	ENSG00000143952	51542	Protein_Coding	544.134	0.235539	0.0786958	2.99303	0.00276223	0.0158905
	CCDC68	ENSG00000166510	80323	Protein_Coding	61.3561	0.94014	0.314187	2.99229	0.00276889	0.0159209
	IGBP1	ENSG00000089289	3476	Protein_Coding	170.896	-0.29223	0.0976804	-2.99169	0.00277435	0.0159484
	MYO5A	ENSG00000197535	4644	Protein_Coding	5037.54	-0.345776	0.115586	-2.9915	0.0027761	0.0159545
	GPS2	ENSG00000288325	2874	Protein_Coding	398.301	0.283516	0.0947826	2.99123	0.00277858	0.0159648
	LY6H	ENSG00000274488	4062	Protein_Coding	481.959	-0.633831	0.211912	-2.99101	0.00278058	0.0159724
	BLOC1S1	ENSG00000135441	2647	Protein_Coding	178.35	-0.300082	0.100339	-2.99068	0.00278359	0.0159857
	DNASE1L3	ENSG00000163687	1776	Protein_Coding	7.588	2.20084	0.735936	2.99053	0.00278492	0.0159894
	COL18A1-AS2	ENSG00000224574	100874236	Lncrna	45.8548	0.961288	0.321471	2.99028	0.00278724	0.0159988
	TCEAL2	ENSG00000184905	140597	Protein_Coding	163.276	-0.30211	0.101039	-2.99003	0.00278951	0.0160079
	HRNR	ENSG00000197915	388697	Protein_Coding	402.565	0.679897	0.227412	2.98971	0.0027924	0.0160205
	CC2D1B	ENSG00000154222	200014	Protein_Coding	711.887	0.175644	0.0587598	2.98919	0.00279715	0.0160362
	SULT1C3	ENSG00000196228	442038	Protein_Coding	23.4502	1.34475	0.449871	2.98919	0.00279721	0.0160362
	SLC3A2	ENSG00000168003	6520	Protein_Coding	1320.1	-0.498104	0.166633	-2.98924	0.00279674	0.0160362
	RPLP2	ENSG00000177600	6181	Protein_Coding	199.041	-0.530722	0.177583	-2.98859	0.00280269	0.0160637
	NDRG4	ENSG00000103034	65009	Protein_Coding	9060.77	-0.558417	0.186866	-2.98832	0.00280513	0.0160737
	GPRC5A	ENSG00000013588	9052	Protein_Coding	121.702	1.39502	0.467115	2.98646	0.0028223	0.0161681
	PHACTR4	ENSG00000204138	65979	Protein_Coding	904.524	0.254888	0.0853539	2.98625	0.00282423	0.0161752
	SAR1A	ENSG00000079332	56681	Protein_Coding	1496	-0.345183	0.115615	-2.98563	0.00282991	0.0161998
	PCYT1B	ENSG00000102230	9468	Protein_Coding	798.519	-0.430951	0.144345	-2.98556	0.00283062	0.0161998
	ANKRD63	ENSG00000230778	100131244	Protein_Coding	513.884	-0.685979	0.229806	-2.98504	0.0028354	0.0162122
	MECOM	ENSG00000085276	2122	Protein_Coding	174.397	0.752781	0.252178	2.98511	0.00283476	0.0162122
	TPCN2	ENSG00000162341	219931	Protein_Coding	577.999	0.30308	0.101534	2.985	0.00283574	0.0162122
	HGH1	ENSG00000235173	51236	Protein_Coding	332.268	-0.304477	0.102004	-2.98497	0.00283611	0.0162122
	UTP6	ENSG00000108651	55813	Protein_Coding	183.639	0.307155	0.102901	2.98495	0.00283626	0.0162122
	PGRMC2	ENSG00000164040	10424	Protein_Coding	862.402	-0.371597	0.124501	-2.9847	0.00283855	0.0162213
	PFKFB2	ENSG00000123836	5208	Protein_Coding	2893.41	-0.567903	0.190282	-2.98453	0.00284016	0.016225
	ABCB1	ENSG00000085563	5243	Protein_Coding	268.572	0.523404	0.175382	2.98437	0.00284162	0.016225
	UBE2D1	ENSG00000072401	7321	Protein_Coding	325.743	-0.375734	0.125902	-2.98433	0.00284199	0.016225
	SNORD114-12	ENSG00000202270	767590	Snorna	5.2961	1.14929	0.385101	2.98438	0.00284156	0.016225
	MIA2	ENSG00000150527	4253	Protein_Coding	273.525	0.225031	0.0754137	2.98395	0.00284552	0.0162412
	LINC00173	ENSG00000196668	100287569	Lncrna	123.665	0.560392	0.187832	2.98347	0.00285001	0.0162554
	RBMX2	ENSG00000134597	51634	Protein_Coding	112.663	-0.260914	0.0874534	-2.98346	0.00285011	0.0162554
	PRC1-AS1	ENSG00000258725	100507118	Lncrna	13.1531	0.840372	0.281691	2.98331	0.0028515	0.0162594
	SNORA33	ENSG00000200534	594839	Snorna	16.1652	0.586112	0.196518	2.98248	0.0028592	0.0162993
	STAG3L4	ENSG00000106610	101929736	Transcribed_Unprocessed_Pseudogene	103.515	0.417569	0.140059	2.98138	0.00286956	0.0163541
	TSSK3	ENSG00000162526	81629	Protein_Coding	168.726	0.502748	0.168643	2.98114	0.00287174	0.0163587
	CCT3	ENSG00000163468	7203	Protein_Coding	657.52	-0.440259	0.147691	-2.98096	0.00287348	0.0163646
	EIF2B1	ENSG00000111361	1967	Protein_Coding	326.982	0.197458	0.066249	2.98054	0.00287742	0.0163799
	SLC35E2A	ENSG00000215790	9906	Transcribed_Unprocessed_Pseudogene	2715.16	0.353604	0.118641	2.98045	0.00287828	0.0163799
	ZNF571-AS1	ENSG00000267470	100507433	Lncrna	186.745	0.362477	0.121642	2.97986	0.00288377	0.0164072
	MAGOHB	ENSG00000111196	55110	Protein_Coding	162.566	0.425295	0.142738	2.97954	0.00288682	0.0164205
	DNAJC14	ENSG00000135392	85406	Protein_Coding	503.456	-0.272729	0.0915457	-2.97916	0.00289039	0.0164368
	KCNMA1-AS1	ENSG00000236467	101929328	Lncrna	88.8127	0.464332	0.155878	2.97882	0.00289363	0.0164512
	TYK2	ENSG00000105397	7297	Protein_Coding	871.969	0.275446	0.0924839	2.97831	0.00289838	0.0164742
	RHEB	ENSG00000106615	6009	Protein_Coding	633.019	-0.356071	0.119562	-2.97814	0.00290001	0.0164794
	SDHAF1	ENSG00000205138	644096	Protein_Coding	167.314	-0.347916	0.116827	-2.97804	0.00290097	0.0164809
	KLHL7	ENSG00000122550	55975	Protein_Coding	497.707	-0.27196	0.0913371	-2.97754	0.0029057	0.0164997
	ADCYAP1	ENSG00000141433	116	Protein_Coding	170.513	-0.830782	0.279031	-2.97738	0.00290724	0.0165044
	EHMT2	ENSG00000224143	10919	Protein_Coding	1040.92	-0.234158	0.0786531	-2.9771	0.00290992	0.0165156
	TCF7L1	ENSG00000152284	83439	Protein_Coding	199.425	0.414376	0.139201	2.97681	0.00291262	0.0165268
	FAM133B	ENSG00000234545	257415	Protein_Coding	437.512	0.304265	0.102242	2.97594	0.00292095	0.0165701
	ALDH6A1	ENSG00000119711	4329	Protein_Coding	4468.04	-0.426233	0.14325	-2.97546	0.00292554	0.016584
	MRAS	ENSG00000158186	22808	Protein_Coding	2440.69	-0.346246	0.11638	-2.97513	0.00292867	0.0165937
	ASAH1	ENSG00000104763	427	Protein_Coding	1338.08	-0.427438	0.143677	-2.97499	0.00292996	0.0165969
	GCNT7	ENSG00000124091	140687	Protein_Coding	61.6589	0.396407	0.133253	2.97484	0.00293141	0.0166011
	MIR2467	ENSG00000264292	100616360	Mirna	26.3202	0.576991	0.193978	2.97451	0.00293453	0.0166026
	TUBB4B	ENSG00000188229	10383	Protein_Coding	1440.39	-0.480068	0.161391	-2.97456	0.00293406	0.0166026
	STX1B	ENSG00000099365	112755	Protein_Coding	3453.87	-0.55497	0.186568	-2.97462	0.00293348	0.0166026
	SHISA9	ENSG00000237515	729993	Protein_Coding	961.347	-0.498874	0.167709	-2.97464	0.00293332	0.0166026
	MIR548K	ENSG00000221333	100313770	Mirna	18.3519	0.632628	0.212691	2.9744	0.00293562	0.0166047
	FBXO41	ENSG00000163013	150726	Protein_Coding	2842.28	-0.438054	0.147283	-2.97424	0.00293717	0.0166091
	LIMA1	ENSG00000050405	51474	Protein_Coding	371.536	0.343151	0.115377	2.97417	0.00293783	0.0166091
	SOX3	ENSG00000134595	6658	Protein_Coding	54.1634	-0.646452	0.217361	-2.97409	0.00293863	0.0166096
	NHLRC1	ENSG00000187566	378884	Protein_Coding	51.6602	-0.588335	0.197836	-2.97385	0.0029409	0.0166184
	GET1	ENSG00000182093	7485	Protein_Coding	597.82	-0.488038	0.164114	-2.97377	0.00294162	0.0166184
	CHRNB3	ENSG00000147432	1142	Protein_Coding	5.13945	2.65231	0.891957	2.97358	0.00294347	0.0166249
	NF2	ENSG00000186575	4771	Protein_Coding	1846.99	-0.290653	0.0977638	-2.97302	0.00294889	0.0166515
	CFAP65	ENSG00000181378	255101	Protein_Coding	61.3994	0.66841	0.224945	2.97144	0.0029641	0.0167333
	SYMPK	ENSG00000125755	8189	Protein_Coding	655.798	0.223893	0.0753616	2.97092	0.00296914	0.0167516
	PLEKHN1	ENSG00000187583	84069	Protein_Coding	8.35101	1.22791	0.413317	2.97088	0.00296951	0.0167516
	SLC16A5	ENSG00000170190	9121	Protein_Coding	65.9536	0.720794	0.242615	2.97094	0.00296893	0.0167516
	LAMP1	ENSG00000185896	3916	Protein_Coding	2222.46	-0.460188	0.154915	-2.97059	0.00297227	0.0167632
	TTPA	ENSG00000137561	7274	Protein_Coding	163.635	-0.386576	0.130154	-2.97015	0.00297652	0.016783
	LINC01410	ENSG00000238113	103352539	Lncrna	526.638	0.422563	0.14228	2.96993	0.00297865	0.016791
	RSBN1	ENSG00000081019	54665	Protein_Coding	1376.88	-0.259886	0.0875119	-2.96972	0.00298071	0.0167985
	CEP70	ENSG00000114107	80321	Protein_Coding	426.392	0.292538	0.0985119	2.96957	0.00298214	0.0167985
	LGALS1	ENSG00000100097	3956	Protein_Coding	143.208	-0.602123	0.202804	-2.96899	0.00298779	0.0168262
	HS3ST2	ENSG00000122254	9956	Protein_Coding	177.621	-0.876904	0.295402	-2.96851	0.00299243	0.0168483
	COX7A2	ENSG00000112695	1347	Protein_Coding	168.025	-0.339719	0.11446	-2.96802	0.00299725	0.0168672
	LINC00937	ENSG00000226091	389634	Lncrna	21.954	0.541926	0.182586	2.96806	0.00299687	0.0168672
	PATE2	ENSG00000196844	399967	Protein_Coding	19.9382	0.850986	0.286786	2.96732	0.00300408	0.0168952
	MIRLET7A2	ENSG00000198975	406882	Mirna	4.40524	1.08397	0.365306	2.96729	0.0030044	0.0168952
	ZNF182	ENSG00000147118	7569	Protein_Coding	162.511	0.269512	0.0908249	2.96738	0.00300354	0.0168952
	SLC22A31	ENSG00000259803	146429	Protein_Coding	13.293	-3.31108	1.11594	-2.96707	0.00300651	0.0169021
	FRRS1L	ENSG00000260230	23732	Protein_Coding	915.47	-0.399254	0.134564	-2.96701	0.00300708	0.0169021
	TRIM23	ENSG00000113595	373	Protein_Coding	818.074	-0.346772	0.116907	-2.96622	0.0030148	0.0169414
	AATF	ENSG00000276072	26574	Protein_Coding	102.305	0.345382	0.116444	2.96607	0.00301631	0.0169417
	HSD17B12	ENSG00000149084	51144	Protein_Coding	1228.95	-0.453215	0.152797	-2.96613	0.00301575	0.0169417
	USP17L15	ENSG00000223569	100288520	Protein_Coding	37.0192	0.90409	0.304839	2.9658	0.00301901	0.0169502
	KAT14	ENSG00000149474	57325	Protein_Coding	304.012	-0.239907	0.0808939	-2.9657	0.00302	0.0169502
	GRHPR	ENSG00000137106	9380	Protein_Coding	224.785	-0.259278	0.0874251	-2.96572	0.0030198	0.0169502
	PDZD4	ENSG00000067840	57595	Protein_Coding	2982.53	-0.323168	0.108982	-2.96533	0.00302361	0.0169663
	SPHK2	ENSG00000063176	56848	Protein_Coding	905.43	-0.25323	0.0854005	-2.9652	0.00302482	0.0169691
	BOLA1	ENSG00000178096	51027	Protein_Coding	73.0139	-0.46509	0.156861	-2.96498	0.00302703	0.0169773
	RND1	ENSG00000172602	27289	Protein_Coding	111.155	-0.622636	0.210006	-2.96485	0.00302828	0.0169802
	TTBK2	ENSG00000128881	146057	Protein_Coding	2260.28	-0.1906	0.0642937	-2.96453	0.00303148	0.0169941
	TMEM67	ENSG00000164953	91147	Protein_Coding	316.603	0.255174	0.0860827	2.96429	0.00303383	0.0169991
	PDGFRB	ENSG00000113721	5159	Protein_Coding	1617.4	0.39888	0.134574	2.96402	0.0030365	0.01701
	PMAIP1	ENSG00000141682	5366	Protein_Coding	55.3481	-0.899419	0.303476	-2.96373	0.00303937	0.0170219
	LDHD	ENSG00000166816	197257	Protein_Coding	383.382	-0.453237	0.152969	-2.96293	0.00304726	0.0170584
	POLA2	ENSG00000014138	23649	Protein_Coding	196.477	0.264214	0.0891735	2.96292	0.00304735	0.0170584
	GABRB1	ENSG00000163288	2560	Protein_Coding	733.496	-0.319726	0.107946	-2.96191	0.00305737	0.0171104
	MSS51	ENSG00000166343	118490	Protein_Coding	169.18	0.390877	0.131986	2.9615	0.0030614	0.0171288
	MALRD1	ENSG00000204740	340895	Protein_Coding	35.9483	0.690676	0.233272	2.96083	0.00306815	0.0171625
	CADM2	ENSG00000175161	253559	Protein_Coding	7036.72	-0.401532	0.135621	-2.96069	0.0030695	0.0171659
	CLYBL	ENSG00000125246	171425	Protein_Coding	392.243	0.580226	0.195985	2.96057	0.00307072	0.0171686
	C1orf109	ENSG00000116922	54955	Protein_Coding	235.998	-0.248345	0.0839066	-2.95977	0.00307867	0.0172089
	TRIM45	ENSG00000134253	80263	Protein_Coding	149.727	0.4244	0.143396	2.95964	0.00308003	0.0172124
	VSTM2L	ENSG00000132821	128434	Protein_Coding	737.958	-0.456201	0.154153	-2.9594	0.00308236	0.0172201
	TYR	ENSG00000077498	7299	Protein_Coding	2.06548	2.66881	0.901823	2.95935	0.0030829	0.0172201
	RTP5	ENSG00000188011	285093	Protein_Coding	558.664	-0.514674	0.173994	-2.958	0.00309646	0.0172917
	CHD1L	ENSG00000131778	9557	Protein_Coding	248.273	0.23112	0.0781385	2.95782	0.00309821	0.0172974
	ELAVL4	ENSG00000162374	1996	Protein_Coding	270.609	-0.559854	0.18929	-2.95765	0.00309994	0.0173021
	TST	ENSG00000128311	7263	Protein_Coding	191.318	-0.515425	0.174272	-2.95759	0.00310054	0.0173021
	GPC6-AS1	ENSG00000236520	100873972	Lncrna	8.7594	1.18592	0.401017	2.95728	0.00310361	0.0173151
	POLK	ENSG00000122008	51426	Protein_Coding	738.817	0.306655	0.103732	2.95623	0.00311424	0.0173702
	MIR5687	ENSG00000265135	100847019	Mirna	27.9231	0.588894	0.199225	2.95592	0.00311734	0.0173833
	FAM102B	ENSG00000162636	284611	Protein_Coding	1594.54	-0.509234	0.172283	-2.95581	0.00311854	0.0173858
	PIP4P2	ENSG00000155099	55529	Protein_Coding	370.422	-0.446167	0.150962	-2.95548	0.00312181	0.0173999
	PPP2R5D	ENSG00000112640	5528	Protein_Coding	825.186	-0.229229	0.077564	-2.95536	0.00312309	0.0174028
	ZNF576	ENSG00000124444	79177	Protein_Coding	151.997	-0.261653	0.0885404	-2.95518	0.00312487	0.0174086
	RAB31	ENSG00000168461	11031	Protein_Coding	2652.97	-0.392348	0.132788	-2.9547	0.00312975	0.0174316
	PSORS1C2	ENSG00000232127	170680	Protein_Coding	2.34491	1.8331	0.620548	2.954	0.00313682	0.0174617
	MSANTD3	ENSG00000066697	91283	Protein_Coding	156.549	-0.291425	0.0986564	-2.95394	0.00313741	0.0174617
	CEP44	ENSG00000164118	80817	Protein_Coding	400.067	0.266889	0.0903592	2.95364	0.00314047	0.0174746
	RAB10	ENSG00000084733	10890	Protein_Coding	2774.7	-0.412828	0.139807	-2.95284	0.00314861	0.0175073
	FILIP1L	ENSG00000168386	11259	Protein_Coding	255.254	0.242709	0.0821914	2.95297	0.00314732	0.0175073
	PDRG1	ENSG00000088356	81572	Protein_Coding	110.973	-0.393658	0.133313	-2.95287	0.00314832	0.0175073
	SV2C	ENSG00000122012	22987	Protein_Coding	642.039	-0.738857	0.250247	-2.95251	0.003152	0.0175178
	RAD23B	ENSG00000119318	5887	Protein_Coding	1364.63	-0.283401	0.0959848	-2.95256	0.00315149	0.0175178
	PSG3	ENSG00000221826	5671	Protein_Coding	14.7161	0.812041	0.275058	2.95226	0.0031546	0.0175281
	SRI	ENSG00000075142	6717	Protein_Coding	1501.38	-0.515557	0.174643	-2.95206	0.00315666	0.0175353
	NCALD	ENSG00000104490	83988	Protein_Coding	909.322	-0.497073	0.168402	-2.95171	0.00316024	0.017551
	C20orf27	ENSG00000101220	54976	Protein_Coding	321.081	-0.321093	0.108799	-2.95124	0.00316502	0.0175692
	SYNPR	ENSG00000163630	132204	Protein_Coding	2258.87	-0.675499	0.228897	-2.95111	0.00316637	0.0175725
	RPS23	ENSG00000186468	6228	Protein_Coding	1735.92	-0.554785	0.188003	-2.95094	0.00316812	0.0175744
	ENTPD1	ENSG00000138185	953	Protein_Coding	1680.91	0.22488	0.0762064	2.95093	0.00316823	0.0175744
	RAB11B-AS1	ENSG00000269386	100507567	Lncrna	49.9193	0.409152	0.138672	2.95049	0.00317269	0.0175837
	F8	ENSG00000185010	2157	Protein_Coding	287.64	-0.392487	0.133025	-2.95047	0.00317293	0.0175837
	CTNNBIP1	ENSG00000178585	56998	Protein_Coding	572.353	-0.41731	0.141428	-2.95069	0.0031707	0.0175837
	TRRAP	ENSG00000196367	8295	Protein_Coding	1731.2	0.17345	0.0587847	2.95061	0.00317151	0.0175837
	MMGT1	ENSG00000169446	93380	Protein_Coding	1023.81	-0.375818	0.127384	-2.95029	0.00317475	0.0175896
	LINC02044	ENSG00000243795	101929717	Lncrna	16.217	0.624544	0.211696	2.9502	0.0031757	0.0175907
	REL	ENSG00000162924	5966	Protein_Coding	965.12	0.299916	0.10172	2.94845	0.00319372	0.0176863
	SUB1	ENSG00000113387	10923	Protein_Coding	1623.25	-0.460942	0.156347	-2.94819	0.00319637	0.0176885
	IQCK	ENSG00000174628	124152	Protein_Coding	1797.18	-0.430525	0.146024	-2.9483	0.00319523	0.0176885
	PAX7	ENSG00000009709	5081	Protein_Coding	8.00426	-1.13167	0.383953	-2.94741	0.00320448	0.0177248
	IGF2-AS	ENSG00000099869	51214	Lncrna	2.75808	1.63434	0.554608	2.94685	0.00321034	0.017753
	SLC34A3	ENSG00000198569	142680	Protein_Coding	264.306	0.490749	0.166553	2.94651	0.00321385	0.0177682
	C1QL2	ENSG00000144119	165257	Protein_Coding	157.412	-0.667634	0.226638	-2.94582	0.00322099	0.0178034
	MLH3	ENSG00000119684	27030	Protein_Coding	1147.28	0.204403	0.0693942	2.94554	0.00322389	0.017811
	NOL8	ENSG00000198000	55035	Protein_Coding	320.087	0.290746	0.0987058	2.94558	0.00322346	0.017811
	JPH1	ENSG00000104369	56704	Protein_Coding	128.378	-0.569401	0.193331	-2.94522	0.00322724	0.0178253
	KCNT2	ENSG00000162687	343450	Protein_Coding	157.844	0.814575	0.276594	2.94502	0.00322938	0.0178327
	FAM174A	ENSG00000174132	345757	Protein_Coding	170.551	-0.370369	0.125764	-2.94494	0.00323012	0.0178327
	RHBDF1	ENSG00000007384	64285	Protein_Coding	319.588	0.413489	0.140421	2.94465	0.00323322	0.0178418
	WASH8P	ENSG00000262435	100288778	Unprocessed_Pseudogene	658.87	0.452236	0.153629	2.94369	0.00324327	0.0178926
	DNAH12	ENSG00000174844	201625	Protein_Coding	63.3421	0.788229	0.2678	2.94335	0.00324679	0.0179035
	INTS6	ENSG00000102786	26512	Protein_Coding	653.389	0.22755	0.0773094	2.94336	0.00324668	0.0179035
	MIR548I2	ENSG00000221275	100302277	Mirna	4.37914	1.25849	0.427627	2.94296	0.00325089	0.0179219
	TMC8	ENSG00000167895	147138	Protein_Coding	262.074	0.486529	0.165335	2.94268	0.00325381	0.0179337
	LRGUK	ENSG00000155530	136332	Protein_Coding	86.2602	0.52332	0.177858	2.94234	0.00325738	0.0179481
	MBOAT7	ENSG00000275118	79143	Protein_Coding	1011.39	-0.266538	0.0905887	-2.94229	0.00325797	0.0179481
	DDHD1	ENSG00000100523	80821	Protein_Coding	1217.63	0.24305	0.0826144	2.94198	0.00326124	0.0179619
	MIR3064	ENSG00000284564	100616387	Mirna	88.2185	0.662404	0.225202	2.94137	0.00326762	0.0179928
	TMEM72-AS1	ENSG00000224812	220980	Lncrna	55.8105	0.473027	0.160832	2.94112	0.00327031	0.0179991
	TRAF3IP3	ENSG00000009790	80342	Protein_Coding	79.427	0.33197	0.112892	2.94059	0.00327588	0.0180255
	RDH10-AS1	ENSG00000250295	101926926	Lncrna	36.2171	0.91983	0.312922	2.93949	0.00328757	0.0180843
	MAP2K4	ENSG00000065559	6416	Protein_Coding	1044.21	-0.289935	0.0986366	-2.93942	0.00328823	0.0180843
	NUCB1	ENSG00000104805	4924	Protein_Coding	1252.99	-0.301366	0.102535	-2.93914	0.00329122	0.0180928
	KLRK1-AS1	ENSG00000245648	101928100	Lncrna	28.3266	0.656536	0.223409	2.93872	0.00329576	0.0181107
	SLC25A46	ENSG00000164209	91137	Protein_Coding	1306.42	-0.321358	0.109354	-2.93869	0.00329604	0.0181107
	ZKSCAN5	ENSG00000196652	23660	Protein_Coding	462.218	-0.135751	0.0461971	-2.93851	0.0032979	0.0181138
	PCSK1N	ENSG00000102109	27344	Protein_Coding	1581.51	-0.498743	0.169727	-2.93849	0.00329816	0.0181138
	CEBPZOS	ENSG00000218739	100505876	Protein_Coding	979.21	-0.242365	0.0825013	-2.93771	0.00330642	0.0181549
	DENND5B	ENSG00000170456	160518	Protein_Coding	3110.78	-0.404751	0.137786	-2.93753	0.00330842	0.0181616
	ANXA3	ENSG00000138772	306	Protein_Coding	35.7311	0.717217	0.244181	2.93723	0.00331154	0.0181744
	HSDL2	ENSG00000119471	84263	Protein_Coding	1001.48	-0.46828	0.159442	-2.93699	0.00331415	0.0181844
	GATA1	ENSG00000102145	2623	Protein_Coding	10.2788	0.753848	0.25668	2.93692	0.00331494	0.0181845
	SRP14	ENSG00000140319	6727	Protein_Coding	816.61	-0.442493	0.150677	-2.9367	0.00331723	0.0181885
	GCC2	ENSG00000135968	9648	Protein_Coding	1175.31	0.276392	0.094142	2.93591	0.00332574	0.0182266
	BMPR2	ENSG00000204217	659	Protein_Coding	5685.37	-0.265313	0.0903918	-2.93514	0.00333394	0.0182629
	MAB21L2	ENSG00000181541	10586	Protein_Coding	213.252	0.483275	0.164658	2.93501	0.00333533	0.0182636
	BTD	ENSG00000169814	686	Protein_Coding	753.294	-0.32599	0.111072	-2.93496	0.00333592	0.0182636
	LMAN2L	ENSG00000114988	81562	Protein_Coding	303.821	-0.343521	0.117081	-2.93405	0.00334568	0.01831
	GNG2	ENSG00000186469	54331	Protein_Coding	771.303	-0.670809	0.228649	-2.93379	0.00334854	0.0183213
	KLF13	ENSG00000169926	51621	Protein_Coding	3691.5	-0.272542	0.0929083	-2.93345	0.00335218	0.0183369
	SFPQ	ENSG00000116560	6421	Protein_Coding	4507.49	0.209784	0.0715179	2.93331	0.0033537	0.0183409
	PPP6C	ENSG00000119414	5537	Protein_Coding	1474.46	-0.357199	0.121792	-2.93285	0.00335862	0.0183592
	CCNT2	ENSG00000082258	905	Protein_Coding	1438.56	0.30182	0.10291	2.93285	0.00335861	0.0183592
	FBXO36	ENSG00000153832	130888	Protein_Coding	258.876	-0.273309	0.0931996	-2.93251	0.00336236	0.018371
	RYBP	ENSG00000163602	23429	Protein_Coding	1664.76	-0.303977	0.103678	-2.93192	0.00336871	0.0183991
	NME7	ENSG00000143156	29922	Protein_Coding	63.2848	0.374556	0.127759	2.93174	0.00337066	0.0183991
	LINC01561	ENSG00000177234	404216	Lncrna	172.658	-0.555299	0.189402	-2.93185	0.0033695	0.0183991
	MBTPS1	ENSG00000140943	8720	Protein_Coding	722.513	0.17518	0.0597526	2.93175	0.00337057	0.0183991
	H1-4	ENSG00000168298	3008	Protein_Coding	634.682	-0.479702	0.163634	-2.93155	0.00337279	0.0184064
	LEPR	ENSG00000116678	3953	Protein_Coding	1104.55	1.29468	0.441761	2.93072	0.00338174	0.0184466
	RPL8	ENSG00000161016	6132	Protein_Coding	1263.35	-0.352755	0.120362	-2.93079	0.003381	0.0184466
	TRIO	ENSG00000038382	7204	Protein_Coding	2829.47	0.220734	0.075323	2.93049	0.00338423	0.0184553
	CD177	ENSG00000204936	57126	Protein_Coding	50.5534	1.76706	0.603074	2.9301	0.00338857	0.0184708
	RANBP17	ENSG00000204764	64901	Protein_Coding	54.3607	0.578966	0.19761	2.92984	0.0033914	0.0184819
	FAM90A1	ENSG00000171847	55138	Protein_Coding	420.823	0.355999	0.121539	2.92909	0.0033996	0.0185223
	DUT	ENSG00000128951	1854	Protein_Coding	389.602	-0.412974	0.141029	-2.9283	0.00340824	0.018565
	CA2	ENSG00000104267	760	Protein_Coding	402.152	-0.446953	0.152642	-2.92812	0.00341019	0.0185713
	ADAMTS17	ENSG00000140470	170691	Protein_Coding	77.8694	0.39879	0.136218	2.92758	0.00341615	0.0185994
	AZIN1	ENSG00000155096	51582	Protein_Coding	2677.41	-0.396491	0.135469	-2.9268	0.00342464	0.0186369
	LSM11	ENSG00000155858	134353	Protein_Coding	365.65	-0.340213	0.116245	-2.92669	0.00342587	0.0186392
	ZNF793	ENSG00000188227	390927	Protein_Coding	524.134	0.26582	0.0908334	2.92646	0.00342846	0.018649
	SPRED1	ENSG00000166068	161742	Protein_Coding	2484.51	-0.371829	0.127067	-2.92625	0.00343076	0.0186528
	TGOLN2	ENSG00000152291	10618	Protein_Coding	5496.98	-0.271371	0.0927397	-2.92615	0.00343183	0.0186542
	DIPK1C	ENSG00000187773	125704	Protein_Coding	242.947	-0.594542	0.2032	-2.92589	0.00343473	0.0186656
	TSPAN12	ENSG00000106025	23554	Protein_Coding	81.1966	-0.438483	0.149878	-2.9256	0.0034379	0.0186741
	TMEM268	ENSG00000157693	203197	Protein_Coding	654.055	-0.264944	0.0905628	-2.92553	0.00343873	0.0186743
	GNA13	ENSG00000120063	10672	Protein_Coding	3659.22	-0.442842	0.151434	-2.92432	0.00345214	0.0187351
	CFAP20DC	ENSG00000163689	200844	Protein_Coding	32.7817	0.621785	0.212638	2.92416	0.00345391	0.0187392
	SLC6A17	ENSG00000197106	388662	Protein_Coding	2682.58	-0.527508	0.180452	-2.92325	0.00346395	0.0187833
	ANKMY2	ENSG00000106524	57037	Protein_Coding	302.25	-0.296277	0.101354	-2.92321	0.00346446	0.0187833
	SNORD27	ENSG00000275996	9301	Snorna	3.65263	1.00769	0.344704	2.92335	0.00346289	0.0187833
	PDE8A	ENSG00000073417	5151	Protein_Coding	1102.13	0.401547	0.137374	2.92301	0.00346668	0.018791
	LCNL1	ENSG00000214402	401562	Protein_Coding	416.064	0.79356	0.271501	2.92287	0.00346825	0.0187951
	AQP1	ENSG00000240583	358	Protein_Coding	14826	-0.544492	0.186311	-2.92249	0.00347247	0.0188092
	CFH	ENSG00000000971	3075	Protein_Coding	242.602	0.982686	0.336311	2.92195	0.00347843	0.0188371
	FBXW8	ENSG00000174989	26259	Protein_Coding	463.413	0.173383	0.0593439	2.92167	0.00348164	0.0188501
	CRNKL1	ENSG00000101343	51340	Protein_Coding	536.447	-0.329601	0.112824	-2.92137	0.0034849	0.0188634
	HCG18	ENSG00000234893	414777	Lncrna	1523.35	0.136949	0.0468894	2.92068	0.00349271	0.0188969
	ZIC4	ENSG00000174963	84107	Protein_Coding	972.087	0.270552	0.0926926	2.91881	0.00351369	0.0190015
	LINC00926	ENSG00000247982	283663	Lncrna	66.9568	0.493872	0.169209	2.91872	0.00351477	0.019003
	PLCB2	ENSG00000137841	5330	Protein_Coding	599.424	0.566292	0.19409	2.91768	0.00352644	0.0190616
	SLC4A5	ENSG00000188687	57835	Protein_Coding	250.557	0.333025	0.114164	2.91708	0.00353323	0.0190939
	HSPA4	ENSG00000170606	3308	Protein_Coding	993.048	-0.499958	0.171424	-2.91649	0.00353989	0.0191254
	SUPT5H	ENSG00000196235	6829	Protein_Coding	1156.3	-0.148513	0.0509231	-2.91641	0.00354082	0.019126
	GPC5-AS1	ENSG00000235984	100873969	Lncrna	23.0195	0.809509	0.277577	2.91634	0.00354167	0.0191262
	SLC1A7	ENSG00000162383	6512	Protein_Coding	42.1411	0.92049	0.31582	2.9146	0.0035614	0.0192283
	SMN2	ENSG00000273772	6607	Protein_Coding	580.143	0.478305	0.164134	2.91412	0.00356694	0.0192537
	GRM1	ENSG00000152822	2911	Protein_Coding	1553.88	-0.608642	0.208886	-2.91375	0.00357113	0.0192638
	CNOT3	ENSG00000275979	4849	Protein_Coding	628.85	0.315612	0.108319	2.91374	0.00357129	0.0192638
	TTC31	ENSG00000115282	64427	Protein_Coding	354.572	0.257675	0.0884315	2.91384	0.00357016	0.0192638
	TBC1D3P1-DHX40P1	ENSG00000267104	653645	Lncrna	36.3319	-0.457522	0.157106	-2.91219	0.00358907	0.0193552
	LOH12CR2	ENSG00000205791	503693	Lncrna	42.8824	-0.517724	0.177785	-2.91207	0.00359042	0.019358
	XXYLT1-AS2	ENSG00000230266	101410543	Lncrna	37.0119	0.3857	0.132467	2.91167	0.00359504	0.0193784
	ZNF354B	ENSG00000178338	117608	Protein_Coding	256.403	0.242628	0.0833318	2.91159	0.00359592	0.0193787
	NAIP	ENSG00000278613	4671	Protein_Coding	2331.55	0.450372	0.154756	2.9102	0.00361192	0.0194604
	RAB3B	ENSG00000169213	5865	Protein_Coding	7062.12	-0.896704	0.308159	-2.90988	0.00361571	0.0194763
	LMNTD2	ENSG00000275873	256329	Protein_Coding	107.815	0.772579	0.265513	2.90976	0.00361712	0.0194794
	ZNF16	ENSG00000170631	7564	Protein_Coding	113.613	-0.368827	0.126769	-2.90943	0.00362083	0.0194904
	REEP5	ENSG00000129625	7905	Protein_Coding	2848.95	-0.394112	0.135457	-2.90951	0.00362	0.0194904
	SLIT1	ENSG00000187122	6585	Protein_Coding	1237.74	-0.404455	0.139032	-2.90907	0.00362509	0.0195088
	ELP1	ENSG00000070061	8518	Protein_Coding	507.712	0.227373	0.0781643	2.9089	0.00362698	0.0195099
	MED19	ENSG00000156603	219541	Protein_Coding	111.821	-0.340737	0.117139	-2.90881	0.00362803	0.019511
	KCTD12	ENSG00000178695	115207	Protein_Coding	6572.47	-0.538459	0.18513	-2.90854	0.00363115	0.0195233
	CITED4	ENSG00000179862	163732	Protein_Coding	219.917	-0.500578	0.172129	-2.90815	0.0036357	0.0195388
	DES	ENSG00000175084	1674	Protein_Coding	50.3297	2.14796	0.738734	2.90763	0.00364185	0.0195672
	TTC30A	ENSG00000197557	92104	Protein_Coding	365.125	-0.368746	0.126834	-2.90732	0.00364536	0.0195816
	COL3A1	ENSG00000168542	1281	Protein_Coding	100.449	1.267	0.435823	2.90714	0.00364748	0.0195885
	GCKR	ENSG00000084734	2646	Protein_Coding	34.6499	0.81083	0.27893	2.90693	0.00364992	0.0195971
	MRPS22	ENSG00000175110	56945	Protein_Coding	317.81	-0.23516	0.0809121	-2.90637	0.00365648	0.0196278
	LINC00924	ENSG00000259134	145820	Lncrna	20.8821	0.905628	0.31167	2.90573	0.00366395	0.0196588
	ECHDC1	ENSG00000093144	55862	Protein_Coding	489.28	-0.364835	0.125585	-2.90509	0.00367153	0.0196949
	ATP10A	ENSG00000206190	57194	Protein_Coding	347.939	0.629021	0.216539	2.90488	0.0036739	0.0197027
	SNN	ENSG00000184602	8303	Protein_Coding	3765.74	-0.433344	0.149181	-2.90482	0.00367468	0.0197027
	MED12L	ENSG00000144893	116931	Protein_Coding	747.027	0.223387	0.0769042	2.90474	0.0036756	0.0197031
	TAS2R41	ENSG00000284982	259287	Protein_Coding	3.20959	1.35992	0.468203	2.90454	0.00367788	0.0197084
	DDX18	ENSG00000088205	8886	Protein_Coding	656.664	-0.232106	0.0799122	-2.90451	0.00367829	0.0197084
	IL15	ENSG00000164136	3600	Protein_Coding	31.537	0.580955	0.20005	2.90406	0.00368363	0.0197325
		ENSG00000251364	100506258	Lncrna	107.686	0.408688	0.140742	2.90381	0.00368655	0.0197436
	LCMT1	ENSG00000205629	51451	Protein_Coding	188.579	0.240075	0.0826968	2.90307	0.00369525	0.0197811
	TRIM22	ENSG00000132274	10346	Protein_Coding	956.696	0.652036	0.224614	2.90292	0.003697	0.0197823
	CNIH4	ENSG00000143771	29097	Protein_Coding	257.822	-0.237044	0.0816573	-2.90291	0.00369717	0.0197823
	SNPH	ENSG00000101298	9751	Protein_Coding	2524.78	-0.365949	0.126102	-2.90202	0.0037077	0.0198341
	FBXW10	ENSG00000171931	10517	Protein_Coding	43.9303	0.519152	0.17894	2.90127	0.00371653	0.0198767
	TNS2	ENSG00000111077	23371	Protein_Coding	3132.15	0.38418	0.132423	2.90117	0.00371773	0.0198786
	MIR1286	ENSG00000221039	100302118	Mirna	3.23774	-1.55964	0.537644	-2.90088	0.00372122	0.0198926
	ZNF746	ENSG00000181220	155061	Protein_Coding	535.979	-0.174835	0.0602765	-2.90056	0.00372501	0.0199084
	DENND1C	ENSG00000205744	79958	Protein_Coding	60.879	0.481061	0.165864	2.90033	0.00372771	0.0199182
	MFSD4A	ENSG00000174514	148808	Protein_Coding	359.764	-0.498135	0.171757	-2.90023	0.00372892	0.0199201
	RALGAPB	ENSG00000170471	57148	Protein_Coding	1424	-0.129031	0.0444933	-2.90001	0.00373154	0.0199295
	ANKRD34C	ENSG00000235711	390616	Protein_Coding	313.847	-0.941023	0.324503	-2.89989	0.00373293	0.0199324
	DTX1	ENSG00000135144	1840	Protein_Coding	1194.84	-0.308176	0.106284	-2.89956	0.00373682	0.0199486
	FGF14	ENSG00000102466	2259	Protein_Coding	608.794	-0.469704	0.162002	-2.89938	0.00373905	0.0199559
	PRICKLE1	ENSG00000139174	144165	Protein_Coding	429.749	-0.406485	0.140209	-2.89913	0.00374199	0.019967
	UBE2K	ENSG00000078140	3093	Protein_Coding	2204.11	-0.310323	0.107051	-2.89884	0.00374549	0.0199786
	SSC4D	ENSG00000146700	136853	Protein_Coding	46.2534	0.402388	0.138829	2.89845	0.00375012	0.019992
	C2orf68	ENSG00000168887	388969	Protein_Coding	716.666	0.209346	0.0722262	2.89847	0.00374988	0.019992
	LINC00499	ENSG00000251372	100874047	Lncrna	15.2613	1.26978	0.438105	2.89834	0.00375146	0.0199929
	RAB6A	ENSG00000175582	5870	Protein_Coding	3131.41	-0.383332	0.132261	-2.89829	0.003752	0.0199929
	DCP2	ENSG00000172795	167227	Protein_Coding	1551.46	-0.293176	0.101168	-2.89792	0.00375652	0.0200048
	POLR2K	ENSG00000147669	5440	Protein_Coding	202.822	-0.413822	0.142801	-2.89789	0.00375681	0.0200048
		ENSG00000255284	171391	Lncrna	134.968	0.394625	0.136185	2.89771	0.00375894	0.0200116
	PCDHGA2	ENSG00000081853	56113	Protein_Coding	337.554	-0.394484	0.136143	-2.89756	0.00376072	0.0200165
	NBL1	ENSG00000158747	4681	Protein_Coding	50.9687	0.666895	0.230231	2.89664	0.00377187	0.0200712
	FAM72A	ENSG00000196550	729533	Protein_Coding	236.715	0.459785	0.158737	2.89651	0.00377333	0.0200744
	SURF4	ENSG00000280951	6836	Protein_Coding	1631	-0.289389	0.0999299	-2.89592	0.00378046	0.0201077
	FEM1C	ENSG00000145780	56929	Protein_Coding	1730.6	-0.383141	0.132312	-2.89573	0.00378274	0.0201153
	CADM1	ENSG00000182985	23705	Protein_Coding	2230.88	-0.281283	0.0971464	-2.89545	0.00378612	0.0201286
	MYCBP2-AS1	ENSG00000236051	100874212	Lncrna	30.7291	0.48594	0.167845	2.89517	0.00378953	0.0201421
	CD3E	ENSG00000198851	916	Protein_Coding	10.5399	1.20396	0.415887	2.89493	0.00379239	0.0201528
	CCDC85C	ENSG00000205476	317762	Protein_Coding	1190.99	-0.325128	0.112318	-2.8947	0.00379515	0.0201582
	NMB	ENSG00000197696	4828	Protein_Coding	117.016	-0.553761	0.191314	-2.89451	0.00379745	0.0201658
	KLF8	ENSG00000102349	11279	Protein_Coding	319.058	0.298432	0.103108	2.89436	0.00379927	0.0201709
	DCTN4	ENSG00000132912	51164	Protein_Coding	1530.33	-0.265564	0.0917597	-2.89413	0.00380215	0.0201816
	METTL16	ENSG00000127804	79066	Protein_Coding	821.031	-0.161297	0.0557354	-2.89398	0.00380398	0.0201867
	DEDD2	ENSG00000160570	162989	Protein_Coding	368.809	-0.568943	0.196612	-2.89374	0.00380685	0.0201927
	CNOT2	ENSG00000111596	4848	Protein_Coding	695.872	0.184058	0.0636048	2.89377	0.00380644	0.0201927
	PYCR2	ENSG00000143811	29920	Protein_Coding	427.432	-0.260995	0.0901982	-2.89357	0.00380892	0.020196
	TBX15	ENSG00000092607	6913	Protein_Coding	130.055	1.34006	0.46312	2.89354	0.00380921	0.020196
	PGGHG	ENSG00000142102	80162	Protein_Coding	374.336	0.639973	0.22118	2.89344	0.00381044	0.0201979
	RSAD2	ENSG00000134321	91543	Protein_Coding	415.75	1.34104	0.463581	2.89277	0.00381855	0.0202363
	KLF12	ENSG00000118922	11278	Protein_Coding	2228.53	-0.249789	0.0863604	-2.89241	0.00382304	0.0202525
	LNPK	ENSG00000144320	80856	Protein_Coding	1532.1	-0.27798	0.0961077	-2.89238	0.00382334	0.0202525
	MTF1	ENSG00000188786	4520	Protein_Coding	858.778	-0.272745	0.0943005	-2.8923	0.00382432	0.020253
	NONO	ENSG00000147140	4841	Protein_Coding	1715.4	-0.186704	0.064559	-2.89199	0.00382805	0.0202682
	CLINT1	ENSG00000113282	9685	Protein_Coding	595.827	-0.233615	0.0807878	-2.89172	0.00383145	0.0202787
	KCNJ10	ENSG00000177807	3766	Protein_Coding	4926.7	-0.497889	0.172193	-2.89147	0.00383449	0.020288
	SLC22A3	ENSG00000146477	6581	Protein_Coding	72.2734	1.15127	0.398169	2.8914	0.00383529	0.020288
	LIG1	ENSG00000105486	3978	Protein_Coding	135.56	0.415521	0.143718	2.89123	0.00383737	0.0202898
	TRIM5	ENSG00000132256	85363	Protein_Coding	305.248	0.544426	0.188301	2.89125	0.0038371	0.0202898
	CLTB	ENSG00000175416	1212	Protein_Coding	446.769	-0.283179	0.0979594	-2.89078	0.0038429	0.0202974
	AP4E1	ENSG00000081014	23431	Protein_Coding	395.913	0.183713	0.0635518	2.89076	0.00384315	0.0202974
	SPDYE3	ENSG00000214300	441272	Protein_Coding	657.185	0.357491	0.123666	2.89079	0.0038428	0.0202974
	NETO2	ENSG00000171208	81831	Protein_Coding	418.672	-0.397146	0.137383	-2.89078	0.00384283	0.0202974
	FKBP4	ENSG00000004478	2288	Protein_Coding	1264.22	-0.689212	0.238441	-2.89049	0.00384636	0.0203097
	REXO4	ENSG00000280706	57109	Protein_Coding	168.64	-0.2825	0.0977664	-2.88954	0.00385804	0.0203621
	CAPS2	ENSG00000180881	84698	Protein_Coding	276.884	0.336298	0.116382	2.8896	0.00385729	0.0203621
	MUTYH	ENSG00000132781	4595	Protein_Coding	271.824	0.235402	0.0814842	2.88893	0.00386557	0.0203972
	GOLGA1	ENSG00000136935	2800	Protein_Coding	451.319	0.20629	0.0714124	2.88871	0.00386828	0.0203977
	SMIM32	ENSG00000271824	389332	Protein_Coding	22.5875	-0.888443	0.307553	-2.88875	0.0038678	0.0203977
	SSH3	ENSG00000172830	54961	Protein_Coding	351.329	0.249593	0.0864013	2.88876	0.0038676	0.0203977
	CEP152	ENSG00000103995	22995	Protein_Coding	76.6095	0.462206	0.160042	2.88802	0.00387673	0.0204283
	TEKT2	ENSG00000092850	27285	Protein_Coding	78.2428	0.443035	0.153423	2.88767	0.00388105	0.0204465
	TIFA	ENSG00000145365	92610	Protein_Coding	112.701	-0.612184	0.212011	-2.88751	0.00388303	0.0204523
	KRTCAP3	ENSG00000157992	200634	Protein_Coding	63.6939	0.605962	0.209883	2.88714	0.00388758	0.020467
	STX18	ENSG00000168818	53407	Protein_Coding	227.12	0.257553	0.0892056	2.88718	0.00388709	0.020467
	MIR548U	ENSG00000212017	100422884	Mirna	4.91884	1.12432	0.389447	2.88696	0.00388982	0.0204741
	MINAR1	ENSG00000169330	23251	Protein_Coding	149.931	-0.44661	0.154715	-2.88667	0.00389343	0.0204807
	COL18A1-AS1	ENSG00000183535	378832	Lncrna	143.124	0.987589	0.342108	2.88678	0.00389209	0.0204807
	ZNF35	ENSG00000169981	7584	Protein_Coding	237.825	0.228162	0.0790426	2.88658	0.00389458	0.0204807
	SCHIP1	ENSG00000151967	29970	Protein_Coding	70.9385	-0.502208	0.174006	-2.88615	0.00389981	0.0205035
	COL6A3	ENSG00000163359	1293	Protein_Coding	266.826	0.810916	0.280988	2.88594	0.00390242	0.0205093
	SNORA5C	ENSG00000201772	677796	Snorna	30.2609	-0.571986	0.198199	-2.88592	0.00390266	0.0205093
	PIWIL4	ENSG00000134627	143689	Protein_Coding	106.566	0.32354	0.112114	2.88582	0.00390398	0.0205115
	SLC7A11-AS1	ENSG00000250033	641364	Lncrna	192.106	0.900639	0.312337	2.88354	0.00393227	0.0206509
	CNPY3	ENSG00000137161	10695	Protein_Coding	587.61	-0.278441	0.0965775	-2.88309	0.00393799	0.0206716
	ZNF879	ENSG00000234284	345462	Protein_Coding	132.987	0.224849	0.0779873	2.88315	0.00393714	0.0206716
	MON2	ENSG00000061987	23041	Protein_Coding	1737.69	0.208293	0.0722557	2.88273	0.00394249	0.0206858
	PIK3R1	ENSG00000145675	5295	Protein_Coding	3730.31	-0.319095	0.110709	-2.88229	0.00394795	0.0207098
	GHDC	ENSG00000167925	84514	Protein_Coding	362.994	-0.297423	0.103199	-2.88205	0.00395102	0.0207213
	COL28A1	ENSG00000215018	340267	Protein_Coding	104.705	0.484745	0.168224	2.88155	0.00395723	0.0207491
	AGPAT5	ENSG00000155189	55326	Protein_Coding	1399.05	-0.428221	0.148614	-2.88143	0.0039587	0.0207491
	SUGT1P4-STRA6LP-CCDC180	ENSG00000255036	57653	Lncrna	5.58436	1.08887	0.377895	2.88141	0.00395899	0.0207491
	C2CD6	ENSG00000155754	151254	Protein_Coding	83.1515	0.433787	0.150558	2.88119	0.00396175	0.0207588
	ZNF414	ENSG00000133250	84330	Protein_Coding	194.965	0.298517	0.103612	2.8811	0.0039629	0.0207602
	DSTN	ENSG00000125868	11034	Protein_Coding	1396.25	-0.508842	0.176628	-2.88087	0.00396574	0.0207684
	PC	ENSG00000173599	5091	Protein_Coding	1639.37	-0.357593	0.124128	-2.88083	0.00396625	0.0207684
	ARHGEF2	ENSG00000116584	9181	Protein_Coding	1934.52	0.179371	0.062268	2.88063	0.00396882	0.0207772
	SOGA1	ENSG00000149639	140710	Protein_Coding	2868.82	-0.189367	0.0657471	-2.88023	0.00397388	0.0207849
	NUP205	ENSG00000155561	23165	Protein_Coding	485.643	0.15983	0.0554921	2.88023	0.00397387	0.0207849
	FBXO40	ENSG00000163833	51725	Protein_Coding	23.1149	-0.916625	0.318242	-2.88027	0.00397329	0.0207849
	LINC02763	ENSG00000254968	101928823	Lncrna	10.5012	0.91042	0.316141	2.87979	0.00397938	0.0208043
	ARHGEF35	ENSG00000288422	445328	Protein_Coding	81.7784	0.641541	0.222772	2.8798	0.00397923	0.0208043
	KLKB1	ENSG00000164344	3818	Protein_Coding	135.741	0.604484	0.209915	2.87967	0.00398096	0.020808
	DEF6	ENSG00000023892	50619	Protein_Coding	104.207	0.457704	0.15896	2.87937	0.00398469	0.0208184
	INTS9	ENSG00000104299	55756	Protein_Coding	153.739	0.233614	0.0811339	2.87937	0.00398475	0.0208184
	LINC01252	ENSG00000247157	338817	Lncrna	82.3588	0.607022	0.210823	2.87929	0.00398568	0.0208186
	RBMXL1	ENSG00000213516	494115	Protein_Coding	1069.1	-0.30313	0.105284	-2.87916	0.00398736	0.0208227
	PTEN	ENSG00000171862	5728	Protein_Coding	4358.45	-0.253012	0.0879071	-2.87818	0.00399983	0.0208831
	ZNF322	ENSG00000181315	79692	Protein_Coding	757.067	-0.24234	0.0842073	-2.8779	0.00400334	0.0208968
	DNMBP	ENSG00000107554	23268	Protein_Coding	433.677	0.192758	0.0669822	2.87775	0.0040052	0.0209018
	SERF2	ENSG00000140264	10169	Protein_Coding	815.044	-0.411719	0.143113	-2.87688	0.00401624	0.0209409
	BNIP3L	ENSG00000104765	665	Protein_Coding	2382.19	-0.3727	0.12955	-2.87688	0.00401629	0.0209409
	DYNLRB1	ENSG00000125971	83658	Protein_Coding	352.56	-0.242565	0.0843109	-2.87703	0.00401442	0.0209409
	EFCAB2	ENSG00000203666	84288	Protein_Coding	352.637	0.291878	0.101453	2.87698	0.00401495	0.0209409
	MTA1	ENSG00000182979	9112	Protein_Coding	1114.26	0.238044	0.0827569	2.87642	0.00402209	0.0209664
	IRAG1-AS1	ENSG00000177112	100129827	Lncrna	40.4926	0.550694	0.19147	2.87615	0.00402563	0.0209802
	UPK1B	ENSG00000114638	7348	Protein_Coding	42.1241	1.19107	0.414165	2.87585	0.00402943	0.0209953
	LINC02523	ENSG00000224506	643623	Lncrna	13.6258	1.05342	0.366315	2.87572	0.00403105	0.020999
	CSPG4P12	ENSG00000259295	440300	Transcribed_Unprocessed_Pseudogene	997.265	0.354193	0.123172	2.87558	0.0040328	0.0210034
	TMEM68	ENSG00000167904	137695	Protein_Coding	239.851	-0.279323	0.097171	-2.87455	0.00404598	0.021059
	OTX2	ENSG00000165588	5015	Protein_Coding	11.8891	-0.993711	0.345694	-2.87454	0.00404619	0.021059
	SCAF4	ENSG00000156304	57466	Protein_Coding	585.006	0.153188	0.0532904	2.87458	0.00404562	0.021059
	MPRIP	ENSG00000133030	23164	Protein_Coding	9782.26	-0.240053	0.0835127	-2.87445	0.00404728	0.02106
	TNXB	ENSG00000236236	7148	Protein_Coding	2294.12	0.38151	0.132733	2.87427	0.00404959	0.0210673
	TMEM232	ENSG00000186952	642987	Protein_Coding	454.094	0.395192	0.137541	2.87327	0.0040624	0.021122
	TEX44	ENSG00000177673	165100	Protein_Coding	2.76637	1.60382	0.558398	2.87219	0.00407643	0.0211864
	DPYSL2	ENSG00000092964	1808	Protein_Coding	21114.2	-0.467625	0.162814	-2.87214	0.00407703	0.0211864
	DLG4	ENSG00000132535	1742	Protein_Coding	3296.41	-0.416116	0.144886	-2.87203	0.00407842	0.0211888
	RPA1	ENSG00000132383	6117	Protein_Coding	471.379	-0.243269	0.0847207	-2.87143	0.00408625	0.0212248
	PCM1	ENSG00000078674	5108	Protein_Coding	3100.68	0.234824	0.0817889	2.87109	0.00409054	0.0212423
	THOC7-AS1	ENSG00000240549	100874039	Lncrna	45.0425	0.435944	0.151857	2.87076	0.0040949	0.0212532
	GPR135	ENSG00000181619	64582	Protein_Coding	900.451	0.382225	0.133146	2.87072	0.00409537	0.0212532
	ARL8B	ENSG00000134108	55207	Protein_Coding	2069.31	-0.411812	0.143456	-2.87064	0.00409636	0.0212536
	PCSK4	ENSG00000115257	54760	Protein_Coding	137.144	0.423468	0.147535	2.87029	0.0041009	0.0212724
	SAP25	ENSG00000205307	100316904	Protein_Coding	256.274	0.59965	0.208948	2.86985	0.00410667	0.0212976
	SOWAHB	ENSG00000186212	345079	Protein_Coding	18.1822	-0.854976	0.297966	-2.86937	0.00411284	0.0213248
	MRPL23-AS1	ENSG00000288320	100133545	Lncrna	97.1514	0.641111	0.223451	2.86914	0.00411593	0.0213361
	BPNT1	ENSG00000162813	10380	Protein_Coding	268.871	-0.286293	0.0997914	-2.86892	0.00411876	0.021346
	KIAA1549L	ENSG00000110427	25758	Protein_Coding	1160.72	-0.323008	0.112599	-2.86866	0.00412209	0.0213496
	ZNF532	ENSG00000074657	55205	Protein_Coding	3898.06	0.19398	0.0676206	2.86866	0.00412221	0.0213496
	CD72	ENSG00000137101	971	Protein_Coding	36.6457	0.418365	0.145838	2.8687	0.00412157	0.0213496
	ATCAY	ENSG00000167654	85300	Protein_Coding	1923.66	-0.470716	0.164122	-2.86809	0.00412962	0.0213832
	FGF8	ENSG00000107831	2253	Protein_Coding	3.52354	1.32848	0.463341	2.86718	0.00414148	0.0214399
	TRMT112	ENSG00000173113	51504	Protein_Coding	290.939	-0.348912	0.121697	-2.86705	0.00414319	0.0214439
	USH1C	ENSG00000006611	10083	Protein_Coding	262.343	0.824619	0.287735	2.8659	0.00415828	0.0215125
	CABP7	ENSG00000100314	164633	Protein_Coding	80.5432	-0.563599	0.196654	-2.86595	0.00415763	0.0215125
	PPIAP46	ENSG00000260266	729739	Transcribed_Processed_Pseudogene	4.01728	1.32375	0.461946	2.8656	0.00416221	0.0215233
	ELMOD3	ENSG00000115459	84173	Protein_Coding	325.073	0.296166	0.103379	2.86487	0.00417181	0.0215681
	NDUFB5	ENSG00000136521	4711	Protein_Coding	364.23	-0.396977	0.138572	-2.86478	0.004173	0.0215695
	PCYT2	ENSG00000185813	5833	Protein_Coding	432.421	-0.267578	0.0934108	-2.86453	0.00417627	0.0215816
	KIAA0825	ENSG00000185261	285600	Protein_Coding	424.426	0.340991	0.119045	2.86439	0.00417808	0.0215861
	TRMT13	ENSG00000122435	54482	Protein_Coding	299.07	0.338105	0.118088	2.86316	0.00419439	0.0216608
	C2CD4A	ENSG00000198535	145741	Protein_Coding	26.751	1.18399	0.413607	2.8626	0.00420179	0.0216894
	SOGA3	ENSG00000214338	387104	Protein_Coding	445.247	-0.247371	0.0864335	-2.86199	0.00420996	0.0217219
	IL3RA	ENSG00000185291	3563	Protein_Coding	946.945	0.480393	0.167867	2.86175	0.00421314	0.0217335
	ATRNL1	ENSG00000107518	26033	Protein_Coding	1183.51	-0.452676	0.158194	-2.86152	0.00421614	0.0217442
	APOA1-AS	ENSG00000235910	104326055	Lncrna	57.7656	0.36609	0.12794	2.86141	0.00421756	0.0217466
	EMSY	ENSG00000158636	56946	Protein_Coding	650.437	0.186655	0.0652338	2.86132	0.00421882	0.0217483
	MRO	ENSG00000134042	83876	Protein_Coding	3118.33	-0.583011	0.203775	-2.86106	0.0042223	0.0217615
	CCDC144NL-AS1	ENSG00000233098	440416	Lncrna	27.1205	0.886121	0.309764	2.86064	0.00422792	0.0217824
	PREPL	ENSG00000138078	9581	Protein_Coding	2866.32	-0.317348	0.11094	-2.86054	0.00422918	0.0217824
	CD59	ENSG00000085063	966	Protein_Coding	5634	-0.452765	0.158278	-2.86057	0.00422876	0.0217824
	EYS	ENSG00000188107	346007	Protein_Coding	341.004	0.419399	0.146619	2.86047	0.00423014	0.0217825
	DCUN1D3	ENSG00000188215	123879	Protein_Coding	415.513	-0.20114	0.0703202	-2.86035	0.00423178	0.0217862
	TOR1AIP1	ENSG00000143337	26092	Protein_Coding	1390.1	-0.372863	0.130366	-2.86013	0.00423462	0.0217912
	TMEFF1	ENSG00000241697	8577	Protein_Coding	64.4837	-0.537282	0.187851	-2.86015	0.00423446	0.0217912
	KIAA1549	ENSG00000122778	57670	Protein_Coding	898.228	-0.252094	0.0881553	-2.85966	0.00424096	0.0218142
	FKBP6	ENSG00000077800	8468	Protein_Coding	32.363	0.70816	0.247636	2.85968	0.00424069	0.0218142
	MRC2	ENSG00000011028	9902	Protein_Coding	966.681	0.690752	0.241631	2.85871	0.00425371	0.02187
	NCMAP	ENSG00000184454	400746	Protein_Coding	77.5668	-0.805065	0.281647	-2.85842	0.00425761	0.0218852
	SLC25A1	ENSG00000100075	6576	Protein_Coding	672.873	-0.344275	0.120465	-2.85789	0.00426469	0.0219168
	ZNF789	ENSG00000198556	285989	Protein_Coding	556.399	0.316368	0.110713	2.85754	0.00426936	0.021936
	GPR62	ENSG00000180929	118442	Protein_Coding	225.353	-0.439558	0.153834	-2.85736	0.00427178	0.0219387
	CSTF3	ENSG00000176102	1479	Protein_Coding	362.184	0.230154	0.0805468	2.85739	0.00427139	0.0219387
	NEK8	ENSG00000160602	284086	Protein_Coding	56.2903	0.355094	0.124277	2.85729	0.00427277	0.0219389
	SURF6	ENSG00000148296	6838	Protein_Coding	250.101	-0.287791	0.100742	-2.85671	0.0042805	0.0219738
	GABRD	ENSG00000187730	2563	Protein_Coding	624.949	-0.770912	0.269919	-2.85609	0.00428893	0.0220074
	LRFN1	ENSG00000128011	57622	Protein_Coding	389.075	-0.339458	0.118853	-2.85611	0.0042887	0.0220074
	ERGIC3	ENSG00000125991	51614	Protein_Coding	416.183	-0.264414	0.0925937	-2.85563	0.00429513	0.0220343
	CSTF1	ENSG00000101138	1477	Protein_Coding	217.4	-0.21459	0.0751572	-2.85522	0.00430074	0.0220583
	RNF146	ENSG00000118518	81847	Protein_Coding	952.453	-0.185543	0.064992	-2.85486	0.00430553	0.0220779
	EXOC6B	ENSG00000144036	23233	Protein_Coding	1595.32	-0.213976	0.0749682	-2.85422	0.00431422	0.0221176
	COL4A5	ENSG00000188153	1287	Protein_Coding	863.353	0.522266	0.183002	2.85388	0.00431889	0.0221221
	GPR171	ENSG00000174946	29909	Protein_Coding	162.487	0.302291	0.105916	2.85407	0.00431634	0.0221221
	PHF20L1	ENSG00000129292	51105	Protein_Coding	1153.06	0.216209	0.0757584	2.85393	0.00431824	0.0221221
	CLPTM1L	ENSG00000049656	81037	Protein_Coding	269.316	-0.265603	0.0931014	-2.85284	0.00433305	0.0221897
	EIF1B-AS1	ENSG00000280739	440952	Lncrna	48.5651	0.353009	0.123748	2.85264	0.00433584	0.0221991
	GEMIN8	ENSG00000046647	54960	Protein_Coding	558.696	0.312289	0.109498	2.85201	0.00434431	0.0222278
	EXOC1	ENSG00000090989	55763	Protein_Coding	442.663	0.325964	0.11429	2.85208	0.00434342	0.0222278
	UBN2	ENSG00000157741	254048	Protein_Coding	2912.32	0.194942	0.068357	2.85183	0.00434685	0.0222359
	FAHD1	ENSG00000180185	81889	Protein_Coding	223.585	-0.288168	0.101057	-2.85153	0.00435099	0.0222522
	IFITM3	ENSG00000142089	10410	Protein_Coding	1935.54	0.72132	0.252996	2.85111	0.00435672	0.0222717
	SND1-IT1	ENSG00000279078	27099	Lncrna	60.8924	0.345362	0.121144	2.85084	0.00436035	0.0222854
	ARAP1	ENSG00000186635	116985	Protein_Coding	1679.39	0.246225	0.0864248	2.849	0.00438563	0.0224097
	RELCH	ENSG00000134444	57614	Protein_Coding	1145.2	0.221985	0.0779371	2.84826	0.00439593	0.0224574
	AQP4	ENSG00000171885	361	Protein_Coding	49493.3	-0.701072	0.246243	-2.84707	0.00441235	0.0225313
	ZBTB25	ENSG00000089775	7597	Protein_Coding	548.974	0.174243	0.0611993	2.84713	0.00441147	0.0225313
	FAM72C	ENSG00000263513	554282	Protein_Coding	244.733	0.442799	0.155546	2.84674	0.00441687	0.0225495
	ING1	ENSG00000153487	3621	Protein_Coding	203.604	-0.282781	0.0993389	-2.84663	0.0044185	0.0225509
	KCNJ12	ENSG00000184185	3768	Protein_Coding	373.092	-0.616879	0.216708	-2.84659	0.00441908	0.0225509
	IDH2	ENSG00000182054	3418	Protein_Coding	871.718	-0.368601	0.129497	-2.8464	0.00442166	0.0225541
	EPN2-AS1	ENSG00000235397	100874018	Lncrna	184.217	0.286434	0.100671	2.84526	0.00443758	0.0226056
	FOXC1	ENSG00000054598	2296	Protein_Coding	1037.25	1.1294	0.396924	2.84539	0.00443566	0.0226056
	SENP3	ENSG00000161956	26168	Protein_Coding	99.6049	-0.303209	0.106566	-2.84528	0.00443722	0.0226056
	SAT1	ENSG00000130066	6303	Protein_Coding	839.418	0.435596	0.153083	2.84548	0.00443439	0.0226056
	C3orf36	ENSG00000288547	80111	Lncrna	3.83487	1.00401	0.352845	2.84547	0.00443461	0.0226056
	GPR137	ENSG00000173264	56834	Protein_Coding	708.075	-0.287496	0.101059	-2.84484	0.00444343	0.0226255
	CIAPIN1	ENSG00000005194	57019	Protein_Coding	181.635	-0.264381	0.092933	-2.84485	0.0044432	0.0226255
	LINC01608	ENSG00000253877	101927459	Lncrna	29.3021	0.655078	0.230283	2.84467	0.00444575	0.0226324
	NELFB	ENSG00000188986	25920	Protein_Coding	606.666	-0.216957	0.0762937	-2.8437	0.00445927	0.0226962
	MSTO1	ENSG00000125459	55154	Protein_Coding	492.302	0.262688	0.0923866	2.84335	0.00446415	0.0227161
	HAUS5	ENSG00000249115	23354	Protein_Coding	224.027	0.343693	0.120891	2.84301	0.00446894	0.0227355
	DHX9	ENSG00000135829	1660	Protein_Coding	1191.94	-0.189274	0.0666024	-2.84185	0.00448521	0.0228088
	SLC2A8	ENSG00000136856	29988	Protein_Coding	265.894	-0.295937	0.104136	-2.84185	0.00448531	0.0228088
	SASH1	ENSG00000111961	23328	Protein_Coding	3860.34	-0.381277	0.134188	-2.84137	0.00449206	0.0228382
	AMIGO2	ENSG00000139211	347902	Protein_Coding	984.47	-0.527518	0.185677	-2.84105	0.00449647	0.0228506
	ATP10D	ENSG00000145246	57205	Protein_Coding	492.977	0.360277	0.126809	2.8411	0.00449588	0.0228506
	NSUN7	ENSG00000179299	79730	Protein_Coding	56.4905	0.408637	0.143861	2.8405	0.00450426	0.0228852
	GABRA4	ENSG00000109158	2557	Protein_Coding	1322.92	-0.544845	0.191846	-2.84001	0.00451118	0.0229115
	SCAF1	ENSG00000126461	58506	Protein_Coding	2772.14	-0.20998	0.0739385	-2.83993	0.0045124	0.0229115
	EPM2A	ENSG00000112425	7957	Protein_Coding	488.029	-0.273215	0.0962039	-2.83996	0.00451189	0.0229115
	FXN	ENSG00000165060	2395	Protein_Coding	335.814	-0.193669	0.0682042	-2.83954	0.00451782	0.022934
	APOBEC3H	ENSG00000100298	164668	Protein_Coding	14.3984	0.805786	0.283806	2.83922	0.00452242	0.0229474
	LARGE1	ENSG00000133424	9215	Protein_Coding	496.669	-0.314446	0.110762	-2.83894	0.00452633	0.0229622
	PJVK	ENSG00000204311	494513	Protein_Coding	96.0848	0.394587	0.138998	2.83879	0.00452856	0.0229685
	WASHC3	ENSG00000120860	51019	Protein_Coding	99.3747	0.343216	0.120924	2.83828	0.00453577	0.0230001
	DYNLRB2	ENSG00000168589	83657	Protein_Coding	26.0212	0.603161	0.212545	2.8378	0.0045426	0.0230297
		ENSG00000260995	101927450	Lncrna	11.9317	0.965979	0.340429	2.83754	0.00454633	0.023035
	CCDC144B	ENSG00000154874	284047	Transcribed_Unprocessed_Pseudogene	2452.57	0.633573	0.223284	2.83752	0.00454661	0.023035
	CA8	ENSG00000178538	767	Protein_Coding	203.879	-0.514926	0.181467	-2.83757	0.00454578	0.023035
	KCNK13	ENSG00000152315	56659	Protein_Coding	150.606	-0.465964	0.164229	-2.83727	0.00455007	0.0230475
	SERPINF1	ENSG00000132386	5176	Protein_Coding	187.216	0.59131	0.208422	2.83708	0.00455277	0.0230561
	NOTCH4	ENSG00000238196	4855	Protein_Coding	488.321	0.552542	0.194771	2.83688	0.00455573	0.0230661
	KEAP1	ENSG00000079999	9817	Protein_Coding	633.755	-0.313581	0.110546	-2.83664	0.00455903	0.0230778
	KRR1	ENSG00000111615	11103	Protein_Coding	256.024	-0.302245	0.106554	-2.83655	0.0045604	0.0230789
	ZNHIT2	ENSG00000174276	741	Protein_Coding	152.961	-0.375355	0.132331	-2.83649	0.00456123	0.0230789
	GUCY1A2	ENSG00000152402	2977	Protein_Coding	3652.37	-0.462443	0.163038	-2.83642	0.00456222	0.0230789
	VWCE	ENSG00000167992	220001	Protein_Coding	130.485	0.367907	0.129717	2.83623	0.00456499	0.0230879
	SOCS4	ENSG00000180008	122809	Protein_Coding	1894.65	-0.382949	0.135027	-2.8361	0.00456683	0.0230922
	ICAM5	ENSG00000105376	7087	Protein_Coding	644.062	-0.579333	0.2043	-2.83569	0.00457266	0.0231166
	FAM87B	ENSG00000177757	400728	Lncrna	70.4911	0.481006	0.169634	2.83556	0.00457458	0.0231213
		ENSG00000259658	100128108	Transcribed_Unprocessed_Pseudogene	101.618	0.384522	0.135624	2.83521	0.00457961	0.0231394
	SETDB2	ENSG00000136169	83852	Protein_Coding	497.251	0.218383	0.0770264	2.83517	0.00458016	0.0231394
	RILPL1	ENSG00000188026	353116	Protein_Coding	361.746	0.234146	0.0825937	2.83491	0.0045838	0.0231528
	GPR26	ENSG00000154478	2849	Protein_Coding	1121.78	-0.56278	0.198535	-2.83466	0.00458746	0.0231663
	SGCB	ENSG00000163069	6443	Protein_Coding	1901.55	-0.340594	0.12017	-2.83427	0.00459312	0.0231848
	EIPR1	ENSG00000032389	7260	Protein_Coding	304.577	-0.368733	0.130097	-2.83429	0.00459282	0.0231848
	PSMD4	ENSG00000159352	5710	Protein_Coding	227.784	-0.274715	0.0969382	-2.83392	0.0045981	0.0232049
	MTNR1B	ENSG00000134640	4544	Protein_Coding	14.5361	0.751719	0.265377	2.83264	0.00461652	0.0232877
	DDX49	ENSG00000105671	54555	Protein_Coding	201.172	-0.224855	0.079393	-2.83217	0.00462328	0.0233136
	GCC1	ENSG00000179562	79571	Protein_Coding	318.165	-0.297078	0.104895	-2.83215	0.00462364	0.0233136
	OLFM2	ENSG00000105088	93145	Protein_Coding	1169.83	-0.408107	0.144104	-2.83202	0.00462543	0.0233175
	PHEX-AS1	ENSG00000224204	100873942	Lncrna	17.2231	0.764123	0.269913	2.831	0.00464029	0.0233823
	GNAQ	ENSG00000156052	2776	Protein_Coding	5032.83	-0.340658	0.120329	-2.83105	0.00463948	0.0233823
	SAC3D1	ENSG00000168061	29901	Protein_Coding	65.6554	-0.437026	0.15438	-2.83084	0.00464259	0.0233888
	FGGY	ENSG00000172456	55277	Protein_Coding	99.4113	0.289549	0.102345	2.82913	0.00466741	0.0235088
	KIF1B	ENSG00000054523	23095	Protein_Coding	10330.9	-0.272946	0.0964928	-2.82867	0.00467419	0.0235327
	USHBP1	ENSG00000130307	83878	Protein_Coding	26.8337	0.72255	0.255437	2.82868	0.00467401	0.0235327
		ENSG00000285229	101929191	Lncrna	142.394	0.584267	0.206564	2.8285	0.00467664	0.02354
	NSDHL	ENSG00000147383	50814	Protein_Coding	64.7607	-0.398847	0.141038	-2.82795	0.00468469	0.0235703
	MORN4	ENSG00000171160	118812	Protein_Coding	493.582	-0.350962	0.124116	-2.8277	0.00468843	0.023584
	FAIM	ENSG00000158234	55179	Protein_Coding	99.6487	0.268222	0.0948628	2.82747	0.00469171	0.0235954
	FADS2	ENSG00000134824	9415	Protein_Coding	4869.98	-0.498401	0.176392	-2.82553	0.00472021	0.0237336
	CRACD	ENSG00000109265	57482	Protein_Coding	661.32	-0.277099	0.0980766	-2.82534	0.00472309	0.023743
	ANKRD44	ENSG00000065413	91526	Protein_Coding	1095.81	0.305349	0.108093	2.82486	0.00473006	0.0237729
	RTN2	ENSG00000125744	6253	Protein_Coding	206.978	-0.384623	0.136176	-2.82446	0.00473604	0.0237978
	HSD17B7	ENSG00000132196	51478	Protein_Coding	119.423	0.565627	0.200285	2.8241	0.00474129	0.0238112
	WIPI1	ENSG00000070540	55062	Protein_Coding	168.53	0.342536	0.121292	2.82407	0.00474178	0.0238112
	DHRS12	ENSG00000102796	79758	Protein_Coding	185.537	0.294788	0.10438	2.82417	0.00474032	0.0238112
	MACROD2-AS1	ENSG00000235914	100379174	Lncrna	150.427	0.4926	0.17445	2.82373	0.00474683	0.0238314
	PAPPA	ENSG00000182752	5069	Protein_Coding	185.856	0.405111	0.14347	2.82366	0.00474785	0.0238314
	PABPC1L2B	ENSG00000184388	645974	Protein_Coding	200.46	-0.449658	0.159263	-2.82336	0.00475227	0.0238484
	IFI27L1	ENSG00000165948	122509	Protein_Coding	81.806	0.461262	0.163385	2.82316	0.00475526	0.0238583
	UBAP2L	ENSG00000143569	9898	Protein_Coding	953.347	0.152044	0.0538637	2.82276	0.00476117	0.0238828
	LINC01289	ENSG00000253734	286184	Lncrna	19.2929	0.705365	0.249922	2.82234	0.00476747	0.0239093
	NACC1	ENSG00000160877	112939	Protein_Coding	1683.44	-0.259921	0.0921023	-2.82208	0.00477126	0.0239192
	LOXL3	ENSG00000115318	84695	Protein_Coding	202.396	0.379547	0.134493	2.82207	0.00477151	0.0239192
	PRADC1	ENSG00000135617	84279	Protein_Coding	99.4154	-0.322991	0.114464	-2.82177	0.00477592	0.0239362
	E2F7	ENSG00000165891	144455	Protein_Coding	19.2263	0.560248	0.198575	2.82134	0.00478228	0.0239578
	PIF1	ENSG00000140451	80119	Protein_Coding	17.0158	0.641778	0.227478	2.82127	0.00478333	0.0239578
	XPNPEP1	ENSG00000108039	7511	Protein_Coding	341.686	0.203919	0.0722837	2.8211	0.00478595	0.0239658
	NXF1	ENSG00000162231	10482	Protein_Coding	1089.8	0.264273	0.0936865	2.82083	0.00479003	0.0239811
	PCED1B-AS1	ENSG00000247774	100233209	Lncrna	77.3148	0.48257	0.171101	2.82038	0.0047967	0.0239938
	LSM14B	ENSG00000149657	149986	Protein_Coding	693.079	-0.122221	0.0433342	-2.82044	0.00479585	0.0239938
	MYO1C	ENSG00000197879	4641	Protein_Coding	547.211	0.414061	0.14681	2.82039	0.00479659	0.0239938
	EPS8L1	ENSG00000131037	54869	Protein_Coding	20.9534	0.578264	0.20503	2.82038	0.00479664	0.0239938
		ENSG00000223502	102724719	Lncrna	5.81173	0.863998	0.306385	2.81997	0.00480279	0.024013
	TDRP	ENSG00000180190	157695	Protein_Coding	911.412	0.184292	0.0653538	2.81992	0.00480363	0.024013
	GNL3	ENSG00000163938	26354	Protein_Coding	227.824	0.225158	0.0798455	2.81992	0.00480353	0.024013
	KIAA0753	ENSG00000198920	9851	Protein_Coding	547.801	0.257972	0.091487	2.81976	0.00480592	0.0240193
	F2RL3	ENSG00000127533	9002	Protein_Coding	22.8314	0.704933	0.25002	2.81951	0.0048097	0.024033
	CNTN4-AS2	ENSG00000227588	100873976	Lncrna	54.5264	0.507005	0.179833	2.81931	0.00481276	0.0240431
	ATP6V1G2	ENSG00000226850	534	Protein_Coding	948.406	-0.473328	0.167897	-2.81915	0.0048151	0.0240497
	ZFP69	ENSG00000187815	339559	Protein_Coding	118.358	0.293094	0.103969	2.81906	0.00481648	0.0240514
	IFT20	ENSG00000109083	90410	Protein_Coding	156.456	0.429749	0.152448	2.81899	0.00481753	0.0240515
	TOPBP1	ENSG00000163781	11073	Protein_Coding	299.398	0.206046	0.0731382	2.81722	0.00484413	0.0241739
	LINC00598	ENSG00000215483	646982	Lncrna	36.6829	0.542341	0.192569	2.81634	0.00485739	0.0242349
	RAD50	ENSG00000113522	10111	Protein_Coding	916.027	0.178844	0.063508	2.81609	0.00486118	0.0242434
	TNRC6C	ENSG00000078687	57690	Protein_Coding	1863.33	0.153765	0.0546018	2.81611	0.00486089	0.0242434
	PHF13	ENSG00000116273	148479	Protein_Coding	390.545	-0.258031	0.0916351	-2.81586	0.00486473	0.0242527
	YEATS2	ENSG00000163872	55689	Protein_Coding	794.516	0.150608	0.0534861	2.81583	0.00486512	0.0242527
	PRKAR2B	ENSG00000284096	5577	Protein_Coding	539.878	-0.490739	0.174331	-2.81498	0.00487802	0.0243066
	CCDC179	ENSG00000255359	100500938	Protein_Coding	5.36144	0.918119	0.326182	2.81474	0.00488165	0.0243142
	API5	ENSG00000166181	8539	Protein_Coding	1172.58	-0.292914	0.104062	-2.81479	0.00488086	0.0243142
	CSNK2A1	ENSG00000101266	1457	Protein_Coding	1321.07	-0.167487	0.0595059	-2.81462	0.00488347	0.0243181
	KBTBD3	ENSG00000182359	143879	Protein_Coding	563.265	-0.330714	0.117517	-2.81417	0.00489028	0.0243446
	WDR1	ENSG00000071127	9948	Protein_Coding	1357.9	-0.303425	0.107822	-2.81413	0.00489089	0.0243446
	GOLPH3L	ENSG00000143457	55204	Protein_Coding	545.119	-0.321954	0.114419	-2.81383	0.00489549	0.0243623
	HSD17B10	ENSG00000072506	3028	Protein_Coding	230.089	-0.357288	0.126993	-2.81344	0.00490142	0.0243866
	ARHGAP5	ENSG00000100852	394	Protein_Coding	12243.2	-0.436276	0.155096	-2.81294	0.00490908	0.0244195
	SNORD113-2	ENSG00000212384	767562	Snorna	32.1812	0.533025	0.1895	2.81279	0.00491139	0.0244257
	GAS1RR	ENSG00000226237	100506834	Lncrna	46.9486	0.620264	0.220567	2.81213	0.00492147	0.0244654
	KIZ	ENSG00000088970	55857	Protein_Coding	241.742	0.353282	0.125646	2.81172	0.0049278	0.0244917
	SLC7A14-AS1	ENSG00000285051	101928583	Lncrna	39.1015	0.758394	0.269781	2.81115	0.00493653	0.0245298
	PLCL2	ENSG00000284017	23228	Protein_Coding	583.771	-0.384515	0.136791	-2.81097	0.00493926	0.0245381
	RNU4-2	ENSG00000202538	26834	Snrna	719.506	-0.729155	0.259534	-2.80948	0.00496215	0.0246466
	PRDX6	ENSG00000117592	9588	Protein_Coding	2289.6	-0.514317	0.18309	-2.80909	0.00496819	0.0246713
	FSTL3	ENSG00000070404	10272	Protein_Coding	305.255	0.538237	0.191655	2.80836	0.00497951	0.0247174
	PRELID3B	ENSG00000101166	51012	Protein_Coding	518.925	-0.367083	0.130714	-2.80828	0.00498065	0.0247174
	TEAD4	ENSG00000197905	7004	Protein_Coding	22.6938	0.85798	0.305513	2.80832	0.00498006	0.0247174
	DKK1	ENSG00000107984	22943	Protein_Coding	7.59235	-1.01851	0.362702	-2.80811	0.00498329	0.0247252
	CISD2	ENSG00000145354	493856	Protein_Coding	473.82	-0.299612	0.106709	-2.80775	0.00498885	0.0247475
	IFNAR1	ENSG00000142166	3454	Protein_Coding	2081.19	-0.23241	0.0827794	-2.80758	0.00499149	0.0247553
	KCNN3	ENSG00000143603	3782	Protein_Coding	5197.66	-0.439695	0.156617	-2.80746	0.00499346	0.0247598
	FMO3	ENSG00000007933	2328	Protein_Coding	29.9969	0.664309	0.236667	2.80694	0.00500149	0.0247943
	NET1	ENSG00000173848	10276	Protein_Coding	755.664	0.657238	0.234186	2.80648	0.00500867	0.0248246
	B3GALT1	ENSG00000172318	8708	Protein_Coding	366.633	-0.329873	0.117546	-2.80632	0.00501111	0.0248314
	NEBL	ENSG00000078114	10529	Protein_Coding	9639.33	-0.504186	0.179687	-2.80592	0.00501734	0.024857
	FUT9	ENSG00000172461	10690	Protein_Coding	9440.74	-0.314572	0.112121	-2.80564	0.00502161	0.0248729
	APOB	ENSG00000084674	338	Protein_Coding	255.124	1.41076	0.502874	2.80539	0.00502556	0.0248872
	PCSK7	ENSG00000160613	9159	Protein_Coding	516.947	0.3217	0.114689	2.80497	0.00503211	0.0249133
	TBC1D10C	ENSG00000175463	374403	Protein_Coding	209.99	0.410617	0.146405	2.80467	0.00503687	0.0249272
	CEP68	ENSG00000011523	23177	Protein_Coding	1342.1	-0.137285	0.0489504	-2.80457	0.00503836	0.0249293
	SLC27A4	ENSG00000167114	10999	Protein_Coding	423.723	-0.252856	0.0901988	-2.80332	0.00505802	0.025016
	ZNF254	ENSG00000213096	9534	Protein_Coding	1039.7	0.258208	0.0921139	2.80314	0.00506082	0.0250245
	RIPOR3-AS1	ENSG00000234693	100506175	Lncrna	6.63233	1.06658	0.38061	2.80229	0.00507414	0.0250745
	TUBE1	ENSG00000074935	51175	Protein_Coding	328.947	0.411879	0.146982	2.80223	0.00507504	0.0250745
	RPS6KB2	ENSG00000175634	6199	Protein_Coding	280.965	0.274047	0.0977955	2.80225	0.00507477	0.0250745
	PVRIG	ENSG00000213413	79037	Protein_Coding	2185.42	0.355597	0.126899	2.80222	0.00507525	0.0250745
	HTRA3	ENSG00000170801	94031	Protein_Coding	47.1761	1.4472	0.516477	2.80206	0.00507779	0.0250764
	SOX2	ENSG00000181449	6657	Protein_Coding	2601.33	-0.342432	0.12223	-2.80155	0.00508582	0.0251108
	FST	ENSG00000134363	10468	Protein_Coding	30.2074	-0.714209	0.254963	-2.80122	0.00509091	0.0251306
	SLC38A1	ENSG00000111371	81539	Protein_Coding	7221.16	-0.547419	0.195436	-2.80101	0.00509427	0.0251418
	GFPT1	ENSG00000198380	2673	Protein_Coding	1277.12	-0.254236	0.0907733	-2.80078	0.00509786	0.0251542
	SLC28A1	ENSG00000156222	9154	Protein_Coding	14.8429	0.913402	0.326142	2.80062	0.0051004	0.0251614
	FBXO8	ENSG00000164117	26269	Protein_Coding	186.654	-0.34377	0.122754	-2.80047	0.00510279	0.0251625
	PPHLN1	ENSG00000134283	51535	Protein_Coding	563.004	0.20101	0.0717757	2.80053	0.0051019	0.0251625
	PRKCH	ENSG00000027075	5583	Protein_Coding	193.134	0.499625	0.178432	2.80008	0.00510893	0.0251871
	TXNDC12	ENSG00000117862	51060	Protein_Coding	253.003	-0.282891	0.101042	-2.79975	0.00511423	0.0252029
	SEC61A2	ENSG00000065665	55176	Protein_Coding	516.183	0.215888	0.0771144	2.79958	0.00511694	0.0252109
	METTL2A	ENSG00000087995	339175	Protein_Coding	216.026	-0.194446	0.0694615	-2.79934	0.00512068	0.025224
	NDUFAF3	ENSG00000178057	25915	Protein_Coding	517.005	-0.261211	0.0933259	-2.79891	0.00512748	0.0252521
	TMEM121B	ENSG00000183307	27439	Protein_Coding	751.518	-0.48794	0.174403	-2.79777	0.00514564	0.0253343
	PRKCB	ENSG00000166501	5579	Protein_Coding	1230.2	-0.3713	0.132715	-2.79773	0.00514634	0.0253343
	ADAMTS9-AS1	ENSG00000241158	101929335	Lncrna	82.6227	0.803014	0.287147	2.79653	0.00516544	0.025423
	TMEM26	ENSG00000196932	219623	Protein_Coding	69.321	0.628371	0.224722	2.79621	0.0051706	0.0254376
	POM121L9P	ENSG00000128262	29774	Transcribed_Unprocessed_Pseudogene	169.711	0.44843	0.160367	2.79627	0.0051696	0.0254376
	LINC00847	ENSG00000245060	729678	Lncrna	287.017	-0.289431	0.103517	-2.79599	0.00517413	0.0254496
	LARS2	ENSG00000011376	23395	Protein_Coding	293.904	-0.281334	0.100638	-2.7955	0.005182	0.0254829
	SSTR2	ENSG00000180616	6752	Protein_Coding	352.722	1.10834	0.396492	2.79536	0.00518421	0.0254884
	CATSPERE	ENSG00000179397	257044	Protein_Coding	94.0133	0.398949	0.142732	2.79509	0.00518848	0.025504
	UCKL1	ENSG00000198276	54963	Protein_Coding	763.338	0.336267	0.12031	2.79501	0.00518979	0.0255051
	CRY2	ENSG00000121671	1408	Protein_Coding	1619.72	-0.291471	0.104288	-2.79485	0.00519231	0.0255067
	PLB1	ENSG00000163803	151056	Protein_Coding	207.17	0.384881	0.137709	2.79489	0.00519169	0.0255067
	ODR4	ENSG00000157181	54953	Protein_Coding	357.156	0.258144	0.0923762	2.79449	0.00519815	0.02553
	GBP2	ENSG00000162645	2634	Protein_Coding	328.985	0.943351	0.337592	2.79435	0.00520041	0.0255357
	ZNF564	ENSG00000249709	163050	Protein_Coding	359.297	-0.237041	0.0848522	-2.79357	0.00521296	0.0255876
	INTU	ENSG00000164066	27152	Protein_Coding	406.279	0.284786	0.101944	2.79356	0.00521319	0.0255876
	FKBP1B	ENSG00000119782	2281	Protein_Coding	71.4033	-0.479713	0.171739	-2.79326	0.00521801	0.0255903
	RNF2	ENSG00000121481	6045	Protein_Coding	294.628	-0.35432	0.126841	-2.79342	0.00521538	0.0255903
	ZNF345	ENSG00000251247	25850	Protein_Coding	224.881	0.235133	0.0841949	2.79272	0.00522665	0.0256266
	RFC5	ENSG00000111445	5985	Protein_Coding	242.21	-0.207757	0.0744135	-2.79192	0.00523962	0.0256794
	STOX1	ENSG00000165730	219736	Protein_Coding	775.324	-0.366651	0.131347	-2.79147	0.00524692	0.0257044
	LINC00707	ENSG00000238266	100507127	Lncrna	81.2259	0.677042	0.242581	2.79099	0.00525469	0.025737
	GZMA	ENSG00000145649	3001	Protein_Coding	8.58527	1.84154	0.659848	2.79085	0.00525691	0.0257425
	AMPD2	ENSG00000116337	271	Protein_Coding	1613.42	-0.367755	0.131784	-2.79059	0.00526116	0.0257579
		ENSG00000253955	285593	Lncrna	39.9324	0.452339	0.162126	2.79004	0.00527018	0.0257966
	AREG	ENSG00000109321	374	Protein_Coding	2.23981	2.08189	0.746421	2.78917	0.00528437	0.0258607
	SARNP	ENSG00000205323	84324	Protein_Coding	74.4934	0.300669	0.107808	2.78893	0.00528831	0.0258745
	MYOCD-AS1	ENSG00000227274	101928418	Lncrna	2.86146	2.25424	0.808349	2.7887	0.00529209	0.0258875
	POLR1C	ENSG00000171453	9533	Protein_Coding	138.49	-0.222432	0.0797763	-2.78819	0.00530031	0.0259223
	CYB5R1	ENSG00000159348	51706	Protein_Coding	311.511	-0.282612	0.101377	-2.78773	0.00530783	0.0259536
	CIB2	ENSG00000136425	10518	Protein_Coding	119.86	-0.43448	0.155865	-2.78754	0.00531098	0.025959
	PGAP4	ENSG00000165152	84302	Protein_Coding	1101.69	-0.38969	0.139798	-2.78753	0.00531117	0.025959
	MARK3	ENSG00000075413	4140	Protein_Coding	1265.58	0.190762	0.0684451	2.78708	0.00531849	0.0259893
	DUSP19	ENSG00000162999	142679	Protein_Coding	373.37	-0.385708	0.138399	-2.78694	0.00532089	0.0259956
	XRN2	ENSG00000088930	22803	Protein_Coding	458.067	0.231391	0.0830298	2.78684	0.00532248	0.0259979
	HELQ	ENSG00000163312	113510	Protein_Coding	218.724	0.210885	0.0756822	2.78646	0.00532878	0.0260178
	ONECUT1	ENSG00000169856	3175	Protein_Coding	34.4054	0.705391	0.253149	2.78647	0.00532853	0.0260178
	LINC01429	ENSG00000227964	101927678	Lncrna	1.90129	1.70372	0.611523	2.78603	0.00533587	0.0260469
	DCDC1	ENSG00000170959	341019	Protein_Coding	13.3462	0.548375	0.196844	2.78584	0.00533897	0.0260566
	SEH1L	ENSG00000085415	81929	Protein_Coding	386.219	-0.397976	0.14287	-2.78557	0.00534336	0.0260725
	GMPS	ENSG00000163655	8833	Protein_Coding	660.931	-0.20694	0.074295	-2.78538	0.00534655	0.0260826
	OSMR-AS1	ENSG00000249740	101926904	Lncrna	2.91425	1.23233	0.442459	2.78519	0.00534961	0.0260866
	REPS2	ENSG00000169891	9185	Protein_Coding	1163.64	-0.307697	0.110475	-2.78521	0.00534928	0.0260866
	KRT19	ENSG00000171345	3880	Protein_Coding	19.8865	1.00046	0.359264	2.78474	0.00535701	0.0261063
	MGAT3	ENSG00000128268	4248	Protein_Coding	2276.66	-0.376226	0.135102	-2.78475	0.00535698	0.0261063
	ZBTB11	ENSG00000066422	27107	Protein_Coding	624.108	-0.259702	0.0932634	-2.78461	0.00535919	0.0261115
	NARS1	ENSG00000134440	4677	Protein_Coding	1134.36	-0.286055	0.102731	-2.7845	0.00536098	0.0261147
	PI4KB	ENSG00000143393	5298	Protein_Coding	1089.51	-0.140519	0.050473	-2.78404	0.00536859	0.0261463
	FAM222B	ENSG00000173065	55731	Protein_Coding	698.076	0.16555	0.0594771	2.78342	0.00537892	0.0261912
	IL1RAPL1	ENSG00000169306	11141	Protein_Coding	689.973	0.325822	0.117065	2.78326	0.00538164	0.0261989
	USP12	ENSG00000152484	219333	Protein_Coding	1139.38	-0.275925	0.0991528	-2.78282	0.00538881	0.0262276
	IRF7	ENSG00000185507	3665	Protein_Coding	629.232	0.501201	0.180109	2.78276	0.00538979	0.0262276
	WDR92	ENSG00000243667	116143	Protein_Coding	197.673	0.205408	0.0738252	2.78235	0.00539664	0.0262555
	LINC00861	ENSG00000245164	100130231	Lncrna	11.3961	0.877514	0.315396	2.78226	0.00539822	0.0262576
	TMEFF2	ENSG00000144339	23671	Protein_Coding	239.62	-0.309036	0.111091	-2.78181	0.00540562	0.0262827
	CISD3	ENSG00000274768	284106	Protein_Coding	97.7089	-0.31789	0.114309	-2.78096	0.0054198	0.0263392
	CIITA	ENSG00000179583	4261	Protein_Coding	691.042	0.45101	0.162177	2.78097	0.0054196	0.0263392
	RIPOR3	ENSG00000042062	140876	Protein_Coding	266.547	0.547733	0.196999	2.78038	0.00542952	0.0263713
	LRRC39	ENSG00000122477	127495	Protein_Coding	63.6468	0.434301	0.156207	2.78029	0.00543101	0.026373
	MAP4K2	ENSG00000168067	5871	Protein_Coding	402.418	0.234023	0.0842001	2.77937	0.00544651	0.0264428
	STAG3	ENSG00000066923	10734	Protein_Coding	1149.04	0.350299	0.126062	2.77878	0.00545633	0.0264849
	ZNF605	ENSG00000196458	100289635	Protein_Coding	712.113	0.241107	0.0867759	2.77851	0.00546092	0.0265017
	ETV5	ENSG00000244405	2119	Protein_Coding	625.471	-0.402119	0.144739	-2.77824	0.00546548	0.0265183
	PRDM6	ENSG00000061455	93166	Protein_Coding	184.287	1.30539	0.469876	2.77816	0.00546683	0.0265193
	VSNL1	ENSG00000163032	7447	Protein_Coding	469.369	-0.678998	0.244426	-2.77793	0.00547064	0.0265323
	KLK8	ENSG00000129455	11202	Protein_Coding	5.16002	1.71211	0.61645	2.77737	0.00548001	0.0265666
	SLC47A1	ENSG00000142494	55244	Protein_Coding	713.713	1.74562	0.628513	2.77738	0.00547983	0.0265666
	PAPOLB	ENSG00000218823	56903	Protein_Coding	51.7767	0.529656	0.190721	2.77713	0.00548415	0.0265756
	NAAA	ENSG00000138744	27163	Protein_Coding	173.574	-0.272737	0.0982241	-2.77668	0.00549176	0.026602
	THAP4	ENSG00000176946	51078	Protein_Coding	421.531	-0.203968	0.0734577	-2.77667	0.00549189	0.026602
	ETDB	ENSG00000224107	100129515	Protein_Coding	1.3452	1.56612	0.564111	2.77627	0.00549871	0.0266243
	ZNF417	ENSG00000173480	147687	Protein_Coding	880.989	0.156182	0.0562575	2.7762	0.00549992	0.0266243
	IDH3B	ENSG00000101365	3420	Protein_Coding	398.226	-0.248802	0.0896177	-2.77626	0.0054989	0.0266243
	AP1AR	ENSG00000138660	55435	Protein_Coding	404.519	-0.303058	0.109171	-2.77598	0.00550361	0.0266366
	ERV3-1	ENSG00000213462	2086	Protein_Coding	345.435	0.300628	0.1083	2.77589	0.0055051	0.0266383
	SERTAD4	ENSG00000082497	56256	Protein_Coding	182.24	-0.402294	0.144935	-2.77568	0.0055087	0.0266502
	CLCNKA	ENSG00000186510	1187	Protein_Coding	6.65095	1.06697	0.384421	2.77554	0.00551109	0.0266545
	NSMCE1-DT	ENSG00000245888	400512	Lncrna	4.49595	1.12228	0.404352	2.77549	0.00551187	0.0266545
	TAF9B	ENSG00000187325	51616	Protein_Coding	814.167	-0.366777	0.132188	-2.77466	0.0055259	0.0267168
	CABP4	ENSG00000175544	57010	Protein_Coding	47.6042	0.479067	0.172668	2.7745	0.00552862	0.0267202
	YIPF4	ENSG00000119820	84272	Protein_Coding	729.256	-0.237485	0.0855961	-2.77449	0.00552891	0.0267202
	PMS1	ENSG00000064933	5378	Protein_Coding	338.094	0.285158	0.102792	2.77412	0.00553515	0.0267448
	BSN	ENSG00000164061	8927	Protein_Coding	7621.82	-0.465107	0.167668	-2.77397	0.0055376	0.0267511
	OR51B2	ENSG00000279012	79345	Protein_Coding	7.34127	0.872924	0.31475	2.77339	0.00554754	0.0267935
	ZNF776	ENSG00000152443	284309	Protein_Coding	595.802	-0.194022	0.0699632	-2.77321	0.00555069	0.0268032
	ADD1	ENSG00000087274	118	Protein_Coding	4699.74	-0.194518	0.0701492	-2.77292	0.00555556	0.0268211
	MIR4295	ENSG00000264763	100422909	Mirna	5.52005	0.892762	0.32197	2.77282	0.00555737	0.0268243
	OSR1	ENSG00000143867	130497	Protein_Coding	89.6064	1.67865	0.605455	2.77255	0.00556194	0.0268408
	COL6A2	ENSG00000142173	1292	Protein_Coding	752.829	0.898662	0.324252	2.77149	0.00557998	0.0269192
	SMAD4	ENSG00000141646	4089	Protein_Coding	2430.81	-0.22484	0.081127	-2.77146	0.0055805	0.0269192
	ZNF101	ENSG00000181896	94039	Protein_Coding	248.738	0.242055	0.0873427	2.77132	0.00558292	0.0269253
	MAMDC2	ENSG00000278608	256691	Protein_Coding	152.899	0.350029	0.126315	2.77107	0.00558718	0.0269403
	CRYBG1	ENSG00000112297	202	Protein_Coding	226.179	0.347426	0.125386	2.77084	0.00559118	0.026954
	UCK1	ENSG00000130717	83549	Protein_Coding	471.557	-0.234004	0.0844546	-2.77077	0.00559243	0.0269544
	BMI1	ENSG00000168283	648	Protein_Coding	118.151	-0.294046	0.106128	-2.77066	0.00559427	0.0269577
	CANX	ENSG00000127022	821	Protein_Coding	6981.25	-0.436595	0.157585	-2.77053	0.00559651	0.0269629
	MFN1	ENSG00000171109	55669	Protein_Coding	484.062	0.287931	0.10393	2.77042	0.00559835	0.0269662
	HTR1D	ENSG00000179546	3352	Protein_Coding	78.6799	-0.689381	0.248928	-2.7694	0.00561594	0.0270453
	MRGPRF-AS1	ENSG00000256508	101928200	Lncrna	6.84772	0.987366	0.356541	2.76929	0.00561778	0.0270486
	CPEB4	ENSG00000113742	80315	Protein_Coding	4618.93	-0.255559	0.0922926	-2.769	0.00562279	0.0270671
	RTN4	ENSG00000115310	57142	Protein_Coding	6541.93	-0.292615	0.105685	-2.76875	0.0056272	0.0270827
	FAM110A	ENSG00000125898	83541	Protein_Coding	104.636	-0.437881	0.158162	-2.76856	0.00563052	0.027092
		ENSG00000261522	100133920	Transcribed_Unprocessed_Pseudogene	42.3765	0.723636	0.261428	2.76802	0.00563983	0.0271211
	MYLK4	ENSG00000145949	340156	Protein_Coding	85.6037	0.55828	0.201686	2.76807	0.005639	0.0271211
	RRN3	ENSG00000278494	54700	Protein_Coding	583.084	-0.212588	0.0768136	-2.76759	0.00564732	0.0271515
	PIK3IP1	ENSG00000100100	113791	Protein_Coding	912.371	-0.340656	0.123099	-2.76733	0.00565184	0.0271647
	CCDC183-AS1	ENSG00000228544	100131193	Lncrna	161.056	0.336428	0.121615	2.76633	0.00566917	0.0272396
	C4orf47	ENSG00000205129	441054	Protein_Coding	80.2595	0.451692	0.163294	2.76613	0.00567258	0.027245
	SPAST	ENSG00000021574	6683	Protein_Coding	951.387	-0.242627	0.0877135	-2.76613	0.00567263	0.027245
	STXBP6	ENSG00000168952	29091	Protein_Coding	1654.66	-0.543158	0.196367	-2.76603	0.00567433	0.0272475
	ZFYVE21	ENSG00000100711	79038	Protein_Coding	707.939	-0.188075	0.0680187	-2.76505	0.0056914	0.0273227
	CCDC142	ENSG00000135637	84865	Protein_Coding	380.884	0.224248	0.0811026	2.765	0.00569233	0.0273227
	PTPRT	ENSG00000196090	11122	Protein_Coding	912.736	-0.692828	0.250633	-2.76431	0.00570426	0.0273653
	ZFYVE27	ENSG00000155256	118813	Protein_Coding	542.703	-0.266718	0.0964869	-2.76429	0.00570473	0.0273653
	MIR4300	ENSG00000264110	100422823	Mirna	1.79161	1.61597	0.584633	2.76407	0.00570845	0.0273775
	BMP4	ENSG00000125378	652	Protein_Coding	88.1533	1.39413	0.504505	2.76336	0.00572103	0.0274322
	MEIOSIN	ENSG00000237452	388553	Protein_Coding	28.4323	0.468292	0.169573	2.7616	0.00575197	0.0275749
	FOXD4L5	ENSG00000204779	653427	Protein_Coding	35.3967	0.668535	0.24214	2.76094	0.00576344	0.0276242
	SNRNP200	ENSG00000144028	23020	Protein_Coding	2357.53	-0.205012	0.0742614	-2.76069	0.00576802	0.0276404
	IGFBP7-AS1	ENSG00000245067	255130	Lncrna	20.2294	1.1169	0.404601	2.76051	0.00577117	0.0276498
	NSUN5P2	ENSG00000106133	260294	Transcribed_Unprocessed_Pseudogene	227.37	0.493262	0.178696	2.76035	0.00577398	0.0276576
	RNF115	ENSG00000265491	27246	Protein_Coding	495.489	0.177135	0.0641804	2.75996	0.00578083	0.0276847
	CPS1-IT1	ENSG00000280837	29034	Lncrna	6.76096	1.09114	0.395412	2.75949	0.00578911	0.0277187
	DONSON	ENSG00000159147	29980	Protein_Coding	225.533	0.304137	0.110225	2.75923	0.00579378	0.0277314
	CAPZB	ENSG00000077549	832	Protein_Coding	1312.33	0.303273	0.109913	2.75921	0.00579415	0.0277314
	M1AP	ENSG00000159374	130951	Protein_Coding	15.3084	0.61761	0.223901	2.75841	0.00580829	0.0277876
	BMP5	ENSG00000112175	653	Protein_Coding	110.629	1.45665	0.52807	2.75845	0.00580767	0.0277876
	PEX16	ENSG00000121680	9409	Protein_Coding	178.584	-0.255038	0.0924613	-2.75832	0.0058099	0.0277896
	SNX3	ENSG00000112335	8724	Protein_Coding	1408.34	-0.52277	0.189545	-2.75803	0.00581511	0.0278088
	RNF224	ENSG00000233198	643596	Protein_Coding	73.8051	0.60932	0.220936	2.7579	0.00581741	0.0278141
	SLC22A23	ENSG00000137266	63027	Protein_Coding	1808.7	0.267293	0.0969354	2.75744	0.00582565	0.0278478
	MSL2	ENSG00000174579	55167	Protein_Coding	1603.39	-0.158306	0.057427	-2.75665	0.0058397	0.0279092
	GOLGA8S	ENSG00000261739	653061	Protein_Coding	88.3597	0.317699	0.115261	2.75635	0.00584502	0.0279289
	KATNAL2	ENSG00000167216	83473	Protein_Coding	236.983	0.293335	0.106437	2.75594	0.00585234	0.0279524
	ZDHHC11	ENSG00000188818	79844	Protein_Coding	750.193	0.537561	0.195063	2.75583	0.00585426	0.0279558
	MPP2	ENSG00000108852	4355	Protein_Coding	1924.47	-0.410553	0.149002	-2.75536	0.00586277	0.0279907
	PRR14	ENSG00000156858	78994	Protein_Coding	310.423	0.26631	0.0966789	2.75459	0.00587665	0.0280512
	RBBP9	ENSG00000089050	10741	Protein_Coding	455.24	-0.352269	0.1279	-2.75425	0.00588262	0.0280739
	SH3D19	ENSG00000109686	152503	Protein_Coding	994.916	0.259924	0.0943747	2.75417	0.0058842	0.0280757
	FHL1	ENSG00000022267	2273	Protein_Coding	2990.99	-0.267543	0.0971603	-2.75362	0.005894	0.0281167
	CTBP1-AS	ENSG00000280927	285463	Lncrna	223.845	0.359598	0.130608	2.75327	0.00590033	0.0281354
	SULT4A1	ENSG00000130540	25830	Protein_Coding	767.319	-0.476808	0.173219	-2.75262	0.00591197	0.0281793
	RTP4	ENSG00000136514	64108	Protein_Coding	33.7136	0.977119	0.354971	2.75267	0.00591106	0.0281793
	OR1L8	ENSG00000171496	138881	Protein_Coding	9.59247	0.932539	0.338833	2.75221	0.00591948	0.0282036
	RAB39A	ENSG00000179331	54734	Protein_Coding	138.022	-0.689484	0.250518	-2.75224	0.00591896	0.0282036
	NDUFA2	ENSG00000131495	4695	Protein_Coding	116.445	-0.261601	0.0950535	-2.75214	0.0059207	0.0282036
	RARS1	ENSG00000113643	5917	Protein_Coding	166.223	0.199398	0.0724542	2.75206	0.0059221	0.0282045
	UBQLNL	ENSG00000175518	143630	Protein_Coding	19.0829	0.859558	0.312368	2.75175	0.00592784	0.0282261
	NCF4	ENSG00000100365	4689	Protein_Coding	38.5119	0.62365	0.226649	2.75161	0.00593031	0.0282321
	SNHG8	ENSG00000269893	100093630	Lncrna	113.457	-0.459625	0.16706	-2.75125	0.00593675	0.028252
	OR56B1	ENSG00000181023	387748	Protein_Coding	5.13278	1.37566	0.500014	2.75124	0.00593693	0.028252
	KIRREL3-AS3	ENSG00000218109	283165	Lncrna	8.26705	-1.24644	0.453063	-2.75115	0.00593869	0.0282546
	QSER1	ENSG00000060749	79832	Protein_Coding	2721.03	-0.276692	0.100582	-2.75091	0.00594303	0.0282695
	CD6	ENSG00000013725	923	Protein_Coding	35.8412	-0.498409	0.181185	-2.75084	0.00594433	0.0282699
	RAB3GAP1	ENSG00000115839	22930	Protein_Coding	941.693	-0.171442	0.0623264	-2.75071	0.00594655	0.0282747
	ARHGEF5	ENSG00000050327	7984	Protein_Coding	289.451	0.58087	0.211224	2.75002	0.00595914	0.0283172
	LCLAT1	ENSG00000172954	253558	Protein_Coding	331.027	-0.288616	0.104955	-2.74991	0.00596118	0.0283211
	BTBD17	ENSG00000204347	388419	Protein_Coding	46.2905	-0.658552	0.239494	-2.74977	0.00596372	0.0283273
	OPRM1	ENSG00000112038	4988	Protein_Coding	773.323	-0.802301	0.291797	-2.74951	0.00596837	0.0283379
	SPOP	ENSG00000121067	8405	Protein_Coding	525.249	-0.167621	0.0609637	-2.74952	0.00596825	0.0283379
	BCAT1	ENSG00000060982	586	Protein_Coding	1326.91	-0.438833	0.159653	-2.74867	0.00598383	0.0284017
	SEPTIN7P14	ENSG00000245958	645513	Transcribed_Unprocessed_Pseudogene	158.191	0.242516	0.088231	2.74864	0.00598424	0.0284017
	SNX5	ENSG00000089006	27131	Protein_Coding	463.714	-0.281279	0.102342	-2.74841	0.00598849	0.028416
	NQO2	ENSG00000124588	4835	Protein_Coding	202.342	0.35821	0.130338	2.74831	0.00599026	0.0284186
	RAPGEF3	ENSG00000079337	10411	Protein_Coding	903.719	0.350822	0.127657	2.74817	0.00599297	0.0284235
	TM9SF1	ENSG00000285465	10548	Protein_Coding	399.908	-0.355315	0.129294	-2.74811	0.005994	0.0284235
	MX1	ENSG00000157601	4599	Protein_Coding	555.219	1.09607	0.398852	2.74806	0.00599496	0.0284235
	THEM6	ENSG00000130193	51337	Protein_Coding	502.212	-0.316955	0.115348	-2.74783	0.00599918	0.0284378
	GDPGP1	ENSG00000183208	390637	Protein_Coding	96.0744	-0.31694	0.115355	-2.74751	0.00600496	0.0284593
	TBC1D20	ENSG00000125875	128637	Protein_Coding	1239.99	-0.136756	0.0497864	-2.74686	0.00601691	0.0285102
	TMEM131L	ENSG00000121210	23240	Protein_Coding	179.399	0.333304	0.121353	2.74656	0.00602237	0.0285302
	GABRG1	ENSG00000163285	2565	Protein_Coding	3713.32	-0.663206	0.241485	-2.74637	0.00602583	0.0285408
	EMC6	ENSG00000127774	83460	Protein_Coding	13.5904	-0.615714	0.224209	-2.74616	0.00602979	0.0285538
	GPR12	ENSG00000132975	2835	Protein_Coding	559.852	-0.632678	0.230402	-2.74597	0.00603315	0.0285639
	MAP4K1	ENSG00000282928	11184	Protein_Coding	56.771	0.392592	0.142995	2.74548	0.00604218	0.0286008
	MIR1243	ENSG00000283193	100302188	Mirna	16.1994	0.563928	0.205439	2.74499	0.00605129	0.0286348
	LMO3	ENSG00000048540	55885	Protein_Coding	2579.05	-0.540338	0.196847	-2.74496	0.00605182	0.0286348
	SNORD45A	ENSG00000207241	26805	Snorna	24.1416	0.574316	0.209241	2.74476	0.00605559	0.0286409
	OCM	ENSG00000122543	654231	Protein_Coding	10.3527	0.715735	0.260767	2.74473	0.00605602	0.0286409
	TECPR2	ENSG00000196663	9895	Protein_Coding	1491.15	-0.172709	0.0629247	-2.74469	0.00605681	0.0286409
	ADK	ENSG00000156110	132	Protein_Coding	217.01	-0.237988	0.0867124	-2.74456	0.0060592	0.0286464
	DCP1B	ENSG00000151065	196513	Protein_Coding	221.638	0.151592	0.0552406	2.74422	0.00606554	0.0286589
	SERBP1	ENSG00000142864	26135	Protein_Coding	2531.58	-0.357554	0.130292	-2.74426	0.00606481	0.0286589
	SLC22A1	ENSG00000175003	6580	Protein_Coding	33.7246	0.569372	0.20749	2.7441	0.00606771	0.0286633
	LINC01776	ENSG00000226053	729987	Lncrna	20.8406	0.607525	0.221419	2.74378	0.00607356	0.0286852
	SOX5-AS1	ENSG00000256120	101928471	Lncrna	32.2297	0.502155	0.183035	2.74349	0.00607903	0.0286863
	DNMT3A	ENSG00000119772	1788	Protein_Coding	1265.29	0.258548	0.09424	2.74351	0.00607866	0.0286863
	ANKRD45	ENSG00000183831	339416	Protein_Coding	533.225	-0.258268	0.0941403	-2.74344	0.00607996	0.0286863
	SLC8A3	ENSG00000100678	6547	Protein_Coding	741.555	-0.349629	0.127433	-2.74362	0.00607654	0.0286863
	NRXN1	ENSG00000179915	9378	Protein_Coding	3823.89	-0.374266	0.136415	-2.74359	0.00607716	0.0286863
	AKAP8	ENSG00000105127	10270	Protein_Coding	501.843	0.198435	0.0723403	2.74308	0.00608654	0.0287057
	STEAP2	ENSG00000157214	261729	Protein_Coding	1246.62	-0.323443	0.117927	-2.74274	0.00609287	0.0287297
	SAMD9L	ENSG00000177409	219285	Protein_Coding	694.187	0.645266	0.235285	2.74249	0.00609752	0.02874
	ALPK1	ENSG00000073331	80216	Protein_Coding	227.86	0.529584	0.1931	2.74254	0.00609661	0.02874
	TMEM41A	ENSG00000163900	90407	Protein_Coding	271.182	-0.266473	0.0971745	-2.74222	0.0061026	0.0287581
	SNORD11	ENSG00000238317	692058	Snorna	9.56262	0.869319	0.317028	2.74209	0.00610488	0.028763
	CHRNA6	ENSG00000147434	8973	Protein_Coding	7.2346	1.71404	0.625118	2.74194	0.00610769	0.0287705
	POLR2J3	ENSG00000285437	548644	Protein_Coding	2766.48	0.470253	0.171525	2.74161	0.00611395	0.0287883
	C1orf54	ENSG00000118292	79630	Protein_Coding	12.1359	0.7665	0.279575	2.74166	0.006113	0.0287883
	NPIPB15	ENSG00000196436	440348	Protein_Coding	171.392	0.455237	0.166072	2.7412	0.00612158	0.0288184
	COG3	ENSG00000136152	83548	Protein_Coding	500.681	0.188602	0.0688085	2.74097	0.00612576	0.0288281
	MIR2052HG	ENSG00000254349	441355	Lncrna	12.3177	0.59313	0.216405	2.74083	0.00612835	0.0288327
	TMEM161B-AS1	ENSG00000247828	100505894	Lncrna	277.144	0.333315	0.121636	2.74027	0.00613886	0.0288588
	SLC35A1	ENSG00000164414	10559	Protein_Coding	325.05	0.264681	0.0965826	2.74047	0.00613517	0.0288588
	SIX2	ENSG00000170577	10736	Protein_Coding	94.9622	1.67032	0.609534	2.74032	0.00613794	0.0288588
	ZNF493	ENSG00000196268	284443	Protein_Coding	1135.05	0.28881	0.105391	2.74037	0.00613693	0.0288588
	SNORD113-3	ENSG00000201700	767563	Snorna	14.1367	0.639723	0.233484	2.7399	0.00614582	0.0288857
	TP53RK	ENSG00000172315	112858	Protein_Coding	529.897	-0.173737	0.0634187	-2.73953	0.00615275	0.0289008
	FOXC2	ENSG00000176692	2303	Protein_Coding	205.728	1.50744	0.550239	2.7396	0.00615131	0.0289008
	GPI	ENSG00000282019	2821	Protein_Coding	2950.04	-0.33422	0.122018	-2.73911	0.00616051	0.0289314
	CFAP100	ENSG00000163885	348807	Protein_Coding	139.977	0.567232	0.2071	2.73892	0.0061641	0.0289321
	P3H1	ENSG00000117385	64175	Protein_Coding	184.815	0.282026	0.102969	2.73893	0.00616391	0.0289321
	DEPDC7	ENSG00000121690	91614	Protein_Coding	21.1452	0.552713	0.201802	2.73888	0.00616485	0.0289321
	SCTR	ENSG00000080293	6344	Protein_Coding	16.7609	0.59423	0.216985	2.73857	0.00617063	0.028938
	MYO19	ENSG00000278372	80179	Protein_Coding	320.18	0.288358	0.105295	2.73859	0.00617041	0.028938
	NMI	ENSG00000123609	9111	Protein_Coding	38.4245	0.578416	0.211206	2.73863	0.00616954	0.028938
	ZNF2	ENSG00000275111	7549	Protein_Coding	126.025	-0.293978	0.107358	-2.73829	0.00617591	0.028957
	METAP1D	ENSG00000172878	254042	Protein_Coding	597.145	0.564367	0.206108	2.73821	0.00617748	0.0289585
	MRPS5	ENSG00000144029	64969	Protein_Coding	165.769	0.283158	0.103413	2.73811	0.00617927	0.028961
	CCR9	ENSG00000173585	10803	Protein_Coding	20.1267	0.970194	0.354358	2.73789	0.00618341	0.0289732
	ZNF709	ENSG00000242852	163051	Protein_Coding	518.257	-0.245542	0.0896867	-2.73778	0.0061856	0.0289732
	GTF2IRD2B	ENSG00000174428	389524	Protein_Coding	804.555	0.200143	0.0731032	2.73781	0.00618499	0.0289732
	HSPB11	ENSG00000081870	51668	Protein_Coding	55.1065	0.412647	0.150738	2.73751	0.00619071	0.0289913
	MIR4269	ENSG00000265215	100423043	Mirna	29.8822	0.508786	0.185863	2.73742	0.00619224	0.0289927
	FAM43B	ENSG00000183114	163933	Protein_Coding	322.957	-0.415	0.151616	-2.73717	0.00619695	0.0289972
	SFRP1	ENSG00000104332	6422	Protein_Coding	440.311	-0.545822	0.199404	-2.73727	0.00619505	0.0289972
	POTEJ	ENSG00000222038	653781	Protein_Coding	3.55028	0.994008	0.363151	2.73718	0.0061969	0.0289972
	LINC00582	ENSG00000229228	100287814	Lncrna	3.61057	1.25832	0.459812	2.7366	0.00620782	0.0290422
	C1QTNF9	ENSG00000240654	338872	Protein_Coding	6.65456	1.01724	0.371755	2.73633	0.00621286	0.0290593
	RAMP1	ENSG00000132329	10267	Protein_Coding	749.303	-0.342012	0.125007	-2.73595	0.00622001	0.0290817
	GABRB2	ENSG00000145864	2561	Protein_Coding	887.542	-0.610816	0.223269	-2.73579	0.00622313	0.0290904
	ADHFE1	ENSG00000147576	137872	Protein_Coding	281.262	0.451025	0.164868	2.73567	0.00622542	0.0290953
	ZNF835	ENSG00000127903	90485	Protein_Coding	203.107	-0.337932	0.123532	-2.73558	0.00622713	0.0290975
	PDCD6IP	ENSG00000170248	10015	Protein_Coding	1397.17	0.231401	0.0845926	2.73548	0.00622902	0.0290976
	SPTLC3	ENSG00000172296	55304	Protein_Coding	352.429	1.36508	0.499033	2.73544	0.00622967	0.0290976
	BBS10	ENSG00000179941	79738	Protein_Coding	598.996	-0.378685	0.138444	-2.73529	0.00623247	0.0291049
	RPL7	ENSG00000147604	6129	Protein_Coding	1336.65	-0.40294	0.147333	-2.7349	0.00623984	0.0291334
	MX2	ENSG00000183486	4600	Protein_Coding	142.294	1.0145	0.37099	2.73459	0.00624586	0.0291557
	C1orf162	ENSG00000143110	128346	Protein_Coding	257.832	0.444764	0.162732	2.7331	0.00627404	0.0292814
	PRB3	ENSG00000197870	5544	Protein_Coding	10.6523	1.0654	0.389861	2.73276	0.00628058	0.029306
	CRYM	ENSG00000103316	1428	Protein_Coding	83.1086	-0.984063	0.360133	-2.7325	0.00628553	0.0293232
	PGM5P4-AS1	ENSG00000231943	103344932	Lncrna	6.97709	1.08025	0.395374	2.73223	0.00629074	0.0293398
	CA13	ENSG00000185015	377677	Protein_Coding	85.8635	0.501018	0.183376	2.73218	0.00629159	0.0293398
	FAM189B	ENSG00000160767	10712	Protein_Coding	440.015	0.253239	0.0927064	2.73162	0.0063023	0.0293838
	ANKH	ENSG00000154122	56172	Protein_Coding	2362.47	-0.231821	0.0848732	-2.73138	0.00630706	0.0294001
	HMOX2	ENSG00000103415	3163	Protein_Coding	359.503	-0.206489	0.0756121	-2.73089	0.00631632	0.0294374
	TLN2	ENSG00000171914	83660	Protein_Coding	1396.51	-0.222316	0.0814121	-2.73075	0.00631906	0.0294442
	ICA1L	ENSG00000163596	130026	Protein_Coding	939.859	0.251671	0.0921771	2.7303	0.0063277	0.0294739
	CCDC102B	ENSG00000150636	79839	Protein_Coding	49.7609	0.523763	0.191835	2.73029	0.00632795	0.0294739
	MIR646HG	ENSG00000228340	284757	Lncrna	36.5369	0.664964	0.243565	2.73013	0.00633094	0.029476
	KIAA0513	ENSG00000135709	9764	Protein_Coding	6285.88	-0.495472	0.181482	-2.73015	0.00633062	0.029476
	ZNF720	ENSG00000197302	124411	Protein_Coding	153.705	0.208356	0.076321	2.73	0.00633345	0.0294818
	LCN12	ENSG00000184925	286256	Protein_Coding	223.2	0.450691	0.165094	2.7299	0.00633544	0.0294851
	KCNQ3	ENSG00000184156	3786	Protein_Coding	1502.83	-0.438592	0.160717	-2.72896	0.00635337	0.0295568
	C2orf74	ENSG00000237651	339804	Protein_Coding	46.2199	0.391185	0.143369	2.72851	0.00636207	0.0295854
	H1-10	ENSG00000184897	8971	Protein_Coding	1772.5	-0.373062	0.13681	-2.72687	0.00639386	0.0297273
	TRIM37	ENSG00000108395	4591	Protein_Coding	741.869	-0.204577	0.0750313	-2.72656	0.00639986	0.0297493
	SAP18	ENSG00000150459	10284	Protein_Coding	868.326	-0.322011	0.11811	-2.72637	0.00640344	0.0297543
	WDR89	ENSG00000140006	112840	Protein_Coding	276.53	-0.252926	0.0927702	-2.72637	0.00640351	0.0297543
	SLC9C2	ENSG00000162753	284525	Protein_Coding	145.1	0.466133	0.170991	2.72607	0.00640928	0.0297705
	CDK18	ENSG00000117266	5129	Protein_Coding	1920.02	0.316184	0.116001	2.72569	0.00641663	0.0297915
	VPS25	ENSG00000131475	84313	Protein_Coding	114.889	-0.309779	0.11365	-2.72573	0.00641589	0.0297915
		ENSG00000236137	101929099	Lncrna	3.47466	1.10024	0.403699	2.7254	0.0064223	0.0298093
	IKBKE	ENSG00000263528	9641	Protein_Coding	96.9215	0.596811	0.218984	2.72537	0.00642303	0.0298093
	DOLPP1	ENSG00000167130	57171	Protein_Coding	213.437	-0.278452	0.102177	-2.72519	0.00642637	0.0298189
	UPB1	ENSG00000100024	51733	Protein_Coding	18.1788	0.699375	0.256653	2.72498	0.00643055	0.0298277
	IL18R1	ENSG00000115604	8809	Protein_Coding	62.1602	0.622205	0.228335	2.72496	0.00643083	0.0298277
	GTF3C2-AS1	ENSG00000234945	100505624	Lncrna	14.9874	0.596623	0.218953	2.72489	0.00643234	0.0298287
	EIF1AX	ENSG00000173674	1964	Protein_Coding	2147.43	-0.394612	0.144881	-2.7237	0.00645553	0.0299303
	LIX1	ENSG00000145721	167410	Protein_Coding	1467.81	-0.590397	0.216787	-2.72339	0.00646152	0.0299521
	TSPAN31	ENSG00000135452	6302	Protein_Coding	276.501	-0.239871	0.088084	-2.7232	0.00646521	0.0299633
	GDI1	ENSG00000203879	2664	Protein_Coding	5022.44	-0.23014	0.0845149	-2.72307	0.00646788	0.0299696
		ENSG00000285793	285074	Lncrna	524.432	0.303047	0.1113	2.72279	0.0064733	0.0299888
	ZER1	ENSG00000160445	10444	Protein_Coding	1530.56	-0.209233	0.0768476	-2.7227	0.00647509	0.0299911
	SRSF3	ENSG00000112081	6428	Protein_Coding	1480.84	-0.28505	0.104698	-2.72258	0.0064774	0.0299959
	RBMS2	ENSG00000076067	5939	Protein_Coding	1222.3	0.346502	0.127275	2.72247	0.00647961	0.0300001
	C1GALT1C1L	ENSG00000223658	728819	Protein_Coding	6.42124	-0.905663	0.33272	-2.722	0.00648881	0.0300361
	PXYLP1	ENSG00000155893	92370	Protein_Coding	869.665	-0.254353	0.0934455	-2.72194	0.00648997	0.0300361
	FAM111A	ENSG00000166801	63901	Protein_Coding	347.147	0.330824	0.121564	2.72139	0.00650077	0.0300801
	OSER1-DT	ENSG00000223891	100505783	Lncrna	242.029	-0.269307	0.0989797	-2.72083	0.00651176	0.030125
	ZNF562	ENSG00000171466	54811	Protein_Coding	1169.59	-0.143459	0.0527326	-2.72049	0.00651847	0.03015
	RGS7BP	ENSG00000186479	401190	Protein_Coding	906.921	-0.504749	0.1856	-2.71955	0.00653713	0.0302243
	RNF157	ENSG00000141576	114804	Protein_Coding	1472.71	-0.290488	0.106822	-2.71938	0.00654049	0.0302339
	EPN1	ENSG00000063245	29924	Protein_Coding	1233.72	-0.221384	0.0814206	-2.71902	0.00654764	0.0302489
	IGFBP4	ENSG00000141753	3487	Protein_Coding	714.539	0.989469	0.363904	2.71904	0.00654722	0.0302489
		ENSG00000188897	400499	Protein_Coding	48.2129	0.434268	0.15971	2.71911	0.00654577	0.0302489
	SLC2A1-AS1	ENSG00000227533	440584	Lncrna	57.8726	0.421797	0.155152	2.7186	0.00655589	0.030281
	CCDC144A	ENSG00000170160	9720	Protein_Coding	1504.81	0.516905	0.190154	2.71835	0.00656078	0.0302976
	SLC26A2	ENSG00000155850	1836	Protein_Coding	3399.71	1.20762	0.444314	2.71795	0.00656881	0.0303286
	PAFAH1B3	ENSG00000079462	5050	Protein_Coding	136.4	-0.379418	0.139609	-2.71772	0.00657332	0.0303434
	PLN	ENSG00000198523	5350	Protein_Coding	140.241	0.621614	0.228741	2.71754	0.00657686	0.0303537
	INSYN1	ENSG00000205363	388135	Protein_Coding	2814.99	-0.515837	0.189853	-2.71703	0.00658697	0.0303944
	LINC01474	ENSG00000236849	101927258	Lncrna	7.49227	0.926182	0.340892	2.71693	0.00658896	0.0303975
	TMEM230	ENSG00000089063	29058	Protein_Coding	820.439	-0.353272	0.130048	-2.71647	0.00659816	0.0304339
	MED7	ENSG00000155868	9443	Protein_Coding	125.44	-0.23448	0.0863281	-2.71615	0.00660456	0.0304574
	BCL6	ENSG00000113916	604	Protein_Coding	3331.63	0.615772	0.226726	2.71593	0.00660899	0.0304718
	RN7SK	ENSG00000283293	125050	Snrna	269701	-0.358982	0.13219	-2.71565	0.00661463	0.0304918
	ZNF365	ENSG00000138311	22891	Protein_Coding	588.142	-0.379014	0.139583	-2.71532	0.00662118	0.0305039
	TEAD2	ENSG00000074219	8463	Protein_Coding	121.669	0.647834	0.238574	2.71544	0.00661871	0.0305039
	RASL10B	ENSG00000270885	91608	Protein_Coding	2045.7	-0.591413	0.217806	-2.71532	0.0066212	0.0305039
	DPP9-AS1	ENSG00000205790	100131094	Lncrna	55.5044	0.415531	0.153098	2.71415	0.00664463	0.0305909
	UNC13B	ENSG00000198722	10497	Protein_Coding	847.032	0.174324	0.0642246	2.71428	0.00664197	0.0305909
	ZNF761	ENSG00000160336	388561	Protein_Coding	187.285	0.324769	0.119659	2.71411	0.00664534	0.0305909
	AGPS	ENSG00000018510	8540	Protein_Coding	883.305	-0.284763	0.104916	-2.7142	0.00664355	0.0305909
	CARF	ENSG00000138380	79800	Protein_Coding	544.839	0.26111	0.0962454	2.71296	0.00666859	0.0306919
		ENSG00000246308	101928053	Lncrna	91.8978	0.336604	0.124079	2.71281	0.00667146	0.0306929
	EDIL3	ENSG00000164176	10085	Protein_Coding	4252.87	-0.509109	0.187719	-2.71208	0.00668628	0.030755
	DPYSL5	ENSG00000157851	56896	Protein_Coding	1803.19	-0.30165	0.111239	-2.71174	0.00669317	0.0307705
	GLB1L	ENSG00000163521	79411	Protein_Coding	102.531	0.300349	0.11076	2.71172	0.00669347	0.0307705
	ZNF580	ENSG00000213015	51157	Protein_Coding	755.793	0.206512	0.0761753	2.71101	0.00670776	0.0308295
	PARP11	ENSG00000111224	57097	Protein_Coding	488.055	0.173334	0.0639431	2.71075	0.0067131	0.0308479
	C2orf83	ENSG00000042304	56918	Transcribed_Unprocessed_Pseudogene	2.61482	1.58625	0.585248	2.71039	0.00672045	0.0308695
	NIP7	ENSG00000132603	51388	Protein_Coding	133.232	-0.291652	0.107621	-2.70999	0.00672854	0.0308945
	SLC25A20	ENSG00000178537	788	Protein_Coding	110.256	-0.388735	0.143445	-2.70999	0.00672849	0.0308945
	KLF5	ENSG00000102554	688	Protein_Coding	306.066	1.44909	0.534773	2.70972	0.00673399	0.0309134
	ATP5MF	ENSG00000241468	9551	Protein_Coding	77.7329	-0.291764	0.107683	-2.70947	0.00673911	0.0309308
	ZBTB4	ENSG00000283868	57659	Protein_Coding	6262.6	-0.17287	0.063806	-2.70931	0.00674228	0.0309392
	PCDH9-AS4	ENSG00000233840	100874087	Lncrna	150.261	0.561855	0.207408	2.70894	0.00674983	0.0309678
	FENDRR	ENSG00000268388	400550	Lncrna	57.7881	0.597174	0.220467	2.70868	0.00675523	0.0309803
	KBTBD4	ENSG00000284900	55709	Protein_Coding	133.344	-0.35165	0.129823	-2.70869	0.00675489	0.0309803
	SDR42E2	ENSG00000183921	100288072	Protein_Coding	58.1075	0.471189	0.173971	2.70843	0.00676016	0.0309813
	SENP6	ENSG00000112701	26054	Protein_Coding	1585.23	0.208327	0.0769181	2.70842	0.00676035	0.0309813
	INSR	ENSG00000171105	3643	Protein_Coding	2221.29	-0.242146	0.089403	-2.70848	0.00675919	0.0309813
	ZMYM5	ENSG00000132950	9205	Protein_Coding	372.454	0.217283	0.0802256	2.7084	0.00676077	0.0309813
		ENSG00000258274	101928731	Lncrna	164.808	0.365926	0.135135	2.70786	0.0067719	0.0310201
	CES1P1	ENSG00000228695	51716	Transcribed_Unprocessed_Pseudogene	2.26294	2.334	0.861934	2.70786	0.00677188	0.0310201
	HERC6	ENSG00000138642	55008	Protein_Coding	368.678	0.865294	0.319569	2.70769	0.00677536	0.0310252
	C2orf49	ENSG00000135974	79074	Protein_Coding	837.394	-0.27371	0.101087	-2.70767	0.00677568	0.0310252
	SLITRK2	ENSG00000185985	84631	Protein_Coding	1810.67	-0.279022	0.103066	-2.70721	0.00678513	0.0310624
	PPM1G	ENSG00000115241	5496	Protein_Coding	344.411	-0.23076	0.0852507	-2.70684	0.00679277	0.031084
	TMEM44	ENSG00000145014	93109	Protein_Coding	110.461	0.374384	0.138309	2.70686	0.00679224	0.031084
	FARSA	ENSG00000179115	2193	Protein_Coding	526.567	-0.220579	0.0814996	-2.7065	0.0067996	0.0311041
		ENSG00000285331	145783	Lncrna	183.871	0.217239	0.0802973	2.70543	0.0068216	0.0311911
	NPAP1	ENSG00000185823	23742	Protein_Coding	331.625	0.634829	0.234654	2.70538	0.00682264	0.0311911
	FJX1	ENSG00000179431	24147	Protein_Coding	464.222	-0.592832	0.219124	-2.70547	0.00682088	0.0311911
	PARVA	ENSG00000197702	55742	Protein_Coding	1268.33	-0.313155	0.115763	-2.70514	0.00682754	0.0312074
	BHLHE23	ENSG00000125533	128408	Protein_Coding	4.3615	-1.3502	0.499145	-2.70503	0.00682974	0.0312113
	SELE	ENSG00000007908	6401	Protein_Coding	56.3781	-1.92083	0.710199	-2.70464	0.00683789	0.0312363
	KIN	ENSG00000151657	22944	Protein_Coding	336.112	0.238215	0.0880948	2.70407	0.00684948	0.0312831
	BCL2L1	ENSG00000171552	598	Protein_Coding	1516.32	-0.21725	0.0803446	-2.70398	0.00685153	0.0312863
	COL6A1	ENSG00000142156	1291	Protein_Coding	1694.74	0.322926	0.119429	2.70391	0.00685296	0.0312867
	RRAGC	ENSG00000116954	64121	Protein_Coding	405.109	-0.351897	0.130166	-2.70345	0.00686247	0.031324
	CHAD	ENSG00000136457	1101	Protein_Coding	84.5735	0.446127	0.165043	2.7031	0.00686961	0.0313504
	CNOT6L	ENSG00000138767	246175	Protein_Coding	1993.63	-0.218104	0.0807212	-2.70195	0.00689349	0.0314532
	MYCL	ENSG00000116990	4610	Protein_Coding	67.8222	-0.424872	0.157257	-2.70176	0.00689725	0.0314642
	MEGF10	ENSG00000145794	84466	Protein_Coding	1909.95	-0.395627	0.146471	-2.70107	0.00691177	0.0315181
	SMYD4	ENSG00000186532	114826	Protein_Coding	376.169	0.167485	0.0620229	2.70037	0.00692616	0.0315713
	TM7SF3	ENSG00000064115	51768	Protein_Coding	729.588	-0.218609	0.0809598	-2.70021	0.00692953	0.0315805
	LCA5L	ENSG00000157578	150082	Protein_Coding	97.0188	0.479667	0.177657	2.69996	0.00693479	0.0315983
	SCAMP3	ENSG00000116521	10067	Protein_Coding	293.515	-0.240493	0.0890858	-2.69957	0.00694295	0.0316293
	HSFY1	ENSG00000172468	86614	Protein_Coding	5.25577	2.18419	0.809243	2.69906	0.00695366	0.0316719
	ARHGAP36	ENSG00000147256	158763	Protein_Coding	44.2096	-0.52269	0.193682	-2.6987	0.00696113	0.0316997
	BBOX1	ENSG00000129151	8424	Protein_Coding	154.966	-0.557375	0.206551	-2.69848	0.0069656	0.0317138
	MC4R	ENSG00000166603	4160	Protein_Coding	5.21629	-1.12646	0.41748	-2.69824	0.00697072	0.031731
	MEP1B	ENSG00000141434	4225	Protein_Coding	106.225	0.592679	0.219668	2.69806	0.00697441	0.0317415
	GNRHR2	ENSG00000211451	114814	Transcribed_Unitary_Pseudogene	54.0857	-0.351235	0.130186	-2.69795	0.00697679	0.0317462
	ST6GALNAC5	ENSG00000117069	81849	Protein_Coding	208.377	-0.518078	0.192044	-2.69771	0.00698182	0.0317628
	NR2E1	ENSG00000112333	7101	Protein_Coding	278.741	-0.310189	0.114997	-2.69737	0.00698898	0.0317892
	RRP1B	ENSG00000160208	23076	Protein_Coding	735.428	-0.139347	0.0516646	-2.69715	0.00699355	0.0317975
	ZNF471	ENSG00000196263	57573	Protein_Coding	782.222	0.247365	0.0917122	2.69719	0.00699279	0.0317975
	GUSBP11	ENSG00000228315	91316	Lncrna	476.327	0.327779	0.121534	2.69701	0.00699659	0.0318052
	GPN1	ENSG00000198522	11321	Protein_Coding	178.145	-0.355291	0.131743	-2.69684	0.00700012	0.031815
	ATP8B2	ENSG00000143515	57198	Protein_Coding	1415.95	0.243593	0.0903373	2.69649	0.00700751	0.0318424
	FAM241B	ENSG00000171224	219738	Protein_Coding	74.9353	-0.42912	0.159153	-2.69627	0.00701208	0.0318569
	PPFIA1	ENSG00000131626	8500	Protein_Coding	1263.03	0.243598	0.0903863	2.69508	0.00703726	0.0319588
	CATSPERD	ENSG00000174898	257062	Protein_Coding	3.8974	1.42255	0.527873	2.69486	0.00704174	0.0319729
	IPO13	ENSG00000117408	9670	Protein_Coding	1637.76	-0.199529	0.0740531	-2.6944	0.00705152	0.0320111
	NUDT10	ENSG00000122824	170685	Protein_Coding	130.933	-0.383999	0.142529	-2.69418	0.00705625	0.0320201
	SMIM5	ENSG00000204323	643008	Protein_Coding	294.745	0.42587	0.158067	2.69424	0.007055	0.0320201
	MIR3605	ENSG00000284154	100500853	Mirna	19.3962	0.571691	0.212213	2.69394	0.00706124	0.0320365
	SNRK	ENSG00000163788	54861	Protein_Coding	604.318	-0.312011	0.115833	-2.69363	0.0070679	0.0320596
	TAOK1	ENSG00000160551	57551	Protein_Coding	7286.42	-0.287486	0.10673	-2.69357	0.00706909	0.0320596
	PLCD4	ENSG00000115556	84812	Protein_Coding	140.488	0.365526	0.135711	2.69341	0.0070725	0.0320688
	FAM72B	ENSG00000188610	653820	Protein_Coding	245.749	0.433787	0.161064	2.69326	0.00707562	0.0320767
	RPS20	ENSG00000008988	6224	Protein_Coding	1344.1	-0.313914	0.116572	-2.69288	0.00708379	0.0321075
	TEC	ENSG00000135605	7006	Protein_Coding	20.1605	0.621925	0.230959	2.69279	0.00708563	0.0321096
	RPS9	ENSG00000170889	6203	Protein_Coding	493.084	-0.294418	0.109343	-2.69262	0.00708933	0.0321201
	ATP6V0E2-AS1	ENSG00000204934	401431	Lncrna	174.069	-0.289262	0.107469	-2.69158	0.00711139	0.0322137
	C9orf64	ENSG00000165118	84267	Protein_Coding	186.737	-0.270518	0.100524	-2.69109	0.00712195	0.0322553
	FZD3	ENSG00000104290	7976	Protein_Coding	3902.49	-0.258029	0.0958871	-2.69097	0.00712443	0.0322603
	C3orf14	ENSG00000114405	57415	Protein_Coding	307.569	-0.32383	0.120357	-2.69058	0.00713278	0.0322918
	MAIP1	ENSG00000162972	79568	Protein_Coding	80.1953	-0.320862	0.119264	-2.69035	0.00713773	0.0323079
	GAS1	ENSG00000180447	2619	Protein_Coding	522.389	0.816961	0.303676	2.69024	0.00714013	0.0323125
	S100B	ENSG00000160307	6285	Protein_Coding	2131.87	-0.660549	0.2456	-2.68953	0.00715531	0.0323749
	WDR90	ENSG00000161996	197335	Protein_Coding	639.518	0.371504	0.138191	2.68834	0.00718077	0.0324775
	TYRO3	ENSG00000092445	7301	Protein_Coding	1035.42	-0.345614	0.128566	-2.68823	0.00718322	0.0324822
	KIAA1328	ENSG00000150477	57536	Protein_Coding	604.91	0.223368	0.0830961	2.68807	0.00718665	0.0324851
	USP30	ENSG00000135093	84749	Protein_Coding	496.698	-0.187007	0.0695685	-2.6881	0.00718601	0.0324851
	CNGA4	ENSG00000132259	1262	Protein_Coding	29.044	0.571439	0.212604	2.68781	0.00719231	0.0325
	ELOB	ENSG00000103363	6923	Protein_Coding	118.677	-0.308591	0.114812	-2.68779	0.00719273	0.0325
	CSAG1	ENSG00000198930	158511	Protein_Coding	1.84022	1.63067	0.606884	2.68695	0.0072108	0.0325627
		ENSG00000225084	101927839	Lncrna	29.9522	0.419958	0.156321	2.68651	0.00722021	0.0325988
	NKX1-2	ENSG00000229544	390010	Protein_Coding	7.02245	-1.0161	0.378266	-2.6862	0.00722694	0.0326229
	HSFY2	ENSG00000169953	159119	Protein_Coding	5.24653	2.17666	0.810369	2.68602	0.00723095	0.0326347
	CRABP2	ENSG00000143320	1382	Protein_Coding	96.7547	1.33167	0.495868	2.68553	0.00724153	0.032676
	KCNA3	ENSG00000177272	3738	Protein_Coding	1159.13	-0.415263	0.154646	-2.68525	0.00724755	0.0326969
	MIR6892	ENSG00000278449	102465538	Mirna	1.65289	1.83254	0.682515	2.68499	0.00725331	0.032707
	RUFY4	ENSG00000188282	285180	Protein_Coding	4.71549	1.80591	0.672575	2.68507	0.00725144	0.032707
	CDKL3	ENSG00000006837	51265	Protein_Coding	193.607	0.248518	0.0925649	2.6848	0.00725735	0.0327157
	OR5AK4P	ENSG00000283307	219525	Unprocessed_Pseudogene	25.0527	1.13154	0.421506	2.68452	0.00726351	0.0327308
	KLHL28	ENSG00000179454	54813	Protein_Coding	922.246	-0.283924	0.105761	-2.68458	0.00726218	0.0327308
	SNAP29	ENSG00000099940	9342	Protein_Coding	567.039	-0.296023	0.110296	-2.68389	0.00727715	0.0327859
	GBP1P1	ENSG00000225492	400759	Transcribed_Unprocessed_Pseudogene	23.1355	0.86881	0.32374	2.68367	0.00728189	0.0327946
	NOD2	ENSG00000167207	64127	Protein_Coding	106.819	0.697588	0.259934	2.68371	0.00728109	0.0327946
	CDC26	ENSG00000176386	246184	Protein_Coding	59.1804	0.367005	0.136773	2.68331	0.00728979	0.0328238
	PCOLCE-AS1	ENSG00000224729	100129845	Lncrna	16.8502	0.590235	0.220011	2.68276	0.00730181	0.0328588
	SPOCK1	ENSG00000152377	6695	Protein_Coding	2330.75	-0.434332	0.161896	-2.68278	0.00730132	0.0328588
	EIF6	ENSG00000242372	3692	Protein_Coding	192.128	-0.308277	0.114924	-2.68244	0.00730864	0.0328832
	NUFIP1	ENSG00000083635	26747	Protein_Coding	166.571	-0.319517	0.119119	-2.68233	0.00731109	0.0328879
	BORCS6	ENSG00000196544	54785	Protein_Coding	177.799	-0.272199	0.101496	-2.68188	0.00732092	0.0329257
	TMEM184C	ENSG00000164168	55751	Protein_Coding	481.771	-0.213894	0.0797597	-2.68173	0.00732417	0.0329335
	TINAGL1	ENSG00000142910	64129	Protein_Coding	274.55	0.638182	0.237985	2.68161	0.00732686	0.0329335
	PLPP7	ENSG00000160539	84814	Protein_Coding	421.673	-0.298856	0.111447	-2.68161	0.00732688	0.0329335
	LNP1	ENSG00000206535	348801	Protein_Coding	131.917	-0.336196	0.125379	-2.68144	0.00733062	0.0329439
	HEMK1	ENSG00000114735	51409	Protein_Coding	524.075	0.28162	0.105043	2.681	0.00734029	0.032981
	RIBC1	ENSG00000158423	158787	Protein_Coding	51.7743	0.457272	0.170574	2.68078	0.00734517	0.0329928
	PAQR8	ENSG00000170915	85315	Protein_Coding	5523.53	-0.507587	0.189345	-2.68075	0.00734575	0.0329928
	DIS3L2	ENSG00000144535	129563	Protein_Coding	430.56	0.235186	0.0877344	2.68066	0.00734764	0.0329949
	MMUT	ENSG00000146085	4594	Protein_Coding	484.722	-0.267254	0.0997088	-2.68034	0.00735466	0.0330201
	SLC45A1	ENSG00000162426	50651	Protein_Coding	189.87	-0.325752	0.121538	-2.68025	0.00735678	0.0330232
	TNFRSF10B	ENSG00000120889	8795	Protein_Coding	390.199	0.30294	0.113034	2.68008	0.00736053	0.0330336
	KRTAP5-9	ENSG00000254997	3846	Protein_Coding	11.0269	0.699543	0.26108	2.67942	0.00737493	0.0330791
		ENSG00000146722	541473	Transcribed_Unprocessed_Pseudogene	138.049	0.399802	0.14921	2.67946	0.0073741	0.0330791
	SNORD114-5	ENSG00000199798	767581	Snorna	2.48385	1.50443	0.561465	2.67947	0.00737385	0.0330791
	TENT4A	ENSG00000112941	11044	Protein_Coding	662.535	0.182738	0.0682069	2.67917	0.0073804	0.0330973
	ATAD2	ENSG00000156802	29028	Protein_Coding	244.553	0.24995	0.0933093	2.67873	0.00739017	0.0331284
	TTYH1	ENSG00000275650	57348	Protein_Coding	2883.76	-0.314548	0.117422	-2.67878	0.00738917	0.0331284
	SVBP	ENSG00000177868	374969	Protein_Coding	40.563	-0.374851	0.13994	-2.67866	0.0073917	0.0331288
	TRPM6	ENSG00000119121	140803	Protein_Coding	118.681	0.633237	0.236436	2.67826	0.00740062	0.033157
	MIR601	ENSG00000207991	693186	Mirna	13.8047	0.658688	0.245946	2.67818	0.00740226	0.033157
	ATP6V1E2	ENSG00000250565	90423	Protein_Coding	101.937	-0.322358	0.120364	-2.67818	0.00740225	0.033157
	KAT6B	ENSG00000281813	23522	Protein_Coding	1850.19	-0.203453	0.0759702	-2.67807	0.00740476	0.0331618
	FLYWCH2	ENSG00000162076	114984	Protein_Coding	208.462	-0.321966	0.120239	-2.67771	0.00741283	0.0331915
	TNFRSF21	ENSG00000146072	27242	Protein_Coding	565.714	-0.363669	0.135818	-2.67761	0.0074149	0.0331944
	DOCK9	ENSG00000088387	23348	Protein_Coding	1425.65	0.303652	0.113423	2.67716	0.00742488	0.0332323
	SPOCK3	ENSG00000196104	50859	Protein_Coding	1113.86	-0.53134	0.198491	-2.67689	0.00743081	0.0332465
	LHFPL3-AS1	ENSG00000226869	645591	Lncrna	39.9292	0.408006	0.152425	2.67676	0.00743378	0.0332534
	ZNF546	ENSG00000281526	339327	Protein_Coding	682.876	0.213313	0.079698	2.67651	0.00743924	0.0332632
	POLR2J4	ENSG00000214783	84820	Lncrna	543.889	0.300513	0.11228	2.67647	0.00744026	0.0332632
	ATG12	ENSG00000145782	9140	Protein_Coding	934.906	-0.219676	0.0820732	-2.67659	0.00743757	0.0332632
	SGTA	ENSG00000104969	6449	Protein_Coding	727.255	-0.188583	0.0704701	-2.67608	0.00744893	0.0332955
	CA1	ENSG00000133742	759	Protein_Coding	27.6288	0.630472	0.235617	2.67583	0.00745436	0.0333134
	CASP4LP	ENSG00000235505	643733	Transcribed_Unprocessed_Pseudogene	1.32408	2.18797	0.817833	2.67532	0.00746576	0.0333515
	ZNF668	ENSG00000167394	79759	Protein_Coding	221.69	-0.221167	0.082669	-2.67533	0.00746565	0.0333515
	STAM2	ENSG00000115145	10254	Protein_Coding	1021.08	-0.265379	0.0992148	-2.67479	0.00747757	0.0333979
	ARMC1	ENSG00000104442	55156	Protein_Coding	667.145	-0.286576	0.107154	-2.67443	0.00748555	0.0334207
	ARFGAP2	ENSG00000149182	84364	Protein_Coding	1188.21	-0.207725	0.077674	-2.67432	0.00748802	0.0334253
	FOXM1	ENSG00000111206	2305	Protein_Coding	83.5827	0.4247	0.158864	2.67335	0.00750978	0.033516
	RPS13	ENSG00000110700	6207	Protein_Coding	307.077	-0.381249	0.14262	-2.67319	0.00751345	0.0335209
	ST13	ENSG00000100380	6767	Protein_Coding	3743.34	-0.422059	0.157887	-2.67317	0.00751376	0.0335209
	ADH6	ENSG00000172955	130	Protein_Coding	16.771	0.623076	0.233106	2.67293	0.00751911	0.0335384
	MIR1289-2	ENSG00000221287	100302134	Mirna	13.4624	1.00319	0.375326	2.67284	0.00752118	0.0335408
	ZNF670	ENSG00000277462	93474	Protein_Coding	119.888	-0.407865	0.152599	-2.67278	0.00752253	0.0335408
	TRAPPC4	ENSG00000280495	51399	Protein_Coding	135.197	-0.302366	0.113145	-2.67238	0.0075316	0.033564
	OXSM	ENSG00000151093	54995	Protein_Coding	48.0129	-0.388376	0.145331	-2.67236	0.00753207	0.033564
	ZNF282	ENSG00000170265	8427	Protein_Coding	556.382	-0.179562	0.0671904	-2.67243	0.00753036	0.033564
	NEUROD1	ENSG00000162992	4760	Protein_Coding	68.4995	-0.728159	0.272496	-2.67218	0.00753595	0.0335749
	PLCB4	ENSG00000101333	5332	Protein_Coding	473.712	0.415368	0.15546	2.67186	0.00754322	0.0336008
	EPOP	ENSG00000277303	100170841	Protein_Coding	155.734	-0.45009	0.168508	-2.67103	0.00756197	0.0336733
	RNF103	ENSG00000239305	7844	Protein_Coding	1249.52	-0.199435	0.0746667	-2.67101	0.00756237	0.0336733
	GFOD1	ENSG00000145990	54438	Protein_Coding	1712.11	-0.301681	0.11296	-2.6707	0.0075694	0.0336981
	NSG1	ENSG00000168824	27065	Protein_Coding	574.519	-0.462031	0.173035	-2.67016	0.00758141	0.0337451
	AAMDC	ENSG00000087884	28971	Protein_Coding	38.9046	0.341448	0.127881	2.67005	0.00758404	0.0337504
	TXNL4B	ENSG00000140830	54957	Protein_Coding	239.252	-0.265125	0.0992985	-2.66998	0.00758559	0.0337508
	CES4A	ENSG00000172824	283848	Protein_Coding	652.148	0.395702	0.148243	2.66927	0.00760154	0.0338153
	CA12	ENSG00000074410	771	Protein_Coding	135.899	-0.703072	0.263451	-2.6687	0.00761446	0.0338663
	CAMSAP2	ENSG00000118200	23271	Protein_Coding	3281.79	-0.207739	0.0778554	-2.66827	0.00762425	0.0338996
	LINC-PINT	ENSG00000231721	378805	Lncrna	1604.88	0.277834	0.104126	2.66824	0.00762487	0.0338996
	C12orf56	ENSG00000185306	115749	Protein_Coding	36.4965	0.554388	0.207804	2.66783	0.00763423	0.0339218
	NXF5	ENSG00000126952	55998	Transcribed_Unprocessed_Pseudogene	8.51017	0.998474	0.374261	2.66785	0.00763373	0.0339218
	ZNF771	ENSG00000179965	51333	Protein_Coding	232.329	-0.28839	0.108105	-2.66769	0.00763737	0.0339293
	FSIP2-AS2	ENSG00000226747	101927196	Lncrna	16.5826	0.628436	0.235597	2.66742	0.00764369	0.0339444
	KRTAP5-8	ENSG00000241233	57830	Protein_Coding	9.25276	0.752055	0.281953	2.66731	0.0076462	0.0339491
	CFTR	ENSG00000001626	1080	Protein_Coding	21.0959	0.703223	0.263657	2.66719	0.00764887	0.0339545
	EMC4	ENSG00000128463	51234	Protein_Coding	169.956	-0.240725	0.0902676	-2.6668	0.00765781	0.0339877
	CPNE3	ENSG00000085719	8895	Protein_Coding	1840.24	-0.384877	0.144339	-2.66648	0.0076651	0.0340135
	NSMCE4A	ENSG00000107672	54780	Protein_Coding	290.734	0.230345	0.0864127	2.66564	0.00768411	0.0340784
	SLU7	ENSG00000164609	10569	Protein_Coding	567.278	-0.252	0.094552	-2.6652	0.0076943	0.0341171
	EML6	ENSG00000214595	400954	Protein_Coding	509.006	0.25673	0.0963397	2.66485	0.00770237	0.0341412
	FAM228A	ENSG00000186453	653140	Protein_Coding	77.8191	0.493501	0.18519	2.66483	0.00770267	0.0341412
	PRMT5	ENSG00000100462	10419	Protein_Coding	206.291	-0.217991	0.0818134	-2.66449	0.00771042	0.034169
	FAM72D	ENSG00000215784	728833	Protein_Coding	244.954	0.419013	0.157287	2.664	0.00772166	0.0342123
	EXOSC8	ENSG00000120699	11340	Protein_Coding	87.0022	0.28014	0.105164	2.66385	0.0077253	0.0342154
	SCAPER	ENSG00000140386	49855	Protein_Coding	415.559	0.183924	0.0690441	2.66386	0.00772504	0.0342154
		ENSG00000258137	102724050	Lncrna	18.042	0.710757	0.26688	2.66321	0.00773992	0.0342676
	NRIP3	ENSG00000175352	56675	Protein_Coding	2239.28	-0.610506	0.229243	-2.66314	0.00774151	0.0342676
	SCNN1A	ENSG00000111319	6337	Protein_Coding	21.6006	1.30043	0.488296	2.66319	0.00774028	0.0342676
	CHKA	ENSG00000110721	1119	Protein_Coding	859.884	0.232448	0.0872867	2.66304	0.00774389	0.0342717
	PLPBP	ENSG00000147471	11212	Protein_Coding	552.792	-0.315161	0.118369	-2.66253	0.00775548	0.0343164
	RFFL	ENSG00000092871	117584	Protein_Coding	225.32	0.46066	0.173045	2.66209	0.00776577	0.0343554
	ZNF697	ENSG00000143067	90874	Protein_Coding	273.617	-0.325995	0.122465	-2.66195	0.00776895	0.034363
	RBM27	ENSG00000091009	54439	Protein_Coding	872.098	-0.242795	0.0912215	-2.6616	0.00777713	0.0343926
	HEPACAM2	ENSG00000188175	253012	Protein_Coding	1.63007	1.43047	0.537532	2.66117	0.00778691	0.0344293
	ELP2	ENSG00000134759	55250	Protein_Coding	651.73	0.253828	0.0953858	2.66107	0.00778925	0.0344331
	CCM2	ENSG00000136280	83605	Protein_Coding	258.459	-0.25346	0.0953077	-2.65939	0.00782832	0.0345992
	H4-16	ENSG00000197837	121504	Protein_Coding	163.348	-0.433442	0.163011	-2.65898	0.00783779	0.0346309
	ANKFN1	ENSG00000153930	162282	Protein_Coding	224.804	0.280026	0.105314	2.65895	0.00783845	0.0346309
	CHRM1	ENSG00000168539	1128	Protein_Coding	867.154	-0.496498	0.186765	-2.65841	0.00785111	0.0346763
	TWF2	ENSG00000247596	11344	Protein_Coding	165.353	-0.382025	0.143709	-2.65832	0.0078532	0.0346763
	EXOSC1	ENSG00000171311	51013	Protein_Coding	132.139	0.315642	0.118736	2.65834	0.00785273	0.0346763
	TRIM26	ENSG00000137313	7726	Protein_Coding	630.797	-0.196514	0.0739363	-2.65789	0.00786318	0.0347072
	ZNF133	ENSG00000125846	7692	Protein_Coding	358.783	0.259202	0.0975343	2.65755	0.00787108	0.0347354
	VPS26C	ENSG00000157538	10311	Protein_Coding	642.665	-0.151299	0.0569418	-2.65707	0.00788225	0.0347781
	SLC6A1-AS1	ENSG00000232287	100874090	Lncrna	204.776	0.430718	0.162107	2.657	0.00788404	0.0347795
	SORD	ENSG00000140263	6652	Protein_Coding	350.589	-0.531824	0.200169	-2.65687	0.00788701	0.0347859
	COL27A1	ENSG00000196739	85301	Protein_Coding	466.656	0.532238	0.200384	2.6561	0.00790511	0.0348526
	HCN1	ENSG00000164588	348980	Protein_Coding	630.42	-0.405461	0.152671	-2.65579	0.00791226	0.0348775
	IFITM1	ENSG00000185885	8519	Protein_Coding	534.053	0.679288	0.2558	2.65554	0.00791819	0.034897
	MSL1	ENSG00000188895	339287	Protein_Coding	2198.91	-0.177246	0.066767	-2.6547	0.00793793	0.0349774
	ETAA1	ENSG00000143971	54465	Protein_Coding	264.655	0.351617	0.132463	2.65445	0.00794387	0.0349969
	BCL11B	ENSG00000127152	64919	Protein_Coding	2403.8	-0.446252	0.168131	-2.65419	0.00794991	0.0350169
	HRK	ENSG00000135116	8739	Protein_Coding	33.8455	-0.688445	0.259389	-2.6541	0.00795195	0.0350193
	RNF217	ENSG00000146373	154214	Protein_Coding	1820.85	0.271306	0.102232	2.65382	0.00795871	0.0350358
	RNF170	ENSG00000120925	81790	Protein_Coding	616.096	-0.212272	0.0799856	-2.65388	0.00795724	0.0350358
	MYH11	ENSG00000133392	4629	Protein_Coding	358.751	0.871916	0.328563	2.65372	0.00796092	0.0350389
	CDK9	ENSG00000136807	1025	Protein_Coding	1161.84	0.292905	0.11039	2.65338	0.00796909	0.0350682
	SMC1B	ENSG00000077935	27127	Protein_Coding	23.5173	0.511969	0.192955	2.65331	0.00797073	0.0350688
	ZNF649	ENSG00000198093	65251	Protein_Coding	295.7	-0.248119	0.0935434	-2.65245	0.00799094	0.0351511
	LAMTOR4	ENSG00000188186	389541	Protein_Coding	205.646	-0.295865	0.11156	-2.65208	0.00799985	0.0351836
	GIPR	ENSG00000010310	2696	Protein_Coding	20.6384	0.679401	0.256255	2.65127	0.00801905	0.0352547
	PSMB8-AS1	ENSG00000204261	100507463	Lncrna	67.0322	0.467086	0.176187	2.65108	0.00802357	0.035268
	C3orf70	ENSG00000187068	285382	Protein_Coding	2893.45	-0.291955	0.110138	-2.65082	0.00802968	0.0352882
	ACBD7	ENSG00000176244	414149	Protein_Coding	2125.41	-0.48067	0.181354	-2.65045	0.0080385	0.0353202
	FAM166B	ENSG00000215187	730112	Protein_Coding	36.0206	0.509735	0.192336	2.65023	0.00804361	0.035336
	SNHG22	ENSG00000267322	103091864	Lncrna	9.54724	0.766969	0.289429	2.64993	0.00805073	0.0353606
	H2AB1	ENSG00000274183	474382	Protein_Coding	10.9412	0.795711	0.300377	2.64904	0.00807205	0.0354475
	GJD2	ENSG00000159248	57369	Protein_Coding	65.6394	-0.841375	0.317652	-2.64873	0.0080794	0.0354732
	MICA	ENSG00000231225	100507436	Protein_Coding	136.043	0.474516	0.179173	2.64836	0.00808827	0.0354984
	MYO1B	ENSG00000128641	4430	Protein_Coding	181.285	0.506416	0.191222	2.64832	0.00808941	0.0354984
	TOMM70	ENSG00000154174	9868	Protein_Coding	1254.33	-0.233937	0.0883349	-2.6483	0.00808973	0.0354984
	GNAI2	ENSG00000114353	2771	Protein_Coding	2433.02	-0.383307	0.144745	-2.64816	0.0080931	0.0355032
	KLHL24	ENSG00000114796	54800	Protein_Coding	3653.03	-0.247276	0.0933776	-2.64813	0.00809387	0.0355032
	AKR1B15	ENSG00000227471	441282	Protein_Coding	28.336	0.961165	0.362984	2.64796	0.00809799	0.0355146
	FAM160B2	ENSG00000158863	64760	Protein_Coding	984.074	0.278313	0.10512	2.64758	0.00810698	0.0355473
	GBA	ENSG00000177628	2629	Protein_Coding	389.182	-0.282077	0.106592	-2.64633	0.00813701	0.0356655
	MIR5192	ENSG00000266097	100847087	Mirna	3.26366	1.08874	0.411461	2.64603	0.00814414	0.0356901
	CNIH1	ENSG00000100528	10175	Protein_Coding	434.214	-0.37211	0.140636	-2.64591	0.00814714	0.0356965
	PFKFB1	ENSG00000158571	5207	Protein_Coding	24.9729	0.487676	0.184318	2.64584	0.00814872	0.0356967
	ARMCX3	ENSG00000102401	51566	Protein_Coding	1286.85	-0.309373	0.116936	-2.64565	0.00815342	0.0357106
	EPB41L4A	ENSG00000129595	64097	Protein_Coding	358.77	0.237669	0.0898475	2.64525	0.008163	0.0357458
	MIR4798	ENSG00000264658	100616471	Mirna	9.77267	0.727507	0.275043	2.64507	0.00816752	0.0357545
		ENSG00000255916	101928416	Lncrna	7.99684	-1.18834	0.44928	-2.64498	0.00816959	0.0357545
	TEDDM1	ENSG00000203730	127670	Protein_Coding	10.713	0.637188	0.240912	2.6449	0.00817161	0.0357559
	SRP9	ENSG00000143742	6726	Protein_Coding	2146.27	-0.43007	0.162607	-2.64484	0.00817301	0.0357559
	PUM1	ENSG00000134644	9698	Protein_Coding	1972	-0.149128	0.0563873	-2.64471	0.00817607	0.0357626
	PSG8	ENSG00000124467	440533	Protein_Coding	14.8921	0.720168	0.272324	2.64453	0.00818049	0.0357752
	DDX19A-DT	ENSG00000261777	100506083	Lncrna	55.9133	0.318908	0.120644	2.64337	0.00820843	0.0358846
	DDOST	ENSG00000244038	1650	Protein_Coding	483.877	-0.233801	0.0884481	-2.64337	0.00820859	0.0358846
	PPM1E	ENSG00000175175	22843	Protein_Coding	2837.59	-0.539169	0.204048	-2.64236	0.00823301	0.0359779
	CLUH	ENSG00000132361	23277	Protein_Coding	1335.58	-0.272986	0.103331	-2.64187	0.008245	0.0360149
	L3MBTL1	ENSG00000185513	26013	Protein_Coding	400.432	0.313167	0.118542	2.64182	0.00824613	0.0360149
	LPAR2	ENSG00000064547	9170	Protein_Coding	171.79	0.461603	0.174724	2.6419	0.00824415	0.0360149
	SGTB	ENSG00000197860	54557	Protein_Coding	1109.19	-0.376352	0.142477	-2.64149	0.0082542	0.0360434
	SEL1L	ENSG00000071537	6400	Protein_Coding	2456.63	-0.348446	0.13193	-2.64114	0.00826281	0.0360742
	AP2A1	ENSG00000196961	160	Protein_Coding	1173.45	-0.218392	0.0826968	-2.64088	0.0082691	0.0360949
	ZNF721	ENSG00000182903	170960	Protein_Coding	855.225	0.30717	0.116321	2.6407	0.00827348	0.0361073
	ACTG1	ENSG00000184009	71	Protein_Coding	16048.6	-0.423653	0.160439	-2.64059	0.00827607	0.0361118
	OR52D1	ENSG00000181609	390066	Protein_Coding	10.4821	0.844616	0.319895	2.64029	0.00828351	0.0361375
	ZDHHC5	ENSG00000156599	25921	Protein_Coding	789.284	-0.13474	0.051037	-2.64004	0.00828954	0.036157
	CLEC4A	ENSG00000111729	50856	Protein_Coding	39.2364	0.399224	0.151233	2.63978	0.00829593	0.0361747
	RPL11	ENSG00000142676	6135	Protein_Coding	86.6486	0.367545	0.139241	2.63962	0.00829981	0.0361747
	SLC25A51	ENSG00000122696	92014	Protein_Coding	417.743	-0.165902	0.0628492	-2.63969	0.00829826	0.0361747
	ACADL	ENSG00000115361	33	Protein_Coding	94.3705	0.783002	0.296664	2.63935	0.00830641	0.0361967
	MAB21L3	ENSG00000173212	126868	Protein_Coding	28.7684	0.672899	0.254981	2.63901	0.00831478	0.0362263
	CCSER2	ENSG00000107771	54462	Protein_Coding	2496.4	-0.257865	0.0977188	-2.63885	0.00831883	0.0362372
	OPCML	ENSG00000183715	4978	Protein_Coding	1872.92	-0.537949	0.203899	-2.63831	0.00833208	0.0362881
	RBM28	ENSG00000106344	55131	Protein_Coding	307.898	0.239659	0.0908481	2.63802	0.00833908	0.0363118
	SNORC	ENSG00000182600	389084	Protein_Coding	498.43	-0.664753	0.252072	-2.63716	0.00836041	0.0363979
	USP42	ENSG00000106346	84132	Protein_Coding	570.754	0.15124	0.0573528	2.63701	0.00836407	0.036407
	FOXP4	ENSG00000137166	116113	Protein_Coding	656.542	0.297186	0.112741	2.636	0.00838899	0.0364831
	DVL2	ENSG00000004975	1856	Protein_Coding	669.468	0.209824	0.0795963	2.6361	0.00838653	0.0364831
	DNAJC8	ENSG00000126698	22826	Protein_Coding	614.588	-0.2646	0.100379	-2.63602	0.00838848	0.0364831
	HPN	ENSG00000105707	3249	Protein_Coding	122.893	0.444267	0.168539	2.63598	0.00838939	0.0364831
	GSDMD	ENSG00000278718	79792	Protein_Coding	252.729	0.436225	0.165482	2.63609	0.00838678	0.0364831
	MYL5	ENSG00000215375	4636	Protein_Coding	114.241	0.331326	0.125713	2.63556	0.00839975	0.0365213
	NDUFS1	ENSG00000023228	4719	Protein_Coding	1024.79	-0.189525	0.0719143	-2.63543	0.00840299	0.0365286
	GRIN2B	ENSG00000273079	2904	Protein_Coding	9029.72	-0.463317	0.175827	-2.63507	0.00841191	0.0365481
	PMEL	ENSG00000185664	6490	Protein_Coding	21.6191	0.863376	0.327649	2.63506	0.00841215	0.0365481
	MAMSTR	ENSG00000176909	284358	Protein_Coding	118.89	0.288196	0.109376	2.6349	0.00841624	0.036552
	BET1L	ENSG00000177951	51272	Protein_Coding	676.997	-0.217215	0.0824368	-2.63493	0.00841543	0.036552
	LDLRAD4	ENSG00000168675	753	Protein_Coding	1776.28	-0.242192	0.0919246	-2.63468	0.00842159	0.0365685
	COL18A1	ENSG00000182871	80781	Protein_Coding	1629.26	0.467152	0.177317	2.63456	0.00842458	0.0365746
	NCOA2	ENSG00000140396	10499	Protein_Coding	2701.35	-0.193651	0.0735069	-2.63445	0.00842726	0.0365794
	OSBP2	ENSG00000184792	23762	Protein_Coding	666.381	-0.24709	0.0938083	-2.63399	0.00843881	0.0366227
	RXYLT1	ENSG00000118600	10329	Protein_Coding	99.0556	-0.324795	0.123313	-2.6339	0.00844093	0.0366251
	HIF3A	ENSG00000124440	64344	Protein_Coding	2505.24	0.689031	0.261671	2.6332	0.0084585	0.0366945
	NRG4	ENSG00000169752	145957	Protein_Coding	47.5326	0.489335	0.185843	2.63306	0.00846199	0.0367028
	TMEM106A	ENSG00000184988	113277	Protein_Coding	298.577	0.375246	0.142525	2.63284	0.00846754	0.03672
	CPTP	ENSG00000224051	80772	Protein_Coding	436.748	-0.265385	0.100809	-2.63255	0.00847473	0.0367375
	CCKBR	ENSG00000110148	887	Protein_Coding	152.444	-0.567419	0.215538	-2.63257	0.00847406	0.0367375
	PLA2G2A	ENSG00000188257	5320	Protein_Coding	29.4135	2.27934	0.865893	2.63235	0.00847957	0.0367515
	SNORA5A	ENSG00000206838	654319	Snorna	12.681	-0.686308	0.260806	-2.63149	0.00850118	0.0368316
	TMEM9B-AS1	ENSG00000254860	493900	Lncrna	116.31	0.429749	0.163321	2.63132	0.00850527	0.0368425
	PVALB	ENSG00000274665	5816	Protein_Coding	1.813	-2.19822	0.835445	-2.63119	0.00850854	0.0368498
	OPRL1	ENSG00000277044	4987	Protein_Coding	133.192	-0.430343	0.163636	-2.62987	0.00854166	0.0369863
	EBF1	ENSG00000164330	1879	Protein_Coding	241.168	0.452714	0.172167	2.62951	0.00855086	0.0370124
	ATP11B	ENSG00000058063	23200	Protein_Coding	758.676	0.269212	0.102392	2.62923	0.00855784	0.0370357
	CHMP4C	ENSG00000164695	92421	Protein_Coding	6.86078	1.28429	0.48849	2.62909	0.00856128	0.0370437
	SLC35C1	ENSG00000181830	55343	Protein_Coding	317.783	-0.253731	0.0965162	-2.6289	0.00856612	0.0370577
	NANP	ENSG00000170191	140838	Protein_Coding	151.724	-0.216856	0.0824914	-2.62884	0.00856779	0.0370581
	PRDX1	ENSG00000117450	5052	Protein_Coding	1462.02	-0.431663	0.164246	-2.62815	0.00858505	0.0371258
	CLCN6	ENSG00000011021	1185	Protein_Coding	1095.82	-0.159752	0.0607929	-2.6278	0.0085939	0.0371434
	COL9A3	ENSG00000092758	1299	Protein_Coding	257.678	0.639055	0.243243	2.62722	0.00860847	0.0371926
	ALKBH4	ENSG00000160993	54784	Protein_Coding	114.848	-0.271049	0.103168	-2.62727	0.00860734	0.0371926
	CERS5	ENSG00000139624	91012	Protein_Coding	804.769	0.268941	0.102372	2.62708	0.00861201	0.0372009
	KRT6A	ENSG00000205420	3853	Protein_Coding	1.48676	2.98095	1.13473	2.62701	0.00861378	0.0372017
	COL4A1	ENSG00000187498	1282	Protein_Coding	760.632	0.67054	0.255317	2.62631	0.00863171	0.0372722
	ZFP14	ENSG00000142065	57677	Protein_Coding	837.32	-0.201293	0.0766491	-2.62616	0.00863535	0.0372741
	ZSCAN26	ENSG00000197062	7741	Protein_Coding	485.035	0.221355	0.0842882	2.62616	0.00863534	0.0372741
	CHCHD3	ENSG00000106554	54927	Protein_Coding	267.77	0.148438	0.0565274	2.62594	0.0086409	0.0372842
	NUP214	ENSG00000126883	8021	Protein_Coding	902.318	0.183365	0.0698273	2.62597	0.00864017	0.0372842
	ZNF98	ENSG00000197360	148198	Protein_Coding	4.32564	1.00081	0.381143	2.62582	0.00864393	0.0372904
		ENSG00000236064	101928335	Lncrna	36.6327	0.37007	0.140943	2.62567	0.00864776	0.0372931
	MFSD9	ENSG00000135953	84804	Protein_Coding	151.627	-0.279451	0.106429	-2.6257	0.00864707	0.0372931
	SRSF11	ENSG00000116754	9295	Protein_Coding	2447.58	0.362657	0.138136	2.62537	0.00865556	0.0373198
	C11orf58	ENSG00000110696	10944	Protein_Coding	1543.54	-0.274361	0.104536	-2.62457	0.00867591	0.0373936
	COX15	ENSG00000014919	1355	Protein_Coding	673.026	-0.215672	0.0821821	-2.62432	0.00868227	0.0374142
	BRPF3	ENSG00000096070	27154	Protein_Coding	1466.47	-0.219438	0.0836329	-2.62382	0.00869501	0.0374621
	SNORD114-7	ENSG00000199390	767583	Snorna	11.7539	0.77824	0.296634	2.62357	0.00870142	0.0374828
	APEH	ENSG00000164062	327	Protein_Coding	498.068	-0.206343	0.078653	-2.62346	0.00870415	0.0374876
	MRPL49	ENSG00000149792	740	Protein_Coding	529.905	-0.295369	0.112591	-2.62338	0.00870626	0.0374898
	PPP2R3B	ENSG00000276438	28227	Protein_Coding	246.739	0.355311	0.135492	2.62237	0.00873198	0.0375936
	TMEM161B	ENSG00000164180	153396	Protein_Coding	335.747	0.269559	0.102804	2.62207	0.00873966	0.0376127
	SLC5A5	ENSG00000105641	6528	Protein_Coding	164.92	1.82114	0.69454	2.62209	0.0087393	0.0376127
	LCN10	ENSG00000187922	414332	Protein_Coding	23.5288	1.0853	0.413931	2.62193	0.00874323	0.0376211
	TMEM132D	ENSG00000151952	121256	Protein_Coding	248.44	-0.41518	0.158379	-2.62144	0.00875597	0.037656
	SERHL	ENSG00000172250	94009	Transcribed_Unitary_Pseudogene	170.626	0.443181	0.169061	2.62143	0.0087562	0.037656
	NRAD1	ENSG00000233725	121838	Lncrna	8.93202	0.729699	0.278418	2.62087	0.00877055	0.0377108
	MIR5087	ENSG00000283676	100847044	Mirna	15.196	-0.844562	0.322261	-2.62074	0.00877392	0.0377183
	TMEM42	ENSG00000280516	131616	Protein_Coding	96.6569	-0.36094	0.137737	-2.62049	0.00878022	0.0377245
	CYP51A1	ENSG00000001630	1595	Protein_Coding	1147.65	-0.392531	0.149792	-2.6205	0.00877999	0.0377245
	SC5D	ENSG00000109929	6309	Protein_Coding	2401.55	-0.434281	0.165725	-2.6205	0.00878009	0.0377245
	MTHFD1L	ENSG00000120254	25902	Protein_Coding	318.258	0.289774	0.110591	2.62024	0.00878668	0.0377452
	TSR3	ENSG00000007520	115939	Protein_Coding	163.868	-0.322883	0.123243	-2.61989	0.00879585	0.0377777
	LINC02881	ENSG00000277288	100130539	Lncrna	14.289	0.741108	0.282897	2.61971	0.00880041	0.0377833
	TBCB	ENSG00000105254	1155	Protein_Coding	343.481	-0.289037	0.11033	-2.61976	0.00879919	0.0377833
	SP4	ENSG00000105866	6671	Protein_Coding	1119.92	-0.223864	0.0854604	-2.6195	0.00880577	0.0377993
	MFAP2	ENSG00000117122	4237	Protein_Coding	18.0719	0.791478	0.302198	2.61907	0.00881688	0.0378331
	CERS6	ENSG00000172292	253782	Protein_Coding	1817.62	-0.34747	0.132675	-2.61895	0.0088202	0.0378403
	MCTS1	ENSG00000232119	28985	Protein_Coding	798.938	0.278953	0.106519	2.61882	0.0088235	0.0378475
	FER1L6-AS1	ENSG00000181171	439941	Lncrna	13.0408	0.904264	0.345385	2.61814	0.00884114	0.0379162
	AOAH-IT1	ENSG00000230539	100874264	Lncrna	11.6677	0.563751	0.215472	2.61635	0.00888742	0.0380964
	TMPO	ENSG00000120802	7112	Protein_Coding	1101.21	-0.227654	0.0870128	-2.61633	0.00888808	0.0380964
	MAF1	ENSG00000179632	84232	Protein_Coding	833.02	-0.21227	0.0811416	-2.61604	0.00889559	0.0381216
	BPNT2	ENSG00000104331	54928	Protein_Coding	3306.28	-0.317447	0.121375	-2.61542	0.00891171	0.0381741
	LAS1L	ENSG00000001497	81887	Protein_Coding	587.937	0.331742	0.126843	2.61538	0.00891276	0.0381741
	WDR73	ENSG00000177082	84942	Protein_Coding	652.206	0.216726	0.0828638	2.61544	0.00891113	0.0381741
	ACO1	ENSG00000122729	48	Protein_Coding	400.303	0.306965	0.117378	2.61518	0.00891804	0.0381897
	PRKAB1	ENSG00000111725	5564	Protein_Coding	329.744	-0.28229	0.10798	-2.61429	0.00894142	0.0382788
	RAP2A	ENSG00000125249	5911	Protein_Coding	2384.66	-0.303594	0.11613	-2.61426	0.00894215	0.0382788
	MCM2	ENSG00000073111	4171	Protein_Coding	114.377	-0.422789	0.161738	-2.61404	0.00894783	0.0382961
	CPLX2	ENSG00000145920	10814	Protein_Coding	4814.14	-0.58533	0.223944	-2.61373	0.00895585	0.038317
	ABCA5	ENSG00000154265	23461	Protein_Coding	758.503	0.394096	0.150779	2.61373	0.008956	0.038317
	ARPC1B	ENSG00000130429	10095	Protein_Coding	185.013	0.341057	0.130498	2.61351	0.00896168	0.0383343
	PSTPIP1	ENSG00000140368	9051	Protein_Coding	68.0692	0.434581	0.16629	2.61339	0.00896498	0.0383413
	ACACA	ENSG00000275176	31	Protein_Coding	1138.52	-0.14024	0.0536723	-2.61289	0.00897802	0.03839
	ERCC4	ENSG00000175595	2072	Protein_Coding	497.778	-0.223037	0.0853656	-2.61272	0.00898243	0.0383948
	SLC6A15	ENSG00000072041	55117	Protein_Coding	633.205	-0.391094	0.149685	-2.61278	0.00898085	0.0383948
	ZNF233	ENSG00000159915	353355	Protein_Coding	147.896	0.272235	0.104238	2.61168	0.00900982	0.0385048
	ZNF518A	ENSG00000177853	9849	Protein_Coding	2074.87	0.245383	0.0939589	2.6116	0.00901193	0.0385067
	CLEC1B	ENSG00000165682	51266	Protein_Coding	1.45981	2.03054	0.777657	2.6111	0.00902526	0.0385566
	AP1M1	ENSG00000072958	8907	Protein_Coding	623.656	-0.279911	0.107204	-2.611	0.00902767	0.0385598
	SIX1	ENSG00000126778	6495	Protein_Coding	155.732	1.66017	0.635936	2.61059	0.00903851	0.0385919
	FAN1	ENSG00000198690	22909	Protein_Coding	810.147	0.173461	0.0664647	2.60982	0.00905887	0.0386718
	RPS21	ENSG00000171858	6227	Protein_Coding	205.919	-0.4209	0.161284	-2.60968	0.00906272	0.0386811
	LINC01364	ENSG00000227290	100505768	Lncrna	14.0368	0.664831	0.254842	2.6088	0.00908606	0.0387665
	MAD2L1	ENSG00000164109	4085	Protein_Coding	31.8828	-0.564234	0.216297	-2.60861	0.00909107	0.0387808
	CRPPA-AS1	ENSG00000229688	100506025	Lncrna	32.1304	0.453801	0.173999	2.60806	0.0091057	0.0388361
	CPSF3	ENSG00000119203	51692	Protein_Coding	95.1517	0.245036	0.0939823	2.60725	0.00912718	0.0389134
	SLC26A5	ENSG00000170615	375611	Protein_Coding	78.3082	0.428721	0.164461	2.60682	0.00913868	0.038941
	TRPC1	ENSG00000144935	7220	Protein_Coding	575.543	0.208373	0.079933	2.60685	0.00913803	0.038941
	WNT7B	ENSG00000188064	7477	Protein_Coding	56.0459	-0.520176	0.199538	-2.60689	0.00913675	0.038941
	IARS2	ENSG00000067704	55699	Protein_Coding	263.276	-0.218078	0.0836656	-2.60655	0.009146	0.0389651
	POT1	ENSG00000128513	25913	Protein_Coding	253.707	0.260756	0.100047	2.60634	0.00915167	0.038975
	TASP1	ENSG00000089123	55617	Protein_Coding	143.038	0.297283	0.114059	2.60638	0.00915038	0.038975
	ZNF891	ENSG00000214029	101060200	Protein_Coding	187.754	0.270613	0.103832	2.60626	0.00915357	0.038976
	BIN2	ENSG00000110934	51411	Protein_Coding	74.2158	0.58743	0.225404	2.60612	0.00915745	0.0389853
	CXXC5	ENSG00000171604	51523	Protein_Coding	1865.9	-0.290379	0.11143	-2.60594	0.00916216	0.0389911
	NUDT15	ENSG00000136159	55270	Protein_Coding	181.77	-0.2264	0.0868774	-2.60597	0.00916154	0.0389911
	ATP8B5P	ENSG00000179766	158381	Transcribed_Unprocessed_Pseudogene	8.39558	0.622238	0.2388	2.60569	0.0091689	0.0390127
	CTRL	ENSG00000141086	1506	Protein_Coding	144.683	0.284265	0.109111	2.60528	0.00917993	0.0390378
	GNAI1	ENSG00000127955	2770	Protein_Coding	1201.88	-0.398802	0.153075	-2.60526	0.00918042	0.0390378
	KITLG	ENSG00000049130	4254	Protein_Coding	1083.57	-0.614711	0.235954	-2.60522	0.00918152	0.0390378
	LINC01876	ENSG00000226383	101929378	Lncrna	6.34378	1.14729	0.440401	2.60511	0.00918454	0.0390406
	HSCB	ENSG00000100209	150274	Protein_Coding	91.7251	0.263173	0.101023	2.60507	0.00918553	0.0390406
	PRMT1	ENSG00000126457	3276	Protein_Coding	331.459	0.251278	0.0964612	2.60497	0.0091883	0.0390452
	SPACA6P-AS	ENSG00000269959	102238594	Lncrna	104.844	0.44097	0.169285	2.6049	0.00919017	0.039046
	CRTC1	ENSG00000105662	23373	Protein_Coding	2381.63	-0.308058	0.118272	-2.60467	0.0091963	0.039065
	COMMD8	ENSG00000169019	54951	Protein_Coding	86.7834	-0.369503	0.141885	-2.60425	0.00920748	0.0391053
	HCAR1	ENSG00000196917	27198	Protein_Coding	44.7377	1.28088	0.491925	2.60381	0.00921945	0.039149
	GPR20	ENSG00000275181	2843	Protein_Coding	32.6101	1.33069	0.511072	2.60372	0.00922177	0.0391517
	ISG20L2	ENSG00000143319	81875	Protein_Coding	368.831	-0.163892	0.0629471	-2.60364	0.00922386	0.0391535
	VPS8	ENSG00000156931	23355	Protein_Coding	458.228	0.243434	0.093549	2.60221	0.00926245	0.0393029
	PLA2G12A	ENSG00000123739	81579	Protein_Coding	260.198	-0.318244	0.122325	-2.60162	0.00927839	0.0393634
	MIR4304	ENSG00000265526	100422931	Mirna	12.5865	0.565606	0.217425	2.60138	0.00928483	0.0393835
	MIR4726	ENSG00000273627	100616153	Mirna	1.31858	-2.03793	0.783817	-2.6	0.00932234	0.0395066
	SUPT3H	ENSG00000196284	8464	Protein_Coding	243.459	0.272273	0.10472	2.60001	0.00932208	0.0395066
	FGF18	ENSG00000156427	8817	Protein_Coding	13.7727	0.747693	0.287663	2.5992	0.00934411	0.0395917
	SLC25A25	ENSG00000148339	114789	Protein_Coding	856.528	-0.270372	0.104026	-2.59909	0.00934723	0.0395977
	FEN1	ENSG00000168496	2237	Protein_Coding	175.404	-0.354928	0.136565	-2.59897	0.00935026	0.0396033
	GBP5	ENSG00000154451	115362	Protein_Coding	45.7763	0.719215	0.27674	2.59888	0.00935282	0.0396069
	BCL7A	ENSG00000282873	605	Protein_Coding	638.835	-0.275636	0.106087	-2.5982	0.00937143	0.0396785
	RPRML	ENSG00000179673	388394	Protein_Coding	30.7078	-0.631989	0.243289	-2.59769	0.00938536	0.0397303
	SKAP1	ENSG00000141293	8631	Protein_Coding	9.14006	0.763404	0.293912	2.59739	0.0093935	0.0397575
	DHX58	ENSG00000108771	79132	Protein_Coding	205.905	0.534275	0.205753	2.59668	0.00941299	0.0398328
	GDF10	ENSG00000266524	2662	Protein_Coding	209.114	-0.65933	0.254023	-2.59555	0.00944385	0.0399561
	PAXBP1-AS1	ENSG00000238197	100506215	Lncrna	260.153	0.362175	0.139564	2.59504	0.00945805	0.0400016
	TEX261	ENSG00000144043	113419	Protein_Coding	913.629	-0.263661	0.101616	-2.59468	0.00946786	0.0400327
	MLANA	ENSG00000120215	2315	Protein_Coding	77.714	0.3323	0.128073	2.59461	0.00946977	0.0400327
	KCNJ3	ENSG00000162989	3760	Protein_Coding	2571.31	-0.437516	0.168627	-2.59458	0.00947057	0.0400327
	TMED3	ENSG00000166557	23423	Protein_Coding	199.957	-0.385564	0.148614	-2.5944	0.00947573	0.0400404
	ADAMTSL5	ENSG00000185761	339366	Protein_Coding	55.4425	0.449849	0.173393	2.59439	0.00947583	0.0400404
	MIR4655	ENSG00000265089	100616160	Mirna	8.64152	-1.05628	0.407211	-2.59395	0.00948811	0.0400826
	AIF1L	ENSG00000126878	83543	Protein_Coding	1741.37	-0.482429	0.185985	-2.59391	0.00948925	0.0400826
	KLK11	ENSG00000167757	11012	Protein_Coding	2.24012	1.81041	0.697973	2.59382	0.00949169	0.0400856
	PSMD14	ENSG00000115233	10213	Protein_Coding	170.823	-0.215058	0.0829258	-2.59338	0.00950373	0.0401292
	CYP4Z1	ENSG00000186160	199974	Protein_Coding	17.9155	0.705072	0.271918	2.59296	0.00951537	0.040171
	ATG5	ENSG00000057663	9474	Protein_Coding	358.569	-0.222214	0.0857035	-2.59282	0.00951931	0.0401804
	PDLIM5	ENSG00000163110	10611	Protein_Coding	3279.56	-0.304744	0.117551	-2.59245	0.00952941	0.0402157
	CDKN2B-AS1	ENSG00000240498	100048912	Lncrna	69.2872	0.517068	0.199466	2.59226	0.00953473	0.0402309
	NLGN1	ENSG00000169760	22871	Protein_Coding	1052.04	-0.216976	0.083706	-2.59212	0.0095386	0.040234
	PRY	ENSG00000169789	9081	Protein_Coding	2.65161	1.89199	0.729902	2.59211	0.00953893	0.040234
	MPZL2	ENSG00000149573	10205	Protein_Coding	185.16	0.83752	0.323119	2.59198	0.00954247	0.0402404
	SOWAHA	ENSG00000198944	134548	Protein_Coding	1514.01	-0.412368	0.159129	-2.59141	0.00955837	0.0402868
	INPPL1	ENSG00000165458	3636	Protein_Coding	1664.86	0.281449	0.108607	2.59144	0.00955759	0.0402868
	AMPH	ENSG00000078053	273	Protein_Coding	864.511	-0.479492	0.185042	-2.59126	0.00956246	0.0402967
	TUBA1A	ENSG00000167552	7846	Protein_Coding	11189.2	-0.526844	0.203361	-2.59069	0.00957847	0.0403569
	BAX	ENSG00000087088	581	Protein_Coding	162.413	0.301184	0.116266	2.59048	0.00958434	0.0403743
	MIR3612	ENSG00000265635	100500817	Mirna	5.99948	1.15648	0.446476	2.59024	0.00959095	0.0403875
	TSIX	ENSG00000270641	9383	Lncrna	82.7107	1.17573	0.453902	2.59028	0.00958966	0.0403875
	RPL13AP17	ENSG00000231322	399670	Transcribed_Processed_Pseudogene	99.0251	0.310666	0.11994	2.59017	0.00959296	0.0403887
	CPXM1	ENSG00000088882	56265	Protein_Coding	44.3329	0.920822	0.355524	2.59004	0.00959645	0.040396
	SLC1A3	ENSG00000079215	6507	Protein_Coding	12064.1	-0.403467	0.155789	-2.58983	0.00960247	0.0404141
	SNRPC	ENSG00000124562	6631	Protein_Coding	50.1426	-0.355436	0.137264	-2.58943	0.00961344	0.0404529
	DBX2	ENSG00000185610	440097	Protein_Coding	224.765	-0.518403	0.200218	-2.58919	0.00962023	0.0404742
	ZNF425	ENSG00000204947	155054	Protein_Coding	128.879	-0.266193	0.102848	-2.58821	0.00964754	0.0405753
	CSNK1A1	ENSG00000113712	1452	Protein_Coding	2021.17	-0.21049	0.0813348	-2.58794	0.0096551	0.0405989
	HSD17B14	ENSG00000087076	51171	Protein_Coding	205.603	0.238515	0.0921674	2.58785	0.00965781	0.0406029
	GOLGA6C	ENSG00000167195	653641	Protein_Coding	29.1855	0.721792	0.27894	2.58763	0.00966398	0.0406215
	PTP4A3	ENSG00000184489	11156	Protein_Coding	640.441	0.577515	0.223212	2.58729	0.00967341	0.0406517
	DIO1	ENSG00000211452	1733	Protein_Coding	34.723	0.527578	0.203915	2.58725	0.00967464	0.0406517
	TBL3	ENSG00000183751	10607	Protein_Coding	477.18	-0.190032	0.0734583	-2.58694	0.00968332	0.0406588
	TOP1MT	ENSG00000184428	116447	Protein_Coding	98.1208	0.338012	0.130652	2.58712	0.00967828	0.0406588
	DOP1A	ENSG00000083097	23033	Protein_Coding	1325.21	0.251829	0.0973448	2.58698	0.00968218	0.0406588
	H2BC15	ENSG00000233822	8341	Protein_Coding	33.5663	-0.615917	0.238083	-2.58699	0.00968186	0.0406588
	LEP	ENSG00000174697	3952	Protein_Coding	6.33891	1.09663	0.423954	2.58668	0.00969055	0.0406818
	NLGN4Y-AS1	ENSG00000228787	100874056	Lncrna	11.7584	2.49449	0.964471	2.58638	0.00969911	0.040703
	MAT2B	ENSG00000038274	27430	Protein_Coding	671.566	-0.324638	0.125518	-2.58639	0.00969863	0.040703
	PMM1	ENSG00000100417	5372	Protein_Coding	274.786	-0.283621	0.10967	-2.58614	0.00970573	0.0407235
	LRRC3C	ENSG00000204913	100505591	Protein_Coding	9.69091	0.729739	0.282197	2.58592	0.00971189	0.0407346
	TIMP2	ENSG00000035862	7077	Protein_Coding	8415.3	-0.280344	0.108409	-2.58598	0.00971037	0.0407346
	CACNA2D3-AS1	ENSG00000243715	100874237	Lncrna	90.3827	0.474544	0.183518	2.58582	0.0097147	0.040739
	UBE2O	ENSG00000175931	63893	Protein_Coding	1211.54	-0.260595	0.100787	-2.58559	0.00972125	0.0407592
	CHRM4	ENSG00000180720	1132	Protein_Coding	101.48	-0.561299	0.217099	-2.58545	0.00972524	0.0407686
	CBX7	ENSG00000100307	23492	Protein_Coding	3064.29	-0.245384	0.0949542	-2.58423	0.00975957	0.0408977
	PDK1	ENSG00000152256	5163	Protein_Coding	510.851	0.299058	0.115742	2.58384	0.00977076	0.0409373
	DIO2-AS1	ENSG00000258766	100628307	Lncrna	13.1686	0.618517	0.239389	2.58373	0.00977374	0.0409424
	LINC00504	ENSG00000248360	201853	Lncrna	22.7658	0.424328	0.16424	2.58359	0.00977775	0.0409444
	EML4	ENSG00000143924	27436	Protein_Coding	521.184	0.303559	0.117494	2.58361	0.00977726	0.0409444
	RTN4IP1	ENSG00000130347	84816	Protein_Coding	110.022	0.221156	0.0856218	2.58294	0.00979624	0.0410145
	MIR4727	ENSG00000274054	100616416	Mirna	2.65501	-1.48436	0.574851	-2.58216	0.00981849	0.0411002
	KCTD11	ENSG00000213859	147040	Protein_Coding	220.347	-0.319728	0.123837	-2.58184	0.00982741	0.0411302
	ADAP1	ENSG00000105963	11033	Protein_Coding	648.86	-0.27813	0.107742	-2.58143	0.0098391	0.0411643
		ENSG00000247199	102546294	Lncrna	52.4986	0.336393	0.130337	2.58096	0.00985268	0.0412063
	EPHB6	ENSG00000106123	2051	Protein_Coding	759.329	-0.411602	0.159475	-2.58098	0.00985209	0.0412063
	GGA3	ENSG00000125447	23163	Protein_Coding	887.978	0.164932	0.0639052	2.58088	0.00985492	0.0412083
	LGI3	ENSG00000168481	203190	Protein_Coding	879.045	-0.383796	0.148729	-2.5805	0.00986573	0.0412342
	TAS2R9	ENSG00000273086	50835	Protein_Coding	5.5301	0.950944	0.36852	2.58044	0.0098674	0.0412342
	SLC35G2	ENSG00000168917	80723	Protein_Coding	443.939	-0.294323	0.114058	-2.58046	0.00986684	0.0412342
	INTS4	ENSG00000149262	92105	Protein_Coding	221.919	0.158884	0.0615733	2.58041	0.00986822	0.0412342
	TMEM30B	ENSG00000182107	161291	Protein_Coding	341.41	1.56601	0.606906	2.58032	0.00987074	0.0412374
	PCOLCE	ENSG00000106333	5118	Protein_Coding	104.225	0.720165	0.27913	2.58004	0.00987901	0.0412645
	ENTPD3-AS1	ENSG00000223797	285266	Lncrna	59.3299	0.296978	0.115114	2.57985	0.00988431	0.0412792
	SIM1	ENSG00000112246	6492	Protein_Coding	8.21497	2.1075	0.816951	2.57971	0.00988821	0.0412881
	MIR624	ENSG00000207952	693209	Mirna	14.9481	0.57282	0.222073	2.57942	0.00989678	0.0413165
	EPOR	ENSG00000187266	2057	Protein_Coding	201.648	0.406068	0.157475	2.57863	0.00991943	0.0413925
	TRAPPC3	ENSG00000054116	27095	Protein_Coding	361.141	-0.253005	0.0981158	-2.57864	0.00991909	0.0413925
	SBK2	ENSG00000187550	646643	Protein_Coding	1.60964	-2.06111	0.799317	-2.57859	0.00992032	0.0413925
	TLCD2	ENSG00000275246	727910	Protein_Coding	132.43	0.57722	0.223902	2.57801	0.00993718	0.0414554
	SIX3-AS1	ENSG00000236502	100506108	Lncrna	20.8222	-0.620628	0.240838	-2.57696	0.00996745	0.0415677
	TMEM106B	ENSG00000106460	54664	Protein_Coding	3614.12	-0.403506	0.156583	-2.57695	0.00996768	0.0415677
	HACL1	ENSG00000131373	26061	Protein_Coding	181.477	0.245216	0.0951932	2.57598	0.00999564	0.0416713
	C5orf22	ENSG00000082213	55322	Protein_Coding	351.932	-0.234585	0.0910668	-2.57596	0.0099961	0.0416713
	CHGB	ENSG00000089199	1114	Protein_Coding	252.1	-0.53065	0.206021	-2.5757	0.0100037	0.0416953
	MAPK3	ENSG00000102882	5595	Protein_Coding	1011.16	-0.214767	0.0833915	-2.5754	0.0100124	0.0417242
	ZNF320	ENSG00000182986	162967	Protein_Coding	513.783	0.202545	0.0786536	2.57516	0.0100195	0.0417462
	HPCA	ENSG00000121905	3208	Protein_Coding	191.761	-0.575541	0.223504	-2.57508	0.0100216	0.0417476
	MCOLN1	ENSG00000090674	57192	Protein_Coding	193.774	0.212781	0.0826348	2.57496	0.0100253	0.0417554
	CFAP73	ENSG00000186710	387885	Protein_Coding	55.25	0.636903	0.247385	2.57454	0.0100373	0.0417982
	NRCAM	ENSG00000091129	4897	Protein_Coding	4261.92	-0.270896	0.105257	-2.57365	0.0100631	0.0418905
	MLN	ENSG00000096395	4295	Protein_Coding	4.56421	1.05235	0.408981	2.5731	0.0100793	0.0419503
	BEST2	ENSG00000039987	54831	Protein_Coding	8.55848	0.715735	0.278184	2.57289	0.0100854	0.0419685
	ZNF397	ENSG00000186812	84307	Protein_Coding	561.646	0.186202	0.0723763	2.5727	0.0100909	0.0419766
	ODAD1	ENSG00000105479	93233	Protein_Coding	102.028	0.572862	0.22267	2.5727	0.010091	0.0419766
	MED23	ENSG00000112282	9439	Protein_Coding	518.574	0.195616	0.0760411	2.5725	0.0100967	0.0419928
	DPY19L2	ENSG00000177990	283417	Protein_Coding	409.809	0.473653	0.184138	2.57228	0.0101032	0.0420051
	SMAD6	ENSG00000137834	4091	Protein_Coding	255.153	0.56329	0.218982	2.57231	0.0101023	0.0420051
	PEX3	ENSG00000034693	8504	Protein_Coding	236.537	0.27423	0.106614	2.57218	0.0101061	0.0420093
	LINC02709	ENSG00000245522	440028	Lncrna	12.6599	0.813251	0.316257	2.57149	0.0101263	0.0420785
	MRPL36	ENSG00000171421	64979	Protein_Coding	82.5745	-0.296328	0.115234	-2.57152	0.0101252	0.0420785
	TBC1D5	ENSG00000131374	9779	Protein_Coding	2105.77	-0.244037	0.0949211	-2.57095	0.0101419	0.0421284
	OVOL1	ENSG00000172818	5017	Protein_Coding	11.219	0.761925	0.29637	2.57086	0.0101447	0.0421323
	SEC22B	ENSG00000265808	9554	Protein_Coding	817.871	-0.285831	0.11119	-2.57065	0.0101509	0.0421429
	OSBPL7	ENSG00000006025	114881	Protein_Coding	258.143	0.350601	0.136393	2.57052	0.0101546	0.0421506
	SPTAN1	ENSG00000197694	6709	Protein_Coding	8994.8	-0.173486	0.0674931	-2.57042	0.0101576	0.0421556
	UBA1	ENSG00000130985	7317	Protein_Coding	2716.56	-0.178216	0.0693389	-2.57022	0.0101635	0.0421727
	IFIH1	ENSG00000115267	64135	Protein_Coding	278.33	0.697652	0.271453	2.57006	0.010168	0.0421837
	RPSA	ENSG00000168028	3921	Protein_Coding	1450.72	-0.310794	0.120934	-2.56996	0.0101711	0.0421893
		ENSG00000237654	101929653	Lncrna	280.152	0.396265	0.154209	2.56966	0.0101799	0.0422184
	OXLD1	ENSG00000204237	339229	Protein_Coding	87.3338	-0.377911	0.147075	-2.56951	0.0101842	0.0422284
	HERPUD2-AS1	ENSG00000271122	101930085	Lncrna	264.938	-0.252727	0.0983616	-2.56936	0.0101885	0.042239
	LINC02613	ENSG00000231367	101929596	Lncrna	1.55797	1.6221	0.63136	2.56921	0.010193	0.0422422
	MAGED4	ENSG00000154545	728239	Protein_Coding	1961.26	-0.411065	0.159996	-2.56922	0.0101927	0.0422422
	LMBRD1	ENSG00000168216	55788	Protein_Coding	535.121	-0.411748	0.160282	-2.56889	0.0102025	0.0422741
	EWSR1	ENSG00000182944	2130	Protein_Coding	1058.49	0.170446	0.0663535	2.56876	0.0102064	0.0422782
	KLRC1	ENSG00000134545	3821	Protein_Coding	7.05973	1.44639	0.563081	2.5687	0.010208	0.0422782
	LYSMD1	ENSG00000163155	388695	Protein_Coding	263.059	-0.217005	0.0844815	-2.56867	0.0102089	0.0422782
	CDKL2	ENSG00000138769	8999	Protein_Coding	373.218	-0.272188	0.105976	-2.56839	0.0102172	0.0423048
	MIR6865	ENSG00000278517	102465522	Mirna	2.85682	1.03922	0.404655	2.56816	0.010224	0.0423214
	NME9	ENSG00000181322	347736	Protein_Coding	216.065	0.299348	0.116562	2.56813	0.0102248	0.0423214
	SCOC-AS1	ENSG00000196951	100129858	Lncrna	14.6921	0.595867	0.232049	2.56785	0.010233	0.042348
	NPTX1	ENSG00000171246	4884	Protein_Coding	1595.63	-0.599205	0.233394	-2.56735	0.0102479	0.0423796
	PON3	ENSG00000105852	5446	Protein_Coding	35.3335	0.505584	0.196919	2.56747	0.0102444	0.0423796
	NECTIN1	ENSG00000110400	5818	Protein_Coding	2090.14	-0.300397	0.117005	-2.56739	0.0102467	0.0423796
	PPP2R5B	ENSG00000068971	5526	Protein_Coding	798.579	-0.260235	0.101375	-2.56705	0.0102569	0.0424089
	FOXP1	ENSG00000114861	27086	Protein_Coding	900.111	0.59524	0.231891	2.56689	0.0102615	0.0424205
	CDKN2C	ENSG00000123080	1031	Protein_Coding	150.068	-0.380386	0.148197	-2.56677	0.0102651	0.0424279
	AK4	ENSG00000162433	205	Protein_Coding	2540.5	-0.376109	0.146535	-2.56669	0.0102676	0.0424305
	TET2	ENSG00000168769	54790	Protein_Coding	1538.19	0.20668	0.0805328	2.56641	0.0102756	0.0424564
	PLPPR4	ENSG00000117600	9890	Protein_Coding	2851.1	-0.507372	0.197749	-2.56574	0.0102957	0.0425316
	MIS18BP1	ENSG00000129534	55320	Protein_Coding	225.063	0.477363	0.186085	2.5653	0.0103086	0.0425774
	CLEC7A	ENSG00000172243	64581	Protein_Coding	256.899	0.591677	0.230655	2.5652	0.0103116	0.0425822
	MIR549A	ENSG00000208003	693132	Mirna	8.64223	1.26165	0.491872	2.565	0.0103176	0.0425993
	EVC	ENSG00000072840	2121	Protein_Coding	368.475	0.269793	0.105185	2.56493	0.0103197	0.0426004
	CDC25B	ENSG00000101224	994	Protein_Coding	1080.38	0.296198	0.115499	2.56451	0.0103323	0.0426449
	TBX3	ENSG00000135111	6926	Protein_Coding	181.293	0.551236	0.214957	2.56441	0.0103352	0.0426496
	GPR83	ENSG00000123901	10888	Protein_Coding	381.182	-0.669757	0.261251	-2.56365	0.0103578	0.042735
	TBC1D10B	ENSG00000169221	26000	Protein_Coding	1286.59	-0.181238	0.0707027	-2.56338	0.0103659	0.0427593
	PRKAG2	ENSG00000106617	51422	Protein_Coding	845.311	0.520303	0.202979	2.56333	0.0103673	0.0427593
	ZNF529-AS1	ENSG00000233527	101927599	Lncrna	140.582	0.262601	0.102449	2.56324	0.01037	0.0427625
	TMEM125	ENSG00000179178	128218	Protein_Coding	102.698	-0.740788	0.289024	-2.56307	0.0103752	0.0427749
	SPACA6	ENSG00000182310	147650	Protein_Coding	196.402	0.406997	0.158805	2.56287	0.010381	0.0427772
	HM13	ENSG00000101294	81502	Protein_Coding	490.184	-0.159478	0.0622275	-2.56282	0.0103827	0.0427772
	MPV17L2	ENSG00000254858	84769	Protein_Coding	73.733	-0.339054	0.132295	-2.56287	0.0103812	0.0427772
	DPH7	ENSG00000148399	92715	Protein_Coding	475.024	0.26616	0.103867	2.56251	0.0103918	0.0427995
	MIR8485	ENSG00000216191	103504737	Mirna	9.49694	0.675799	0.263785	2.56193	0.0104094	0.0428491
	SHOX	ENSG00000185960	6473	Protein_Coding	19.0487	1.17299	0.457851	2.56194	0.0104088	0.0428491
	MIR548P	ENSG00000221263	100302288	Mirna	1.37723	1.84711	0.721137	2.56139	0.0104256	0.0428854
	MIR4528	ENSG00000263872	100616232	Mirna	1.56846	-1.95944	0.764963	-2.56148	0.0104227	0.0428854
		ENSG00000285269	11046	Protein_Coding	216.201	0.374629	0.14626	2.56139	0.0104255	0.0428854
	DIPK1A	ENSG00000154511	388650	Protein_Coding	680.923	-0.318928	0.124507	-2.56153	0.0104213	0.0428854
	COPB2	ENSG00000184432	9276	Protein_Coding	800.193	-0.21677	0.0846418	-2.56102	0.0104364	0.0429148
	WDR93	ENSG00000140527	56964	Protein_Coding	178.338	0.411972	0.1609	2.56042	0.0104544	0.0429741
	MAP3K6	ENSG00000142733	9064	Protein_Coding	388.282	0.476116	0.185952	2.56042	0.0104545	0.0429741
	LINC00921	ENSG00000281005	283876	Lncrna	88.5363	0.342159	0.133637	2.56036	0.0104565	0.0429745
	USH2A	ENSG00000042781	7399	Protein_Coding	64.5368	0.405633	0.158438	2.5602	0.0104613	0.0429792
	OBSCN	ENSG00000154358	84033	Protein_Coding	948.792	0.330868	0.129235	2.56021	0.010461	0.0429792
	SCCPDH	ENSG00000143653	51097	Protein_Coding	339.96	-0.335643	0.131119	-2.55984	0.0104721	0.0430159
	INAFM2	ENSG00000259330	100505573	Protein_Coding	803.711	-0.280658	0.109644	-2.55973	0.0104752	0.0430212
	ZNF445	ENSG00000185219	353274	Protein_Coding	2002.23	-0.130671	0.0510513	-2.5596	0.0104794	0.0430233
	ANAPC11	ENSG00000141552	51529	Protein_Coding	133.615	-0.311511	0.121701	-2.55965	0.0104778	0.0430233
	MIR3907	ENSG00000265810	100500835	Mirna	9.93517	1.278	0.499345	2.55936	0.0104866	0.0430451
	SREK1	ENSG00000153914	140890	Protein_Coding	1569.65	0.226985	0.0886967	2.55912	0.0104939	0.0430523
	KLHL8	ENSG00000145332	57563	Protein_Coding	505.329	-0.276849	0.108182	-2.55912	0.0104938	0.0430523
	BTBD6	ENSG00000184887	90135	Protein_Coding	598.204	-0.245625	0.0959848	-2.55899	0.0104975	0.0430597
	KIRREL3	ENSG00000149571	84623	Protein_Coding	519.127	-0.302178	0.118126	-2.5581	0.0105245	0.0431628
	COG7	ENSG00000168434	91949	Protein_Coding	326.471	0.226369	0.088494	2.55802	0.0105271	0.0431657
	CAMTA1	ENSG00000171735	23261	Protein_Coding	2078.35	-0.234388	0.0916508	-2.55741	0.0105456	0.0432341
	PLPPR5	ENSG00000117598	163404	Protein_Coding	569.885	-0.503418	0.196911	-2.55658	0.0105706	0.0433212
	HPS1	ENSG00000107521	3257	Protein_Coding	446.726	0.210425	0.0823209	2.55615	0.0105837	0.0433671
	LILRB1	ENSG00000104972	10859	Protein_Coding	200.141	0.597023	0.233579	2.55598	0.0105889	0.043381
	ABCC5	ENSG00000114770	10057	Protein_Coding	1031.65	0.255499	0.099964	2.55591	0.010591	0.0433819
	FOXI2	ENSG00000186766	399823	Protein_Coding	4.16801	1.74201	0.681585	2.55582	0.0105937	0.0433854
	AGA	ENSG00000038002	175	Protein_Coding	114.609	-0.56659	0.221706	-2.5556	0.0106005	0.0434057
	NBPF3	ENSG00000142794	84224	Protein_Coding	159.231	0.310797	0.121622	2.55542	0.0106059	0.0434199
	SLC39A12-AS1	ENSG00000226083	100129213	Lncrna	20.974	0.532579	0.208438	2.5551	0.0106158	0.0434274
	SNHG27	ENSG00000251676	101927305	Lncrna	6.00178	0.894285	0.350006	2.55506	0.0106171	0.0434274
	SLC44A3-AS1	ENSG00000224081	101928079	Transcribed_Processed_Pseudogene	40.2805	0.654815	0.256288	2.555	0.0106189	0.0434274
	SCPEP1	ENSG00000121064	59342	Protein_Coding	223.645	0.30557	0.119594	2.55506	0.0106169	0.0434274
	BOC	ENSG00000144857	91653	Protein_Coding	561.495	0.539515	0.211156	2.55505	0.0106173	0.0434274
	ACVR2B	ENSG00000114739	93	Protein_Coding	1567.13	-0.173041	0.0677236	-2.55511	0.0106156	0.0434274
	PACRG-AS2	ENSG00000225437	101929239	Lncrna	13.8488	0.514718	0.201479	2.5547	0.0106281	0.0434572
	RGL2	ENSG00000224841	5863	Protein_Coding	1279.37	0.292875	0.114657	2.55436	0.0106383	0.0434846
	IQSEC1	ENSG00000144711	9922	Protein_Coding	3244.93	-0.21451	0.0839781	-2.55435	0.0106385	0.0434846
	TTC30B	ENSG00000196659	150737	Protein_Coding	193.898	-0.301671	0.118112	-2.55411	0.0106461	0.0435003
	THSD4	ENSG00000187720	79875	Protein_Coding	1243.74	1.30803	0.512121	2.55414	0.010645	0.0435003
	NOVA2	ENSG00000104967	4858	Protein_Coding	3554.24	-0.25602	0.10026	-2.55357	0.0106625	0.0435599
	KCNB1	ENSG00000158445	3745	Protein_Coding	5346.09	-0.429217	0.168092	-2.55347	0.0106656	0.0435647
	RNF7	ENSG00000114125	9616	Protein_Coding	300.922	-0.196325	0.0768933	-2.55322	0.0106732	0.0435881
	CAMK2B	ENSG00000058404	816	Protein_Coding	4470.05	-0.449955	0.176262	-2.55277	0.0106871	0.0436296
	DIP2A	ENSG00000160305	23181	Protein_Coding	1604.89	0.195153	0.0764518	2.55263	0.0106913	0.0436391
	TIGD3	ENSG00000173825	220359	Protein_Coding	41.0206	-0.594713	0.233	-2.55242	0.0106979	0.0436579
	OAS3	ENSG00000111331	4940	Protein_Coding	528.266	1.14361	0.448058	2.55236	0.0106997	0.0436579
	SNORD124	ENSG00000238793	101340251	Snorna	12.0984	0.717104	0.281006	2.55192	0.0107132	0.0437057
	HEATR6	ENSG00000068097	63897	Protein_Coding	359.471	0.213297	0.0836084	2.55114	0.010737	0.043795
	ASCC1	ENSG00000138303	51008	Protein_Coding	518.275	-0.208074	0.0815714	-2.55083	0.0107468	0.0438272
	MXD3	ENSG00000213347	83463	Protein_Coding	61.5982	0.46277	0.181432	2.55065	0.0107523	0.043842
	NUP85	ENSG00000125450	79902	Protein_Coding	384.397	0.252957	0.0991992	2.54999	0.0107725	0.0439165
	ZNF689	ENSG00000156853	115509	Protein_Coding	289.733	-0.204393	0.0801589	-2.54984	0.0107772	0.0439281
	FITM2	ENSG00000197296	128486	Protein_Coding	90.5375	-0.231481	0.0907946	-2.5495	0.0107879	0.0439594
	ZNF470	ENSG00000197016	388566	Protein_Coding	519.478	-0.239748	0.0940382	-2.54947	0.0107887	0.0439594
	OR1D5	ENSG00000262628	8386	Protein_Coding	3.39683	1.03796	0.407161	2.54927	0.0107949	0.0439773
	CBLN2	ENSG00000141668	147381	Protein_Coding	129.294	-0.63382	0.248685	-2.54869	0.0108129	0.0440049
	CEP164	ENSG00000110274	22897	Protein_Coding	649.063	0.301819	0.118414	2.54884	0.0108081	0.0440049
	C1orf229	ENSG00000221953	388759	Lncrna	31.4969	0.396808	0.155692	2.54868	0.0108131	0.0440049
	SNORD114-15	ENSG00000201557	767593	Snorna	5.20598	1.01316	0.397516	2.54873	0.0108117	0.0440049
	TNFRSF10A	ENSG00000104689	8797	Protein_Coding	21.834	0.643343	0.252401	2.54889	0.0108067	0.0440049
	SNORA19	ENSG00000207468	641451	Snorna	11.8093	0.614505	0.241116	2.54859	0.010816	0.0440091
	SLC7A4	ENSG00000099960	6545	Protein_Coding	76.9606	-0.427946	0.167955	-2.54798	0.010835	0.0440786
	ABI3BP	ENSG00000154175	25890	Protein_Coding	419.467	0.683118	0.26814	2.54762	0.0108461	0.0441007
	ANXA6	ENSG00000197043	309	Protein_Coding	469.64	-0.242813	0.0953083	-2.54766	0.0108447	0.0441007
	NFKBIL1	ENSG00000236196	4795	Protein_Coding	157.27	0.232075	0.0910905	2.54774	0.0108423	0.0441007
	FBXO22	ENSG00000167196	26263	Protein_Coding	287.574	0.290126	0.113905	2.54708	0.0108628	0.0441533
	PIP4P1	ENSG00000165782	90809	Protein_Coding	379.543	-0.202644	0.0795629	-2.54697	0.0108664	0.0441601
	PSG2	ENSG00000242221	5670	Protein_Coding	5.6497	0.804715	0.315959	2.5469	0.0108684	0.0441608
	C5AR2	ENSG00000134830	27202	Protein_Coding	33.641	0.754449	0.296302	2.54622	0.0108898	0.0442398
	POLR2J2	ENSG00000228049	246721	Protein_Coding	557.604	0.421578	0.165592	2.54589	0.0108999	0.0442597
	REPIN1	ENSG00000214022	29803	Protein_Coding	2312.45	-0.188763	0.0741468	-2.5458	0.0109026	0.0442597
	SLC25A38	ENSG00000144659	54977	Protein_Coding	250.972	-0.179074	0.0703423	-2.54575	0.0109042	0.0442597
	PRKY	ENSG00000099725	5616	Transcribed_Unitary_Pseudogene	108.762	1.39444	0.547704	2.54597	0.0108975	0.0442597
	NSD1	ENSG00000165671	64324	Protein_Coding	3019.97	-0.122302	0.0480395	-2.54587	0.0109006	0.0442597
	SLC7A14	ENSG00000013293	57709	Protein_Coding	1166.23	-0.302989	0.119028	-2.54552	0.0109115	0.0442815
	ODF2	ENSG00000136811	4957	Protein_Coding	338.696	0.249283	0.0979339	2.54542	0.0109145	0.0442862
	NEMF	ENSG00000165525	9147	Protein_Coding	851.601	0.253227	0.0995044	2.54488	0.0109315	0.0443473
	LINC02395	ENSG00000257771	101927292	Lncrna	7.21103	0.770201	0.302672	2.54467	0.010938	0.0443659
	RAB18	ENSG00000099246	22931	Protein_Coding	1887.37	-0.348681	0.13703	-2.54455	0.0109417	0.0443733
	ATN1	ENSG00000111676	1822	Protein_Coding	6652.67	0.161787	0.0636061	2.54358	0.0109723	0.0444817
	PDZD11	ENSG00000120509	51248	Protein_Coding	180.25	-0.2946	0.115826	-2.54347	0.0109756	0.0444874
	SHOX2	ENSG00000168779	6474	Protein_Coding	9.99838	1.10847	0.435833	2.54333	0.0109803	0.0444985
	ATG7	ENSG00000197548	10533	Protein_Coding	472.363	0.180132	0.0708332	2.54304	0.0109891	0.0445268
	IRF2BP2	ENSG00000168264	359948	Protein_Coding	3969.98	-0.360006	0.141626	-2.54195	0.0110236	0.0446375
	CAPRIN2	ENSG00000110888	65981	Protein_Coding	619.956	0.292267	0.114978	2.54193	0.0110241	0.0446375
	KCNAB2	ENSG00000069424	8514	Protein_Coding	2115.55	-0.409565	0.161115	-2.54206	0.0110202	0.0446375
	GATM	ENSG00000171766	2628	Protein_Coding	2779.1	-0.473288	0.186202	-2.54179	0.0110285	0.0446475
	DNAH5	ENSG00000039139	1767	Protein_Coding	136.471	0.487829	0.191966	2.54123	0.0110463	0.0447116
	DIDO1	ENSG00000101191	11083	Protein_Coding	2624.43	0.141002	0.0554973	2.54069	0.0110633	0.044769
	NRSN2	ENSG00000125841	80023	Protein_Coding	1439.61	-0.310731	0.122303	-2.54066	0.0110643	0.044769
	PPP1R11	ENSG00000234058	6992	Protein_Coding	662.929	-0.217971	0.0858037	-2.54034	0.0110744	0.0448019
	CRYBB3	ENSG00000100053	1417	Protein_Coding	55.1174	0.419939	0.165331	2.53999	0.0110854	0.0448338
	MTREX	ENSG00000039123	23517	Protein_Coding	329.166	0.215479	0.0848389	2.53986	0.0110896	0.0448338
	SPANXD	ENSG00000196406	64648	Protein_Coding	5.59347	0.919181	0.361902	2.53986	0.0110897	0.0448338
	SALRNA2	ENSG00000280515	104548973	Lncrna	11.0677	1.05166	0.414141	2.53938	0.0111049	0.0448864
	DZANK1	ENSG00000089091	55184	Protein_Coding	162.131	0.280244	0.110381	2.53888	0.0111208	0.044943
	BTBD2	ENSG00000133243	55643	Protein_Coding	1589.75	-0.243554	0.0959453	-2.53847	0.0111339	0.04498
	KCNQ4	ENSG00000117013	9132	Protein_Coding	198.596	0.504893	0.198903	2.53839	0.0111364	0.0449825
	MIR6859-4	ENSG00000278739	103504738	Mirna	29.2438	0.663407	0.261408	2.53782	0.0111545	0.0450477
	BCAS2	ENSG00000116752	10286	Protein_Coding	165.846	-0.445104	0.175397	-2.53769	0.0111586	0.0450563
	F8A2	ENSG00000288709	474383	Protein_Coding	253.152	-0.375285	0.147902	-2.5374	0.011168	0.0450867
	CKAP5	ENSG00000175216	9793	Protein_Coding	1310.73	-0.162509	0.0640503	-2.5372	0.0111742	0.0451039
	DCAF12	ENSG00000198876	25853	Protein_Coding	660.157	-0.242161	0.0954466	-2.53714	0.0111762	0.0451041
	NAA50	ENSG00000121579	80218	Protein_Coding	1927.65	-0.291016	0.114707	-2.53703	0.0111797	0.0451102
	FAM186B	ENSG00000135436	84070	Protein_Coding	112.81	0.307089	0.121064	2.53657	0.0111943	0.0451616
	SPRY1	ENSG00000164056	10252	Protein_Coding	200.775	-0.436549	0.172107	-2.53649	0.0111969	0.0451642
	PSMD7-DT	ENSG00000261404	101928035	Lncrna	7.31693	0.901966	0.355631	2.53624	0.0112049	0.0451833
	GTF2A1	ENSG00000165417	2957	Protein_Coding	2085	-0.298263	0.117601	-2.53622	0.0112055	0.0451833
	SDHAP1	ENSG00000185485	255812	Transcribed_Unprocessed_Pseudogene	606.595	0.379652	0.149708	2.53595	0.0112142	0.0452104
	PKIB	ENSG00000135549	5570	Protein_Coding	116.956	-0.740925	0.292183	-2.53582	0.0112184	0.0452193
	PPWD1	ENSG00000113593	23398	Protein_Coding	411.259	0.305374	0.120432	2.53565	0.0112238	0.0452334
	MIR627	ENSG00000207712	693212	Mirna	4.19877	0.897168	0.353919	2.53495	0.0112462	0.0453159
	H2AC20	ENSG00000184260	8338	Protein_Coding	439.7	-0.425591	0.167933	-2.53428	0.0112677	0.0453947
	IPMK	ENSG00000151151	253430	Protein_Coding	620.995	-0.269717	0.106446	-2.53384	0.0112821	0.0454391
	RPA4	ENSG00000204086	29935	Protein_Coding	8.33683	0.794164	0.313433	2.53376	0.0112846	0.0454391
	MIXL1	ENSG00000185155	83881	Protein_Coding	2.61543	-1.2818	0.505886	-2.53377	0.0112842	0.0454391
	PLD3	ENSG00000105223	23646	Protein_Coding	1319.81	-0.245402	0.096858	-2.53363	0.0112889	0.0454486
	HGSNAT	ENSG00000165102	138050	Protein_Coding	1253.12	0.307555	0.121394	2.53352	0.0112923	0.0454546
	PTPN7	ENSG00000143851	5778	Protein_Coding	107.435	0.454496	0.179416	2.5332	0.0113025	0.0454877
	FAM138E	ENSG00000288464	100124412	Lncrna	5.61409	1.10717	0.437177	2.53255	0.0113235	0.0455643
	PKIA-AS1	ENSG00000254266	101927003	Lncrna	65.9763	0.322974	0.127534	2.53246	0.0113264	0.0455654
	RSL24D1	ENSG00000137876	51187	Protein_Coding	431.895	-0.384113	0.151678	-2.53242	0.0113277	0.0455654
	PSPC1	ENSG00000121390	55269	Protein_Coding	1037.61	0.222811	0.0879875	2.53231	0.0113315	0.0455727
	ATP2B2	ENSG00000157087	491	Protein_Coding	3319.21	-0.425627	0.168096	-2.53205	0.0113399	0.0455987
	MRPL28	ENSG00000086504	10573	Protein_Coding	157.902	-0.298045	0.117716	-2.5319	0.0113446	0.0456098
	LYPLA2	ENSG00000011009	11313	Protein_Coding	377.995	-0.224194	0.088553	-2.53175	0.0113493	0.0456209
	AADAT	ENSG00000109576	51166	Protein_Coding	105.958	0.344376	0.136038	2.53148	0.0113583	0.0456333
	CRAT	ENSG00000095321	1384	Protein_Coding	462.27	-0.205629	0.081234	-2.53132	0.0113635	0.0456463
	PALM2AKAP2	ENSG00000157654	445815	Protein_Coding	2.71327	1.21204	0.478832	2.53124	0.0113661	0.0456487
	EPHB4	ENSG00000196411	2050	Protein_Coding	212.857	0.394395	0.155815	2.53117	0.0113684	0.04565
	E2F4	ENSG00000205250	1874	Protein_Coding	508.132	0.191991	0.0758576	2.53094	0.0113758	0.0456641
	UMAD1	ENSG00000219545	729852	Protein_Coding	332.103	-0.247623	0.0978368	-2.53098	0.0113744	0.0456641
	PFDN1	ENSG00000113068	5201	Protein_Coding	478.661	-0.21983	0.0868825	-2.5302	0.0113997	0.0457382
	VDAC3	ENSG00000078668	7419	Protein_Coding	371.307	-0.230209	0.0909851	-2.53018	0.0114004	0.0457382
	RGL4	ENSG00000159496	266747	Protein_Coding	608.186	0.328887	0.130023	2.52945	0.0114242	0.045811
	ATP13A5	ENSG00000187527	344905	Protein_Coding	72.1103	0.409122	0.161742	2.52947	0.0114234	0.045811
	MIR7851	ENSG00000278520	102467003	Mirna	7.45774	0.886948	0.350722	2.52892	0.0114414	0.0458533
	ADAM28	ENSG00000042980	10863	Protein_Coding	496.433	0.667694	0.264034	2.52882	0.0114446	0.0458533
	TIPARP	ENSG00000163659	25976	Protein_Coding	727.655	-0.39477	0.156107	-2.52884	0.0114441	0.0458533
	KLK7	ENSG00000169035	5650	Protein_Coding	34.7931	1.43202	0.566258	2.52892	0.0114415	0.0458533
	CCDC175	ENSG00000151838	729665	Protein_Coding	73.3509	0.475151	0.187885	2.52895	0.0114405	0.0458533
	RAB37	ENSG00000172794	326624	Protein_Coding	174.469	-0.616591	0.243855	-2.52851	0.0114547	0.0458858
	RAB24	ENSG00000169228	53917	Protein_Coding	234.686	0.259191	0.102528	2.528	0.0114715	0.0459374
	C3orf22	ENSG00000180697	152065	Protein_Coding	5.92502	0.91401	0.361565	2.52793	0.0114738	0.0459385
	GZMB	ENSG00000100453	3002	Protein_Coding	2.27261	1.2891	0.510009	2.5276	0.0114845	0.0459629
	SUMO2	ENSG00000188612	6613	Protein_Coding	976.931	-0.403118	0.159489	-2.52756	0.0114858	0.0459629
	ARMC5	ENSG00000140691	79798	Protein_Coding	557.253	-0.238822	0.0944845	-2.52763	0.0114835	0.0459629
	CBLN4	ENSG00000054803	140689	Protein_Coding	353.274	-0.762806	0.301809	-2.52745	0.0114896	0.0459702
		ENSG00000286389	105373289	Lncrna	24.764	-0.564596	0.223395	-2.52734	0.0114929	0.0459755
	DCXR	ENSG00000169738	51181	Protein_Coding	464.466	-0.259943	0.102875	-2.52678	0.0115115	0.046042
	MMP1	ENSG00000196611	4312	Protein_Coding	1.37099	-2.4912	0.986032	-2.5265	0.0115207	0.0460709
	CELF1	ENSG00000149187	10658	Protein_Coding	4331.84	-0.141321	0.0559557	-2.52558	0.0115507	0.046175
	PHF8	ENSG00000172943	23133	Protein_Coding	825.518	0.146149	0.0578662	2.52564	0.0115488	0.046175
	SF3B1	ENSG00000115524	23451	Protein_Coding	2560.26	0.212498	0.0841424	2.52546	0.0115546	0.0461828
	CAMSAP3	ENSG00000076826	57662	Protein_Coding	382.676	-0.35258	0.139635	-2.52501	0.0115696	0.0462348
	NUDT1	ENSG00000106268	4521	Protein_Coding	29.1927	-0.416908	0.165127	-2.52477	0.0115775	0.0462502
	ANKRD28	ENSG00000206560	23243	Protein_Coding	1489.4	0.253527	0.100421	2.52464	0.0115817	0.0462511
	VCX2	ENSG00000177504	51480	Protein_Coding	1.99386	1.43096	0.566787	2.52469	0.0115802	0.0462511
	FGD1	ENSG00000102302	2245	Protein_Coding	532.05	-0.190154	0.0753314	-2.52424	0.0115949	0.0462962
	TMEM106C	ENSG00000134291	79022	Protein_Coding	210.754	-0.221908	0.0879143	-2.52414	0.0115983	0.0463017
	CCDC85B	ENSG00000175602	11007	Protein_Coding	376.66	-0.368867	0.146143	-2.52401	0.0116025	0.0463032
	ASTL	ENSG00000188886	431705	Protein_Coding	4.10746	-1.35503	0.536885	-2.52388	0.0116068	0.0463118
	RIPK1	ENSG00000137275	8737	Protein_Coding	348.946	0.204618	0.0810879	2.5234	0.0116225	0.0463596
	NRP1	ENSG00000099250	8829	Protein_Coding	498.713	-0.322935	0.127977	-2.5234	0.0116228	0.0463596
	IFT81	ENSG00000122970	28981	Protein_Coding	234.996	0.204827	0.0811771	2.52321	0.011629	0.0463764
		ENSG00000244306	503639	Transcribed_Processed_Pseudogene	49.6541	0.652251	0.258535	2.52288	0.0116399	0.0464119
	PMCHL2	ENSG00000275396	5370	Transcribed_Unprocessed_Pseudogene	9.61299	0.809048	0.320777	2.52215	0.011664	0.046485
	COLQ	ENSG00000206561	8292	Protein_Coding	206.796	0.327002	0.129649	2.52221	0.0116619	0.046485
	CDC42	ENSG00000070831	998	Protein_Coding	2238.88	-0.336261	0.133323	-2.52214	0.0116642	0.046485
	SNORD24	ENSG00000206611	26820	Snorna	4.29959	0.943135	0.374064	2.52132	0.0116916	0.0465782
	SLC35E4	ENSG00000100036	339665	Protein_Coding	153.243	-0.29302	0.116227	-2.52111	0.0116986	0.0465863
	TMEM248	ENSG00000106609	55069	Protein_Coding	2143.14	-0.291249	0.115524	-2.52112	0.0116983	0.0465863
	ZFX	ENSG00000005889	7543	Protein_Coding	1963.81	-0.205167	0.0813809	-2.52108	0.0116996	0.0465863
	TRIM67	ENSG00000119283	440730	Protein_Coding	144.659	-0.419074	0.16625	-2.52075	0.0117105	0.0466215
	RDM1P5	ENSG00000263818	100131347	Transcribed_Processed_Pseudogene	27.8692	0.478725	0.189935	2.52047	0.0117199	0.0466432
	ALLC	ENSG00000151360	55821	Protein_Coding	6.04647	1.46518	0.581307	2.52049	0.011719	0.0466432
	MFSD5	ENSG00000182544	84975	Protein_Coding	284.498	-0.374746	0.148707	-2.52003	0.0117345	0.0466932
	PDC-AS1	ENSG00000229739	102724919	Lncrna	31.6362	0.389682	0.154648	2.51979	0.0117424	0.0467087
	ZFP91	ENSG00000186660	80829	Protein_Coding	2405.82	-0.276824	0.109859	-2.5198	0.011742	0.0467087
	UBOX5	ENSG00000185019	22888	Protein_Coding	324.496	-0.266839	0.105901	-2.51972	0.0117449	0.0467106
	DTD2	ENSG00000129480	112487	Protein_Coding	418.473	-0.314906	0.124983	-2.51958	0.0117494	0.0467204
	WLS	ENSG00000116729	79971	Protein_Coding	1526.3	-0.458086	0.181849	-2.51906	0.011767	0.0467826
	AHI1	ENSG00000135541	54806	Protein_Coding	726.629	0.270192	0.107268	2.51886	0.0117737	0.0467957
	MIR3713	ENSG00000266449	100500855	Mirna	3.83283	1.06339	0.422208	2.51865	0.0117805	0.0468123
	MACROD2-IT1	ENSG00000227927	140848	Lncrna	29.6136	0.548427	0.217872	2.5172	0.0118291	0.0469974
	LINC02153	ENSG00000253199	286114	Lncrna	9.72275	0.772633	0.306993	2.51678	0.0118434	0.0470462
		ENSG00000257520	253970	Protein_Coding	2.7031	1.2998	0.516517	2.51648	0.0118534	0.0470697
	ADGRL1-AS1	ENSG00000288348	100507373	Lncrna	350.666	0.280205	0.111367	2.51604	0.0118681	0.0471201
	WBP11	ENSG00000084463	51729	Protein_Coding	639.257	-0.171327	0.0681081	-2.51551	0.0118861	0.0471752
	POF1B	ENSG00000124429	79983	Protein_Coding	11.9814	0.75689	0.300898	2.51544	0.0118884	0.0471764
	PTGDS	ENSG00000107317	5730	Protein_Coding	5820.28	0.748575	0.297614	2.51525	0.0118947	0.0471935
	ADAMTS15	ENSG00000166106	170689	Protein_Coding	108.775	0.569016	0.226256	2.51492	0.0119058	0.0472293
	LINC02615	ENSG00000251432	100507487	Lncrna	35.8517	0.58195	0.231462	2.51424	0.0119289	0.0473131
	LAMA3	ENSG00000053747	3909	Protein_Coding	431.725	0.524719	0.208735	2.51381	0.0119436	0.0473634
	ZSCAN18	ENSG00000121413	65982	Protein_Coding	1649.88	-0.191483	0.0761816	-2.51351	0.0119536	0.0473948
	MIR6884	ENSG00000283721	102466757	Mirna	7.67856	0.856323	0.340741	2.51312	0.0119667	0.0474388
	ODAD2	ENSG00000169126	55130	Protein_Coding	54.2668	0.414255	0.164842	2.51304	0.0119696	0.0474421
	GMFB	ENSG00000197045	2764	Protein_Coding	3622.05	-0.490089	0.195066	-2.51243	0.0119902	0.0475157
		ENSG00000275931	51206	Protein_Coding	63.4142	0.545083	0.216968	2.51228	0.0119954	0.047528
	FRMD6-AS1	ENSG00000273888	145438	Lncrna	56.9067	0.355203	0.141395	2.51214	0.0120001	0.0475389
	THSD4-AS1	ENSG00000259964	101929196	Lncrna	6.2978	1.17882	0.469285	2.51195	0.0120066	0.0475565
	FMO5	ENSG00000131781	2330	Protein_Coding	277.17	0.365272	0.145443	2.51144	0.0120238	0.0476085
		ENSG00000251076	101927023	Lncrna	12.9108	0.627928	0.250074	2.51097	0.01204	0.0476547
	LINC02097	ENSG00000226101	101928205	Lncrna	43.4545	0.448738	0.178714	2.51092	0.0120417	0.0476547
	MALT1	ENSG00000172175	10892	Protein_Coding	317.064	0.199299	0.0793844	2.51055	0.0120542	0.04768
	CYP4F35P	ENSG00000265787	284233	Transcribed_Unprocessed_Pseudogene	28.9912	0.646653	0.257573	2.51056	0.012054	0.04768
	PARP16	ENSG00000138617	54956	Protein_Coding	158.365	0.226387	0.0901713	2.51063	0.0120517	0.04768
	CNBP	ENSG00000169714	7555	Protein_Coding	3676.59	-0.236893	0.0943624	-2.51046	0.0120575	0.047685
	GRIA1	ENSG00000155511	2890	Protein_Coding	3080.53	-0.297925	0.118678	-2.51036	0.0120609	0.0476901
	KRI1	ENSG00000129347	65095	Protein_Coding	153.475	0.281943	0.112321	2.51015	0.0120679	0.0477099
	ZNF566	ENSG00000186017	84924	Protein_Coding	551.845	-0.189946	0.0756773	-2.50995	0.012075	0.0477215
	SSNA1	ENSG00000176101	8636	Protein_Coding	197.36	-0.291766	0.116242	-2.50998	0.0120737	0.0477215
	CHRNB2	ENSG00000160716	1141	Protein_Coding	740.287	-0.502756	0.200323	-2.50973	0.0120825	0.047735
	ZC3H18	ENSG00000158545	124245	Protein_Coding	385.499	0.184059	0.0733553	2.50914	0.0121026	0.0477981
	ENTPD7	ENSG00000198018	57089	Protein_Coding	284.581	0.253933	0.101201	2.5092	0.0121005	0.0477981
	ZMYM1	ENSG00000197056	79830	Protein_Coding	444.583	0.222838	0.0888351	2.50845	0.0121262	0.0478815
	PLCE1-AS2	ENSG00000232913	101927049	Lncrna	42.5943	0.538003	0.214594	2.50708	0.0121733	0.0480532
	RAD51	ENSG00000051180	5888	Protein_Coding	24.3684	0.50313	0.200701	2.50686	0.0121809	0.0480748
	CORO2A	ENSG00000106789	7464	Protein_Coding	57.4014	-0.36374	0.145119	-2.5065	0.0121933	0.0481156
	HS3ST4	ENSG00000182601	9951	Protein_Coding	267.317	-0.354153	0.141303	-2.50634	0.012199	0.0481298
	HSF4	ENSG00000102878	3299	Protein_Coding	404.545	0.531466	0.212178	2.50481	0.0122516	0.0483131
	NID1	ENSG00000116962	4811	Protein_Coding	469.887	0.48417	0.193313	2.50459	0.0122595	0.0483358
	RIMBP3	ENSG00000275793	85376	Protein_Coding	134.489	-0.598775	0.239084	-2.50446	0.0122639	0.0483452
	DOCK7	ENSG00000116641	85440	Protein_Coding	1222.26	0.270692	0.108089	2.50434	0.0122679	0.0483525
	ATXN2	ENSG00000204842	6311	Protein_Coding	1154.61	0.140677	0.0561784	2.50412	0.0122756	0.0483748
	MAPK1IP1L	ENSG00000168175	93487	Protein_Coding	1934.14	-0.216165	0.086338	-2.5037	0.0122901	0.0484236
	DBF4B	ENSG00000161692	80174	Protein_Coding	272.255	0.325252	0.129919	2.50349	0.0122974	0.0484444
	KLC2	ENSG00000174996	64837	Protein_Coding	1188.34	-0.309654	0.123711	-2.50305	0.0123129	0.048497
	MRPS2	ENSG00000122140	51116	Protein_Coding	265.225	-0.222607	0.088943	-2.50281	0.0123212	0.0485215
	CMYA5	ENSG00000164309	202333	Protein_Coding	589.976	0.284978	0.113867	2.50273	0.0123239	0.0485239
	INCENP	ENSG00000149503	3619	Protein_Coding	317.842	-0.230981	0.0922966	-2.5026	0.0123285	0.0485339
	GABRA6	ENSG00000145863	2559	Protein_Coding	7.46706	-2.45544	0.981187	-2.50252	0.0123312	0.0485366
	CYP2R1	ENSG00000186104	120227	Protein_Coding	115.503	0.238348	0.0952543	2.50223	0.0123413	0.0485599
	CRYGS	ENSG00000213139	1427	Protein_Coding	29.9077	0.342807	0.136999	2.50225	0.0123405	0.0485599
	NTNG2	ENSG00000196358	84628	Protein_Coding	615.783	0.352305	0.140814	2.50192	0.0123521	0.048594
	MAGED4B	ENSG00000187243	81557	Protein_Coding	1984.44	-0.40136	0.160437	-2.50167	0.0123609	0.0486202
	SERTAD1	ENSG00000197019	29950	Protein_Coding	110.579	-0.545787	0.218199	-2.50133	0.0123728	0.048659
	IPO7	ENSG00000205339	10527	Protein_Coding	1892.26	-0.343745	0.137434	-2.50118	0.0123782	0.0486719
	TMEM8B	ENSG00000137103	51754	Protein_Coding	1122.86	-0.158566	0.0634029	-2.50093	0.0123868	0.0486976
	GJA1	ENSG00000152661	2697	Protein_Coding	23572.6	-0.590911	0.236325	-2.50042	0.0124047	0.0487599
	SLC39A7	ENSG00000206288	7922	Protein_Coding	497.653	-0.283459	0.11337	-2.5003	0.0124089	0.0487602
	KIF18A	ENSG00000121621	81930	Protein_Coding	7.48143	0.776363	0.310552	2.49994	0.0124213	0.0487918
	CDC42EP4	ENSG00000179604	23580	Protein_Coding	4153.69	-0.40254	0.161043	-2.49958	0.0124341	0.0488341
	ARNTL2-AS1	ENSG00000245311	101928646	Lncrna	13.9847	0.651528	0.26068	2.49934	0.0124424	0.0488585
	ERI2	ENSG00000196678	112479	Protein_Coding	163.98	0.430458	0.172237	2.49922	0.0124466	0.0488665
	FAM118A	ENSG00000100376	55007	Protein_Coding	535.911	0.56762	0.22715	2.49888	0.0124587	0.0489057
	TESPA1	ENSG00000135426	9840	Protein_Coding	33.4046	1.02959	0.412061	2.49863	0.0124674	0.0489318
	C1orf50	ENSG00000164008	79078	Protein_Coding	88.2398	-0.236423	0.0946237	-2.49856	0.0124698	0.0489331
	BAIAP2L1	ENSG00000006453	55971	Protein_Coding	102.137	0.335365	0.134229	2.49845	0.0124739	0.0489406
	SLC2A6	ENSG00000281165	11182	Protein_Coding	286.312	-0.372075	0.148927	-2.49837	0.0124765	0.0489426
	TMEM250	ENSG00000238227	90120	Protein_Coding	571.068	-0.293142	0.117336	-2.49831	0.0124788	0.0489436
	RAB5C	ENSG00000108774	5878	Protein_Coding	827.685	-0.237511	0.0950724	-2.49821	0.0124824	0.0489492
	ARNT2	ENSG00000172379	9915	Protein_Coding	5371.41	-0.336248	0.1346	-2.49813	0.0124849	0.0489508
	RNASEK	ENSG00000219200	440400	Protein_Coding	16.9851	0.457354	0.183141	2.49728	0.012515	0.0490606
	C1orf115	ENSG00000162817	79762	Protein_Coding	434.938	-0.529249	0.211999	-2.49647	0.0125435	0.0491642
	SNTA1	ENSG00000101400	6640	Protein_Coding	1637.37	-0.386482	0.154841	-2.496	0.0125603	0.0492215
	PEA15	ENSG00000162734	8682	Protein_Coding	11544.9	-0.342159	0.137109	-2.49553	0.0125769	0.0492783
	UBR2	ENSG00000024048	23304	Protein_Coding	1344.87	0.204462	0.0819443	2.49513	0.012591	0.0493089
	RP2	ENSG00000102218	6102	Protein_Coding	250.121	-0.401862	0.161058	-2.49513	0.012591	0.0493089
	TCEAL8	ENSG00000180964	90843	Protein_Coding	365.877	-0.324196	0.129929	-2.49517	0.0125895	0.0493089
	MTBP	ENSG00000172167	27085	Protein_Coding	36.3557	0.352412	0.141244	2.49506	0.0125936	0.0493107
	ARL6IP5	ENSG00000144746	10550	Protein_Coding	1605.34	-0.329278	0.131995	-2.49463	0.0126089	0.049351
	A2MP1	ENSG00000256069	3	Transcribed_Unprocessed_Pseudogene	28.4374	0.414794	0.166277	2.49459	0.0126103	0.049351
	C11orf49	ENSG00000149179	79096	Protein_Coding	596.789	-0.17186	0.068948	-2.4926	0.0126812	0.0496119
	MIR6864	ENSG00000274300	102465521	Mirna	5.62448	0.805784	0.323341	2.49206	0.0127006	0.0496795
	GBP7	ENSG00000213512	388646	Protein_Coding	18.3005	0.687229	0.275782	2.49193	0.0127052	0.0496892
	NOS1	ENSG00000089250	4842	Protein_Coding	3354.08	-0.541072	0.217165	-2.49152	0.0127197	0.0497375
	ZNF800	ENSG00000048405	168850	Protein_Coding	2867.32	0.205152	0.0823606	2.49089	0.0127422	0.0498171
		ENSG00000266100	101927557	Lncrna	49.724	0.411235	0.165106	2.49073	0.0127481	0.0498317
	GNG4	ENSG00000282972	2786	Protein_Coding	5982.66	-0.594692	0.238771	-2.49064	0.0127514	0.0498363
	PTPRM	ENSG00000173482	5797	Protein_Coding	984.74	0.171833	0.0690007	2.49031	0.0127633	0.0498534
	POMK	ENSG00000185900	84197	Protein_Coding	459.797	-0.220896	0.0887031	-2.49028	0.0127642	0.0498534
	TMEM169	ENSG00000163449	92691	Protein_Coding	83.995	-0.392499	0.157613	-2.49028	0.0127644	0.0498534
	OVCH2	ENSG00000183378	341277	Protein_Coding	7.72304	0.77408	0.310858	2.49014	0.0127694	0.0498649
	AFAP1L1	ENSG00000157510	134265	Protein_Coding	152.602	0.779186	0.312932	2.48995	0.0127761	0.0498743
	NFATC4	ENSG00000285485	4776	Protein_Coding	640.022	0.370565	0.148824	2.48995	0.0127761	0.0498743
	CDK4	ENSG00000135446	1019	Protein_Coding	317.597	-0.234217	0.0940724	-2.48975	0.0127831	0.0498792
	DENND2C	ENSG00000175984	163259	Protein_Coding	43.6831	0.463948	0.186337	2.48984	0.0127801	0.0498792
	RNLS	ENSG00000184719	55328	Protein_Coding	178.02	0.349454	0.140358	2.48974	0.0127838	0.0498792
	CEMIP	ENSG00000103888	57214	Protein_Coding	2155.96	0.80938	0.325103	2.48961	0.0127883	0.0498884
	SRI-AS1	ENSG00000254003	102723885	Lncrna	28.7506	0.502017	0.201672	2.48927	0.0128004	0.0499271
		ENSG00000225032	102723566		100.024	0.374598	0.151433	2.47368	0.0133729	0.0516752
	FMN2	ENSG00000155816	56776		4279.06	-0.158916	0.0642613	-2.47297	0.0133994	0.0517689
	CXCR6	ENSG00000172215	10663		75.041	0.429945	0.173894	2.47246	0.0134189	0.051788
	TRIM31	ENSG00000137397	11074		2.69785	1.2737	0.515089	2.47277	0.0134072	0.051788
	FCGR2B	ENSG00000072694	2213		61.8225	0.744311	0.301059	2.47231	0.0134242	0.051788
	RPL13A	ENSG00000142541	23521		1482.35	-0.286867	0.116014	-2.47269	0.0134101	0.051788
	GOLGA6A	ENSG00000159289	342096		25.2454	0.696852	0.281852	2.4724	0.0134209	0.051788
	PLA2G4A	ENSG00000116711	5321		74.6182	0.468312	0.18941	2.47248	0.0134178	0.051788
	RAB5A	ENSG00000144566	5868		425.962	-0.347955	0.140741	-2.47231	0.0134244	0.051788
	RPS28	ENSG00000233927	6234		926.44	-0.329739	0.133361	-2.47253	0.0134159	0.051788
	TPGS1	ENSG00000141933	91978		128.078	-0.332535	0.134539	-2.47167	0.0134485	0.0518725
	KLRB1	ENSG00000111796	3820		13.2395	0.76316	0.308772	2.47159	0.0134513	0.0518745
	PSMD1	ENSG00000173692	5707		346.191	0.173345	0.0701406	2.47139	0.0134587	0.051886
	SLC52A2	ENSG00000285112	79581		353.103	-0.349182	0.141287	-2.47143	0.0134572	0.051886
	SERPINE3	ENSG00000253309	647174		49.8973	0.631241	0.255425	2.47134	0.0134609	0.051886
	UHMK1	ENSG00000152332	127933		3672.52	-0.351105	0.142079	-2.4712	0.013466	0.0518971
	RPL31	ENSG00000071082	6160		277.406	-0.243867	0.0986886	-2.47108	0.0134705	0.0519058
	KIF3A	ENSG00000131437	11127		2525.99	-0.247108	0.100005	-2.47096	0.0134752	0.0519065
	TEPSIN	ENSG00000167302	146705		322.461	0.330385	0.133714	2.47083	0.0134801	0.0519169
	TMA7	ENSG00000232112	51372		399.087	-0.335841	0.135939	-2.47052	0.0134915	0.0519523
	LRRC42	ENSG00000116212	115353		90.9451	-0.2531	0.102456	-2.47032	0.0134994	0.051974
	RABEPK	ENSG00000136933	10244		75.274	0.295402	0.119592	2.47008	0.0135084	0.0519999
	THAP10	ENSG00000129028	56906		75.0645	-0.39361	0.159356	-2.47001	0.013511	0.0520014
	LRRC28	ENSG00000168904	123355		261.798	0.302079	0.122329	2.4694	0.013534	0.0520815
	UBE2Q2P2	ENSG00000259429	100134869		76.4043	0.382282	0.154825	2.46912	0.0135447	0.0521141
	FKBP9	ENSG00000122642	11328		947.912	-0.281774	0.114125	-2.469	0.013549	0.0521217
	KIAA0895	ENSG00000164542	23366		458.856	-0.187242	0.0758426	-2.46882	0.013556	0.0521403
	RETREG3	ENSG00000141699	162427		1084.9	-0.222647	0.0901865	-2.46874	0.013559	0.052143
	LGALS8	ENSG00000116977	3964		819.915	0.180743	0.0732167	2.46861	0.013564	0.052152
	SLC24A3	ENSG00000185052	57419		939.665	-0.41992	0.170111	-2.4685	0.013568	0.052152
	GREM2	ENSG00000180875	64388		61.6695	-0.460887	0.186742	-2.46803	0.0135858	0.0522115
	CDK12	ENSG00000167258	51755		1645.61	0.12418	0.0503199	2.46781	0.0135943	0.0522357
	KCNG3	ENSG00000171126	170850		78.4096	-0.552012	0.223694	-2.46771	0.013598	0.0522411
	WDSUB1	ENSG00000196151	151525		210.522	0.248208	0.100596	2.46739	0.0136102	0.0522797
	C1QTNF7	ENSG00000163145	114905		80.5581	0.618448	0.2508	2.4659	0.0136671	0.0524807
	SNHG16	ENSG00000163597	100507246		701.778	-0.296127	0.120092	-2.46583	0.0136695	0.0524811
	RAD52	ENSG00000002016	5893		547.474	0.267609	0.108535	2.46565	0.0136764	0.0524992
	STEAP2-AS1	ENSG00000227646	100874100		5.44827	0.718048	0.291242	2.46546	0.0136836	0.0525182
	PRXL2A	ENSG00000122378	84293		1050.48	-0.314593	0.127619	-2.46509	0.0136979	0.0525644
	RRS1-AS1	ENSG00000246145	100505676		54.583	0.683498	0.277281	2.465	0.0137013	0.0525686
	PPFIA3	ENSG00000177380	8541		591.104	-0.34398	0.139554	-2.46485	0.0137069	0.0525816
	SAMD14	ENSG00000167100	201191		717.004	-0.319453	0.129611	-2.46471	0.0137124	0.0525939
	TINF2	ENSG00000284915	26277		650.192	-0.198815	0.0806826	-2.46416	0.0137336	0.0526129
	CPEB1-AS1	ENSG00000259462	283692		117.264	0.311467	0.126393	2.46428	0.0137289	0.0526129
	ARNTL	ENSG00000133794	406		331.299	0.190876	0.0774583	2.46425	0.0137301	0.0526129
	PIAS2	ENSG00000078043	9063		1655.24	0.190519	0.0773134	2.46424	0.0137303	0.0526129
	SLC22A8	ENSG00000149452	9376		87.3225	1.50316	0.610018	2.46412	0.0137351	0.0526129
	CCL8	ENSG00000108700	6355		7.16604	-2.52428	1.02445	-2.46404	0.0137382	0.0526149
	ASCC2	ENSG00000100325	84164		283.609	0.215455	0.0874471	2.46383	0.013746	0.0526361
	EP300	ENSG00000100393	2033		2836.1	0.115433	0.0468555	2.46361	0.0137547	0.0526608
		ENSG00000234715	101927870		15.0923	-0.559693	0.227206	-2.46338	0.0137634	0.0526682
	RCBTB2	ENSG00000136161	1102		333.479	-0.309598	0.125679	-2.46341	0.0137624	0.0526682
	ITGB3	ENSG00000259207	3690		132.58	0.768886	0.31226	2.46233	0.0138039	0.0528056
	MYCBP2	ENSG00000005810	23077		2799.31	0.127629	0.051853	2.46137	0.0138409	0.0529383
	SPATA6	ENSG00000132122	54558		614.083	0.356019	0.14466	2.46108	0.0138519	0.0529717
		ENSG00000273523	101929657		11.7581	0.611765	0.248658	2.46027	0.0138833	0.0530831
	SNHG19	ENSG00000260260	100507303		34.3057	-0.402238	0.163515	-2.45995	0.0138957	0.0531221
	CFAP221	ENSG00000163075	200373		129.357	0.299334	0.121687	2.45987	0.0138989	0.0531255
	EBNA1BP2	ENSG00000117395	10969		129.251	-0.281475	0.114456	-2.45925	0.0139227	0.0532075
	PTPRZ1	ENSG00000106278	5803		7270.44	-0.328478	0.133579	-2.45905	0.0139304	0.0532285
	SNORA75	ENSG00000206885	654321		2.88373	1.08416	0.440935	2.45877	0.0139415	0.053262
	HERC4	ENSG00000148634	26091		1027.37	0.278183	0.113163	2.45824	0.0139621	0.0533318
	BSG	ENSG00000172270	682		3061.54	-0.247792	0.100805	-2.45813	0.0139664	0.0533394
	LCMT1-AS2	ENSG00000260034	100506655		155.448	0.250575	0.101951	2.4578	0.013979	0.053379
	NUDT5	ENSG00000165609	11164		461.697	0.174295	0.070918	2.4577	0.0139831	0.0533829
	LRIG3	ENSG00000139263	121227		157.644	0.371012	0.150962	2.45766	0.0139846	0.0533829
	DDIT4L	ENSG00000145358	115265		244.523	-0.493473	0.200799	-2.45755	0.0139888	0.05339
	PAQR3	ENSG00000163291	152559		634.587	-0.320966	0.130615	-2.45734	0.0139969	0.0534123
	DNM3	ENSG00000197959	26052		2312.28	-0.272905	0.111095	-2.4565	0.0140299	0.0535294
	APOBEC3F	ENSG00000128394	200316		155.774	0.418824	0.170594	2.4551	0.0140847	0.0537148
	C1RL	ENSG00000288124	51279		567.26	0.539827	0.219882	2.45508	0.0140854	0.0537148
	ZNF468	ENSG00000204604	90333		123.773	-0.238023	0.0969709	-2.45458	0.0141049	0.0537628
	VPS72	ENSG00000163159	6944		246.456	-0.226171	0.0921627	-2.45404	0.0141261	0.0538345
	CARD16	ENSG00000204397	114769		10.7019	0.740393	0.301717	2.45393	0.0141303	0.053842
	UTP25	ENSG00000117597	27042		370.451	-0.26101	0.106382	-2.45352	0.0141465	0.0538945
	CFAP20	ENSG00000070761	29105		200.18	-0.244523	0.0996668	-2.4534	0.0141512	0.0539037
	CHAMP1	ENSG00000198824	283489		596.418	-0.240305	0.0979619	-2.45305	0.0141651	0.053948
	ZDHHC2	ENSG00000104219	51201		1305.58	-0.374238	0.152575	-2.45281	0.0141743	0.0539743
	C2orf42	ENSG00000115998	54980		178.018	-0.157484	0.0642122	-2.45256	0.0141843	0.0539945
	DNAJB14	ENSG00000164031	79982		2125.75	-0.335554	0.136817	-2.45258	0.0141838	0.0539945
	SALL4	ENSG00000101115	57167		43.5813	0.4796	0.195581	2.45218	0.0141992	0.0540424
	HBZ	ENSG00000130656	3050		5.30105	0.837769	0.341674	2.45195	0.0142083	0.0540683
	FOXD2	ENSG00000186564	2306		174.368	1.27972	0.522029	2.45144	0.0142287	0.0541372
	DTHD1	ENSG00000197057	401124		68.7347	0.92478	0.377251	2.45136	0.0142316	0.0541392
	MACC1-AS1	ENSG00000228598	100874041		1.44148	1.33566	0.544885	2.45126	0.0142355	0.0541416
	HADHB	ENSG00000138029	3032		835.119	-0.34072	0.139	-2.45123	0.0142369	0.0541416
	ACSM1	ENSG00000166743	116285		31.0547	0.956714	0.390454	2.45026	0.0142754	0.0542703
	PIK3C2G	ENSG00000139144	5288		7.62871	0.75152	0.306725	2.45014	0.01428	0.0542791
	SASS6	ENSG00000156876	163786		116.824	0.275179	0.112318	2.44999	0.0142861	0.0542932
	GPR52	ENSG00000203737	9293		117.87	0.332732	0.13583	2.44962	0.0143006	0.0543395
	COPRS	ENSG00000172301	55352		108.851	-0.390947	0.15961	-2.44939	0.01431	0.0543662
	EGFL7	ENSG00000172889	51162		480.483	0.553796	0.226104	2.4493	0.0143133	0.0543698
	SPOCD1	ENSG00000134668	90853		126.279	1.36523	0.557743	2.44777	0.0143744	0.0545931
	VXN	ENSG00000169085	254778		1023.05	-0.435461	0.177911	-2.44764	0.0143797	0.0546017
	ATP2B1	ENSG00000070961	490		2690.46	-0.330937	0.135209	-2.44759	0.0143813	0.0546017
	MIR3125	ENSG00000264370	100422986		3.97031	1.00324	0.409985	2.44702	0.0144045	0.0546716
	INKA2	ENSG00000197852	55924		441.143	-0.296043	0.120981	-2.44702	0.0144043	0.0546716
	SIRPD	ENSG00000125900	128646		6.89198	0.945283	0.386445	2.4461	0.0144412	0.0547905
	DDN	ENSG00000181418	23109		2994.03	-0.478511	0.195624	-2.44608	0.014442	0.0547905
	TCHP	ENSG00000139437	84260		338.869	0.243653	0.0996194	2.44584	0.0144515	0.0548144
	ZNF213	ENSG00000085644	7760		398.472	-0.224092	0.0916487	-2.44512	0.0144802	0.0548982
	KIF20B	ENSG00000138182	9585		95.9491	0.392202	0.160403	2.44511	0.0144807	0.0548982
	ABT1	ENSG00000146109	29777		169.314	-0.2194	0.0897751	-2.44388	0.0145301	0.0550677
	SCN3B	ENSG00000166257	55800		2921.64	-0.412984	0.168986	-2.44389	0.0145298	0.0550677
	LINC00032	ENSG00000283945	158035		47.0114	0.53092	0.217264	2.44366	0.0145391	0.055093
	KIF20A	ENSG00000112984	10112		15.4813	0.605872	0.247987	2.44316	0.0145595	0.055161
	TRPC4AP	ENSG00000100991	26133		851.31	0.149784	0.0613133	2.44292	0.0145688	0.0551874
	JAKMIP2-AS1	ENSG00000280780	153469		47.3486	0.276106	0.11303	2.44278	0.0145748	0.0552012
	INPP5B	ENSG00000204084	3633		629.122	0.207859	0.0851048	2.44239	0.0145904	0.0552512
	DYNLT4	ENSG00000188396	343521		70.5443	0.887129	0.363255	2.44216	0.0145996	0.0552769
	CXorf49B	ENSG00000215113	100132994		1.60511	2.60718	1.06767	2.44194	0.0146087	0.0553026
	ZBTB21	ENSG00000173276	49854		1023.64	-0.28597	0.117132	-2.44143	0.0146291	0.0553706
		ENSG00000226025	400696		5.00234	2.65747	1.08854	2.44131	0.014634	0.0553803
	FOXK1	ENSG00000164916	221937		4134.29	-0.218272	0.0894138	-2.44115	0.0146407	0.0553829
	LINC00960	ENSG00000242516	401074		40.8924	0.447273	0.18322	2.44119	0.014639	0.0553829
	FRG1	ENSG00000283153	2483		42.5067	0.399304	0.16359	2.44088	0.0146517	0.0553961
	KCNQ5	ENSG00000185760	56479		586.073	-0.497466	0.203808	-2.44086	0.0146525	0.0553961
	CEP19	ENSG00000174007	84984		88.6882	-0.281367	0.115282	-2.44068	0.0146597	0.0554144
	ERP29	ENSG00000089248	10961		268.432	-0.218842	0.0896701	-2.44052	0.014666	0.0554291
	NPEPL1	ENSG00000215440	79716		78.6926	0.521751	0.213794	2.44044	0.0146694	0.055433
	MIR4274	ENSG00000266690	100422826		6.37361	-0.898249	0.3681	-2.44023	0.0146779	0.0554472
	TBC1D32	ENSG00000146350	221322		427.319	0.265808	0.108937	2.44001	0.0146867	0.0554716
	ANAPC15	ENSG00000110200	25906		18.2107	-0.46621	0.191081	-2.43986	0.014693	0.0554861
	PATE4	ENSG00000237353	399968		43.2661	0.46919	0.192317	2.43967	0.0147008	0.0555067
	CEP250	ENSG00000126001	11190		540.265	0.251997	0.103296	2.43956	0.0147052	0.0555145
	TTC29	ENSG00000137473	83894		5.53174	0.995225	0.407975	2.43942	0.0147107	0.0555169
	MIR2113	ENSG00000238367	100302164		4.90988	0.870083	0.356702	2.43924	0.014718	0.0555357
	GATC	ENSG00000257218	283459		917.752	-0.233235	0.0956366	-2.43876	0.0147377	0.0556009
	SORT1	ENSG00000134243	6272		7784.08	-0.332077	0.136178	-2.43854	0.0147466	0.0556253
	ANKRD20A1	ENSG00000260691	84210		251.393	0.325748	0.133615	2.43796	0.0147705	0.0557065
	GTF3C6	ENSG00000155115	112495		135.507	-0.409588	0.168015	-2.43781	0.0147767	0.0557117
	DDX28	ENSG00000182810	55794		119.86	-0.32147	0.131865	-2.43787	0.0147743	0.0557117
	C11orf21	ENSG00000110665	29125		16.5712	0.986654	0.404752	2.43767	0.0147821	0.0557159
	SNORD117	ENSG00000266295	692233		9.30305	0.774002	0.317518	2.43766	0.0147825	0.0557159
	LINC01416	ENSG00000260930	101927273		1.80838	1.46628	0.60153	2.43758	0.0147857	0.0557189
	FMO4	ENSG00000076258	2329		50.4267	0.509118	0.208884	2.43733	0.0147962	0.0557402
	TMEM87B	ENSG00000153214	84910		399.266	0.229711	0.0942598	2.437	0.0148097	0.0557821
	MTOR-AS1	ENSG00000225602	100873935		24.3819	0.458142	0.188019	2.43668	0.0148226	0.0558036
	UBASH3A	ENSG00000160185	53347		4.68354	1.04358	0.42827	2.43674	0.0148202	0.0558036
	CAMK2D	ENSG00000145349	817		2084.98	-0.219113	0.0899184	-2.43679	0.0148181	0.0558036
	THAP5	ENSG00000177683	168451		938.834	-0.29314	0.120306	-2.43663	0.014825	0.0558037
	PCDHB16	ENSG00000272674	57717		406.166	0.296808	0.12182	2.43645	0.014832	0.055821
	MXRA7	ENSG00000182534	439921		1483.12	-0.274445	0.112663	-2.43598	0.0148517	0.0558859
	SLC35D3	ENSG00000182747	340146		4.14013	-0.980413	0.402607	-2.43516	0.0148853	0.0559942
	CYP7B1	ENSG00000172817	9420		433.392	-0.465681	0.191229	-2.4352	0.0148834	0.0559942
	EYA4	ENSG00000112319	2070		229.342	-0.452373	0.185831	-2.43433	0.0149195	0.0561047
	EME1	ENSG00000154920	146956		15.1671	0.536113	0.220305	2.4335	0.0149535	0.0561979
	ATF7IP2	ENSG00000166669	80063		166.414	0.272903	0.112148	2.43341	0.0149574	0.056202
	PPIP5K2	ENSG00000145725	23262		753.969	0.277703	0.114126	2.4333	0.0149619	0.0562099
	DCAF12L2	ENSG00000198354	340578		56.5266	-0.486541	0.199983	-2.43291	0.0149779	0.0562609
	GPR4	ENSG00000177464	2828		233.603	0.662987	0.27253	2.43271	0.0149863	0.0562832
	RAD17	ENSG00000152942	5884		270.838	0.235125	0.0966581	2.43255	0.0149931	0.0562996
	MET	ENSG00000105976	4233		248.839	0.790336	0.324948	2.43219	0.0150078	0.0563368
	IFITM2	ENSG00000185201	10581		403.597	0.739719	0.304146	2.43212	0.0150109	0.0563393
	BAG6	ENSG00000229524	7917		1708.16	-0.201048	0.0826725	-2.43186	0.0150216	0.0563613
	FN3KRP	ENSG00000141560	79672		500.228	-0.250254	0.102906	-2.43186	0.0150215	0.0563613
	KANK2	ENSG00000197256	25959		1232.95	0.516094	0.212235	2.43171	0.0150277	0.0563753
	GALNT18	ENSG00000110328	374378		551.704	0.232677	0.0956959	2.43142	0.0150397	0.0564076
	ZBED6CL	ENSG00000188707	113763		110.602	-0.393951	0.162062	-2.43086	0.0150629	0.0564707
	LINC01089	ENSG00000212694	338799		458.246	0.376052	0.154703	2.43079	0.0150658	0.0564725
	PROX2	ENSG00000119608	283571		164.385	0.29993	0.123404	2.43048	0.015079	0.0565039
	PLAUR	ENSG00000011422	5329		99.1629	0.452925	0.186382	2.43009	0.0150949	0.0565544
	ZDHHC4	ENSG00000136247	55146		162.662	-0.270381	0.111273	-2.42988	0.0151037	0.0565749
	CMAS	ENSG00000111726	55907		236.1	-0.210486	0.0866251	-2.42985	0.0151053	0.0565749
	TDRD3	ENSG00000083544	81550		230.727	0.198151	0.0815592	2.42953	0.0151183	0.0566145
	FAM181B	ENSG00000182103	220382		1596.81	-0.365593	0.150483	-2.42946	0.0151214	0.0566169
	GPRIN1	ENSG00000169258	114787		3165.04	-0.494586	0.203611	-2.42907	0.0151376	0.0566687
	OCLN	ENSG00000197822	100506658		478.953	0.431771	0.177759	2.42897	0.0151416	0.0566745
	ERICH3-AS1	ENSG00000234497	101927320		21.7983	0.488566	0.201151	2.42885	0.0151467	0.0566844
	CCER2	ENSG00000262484	643669		43.4257	0.560268	0.230699	2.42857	0.0151587	0.0567202
	GUCY1B2	ENSG00000123201	2974		6.60611	0.875109	0.36036	2.42843	0.0151643	0.056723
	SLC4A8	ENSG00000050438	9498		1307.31	-0.299058	0.123146	-2.42848	0.0151623	0.056723
	C20orf96	ENSG00000196476	140680		113.141	0.410023	0.16885	2.42833	0.0151687	0.0567304
	UGDH-AS1	ENSG00000249348	100885776		195.006	0.262026	0.107912	2.42816	0.0151758	0.0567475
		ENSG00000260599	101929124		12.7764	1.08562	0.447134	2.42796	0.0151842	0.05677
	SH3D21	ENSG00000214193	79729		176.027	0.400838	0.165114	2.42764	0.0151975	0.0568104
	C2orf92	ENSG00000228486	728537		66.6061	0.315693	0.13005	2.42747	0.0152046	0.056828
	SUSD2	ENSG00000099994	56241		91.6181	0.726044	0.29911	2.42735	0.0152096	0.0568377
	IKZF3	ENSG00000161405	22806		61.7723	0.640515	0.263893	2.42718	0.0152166	0.0568547
	AGO4	ENSG00000134698	192670		1195.21	0.193008	0.0795216	2.42711	0.0152195	0.0568564
	GNA12	ENSG00000146535	2768		3690.02	-0.330475	0.136175	-2.42685	0.0152307	0.0568706
	GPR21	ENSG00000188394	2844		411.257	0.218103	0.0898707	2.42685	0.0152307	0.0568706
	HFM1	ENSG00000162669	164045		141.004	0.369267	0.15218	2.42651	0.015245	0.0569151
	SERPINF2	ENSG00000167711	5345		50.4734	0.476768	0.196503	2.42626	0.0152554	0.0569447
	ACTR2	ENSG00000138071	10097		3450.79	-0.336134	0.138564	-2.42583	0.0152733	0.0570024
	PABPC1L2A	ENSG00000186288	340529		201.919	-0.376345	0.155218	-2.42462	0.0153242	0.0571833
	PXMP4	ENSG00000101417	11264		520.927	-0.206366	0.0851303	-2.42411	0.0153458	0.0572544
	ELAVL3	ENSG00000196361	1995		2867.61	-0.255916	0.105581	-2.42387	0.0153561	0.0572838
	HTR1E	ENSG00000168830	3354		25.0543	-0.583625	0.24079	-2.42379	0.0153594	0.057287
	TNFSF9	ENSG00000125657	8744		31.7121	-0.446391	0.184178	-2.42369	0.0153638	0.0572943
	MGP	ENSG00000111341	4256		166.241	1.0187	0.420353	2.42344	0.0153742	0.0573146
	ABCG5	ENSG00000138075	64240		50.031	0.384997	0.158862	2.42347	0.0153731	0.0573146
	TEAD3	ENSG00000007866	7005		168.506	0.43031	0.177569	2.42335	0.0153783	0.0573205
	MAP3K13	ENSG00000073803	9175		863.553	-0.131001	0.0540649	-2.42303	0.0153918	0.0573525
	RAB32	ENSG00000118508	10981		42.2802	-0.540438	0.223067	-2.42277	0.0154029	0.0573729
	CDH26	ENSG00000124215	60437		108.764	0.372453	0.153733	2.42272	0.0154046	0.0573729
	PCF11	ENSG00000165494	51585		1280.33	0.148863	0.0614475	2.42261	0.0154095	0.0573818
	CEACAM19	ENSG00000186567	56971		126.948	0.42138	0.173953	2.42238	0.0154191	0.0574084
	CBLN1	ENSG00000102924	869		347.425	-0.924622	0.381748	-2.42207	0.0154322	0.0574481
	IFIT1B	ENSG00000204010	439996		17.4058	0.479096	0.19784	2.42163	0.0154509	0.0575073
	CYP3A43	ENSG00000021461	64816		15.2862	0.624768	0.258	2.42158	0.0154531	0.0575073
	ZHX1	ENSG00000165156	11244		2004.97	-0.351785	0.145281	-2.4214	0.0154607	0.0575263
	TMEM150A	ENSG00000168890	129303		208.848	0.230245	0.0950922	2.42129	0.0154657	0.0575359
	TCF7L2	ENSG00000148737	6934		882.828	0.252145	0.104144	2.42112	0.0154729	0.0575535
	FGF14-IT1	ENSG00000243319	283480		288.546	0.393417	0.162514	2.42082	0.0154857	0.0575917
	TMEM192	ENSG00000170088	201931		493.045	-0.203506	0.0840905	-2.42008	0.0155172	0.0576906
	HLA-L	ENSG00000242227	3139		280.311	0.273418	0.113003	2.41957	0.0155388	0.0577567
	PDP2	ENSG00000172840	57546		892.611	-0.2086	0.0862146	-2.41954	0.01554	0.0577567
	PCNP	ENSG00000081154	57092		1939.23	-0.375325	0.155155	-2.41904	0.0155616	0.0578281
	EFNB1	ENSG00000090776	1947		473.963	-0.288764	0.11938	-2.41886	0.015569	0.0578463
	TEX50	ENSG00000232113	730159		31.443	0.379045	0.156713	2.41872	0.0155754	0.0578608
	AJAP1	ENSG00000196581	55966		2897.58	-0.369955	0.152985	-2.41825	0.0155955	0.0579262
	GPRC5D-AS1	ENSG00000247498	100506314		29.6867	0.379282	0.156867	2.41786	0.015612	0.0579769
	NUP160	ENSG00000030066	23279		506.085	0.150875	0.0624025	2.41776	0.0156162	0.0579769
	TCTN2	ENSG00000168778	79867		309.388	0.1954	0.0808204	2.41771	0.0156187	0.0579769
		ENSG00000280852	653653		73.6278	-0.331186	0.136999	-2.41743	0.0156306	0.058006
	PDE5A	ENSG00000138735	8654		866.034	0.286786	0.118634	2.4174	0.015632	0.058006
	SPECC1L	ENSG00000100014	23384		763.555	-0.267912	0.110853	-2.41682	0.0156568	0.0580888
	CSTF2	ENSG00000101811	1478		114.868	-0.286087	0.118428	-2.41571	0.0157046	0.0582476
	DUXAP8	ENSG00000206195	503637		41.2385	0.63532	0.262989	2.41576	0.0157023	0.0582476
	DSP	ENSG00000096696	1832		1073.4	1.26485	0.523667	2.41536	0.0157195	0.0582868
	C3orf38	ENSG00000179021	285237		488.704	-0.234144	0.09694	-2.41535	0.0157201	0.0582868
	MIR133A1HG	ENSG00000265142	102723167		120.244	0.328028	0.135818	2.41521	0.015726	0.0582992
	EFCAB14	ENSG00000159658	9813		3953.76	-0.298558	0.12364	-2.41474	0.0157464	0.0583655
	ZNF559	ENSG00000188321	84527		551.058	0.233529	0.0967271	2.41431	0.0157652	0.0584259
	LTB4R	ENSG00000285456	1241		101.902	0.370443	0.153463	2.41389	0.0157833	0.0584837
	IFIT2	ENSG00000119922	3433		638.633	0.778369	0.322488	2.41364	0.0157941	0.0585144
	GRAPL	ENSG00000189152	400581		13.7262	0.621442	0.257514	2.41324	0.0158116	0.0585698
	FAM186A	ENSG00000185958	121006		66.2353	0.335052	0.138851	2.41303	0.0158206	0.0585827
	SH3TC1	ENSG00000125089	54436		419.045	0.411367	0.170477	2.41304	0.0158201	0.0585827
	DHX33	ENSG00000005100	56919		485.826	-0.178468	0.0739615	-2.41298	0.0158226	0.0585827
	SNRNP35	ENSG00000184209	11066		179.889	0.226551	0.0939004	2.41268	0.0158358	0.0585878
	MMADHC	ENSG00000168288	27249		193.453	-0.30017	0.124414	-2.41266	0.0158366	0.0585878
	XKR7	ENSG00000260903	343702		45.5295	-0.53543	0.22192	-2.41272	0.015834	0.0585878
	RNF141	ENSG00000110315	50862		2763.04	-0.379564	0.157321	-2.41267	0.0158361	0.0585878
	PNOC	ENSG00000168081	5368		17.0739	-0.695461	0.288244	-2.41276	0.0158324	0.0585878
	ADRA2A	ENSG00000150594	150		251.033	-0.467497	0.193774	-2.41259	0.0158398	0.0585903
	TCAIM	ENSG00000179152	285343		546.593	-0.156129	0.0647251	-2.41219	0.0158571	0.0586449
	SHC3	ENSG00000148082	53358		990.344	-0.431193	0.17881	-2.41146	0.015889	0.0587537
	AIP	ENSG00000110711	9049		211.713	-0.199821	0.0828664	-2.41137	0.0158929	0.0587589
	ADAM17	ENSG00000151694	6868		701.558	0.161246	0.0668852	2.41079	0.0159182	0.058843
	CALCOCO1	ENSG00000012822	57658		1275.55	0.244613	0.101535	2.40914	0.0159903	0.0590907
	PHLDB1	ENSG00000019144	23187		4807.01	0.240578	0.0998684	2.40895	0.0159986	0.0591119
	ZNF106	ENSG00000103994	64397		4256.07	-0.372143	0.154491	-2.40883	0.0160037	0.0591214
	TIMM44	ENSG00000104980	10469		272.823	0.338623	0.140592	2.40855	0.0160162	0.0591217
	COX6B2	ENSG00000160471	125965		7.06634	0.90845	0.377164	2.40864	0.0160122	0.0591217
	ILF2	ENSG00000143621	3608		398.571	-0.208668	0.0866368	-2.40854	0.0160165	0.0591217
	SSR1	ENSG00000124783	6745		4340.6	-0.294479	0.122256	-2.40871	0.0160091	0.0591217
	ZNF19	ENSG00000157429	7567		86.3427	0.29765	0.123574	2.40868	0.0160102	0.0591217
	MBLAC2	ENSG00000176055	153364		533.89	-0.305262	0.12675	-2.40837	0.016024	0.0591403
	REXO2	ENSG00000076043	25996		112.046	0.333926	0.138662	2.4082	0.0160312	0.0591574
		ENSG00000253608	101929268		4.22905	1.02842	0.427073	2.40807	0.0160371	0.0591697
	U2AF1L4	ENSG00000161265	199746		159.548	0.40266	0.167221	2.40795	0.0160425	0.0591802
	CNTNAP5	ENSG00000155052	129684		625.349	-0.470937	0.195599	-2.40766	0.0160549	0.0592167
	ELOVL2-AS1	ENSG00000230314	100506409		29.2336	-0.437521	0.181773	-2.40697	0.0160856	0.0593142
	TGFB1	ENSG00000105329	7040		628.43	0.363296	0.150936	2.40695	0.0160865	0.0593142
	SCUBE3	ENSG00000146197	222663		1372.25	0.301115	0.125121	2.40659	0.0161024	0.0593319
	SERINC2	ENSG00000168528	347735		20.0438	0.637434	0.264881	2.40649	0.0161066	0.0593319
	CCDC196	ENSG00000196553	440184		36.5884	0.567865	0.235967	2.40655	0.0161041	0.0593319
	ORMDL1	ENSG00000128699	94101		584.506	0.239773	0.0996274	2.4067	0.0160973	0.0593319
	CEP41	ENSG00000106477	95681		393.213	-0.237826	0.0988319	-2.40637	0.016112	0.0593424
	PCAT6	ENSG00000228288	100506696		17.812	0.400066	0.166262	2.40624	0.0161176	0.0593443
	ADCY10P1	ENSG00000161912	221442		183.144	0.484268	0.201254	2.40625	0.0161173	0.0593443
	LINC02150	ENSG00000248150	101929505		11.8396	0.660872	0.27467	2.40606	0.0161257	0.0593649
	WDR33	ENSG00000136709	55339		1659.41	0.185136	0.0769563	2.40573	0.0161403	0.0594004
	FBXL18	ENSG00000155034	80028		1191.99	-0.204534	0.0850196	-2.40572	0.0161405	0.0594004
	CXorf49	ENSG00000215115	100130361		1.62251	2.45347	1.01995	2.40548	0.0161512	0.0594093
	PRKAR2A	ENSG00000114302	5576		1238.29	-0.146508	0.0609034	-2.40557	0.016147	0.0594093
	ZPR1	ENSG00000109917	8882		135.563	-0.280883	0.11677	-2.40544	0.0161531	0.0594093
	UTP20	ENSG00000120800	27340		415.548	0.188747	0.0784718	2.40529	0.0161597	0.0594241
	MIR495	ENSG00000207743	574453		3.85851	0.88437	0.367775	2.40465	0.016188	0.0595189
	YIF1B	ENSG00000167645	90522		202.958	-0.206419	0.0858577	-2.4042	0.0162081	0.0595832
	HMGN3-AS1	ENSG00000270362	100288198		89.1158	0.246202	0.102411	2.40406	0.0162142	0.0595962
	BCL2L13	ENSG00000099968	23786		2224.99	-0.239173	0.0994996	-2.40376	0.0162276	0.0596361
	DHX16	ENSG00000226171	8449		299.31	0.199418	0.0829785	2.40325	0.01625	0.0597091
	PANX2	ENSG00000073150	56666		635.691	-0.296962	0.123584	-2.40291	0.0162652	0.0597465
	LINC01814	ENSG00000236008	101929567		106.378	0.483646	0.201289	2.40275	0.0162723	0.0597626
	SERPINA10	ENSG00000140093	51156		76.977	0.570096	0.237286	2.40257	0.0162803	0.0597826
	ZNF273	ENSG00000198039	10793		582.972	0.250447	0.104266	2.40199	0.0163061	0.0598678
		ENSG00000267040	100505549		63.1744	0.34586	0.143995	2.40189	0.0163106	0.0598748
	ZBTB34	ENSG00000177125	403341		911.833	-0.15192	0.063253	-2.40178	0.0163153	0.059883
	PAQR6	ENSG00000160781	79957		2784.35	-0.462241	0.192476	-2.40155	0.0163257	0.0599114
	HPR	ENSG00000261701	3250		113.608	-0.633322	0.263725	-2.40145	0.0163302	0.0599187
	IGSF11-AS1	ENSG00000239877	100506765		84.4111	0.329142	0.137068	2.4013	0.0163371	0.0599211
	DCAF10	ENSG00000122741	79269		1162.72	-0.11283	0.0469878	-2.40126	0.0163386	0.0599211
	B4GALT5	ENSG00000158470	9334		1258.06	-0.23527	0.097975	-2.40132	0.0163358	0.0599211
	PHTF1	ENSG00000116793	10745		359.379	0.295076	0.122891	2.40112	0.0163448	0.0599343
	SLFN5	ENSG00000166750	162394		414.129	0.57769	0.240603	2.401	0.0163502	0.0599447
	POLR2A	ENSG00000284832	5430		3405.61	-0.209093	0.0870902	-2.40088	0.0163559	0.0599562
	SNORD53	ENSG00000265145	26796		4.45842	0.79918	0.332944	2.40034	0.0163798	0.0600248
	FADS1	ENSG00000149485	3992		2281.37	-0.371132	0.154613	-2.40039	0.0163775	0.0600248
	RAG2	ENSG00000175097	5897		6.38923	0.676655	0.281933	2.40005	0.0163927	0.0600626
	HTR2A	ENSG00000102468	3356		208.939	-0.750922	0.312895	-2.39991	0.016399	0.0600762
	IQCF3	ENSG00000229972	401067		1.35729	1.51519	0.631373	2.39984	0.0164023	0.0600789
	ERICH6-AS1	ENSG00000240137	101928085		15.4274	0.511723	0.213239	2.39976	0.0164058	0.0600822
	VCAN-AS1	ENSG00000249835	105379054		298.296	0.52026	0.216844	2.39923	0.0164294	0.0601553
	SLC25A26	ENSG00000282739	115286		217.366	0.189707	0.0790728	2.39914	0.0164335	0.0601553
	DCAF11	ENSG00000284796	80344		874.59	-0.188735	0.0786659	-2.3992	0.016431	0.0601553
	ASB2	ENSG00000100628	51676		9.02356	0.966115	0.402752	2.39878	0.0164497	0.0602051
	SELENOF	ENSG00000183291	9403		844.343	-0.381245	0.15894	-2.39868	0.0164545	0.0602132
	CDH4	ENSG00000179242	1002		868.967	-0.304884	0.12711	-2.39859	0.0164584	0.0602182
	NINL	ENSG00000101004	22981		509.256	0.284528	0.118627	2.39851	0.0164617	0.0602208
	ABHD17B	ENSG00000107362	51104		693.821	-0.285466	0.119026	-2.39834	0.0164694	0.0602299
	ZSCAN31	ENSG00000235109	64288		177.598	-0.481188	0.200632	-2.39836	0.0164689	0.0602299
	BEAN1-AS1	ENSG00000261656	101927726		8.68405	0.748045	0.311944	2.39801	0.0164845	0.0602756
	SNORA70F	ENSG00000206869	100337591		3.88688	0.942084	0.392945	2.39749	0.0165077	0.0603406
		ENSG00000267058	100505715		131.111	0.231769	0.0966734	2.39744	0.0165101	0.0603406
	AKIP1	ENSG00000166452	56672		222.465	-0.182058	0.0759405	-2.39737	0.016513	0.0603421
	POFUT2	ENSG00000186866	23275		511.895	0.234755	0.0979335	2.39708	0.0165261	0.060371
	WDR20	ENSG00000140153	91833		889.649	0.171135	0.0713918	2.39713	0.0165241	0.060371
	ALMS1P1	ENSG00000163016	200420		41.9743	0.42264	0.17634	2.39674	0.0165418	0.0604188
	TMEM92	ENSG00000167105	162461		11.1087	0.658434	0.27474	2.39657	0.0165493	0.0604367
	CLIC6	ENSG00000159212	54102		40.7388	1.25773	0.524998	2.39568	0.0165894	0.0605736
	EIF2D	ENSG00000143486	1939		243.292	0.189663	0.0791706	2.39562	0.0165922	0.0605744
	CTSB	ENSG00000164733	1508		5475.31	-0.329406	0.13754	-2.39499	0.0166208	0.0606507
	RFX5	ENSG00000143390	5993		821.408	-0.226542	0.0945881	-2.39503	0.0166188	0.0606507
	SLC7A3	ENSG00000165349	84889		19.3367	-0.559608	0.233658	-2.39499	0.016621	0.0606507
	MTFR1L	ENSG00000117640	56181		543.481	-0.166672	0.0696029	-2.39462	0.0166377	0.060693
	CRYZL1	ENSG00000205758	9946		253.891	0.265024	0.110675	2.39462	0.0166378	0.060693
	AFF4	ENSG00000072364	27125		4929.45	-0.157011	0.06557	-2.39455	0.0166408	0.0606947
	LRRC61	ENSG00000127399	65999		261.046	-0.357807	0.149442	-2.39429	0.0166525	0.0607191
	TCEAL1	ENSG00000172465	9338		394.219	-0.231426	0.0966575	-2.39429	0.0166527	0.0607191
	SAMD5	ENSG00000203727	389432		115.265	0.3225	0.134744	2.39342	0.0166921	0.0608531
	KIDINS220	ENSG00000134313	57498		3233.09	-0.13034	0.0544599	-2.39332	0.0166966	0.06086
	SALL1	ENSG00000103449	6299		2263.74	-0.242006	0.101124	-2.39316	0.0167042	0.060878
	ZNF790-AS1	ENSG00000267254	284408		81.7801	0.305388	0.127637	2.39262	0.0167285	0.0609474
	WWC2	ENSG00000151718	80014		893.078	0.215201	0.0899507	2.39243	0.016737	0.060969
	HIF1AN	ENSG00000166135	55662		1267.96	-0.163769	0.0684587	-2.39223	0.0167464	0.0609935
	DHFR	ENSG00000228716	1719		567.009	-0.423528	0.17709	-2.3916	0.016775	0.0610788
	PELO	ENSG00000152684	53918		354.494	-0.197075	0.0824026	-2.39161	0.0167748	0.0610788
	ZXDA	ENSG00000198205	7789		637.399	-0.1393	0.0582533	-2.39128	0.0167897	0.0611226
	MPDU1	ENSG00000129255	9526		292.864	-0.254627	0.106492	-2.39104	0.0168008	0.0611537
	MIR4296	ENSG00000264572	100423041		21.8259	0.599671	0.25081	2.39094	0.0168055	0.0611609
	JMY	ENSG00000152409	133746		1985.02	-0.208709	0.0872977	-2.39078	0.0168127	0.0611778
	PSG8-AS1	ENSG00000225877	100289650		20.3671	0.560584	0.234542	2.39012	0.0168427	0.0612678
	SLITRK3	ENSG00000121871	22865		600.575	-0.363787	0.152202	-2.39016	0.0168413	0.0612678
	RSRC1	ENSG00000174891	51319		167.731	-0.318515	0.13327	-2.39	0.0168483	0.0612784
	FGF12-AS1	ENSG00000231383	100873986		49.0816	0.471502	0.197318	2.38956	0.0168687	0.0613392
	BIRC6-AS2	ENSG00000279897	103752586		54.6227	0.36396	0.152315	2.38952	0.0168703	0.0613392
	CENPQ	ENSG00000031691	55166		52.7486	-0.401208	0.167909	-2.38944	0.0168739	0.061343
	ARHGEF15	ENSG00000198844	22899		76.0351	0.524102	0.219353	2.38931	0.01688	0.0613555
	LINC01726	ENSG00000280350	101929608		15.0195	-1.15008	0.481428	-2.3889	0.0168991	0.0614074
	NADSYN1	ENSG00000172890	55191		137.169	0.346111	0.144884	2.38889	0.0168996	0.0614074
	RBMXL2	ENSG00000170748	27288		5.31846	0.888572	0.372007	2.38859	0.0169131	0.0614471
	WNT7A	ENSG00000154764	7476		347.479	-0.479157	0.20061	-2.3885	0.0169173	0.0614525
	PRDM7	ENSG00000126856	11105		8.55813	0.576545	0.241404	2.3883	0.0169265	0.0614574
	GRIFIN	ENSG00000275572	402635		49.5361	0.459975	0.192594	2.38831	0.016926	0.0614574
	POU3F4	ENSG00000196767	5456		211.819	-0.337671	0.141379	-2.38841	0.0169213	0.0614574
	COL15A1	ENSG00000204291	1306		88.7308	0.426535	0.178603	2.38818	0.0169322	0.0614588
	LOXL4	ENSG00000138131	84171		100.999	0.315239	0.131998	2.38822	0.0169304	0.0614588
	LINC01600	ENSG00000164385	154386		36.6907	0.435553	0.182401	2.38788	0.0169457	0.0614981
	EIF3I	ENSG00000084623	8668		372.164	-0.220355	0.0922842	-2.38779	0.01695	0.061504
	ERFL	ENSG00000268041	390937		47.9334	0.474128	0.19857	2.38772	0.0169534	0.061507
	CCDC112	ENSG00000164221	153733		80.774	0.264255	0.110718	2.38674	0.0169986	0.0616571
	FAAH2	ENSG00000165591	158584		37.7156	0.375808	0.157459	2.38671	0.0170001	0.0616571
	EFCAB5	ENSG00000176927	374786		29.5594	0.478913	0.200672	2.38655	0.0170075	0.0616742
	FMNL3	ENSG00000161791	91010		1826.95	0.311609	0.130574	2.38645	0.017012	0.061681
	TESK2	ENSG00000070759	10420		222.806	0.2835	0.118806	2.38624	0.0170218	0.0617069
	RAB3GAP2	ENSG00000118873	25782		985.71	-0.19547	0.0819227	-2.38602	0.0170317	0.0617331
	LINC01266	ENSG00000224957	101927215		68.0414	0.488422	0.204796	2.38492	0.0170829	0.0619092
	IFI35	ENSG00000068079	3430		204.296	0.652777	0.273717	2.38486	0.0170855	0.0619092
	DESI2	ENSG00000121644	51029		636.786	-0.174593	0.0732197	-2.38451	0.0171019	0.0619589
	ADAM7	ENSG00000069206	8756		17.4926	0.763087	0.320056	2.38423	0.0171148	0.061996
	AP3B1	ENSG00000132842	8546		425.679	0.285753	0.119856	2.38414	0.0171193	0.0620025
	ADSS2	ENSG00000035687	159		429.542	0.271304	0.113844	2.38312	0.0171667	0.0621612
	CPZ	ENSG00000109625	8532		38.0015	0.967914	0.406161	2.38308	0.0171685	0.0621612
	ELF4	ENSG00000102034	2000		119.425	0.444791	0.186706	2.38231	0.0172044	0.0622719
	BEX3	ENSG00000166681	27018		980.2	-0.264555	0.111048	-2.38235	0.0172024	0.0622719
	TTC7A	ENSG00000068724	57217		751.772	0.216058	0.090695	2.38224	0.0172075	0.0622736
	CCDC24	ENSG00000159214	149473		188.532	0.219755	0.0922496	2.38218	0.0172106	0.0622752
	CALB2	ENSG00000172137	794		651.473	-0.485753	0.203926	-2.38201	0.0172186	0.0622942
	PWWP3B	ENSG00000157502	139221		127.461	-0.500695	0.210206	-2.38193	0.0172223	0.0622981
	MTAP	ENSG00000099810	4507		415.713	0.278806	0.117066	2.38162	0.0172367	0.0623357
	ZNF10	ENSG00000256223	7556		351.819	-0.244042	0.10247	-2.38159	0.0172381	0.0623357
	ID2	ENSG00000115738	3398		1220.41	-0.308529	0.129552	-2.38151	0.0172416	0.0623389
	OSBPL1A	ENSG00000141447	114876		1134.26	-0.376849	0.158255	-2.38128	0.0172528	0.06235
	IGSF23	ENSG00000216588	147710		4.9492	0.755582	0.317296	2.38132	0.0172508	0.06235
	DAB2	ENSG00000153071	1601		446.746	0.625007	0.262456	2.38137	0.0172482	0.06235
	MEMO1	ENSG00000162959	51072		435.604	0.130446	0.0547876	2.38094	0.0172686	0.0623976
	EPPK1	ENSG00000261150	83481		275.973	0.669371	0.28119	2.38049	0.0172897	0.0624543
	ZFHX2	ENSG00000136367	85446		2087.88	0.261872	0.110005	2.38054	0.0172873	0.0624543
	ERH	ENSG00000100632	2079		406.397	-0.341504	0.143469	-2.38032	0.0172974	0.0624653
	SLC24A1	ENSG00000074621	9187		307.313	0.265103	0.111373	2.38031	0.0172981	0.0624653
	CAND2	ENSG00000144712	23066		492.797	-0.227916	0.0957719	-2.37978	0.0173228	0.0625448
	PRAM1	ENSG00000133246	84106		234.281	0.454392	0.190948	2.37966	0.0173287	0.0625563
	AP1G2	ENSG00000213983	8906		650.299	0.523132	0.219964	2.37826	0.0173946	0.0627747
	WBP4	ENSG00000120688	11193		259.652	-0.277992	0.116906	-2.3779	0.0174113	0.0627974
	MORN5	ENSG00000185681	254956		8.16794	0.722927	0.304019	2.3779	0.0174116	0.0627974
	PHB	ENSG00000167085	5245		368.822	-0.326373	0.137251	-2.37793	0.0174102	0.0627974
	TIGD5	ENSG00000278016	84948		374.221	-0.300934	0.12655	-2.37799	0.0174074	0.0627974
	MON1B	ENSG00000103111	22879		969.916	-0.21311	0.0896714	-2.37656	0.0174749	0.0630143
	PHYHIPL	ENSG00000165443	84457		2507.12	-0.324159	0.136401	-2.37651	0.0174772	0.0630143
	CD81-AS1	ENSG00000238184	101927682		57.7875	0.309709	0.130334	2.37627	0.0174886	0.0630361
	WDR83	ENSG00000123154	84292		146.906	0.367769	0.154765	2.3763	0.0174873	0.0630361
	POU5F2	ENSG00000248483	134187		55.9173	0.339324	0.142811	2.37604	0.0174995	0.0630556
	WNT11	ENSG00000085741	7481		51.4655	-0.457431	0.192515	-2.37608	0.0174975	0.0630556
	MIR8063	ENSG00000277202	102466875		44.4544	0.52638	0.221542	2.37598	0.0175022	0.0630558
	AK5	ENSG00000154027	26289		951.203	-0.388235	0.163422	-2.37567	0.0175172	0.0630999
	ST3GAL5	ENSG00000115525	8869		596.206	-0.208726	0.0878944	-2.37474	0.0175614	0.0632492
	VIRMA	ENSG00000164944	25962		752.396	-0.17502	0.0737042	-2.37463	0.0175664	0.0632575
	LSAMP	ENSG00000185565	4045		4937.18	-0.342101	0.1441	-2.37405	0.0175941	0.0633474
	IL6ST	ENSG00000134352	3572		9000.15	-0.398844	0.168028	-2.37368	0.0176118	0.0634015
	HS1BP3	ENSG00000118960	64342		299.915	-0.335534	0.141365	-2.37353	0.0176192	0.0634182
	ANKS3	ENSG00000168096	124401		364.092	0.25673	0.108179	2.3732	0.0176348	0.0634546
	LHFPL3	ENSG00000187416	375612		526.261	-0.392849	0.165534	-2.37322	0.0176336	0.0634546
	PET117	ENSG00000232838	100303755		13.344	-0.472555	0.19913	-2.37309	0.0176397	0.0634627
	OR2L3	ENSG00000198128	391192		13.3308	0.997444	0.420327	2.37302	0.0176435	0.0634663
	WBP2	ENSG00000132471	23558		2753.8	-0.223831	0.0943316	-2.37281	0.0176535	0.0634827
	KCTD5	ENSG00000167977	54442		303.985	-0.207808	0.0875782	-2.37282	0.0176526	0.0634827
	RPS12	ENSG00000112306	6206		270.38	-0.36703	0.154686	-2.37275	0.0176564	0.0634834
	FAM21EP	ENSG00000235618	100421577		27.6875	0.406994	0.171548	2.37248	0.0176692	0.0635195
	RGS7	ENSG00000182901	6000		206.5	-0.344127	0.145072	-2.37211	0.017687	0.0635739
	ZNF888	ENSG00000213793	388559		41.4652	0.392081	0.165298	2.37196	0.017694	0.063589
	FAM41C	ENSG00000230368	284593		19.6243	0.558863	0.235709	2.37099	0.0177404	0.063746
	CAMKV	ENSG00000164076	79012		2251.17	-0.479317	0.202175	-2.3708	0.0177495	0.0637689
	ANKDD1B	ENSG00000189045	728780		34.9791	0.457657	0.193068	2.37044	0.017767	0.0638217
	ANKK1	ENSG00000170209	255239		50.0726	0.40977	0.172906	2.3699	0.0177929	0.063898
	TPSAB1	ENSG00000172236	7177		8.81903	0.865927	0.365388	2.36988	0.0177937	0.063898
	ECSIT	ENSG00000130159	51295		288.144	-0.250683	0.105802	-2.36935	0.0178195	0.0639617
	SNHG20	ENSG00000234912	654434		158.246	0.315765	0.133271	2.36934	0.0178197	0.0639617
	ZXDC	ENSG00000070476	79364		1568.38	0.12881	0.0543699	2.36915	0.0178292	0.0639859
	TBC1D3G	ENSG00000260287	101060321		916.37	0.365167	0.154148	2.36894	0.0178391	0.0640019
	LRIT3	ENSG00000183423	345193		32.1876	0.448918	0.189557	2.36825	0.0178722	0.0641108
	SIAH2	ENSG00000181788	6478		323.437	-0.322017	0.13599	-2.36795	0.0178871	0.0641543
	FZD7	ENSG00000155760	8324		1247.96	-0.525753	0.222074	-2.36747	0.0179101	0.0642267
	ARHGEF28	ENSG00000214944	64283		190.702	0.526591	0.222459	2.36714	0.0179263	0.0642752
	EFR3A	ENSG00000132294	23167		1800.06	-0.222599	0.0940464	-2.36691	0.0179373	0.0643047
	HEXIM2	ENSG00000168517	124790		262.914	0.265869	0.112338	2.36668	0.0179484	0.0643346
	ADAMTS13	ENSG00000160323	11093		277.706	0.321615	0.135901	2.36654	0.0179551	0.0643387
	TBC1D8B	ENSG00000133138	54885		75.5774	0.3328	0.140625	2.36659	0.0179528	0.0643387
	TMEM38A	ENSG00000072954	79041		251.832	-0.456713	0.193009	-2.36629	0.0179676	0.0643734
	ADNP-AS1	ENSG00000259456	101927631		134.206	0.23133	0.0977637	2.36621	0.0179712	0.0643763
	KLHL36	ENSG00000135686	79786		1351.71	-0.182383	0.0770858	-2.36597	0.0179827	0.0644077
	HAUS1	ENSG00000152240	115106		41.5551	0.345667	0.14611	2.3658	0.0179914	0.0644289
	YDJC	ENSG00000161179	150223		124.028	-0.24441	0.103341	-2.36508	0.0180261	0.064484
	VPS41	ENSG00000006715	27072		892.605	-0.143966	0.0608681	-2.36521	0.01802	0.064484
	GNL2	ENSG00000134697	29889		91.4595	0.257767	0.108988	2.36509	0.0180258	0.064484
	CRACDL	ENSG00000196872	343990		468.345	-0.452	0.191096	-2.3653	0.0180155	0.064484
	PCNA	ENSG00000132646	5111		101.512	-0.368454	0.155785	-2.36514	0.0180234	0.064484
	WNT3	ENSG00000108379	7473		131.559	-0.226838	0.0959104	-2.3651	0.018025	0.064484
	CEP126	ENSG00000110318	57562		551.282	0.299894	0.126838	2.36438	0.0180603	0.0645964
	YBX1	ENSG00000065978	4904		605.746	-0.28543	0.120752	-2.36376	0.0180905	0.0646943
		ENSG00000214803	101927588		5.04088	0.772906	0.326999	2.36363	0.0180968	0.0647033
	GOLGA6D	ENSG00000140478	653643		12.8448	0.74758	0.316289	2.3636	0.0180986	0.0647033
	CELSR1	ENSG00000075275	9620		92.8357	0.817778	0.346024	2.36335	0.0181104	0.0647355
	DPH5	ENSG00000117543	51611		106.532	-0.269117	0.113894	-2.36287	0.0181338	0.0648093
	USP35	ENSG00000118369	57558		378.334	0.214593	0.0908355	2.36243	0.0181554	0.0648765
	MTMR11	ENSG00000014914	10903		317.488	0.412626	0.174712	2.36175	0.0181889	0.0649763
		ENSG00000258940	100288846		3.17693	-1.1352	0.480699	-2.36157	0.0181978	0.0649902
		ENSG00000283525	105372412		1.48158	1.19505	0.506124	2.36118	0.0182171	0.0650371
	RAPGEF4	ENSG00000091428	11069		769.783	0.293682	0.124379	2.36118	0.0182168	0.0650371
	KCNV2	ENSG00000168263	169522		38.4565	0.492209	0.20852	2.36049	0.018251	0.0651482
	DNAJC15	ENSG00000120675	29103		820.679	-0.355136	0.150466	-2.36024	0.0182631	0.0651815
	MYO1F	ENSG00000142347	4542		328.001	0.447789	0.189728	2.36016	0.0182672	0.0651858
	SORL1	ENSG00000137642	6653		6781.44	-0.43369	0.183771	-2.35995	0.0182776	0.0652132
	SMAD5	ENSG00000113658	4090		2181.86	-0.277442	0.117574	-2.35972	0.0182885	0.065242
	BAZ1B	ENSG00000009954	9031		1498.36	-0.114571	0.0485553	-2.3596	0.0182949	0.0652548
	TSFM	ENSG00000123297	10102		264.162	-0.166497	0.0705749	-2.35916	0.0183164	0.0653215
	SLC30A7	ENSG00000162695	148867		688.1	0.234675	0.0994808	2.359	0.0183245	0.0653302
	EFHB	ENSG00000163576	151651		28.5761	0.746767	0.316561	2.359	0.0183241	0.0653302
		ENSG00000225649	100506474		16.1619	0.671384	0.284644	2.35868	0.0183401	0.065376
	ZGRF1	ENSG00000138658	55345		285.875	0.353712	0.15	2.35809	0.0183694	0.0654702
	RASGRP2	ENSG00000068831	10235		227.118	0.371898	0.157724	2.35791	0.0183782	0.0654918
	STX18-IT1	ENSG00000248221	104472519		23.8031	0.42128	0.178696	2.35752	0.0183977	0.0655209
	SCRG1	ENSG00000164106	11341		206.931	-0.393743	0.167013	-2.35756	0.0183954	0.0655209
	RIMBP3B	ENSG00000274600	440804		115.032	-0.578315	0.245305	-2.35754	0.0183967	0.0655209
	RNASE13	ENSG00000206150	440163		2.11716	1.2442	0.527889	2.35693	0.0184267	0.0656144
	KRT15	ENSG00000171346	3866		2.47303	1.33243	0.56537	2.35673	0.0184365	0.0656391
	BAZ2A	ENSG00000076108	11176		2935.51	0.153159	0.0649898	2.35666	0.0184399	0.0656412
		ENSG00000258727	102724814		195.319	0.485572	0.206067	2.35638	0.018454	0.0656534
	CNOT1	ENSG00000125107	23019		1583.03	0.103912	0.0440983	2.35637	0.0184546	0.0656534
	GLOD4	ENSG00000167699	51031		298.428	-0.213795	0.090725	-2.35652	0.018447	0.0656534
	MIR3935	ENSG00000265281	100500891		17.0998	0.458372	0.19462	2.35521	0.018512	0.0658096
	WFDC13	ENSG00000168634	164237		6.42556	1.04126	0.442092	2.35529	0.0185081	0.0658096
	CACYBP	ENSG00000116161	27101		812.167	-0.420259	0.178451	-2.35503	0.0185212	0.0658096
	MANSC1	ENSG00000281818	54682		234.518	-0.213393	0.0905964	-2.35542	0.0185017	0.0658096
	RCOR3	ENSG00000117625	55758		1275.17	0.222895	0.0946367	2.35527	0.0185091	0.0658096
	DNAJC3	ENSG00000102580	5611		1577.61	-0.399627	0.169688	-2.35507	0.0185195	0.0658096
	MAP3K12	ENSG00000139625	7786		828.011	0.217505	0.0923543	2.35511	0.0185172	0.0658096
	IER5	ENSG00000162783	51278		445.14	-0.348462	0.14797	-2.35494	0.0185255	0.065815
	VIM-AS1	ENSG00000229124	100507347		14.587	0.4635	0.196828	2.35485	0.01853	0.065821
	HAUS2	ENSG00000137814	55142		412.481	-0.241287	0.102513	-2.35372	0.0185864	0.0660113
	CEP170B	ENSG00000099814	283638		2574.58	-0.272841	0.115933	-2.35345	0.0186004	0.0660406
	JAZF1	ENSG00000153814	221895		633.679	-0.30537	0.129775	-2.35307	0.0186193	0.0660979
	ELMO3	ENSG00000102890	79767		218.122	0.302004	0.12838	2.35243	0.0186513	0.0662015
	ESYT3	ENSG00000158220	83850		418.297	0.345204	0.146753	2.35228	0.0186586	0.0662171
	MAP7D2	ENSG00000184368	256714		363.616	-0.390602	0.166057	-2.35222	0.0186616	0.0662178
	MIR4435-2	ENSG00000266139	100616341		4.84572	0.7693	0.327061	2.35216	0.0186648	0.066219
	LAMP5	ENSG00000125869	24141		406.575	-0.618354	0.262901	-2.35205	0.0186705	0.0662291
	ZGPAT	ENSG00000197114	84619		321.053	0.302161	0.12849	2.35163	0.0186915	0.0662731
	ST7	ENSG00000004866	7982		160.93	0.280166	0.119145	2.35147	0.0186996	0.0662919
	CBX1	ENSG00000108468	10951		774.084	-0.255098	0.108495	-2.35125	0.0187103	0.0663095
	SUPT20HL2	ENSG00000223611	170067		6.70021	-0.914985	0.389141	-2.35129	0.0187083	0.0663095
	TMED7	ENSG00000134970	51014		2641.42	-0.395692	0.168332	-2.35066	0.0187401	0.066405
	LINC00856	ENSG00000230417	100132987		149.338	0.308881	0.131411	2.35049	0.018749	0.0664264
	DENND6A	ENSG00000174839	201627		718.432	0.205668	0.0875081	2.35027	0.0187598	0.0664545
	GAREM2	ENSG00000157833	150946		1382.75	-0.413023	0.175757	-2.34996	0.0187753	0.0664993
	ZSCAN16	ENSG00000196812	80345		66.7573	0.311503	0.132581	2.34953	0.0187971	0.0665665
	AKR1A1	ENSG00000117448	10327		196.589	-0.325107	0.138392	-2.34918	0.0188146	0.0665996
	ASCL1	ENSG00000139352	429		314.467	-0.498989	0.212401	-2.34928	0.0188097	0.0665996
	CEP72	ENSG00000280688	55722		49.9662	0.293481	0.124929	2.34918	0.018815	0.0665996
	C3orf52	ENSG00000285394	79669		7.45241	1.0797	0.459621	2.34911	0.0188185	0.0666016
	SLC5A12	ENSG00000148942	159963		4.62921	0.926573	0.394458	2.34898	0.0188251	0.0666151
	FAM181A	ENSG00000273533	90050		153.297	-0.526386	0.224121	-2.34867	0.0188405	0.0666595
	HSD17B4	ENSG00000133835	3295		498.934	0.290406	0.123672	2.3482	0.0188646	0.0667344
	HSP90AA1	ENSG00000080824	3320		17152.3	-0.618273	0.263354	-2.34769	0.0188904	0.0668157
	RCAN3	ENSG00000117602	11123		170.344	-0.275603	0.117399	-2.34759	0.0188955	0.0668233
	ACADS	ENSG00000122971	35		218.463	-0.332018	0.141437	-2.34746	0.0189017	0.0668249
	OR51I2	ENSG00000187918	390064		5.7608	0.928132	0.395376	2.34747	0.0189016	0.0668249
	MIR155HG	ENSG00000234883	114614		57.7203	0.337073	0.143609	2.34716	0.0189173	0.0668599
	PGAP1	ENSG00000197121	80055		2983.34	-0.313393	0.133568	-2.34631	0.0189604	0.067002
	HS6ST1	ENSG00000136720	9394		2887.77	-0.252681	0.107733	-2.34543	0.0190049	0.0671491
	HNRNPA1	ENSG00000135486	3178		2683.38	-0.251348	0.107179	-2.34513	0.0190207	0.0671947
	MIR548S	ENSG00000265056	100422862		5.38449	-0.762126	0.325042	-2.3447	0.0190426	0.0672574
	NCKAP5L	ENSG00000167566	57701		916.098	0.205477	0.0876413	2.34452	0.0190514	0.0672724
	ASCC3	ENSG00000112249	10973		587.504	0.225122	0.0960242	2.34443	0.0190561	0.0672789
	SSPN	ENSG00000123096	8082		1524.8	-0.490359	0.209185	-2.34414	0.0190711	0.0673218
	MIR1244-4	ENSG00000283475	103504734		14.0714	0.532338	0.22713	2.34376	0.0190906	0.0673749
	TAF13	ENSG00000197780	6884		186.379	-0.419437	0.178961	-2.34373	0.019092	0.0673749
	RASSF1-AS1	ENSG00000281358	102060282		13.8289	0.561318	0.239568	2.34304	0.0191273	0.0674894
	ARNT	ENSG00000143437	405		796.778	0.137262	0.0586023	2.34227	0.0191671	0.0676092
	PTGES3	ENSG00000110958	10728		2721.74	-0.556673	0.237673	-2.34217	0.0191717	0.0676153
	C7	ENSG00000112936	730		363.741	0.751352	0.3208	2.34212	0.0191746	0.0676153
	THBS4	ENSG00000113296	7060		411.38	-0.35546	0.151778	-2.34197	0.0191821	0.0676314
	TOMM40L	ENSG00000158882	84134		244.891	-0.226353	0.096656	-2.34185	0.0191887	0.0676443
	CLEC4G	ENSG00000182566	339390		9.35789	-0.853532	0.364537	-2.34141	0.019211	0.0677128
	ZCCHC8	ENSG00000033030	55596		353.741	0.215943	0.0922656	2.34044	0.0192608	0.0678781
	ZNF192P1	ENSG00000226314	651302		86.2453	0.465098	0.198741	2.34022	0.0192723	0.0679084
	NAPEPLD	ENSG00000161048	222236		1398.98	-0.240948	0.102963	-2.34014	0.0192768	0.0679137
	EXTL3-AS1	ENSG00000246339	101929402		20.494	0.526167	0.224854	2.34004	0.0192818	0.0679206
	CHRNA4	ENSG00000101204	1137		217.719	-0.531124	0.226977	-2.33998	0.0192846	0.0679206
	NUPR2	ENSG00000185290	389493		4.77251	-0.903049	0.385954	-2.33979	0.0192948	0.0679362
	SERPINE2	ENSG00000135919	5270		1403.29	-0.34825	0.148836	-2.33983	0.0192927	0.0679362
	LINC00487	ENSG00000205837	400941		5.1237	1.15957	0.495633	2.33958	0.0193055	0.0679593
	PHF6	ENSG00000156531	84295		643.957	-0.294951	0.126081	-2.33938	0.0193157	0.0679789
	CYB5D2	ENSG00000167740	124936		380.079	-0.193674	0.0828015	-2.33901	0.0193348	0.0680357
	NAB2	ENSG00000166886	4665		575.907	-0.282834	0.120924	-2.33895	0.0193382	0.0680374
	DTX2	ENSG00000091073	113878		243.604	0.258766	0.110642	2.33877	0.0193472	0.0680589
	GIT1	ENSG00000108262	28964		2496.58	-0.239878	0.102571	-2.33865	0.0193536	0.068071
	ATG13	ENSG00000175224	9776		1581.04	-0.169856	0.072638	-2.33839	0.0193669	0.0681076
	NDUFA3	ENSG00000276766	4696		57.4207	0.327124	0.139901	2.33825	0.0193741	0.0681122
	ZNF577	ENSG00000161551	84765		446.652	0.259075	0.110796	2.33831	0.0193712	0.0681122
	ALOXE3	ENSG00000179148	59344		9.52482	-0.953484	0.407791	-2.33817	0.0193786	0.0681179
	CHD7	ENSG00000171316	55636		1042.33	0.290283	0.124155	2.33807	0.0193835	0.0681249
	DAPK2	ENSG00000035664	23604		154.678	0.451901	0.193293	2.33791	0.0193919	0.0681441
	LINC01397	ENSG00000258673	104355139		7.82846	0.951383	0.406962	2.33777	0.0193994	0.06816
	TRAF3	ENSG00000131323	7187		1278.6	-0.211205	0.0903542	-2.33752	0.0194121	0.0681944
	LRRC4C	ENSG00000148948	57689		850.335	-0.229269	0.0980947	-2.33722	0.0194278	0.0682291
	TM9SF4	ENSG00000101337	9777		937.688	-0.127422	0.0545175	-2.33726	0.0194256	0.0682291
	CYP8B1	ENSG00000180432	1582		9.51867	0.669785	0.286591	2.33708	0.0194351	0.0682411
	SLC16A2	ENSG00000147100	6567		838.001	-0.221503	0.0947794	-2.33704	0.0194371	0.0682411
	COA6-AS1	ENSG00000231663	101927765		27.1802	0.581929	0.249038	2.33671	0.0194544	0.0682915
	CD160	ENSG00000117281	11126		151.009	0.345348	0.147826	2.33618	0.0194818	0.0683669
	SMC5	ENSG00000198887	23137		836.993	0.283703	0.121449	2.33599	0.0194919	0.068392
	BRD9	ENSG00000028310	65980		499.273	0.188696	0.0807973	2.33542	0.0195214	0.0684852
	CUL9	ENSG00000112659	23113		1132.03	0.177919	0.0761849	2.33535	0.0195249	0.0684873
	ZNF45	ENSG00000124459	7596		255.234	-0.141844	0.0607437	-2.33513	0.0195367	0.0685183
	ANKRD50	ENSG00000151458	57182		679.082	-0.312514	0.133836	-2.33505	0.0195409	0.0685226
	ERC2	ENSG00000187672	26059		780.313	-0.348994	0.149487	-2.33462	0.0195635	0.0685916
	PSMB2	ENSG00000126067	5690		947.027	-0.174667	0.0748267	-2.33428	0.0195809	0.0686422
	PLEK2	ENSG00000100558	26499		10.6775	0.557583	0.238946	2.33351	0.0196214	0.0687738
	BCAT2	ENSG00000105552	587		433.271	0.329844	0.14136	2.33336	0.0196295	0.0687823
	ATAD1	ENSG00000283024	84896		1120.74	-0.282477	0.121061	-2.33335	0.0196297	0.0687823
	CBX2	ENSG00000173894	84733		28.4487	0.54461	0.233419	2.33318	0.0196386	0.0688032
	RLN2	ENSG00000107014	6019		3.39187	-1.06903	0.458256	-2.33283	0.0196573	0.0688581
	POLD1	ENSG00000062822	5424		167.308	0.289489	0.124098	2.33274	0.0196617	0.0688631
	ARHGAP15	ENSG00000075884	55843		53.3505	0.520515	0.223192	2.33214	0.0196932	0.068953
	CCNB1	ENSG00000134057	891		43.7875	-0.313349	0.134373	-2.33193	0.0197045	0.068982
	VPS37C	ENSG00000167987	55048		467.416	-0.195233	0.0837317	-2.33165	0.019719	0.0690203
	CHMP1A	ENSG00000131165	5119		1031.74	-0.187072	0.0802383	-2.33146	0.0197292	0.0690374
	LINC00244	ENSG00000279418	64433		5.56508	1.03483	0.443916	2.33114	0.019746	0.0690858
	MAX	ENSG00000125952	4149		1348.38	-0.177712	0.0762378	-2.33103	0.0197519	0.0690958
	SRXN1	ENSG00000271303	140809		525.261	-0.268341	0.115122	-2.33092	0.0197577	0.0691058
	AIM2	ENSG00000163568	9447		17.5231	0.621929	0.266842	2.3307	0.0197691	0.0691353
	PREB	ENSG00000138073	10113		447.521	-0.222379	0.0954182	-2.33057	0.0197758	0.0691485
	CDAN1	ENSG00000140326	146059		527.525	0.194935	0.0836615	2.33005	0.0198035	0.0692142
	RPS29	ENSG00000213741	6235		251.345	-0.302174	0.129684	-2.33009	0.0198015	0.0692142
	ATRAID	ENSG00000138085	51374		235.186	-0.221707	0.0951568	-2.32992	0.0198106	0.0692286
	KIF13A	ENSG00000137177	63971		930.305	0.21558	0.0925384	2.32963	0.0198258	0.0692713
	NCAPD3	ENSG00000151503	23310		276.138	0.142782	0.0613019	2.32916	0.0198507	0.0693428
	PIGL	ENSG00000108474	9487		173.665	0.46746	0.200702	2.32913	0.0198522	0.0693428
	CPLX1	ENSG00000168993	10815		2178.31	-0.675204	0.290034	-2.32802	0.0199111	0.0695378
	OAS2	ENSG00000111335	4939		421.163	0.964886	0.414489	2.32789	0.0199177	0.0695506
	RABGAP1L-AS1	ENSG00000229531	101928696		51.6399	0.404362	0.173707	2.32784	0.0199207	0.0695507
	FAM98A	ENSG00000119812	25940		422.833	-0.304979	0.131041	-2.32735	0.0199468	0.0696209
	MIR4771-1	ENSG00000264793	100616370		2.17756	1.15383	0.495841	2.32702	0.0199639	0.0696598
	SLC6A7	ENSG00000011083	6534		153.096	-0.541215	0.23259	-2.3269	0.0199705	0.0696721
		ENSG00000261130	255027		339.021	-0.277897	0.119442	-2.32662	0.0199855	0.0697037
	COL4A6	ENSG00000197565	1288		38.3333	0.473638	0.203606	2.32624	0.0200057	0.0697531
	EPHA5	ENSG00000145242	2044		1422.96	-0.417945	0.179665	-2.32625	0.0200055	0.0697531
	ARRDC5	ENSG00000205784	645432		73.0028	0.4887	0.210095	2.32609	0.0200137	0.0697705
	TMEM154	ENSG00000170006	201799		39.554	0.555167	0.238741	2.32539	0.020051	0.0698692
	TPSD1	ENSG00000095917	23430		9.42985	1.13926	0.489952	2.32525	0.0200585	0.069885
	TUBD1	ENSG00000108423	51174		164.449	0.232844	0.100156	2.32481	0.0200824	0.0699575
	COL4A2	ENSG00000134871	1284		513.738	0.455796	0.196084	2.32449	0.0200991	0.069992
	MT2A	ENSG00000125148	4502		481.286	0.45126	0.194136	2.32445	0.0201013	0.069992
	INE1	ENSG00000224975	8552		84.5546	0.312862	0.134594	2.32448	0.0200996	0.069992
	COL24A1	ENSG00000171502	255631		63.3707	0.518518	0.223079	2.32437	0.0201055	0.0699964
	SCARB2	ENSG00000138760	950		3887.45	-0.302063	0.129963	-2.32423	0.0201132	0.0700126
	PABPC5	ENSG00000174740	140886		136.39	-0.225041	0.0968356	-2.32395	0.0201281	0.070054
	USP2	ENSG00000036672	9099		1036.41	-0.265774	0.114376	-2.32368	0.0201427	0.0700944
	SAMD4B	ENSG00000179134	55095		2362.54	0.199322	0.0857837	2.32354	0.0201501	0.0701095
	MID1IP1	ENSG00000165175	58526		2429.92	-0.3681	0.158436	-2.32333	0.0201612	0.0701307
	SRPK1	ENSG00000096063	6732		626.26	-0.127399	0.054835	-2.32332	0.0201622	0.0701307
	VPS36	ENSG00000136100	51028		974.909	0.200468	0.0862952	2.32305	0.0201764	0.0701696
	DIO2	ENSG00000211448	1734		908.896	-0.673198	0.289831	-2.32273	0.0201937	0.0702089
	TRIM36	ENSG00000152503	55521		200.608	-0.315308	0.135747	-2.32276	0.0201922	0.0702089
	PPIC	ENSG00000168938	5480		61.9228	0.426471	0.183633	2.32241	0.0202107	0.0702574
	TWIST1	ENSG00000122691	7291		42.8959	0.809682	0.348682	2.32212	0.0202263	0.0703011
	SCYL2	ENSG00000136021	55681		842.417	-0.209561	0.0902579	-2.32181	0.0202433	0.0703497
	VPS53	ENSG00000283883	55275		2319.46	-0.214679	0.0924733	-2.32153	0.0202583	0.0703914
	ZNF775	ENSG00000196456	285971		285.638	-0.205584	0.0885694	-2.32116	0.020278	0.0704491
	SPR	ENSG00000116096	6697		130.294	-0.627202	0.270234	-2.32096	0.020289	0.070477
	EGFL8	ENSG00000241404	80864		3.09842	0.934741	0.402778	2.32074	0.0203011	0.0705085
	PI4K2A	ENSG00000155252	55361		705.857	-0.199489	0.0859645	-2.3206	0.0203086	0.070524
	NIPSNAP3A	ENSG00000136783	25934		225.377	-0.422986	0.18229	-2.3204	0.0203191	0.0705498
	NOP58	ENSG00000055044	51602		214.573	0.311015	0.134053	2.32008	0.0203363	0.0705992
	PSMB7	ENSG00000136930	5695		44.8514	0.248343	0.107061	2.31963	0.0203611	0.0706746
	COL5A3	ENSG00000080573	50509		1006.04	0.496848	0.214201	2.31954	0.020366	0.070681
	PLA1A	ENSG00000144837	51365		45.1363	0.613531	0.264577	2.31891	0.0204	0.0707887
	ARHGAP27	ENSG00000159314	201176		527.004	0.205389	0.0885891	2.31845	0.020425	0.0708646
	STIP1	ENSG00000168439	10963		887.716	-0.596892	0.257497	-2.31805	0.0204467	0.0709294
	USP36	ENSG00000055483	57602		907.848	0.160427	0.0692265	2.31742	0.020481	0.0710378
	GPR162	ENSG00000250510	27239		1515.95	-0.444646	0.191885	-2.31725	0.02049	0.0710586
	SH3BGRL	ENSG00000131171	6451		1365.97	-0.430195	0.185662	-2.31708	0.0204994	0.0710806
	NNMT	ENSG00000166741	4837		34.4338	0.796466	0.34376	2.31692	0.0205078	0.0710885
	EPS8L2	ENSG00000177106	64787		174.821	0.58918	0.254292	2.31694	0.0205071	0.0710885
	MASP2	ENSG00000009724	10747		248.718	0.402982	0.173973	2.31635	0.0205394	0.0711768
	ACTR8	ENSG00000113812	93973		330.849	-0.215009	0.0928207	-2.31639	0.0205369	0.0711768
	MTMR8	ENSG00000102043	55613		33.5914	0.29045	0.125396	2.31627	0.0205437	0.0711791
	KATNBL1	ENSG00000134152	79768		568.286	0.26455	0.114219	2.31617	0.0205493	0.0711791
	UBTD2	ENSG00000168246	92181		327.16	-0.313741	0.135455	-2.3162	0.0205475	0.0711791
	RNF227	ENSG00000179859	284023		205.874	-0.249842	0.107891	-2.31569	0.0205752	0.0712582
	ABHD12	ENSG00000100997	26090		589.742	-0.148192	0.0640242	-2.31463	0.020633	0.0714479
	DLD	ENSG00000091140	1738		605.647	-0.200994	0.0868542	-2.31415	0.0206595	0.071529
	MINDY3	ENSG00000148481	80013		593.301	0.174322	0.0753409	2.31378	0.0206798	0.0715885
	SLC25A18	ENSG00000182902	83733		1055.83	-0.328389	0.141932	-2.31372	0.0206833	0.0715902
	AKAIN1	ENSG00000231824	642597		27.5826	-0.718678	0.31063	-2.31361	0.0206891	0.0715996
	RFPL3S	ENSG00000205853	10737		10.5588	0.671609	0.290308	2.31343	0.0206989	0.0716227
	ING4	ENSG00000111653	51147		182.23	-0.181457	0.0784444	-2.3132	0.0207119	0.071657
	TSTD3	ENSG00000279170	100130890		138.966	0.245855	0.106292	2.31301	0.0207219	0.0716675
	LINC00324	ENSG00000178977	284029		27.8218	-0.448217	0.193791	-2.31288	0.0207291	0.0716675
	MYO5C	ENSG00000128833	55930		133.239	0.560721	0.242423	2.31298	0.0207235	0.0716675
	SNORA1	ENSG00000206834	677792		15.9018	0.654215	0.28286	2.31286	0.0207303	0.0716675
	IGSF8	ENSG00000162729	93185		2013.76	-0.215346	0.0931061	-2.31291	0.0207275	0.0716675
	NNAT	ENSG00000053438	4826		758.877	-0.319422	0.138127	-2.31252	0.0207492	0.0717222
	BBS4	ENSG00000140463	585		235.75	0.185658	0.0802882	2.31239	0.0207561	0.0717354
	TMPRSS13	ENSG00000137747	84000		2.16754	1.33311	0.576536	2.31227	0.0207628	0.0717478
	MEDAG	ENSG00000102802	84935		43.6224	1.14307	0.494368	2.31219	0.0207675	0.0717534
	NFIA	ENSG00000162599	4774		6194.08	-0.368089	0.159214	-2.31192	0.0207823	0.0717854
	P2RX4	ENSG00000135124	5025		148.734	0.234205	0.101304	2.31191	0.0207829	0.0717854
	CYP1B1	ENSG00000138061	1545		3387.22	0.673219	0.291231	2.31163	0.020798	0.0718269
	NXT2	ENSG00000101888	55916		228.642	-0.479953	0.207639	-2.31148	0.0208063	0.0718449
	SLC25A23	ENSG00000125648	79085		1532.77	-0.241142	0.104332	-2.3113	0.0208161	0.0718679
	DTNB	ENSG00000138101	1838		369.366	0.200504	0.0867539	2.31118	0.0208227	0.0718786
	UNG	ENSG00000076248	7374		364.401	-0.339002	0.146682	-2.31114	0.0208253	0.0718786
	C3orf18	ENSG00000088543	51161		357.829	-0.249035	0.107767	-2.31087	0.0208399	0.0719181
	SLC25A28	ENSG00000155287	81894		787.123	0.234498	0.10148	2.31078	0.0208449	0.0719247
	ZYX	ENSG00000285443	7791		1082.48	0.22066	0.0954967	2.31066	0.0208516	0.0719373
	RREB1	ENSG00000124782	6239		969.833	0.285568	0.123597	2.31047	0.0208624	0.0719637
	PSMC2	ENSG00000161057	5701		401.694	-0.218434	0.0945731	-2.30968	0.0209058	0.072103
	SORBS3	ENSG00000120896	10174		1132.82	0.217371	0.0941242	2.30941	0.0209207	0.0721437
	MEN1	ENSG00000133895	4221		408.753	-0.160881	0.0696707	-2.30917	0.0209342	0.0721795
	FAM3C	ENSG00000196937	10447		758.296	-0.395657	0.171362	-2.30889	0.0209497	0.0722114
	GRID2IP	ENSG00000215045	392862		78.0412	0.374115	0.162065	2.30843	0.0209753	0.0722891
	RMC1	ENSG00000141452	29919		288.056	0.225423	0.0976609	2.30823	0.0209865	0.0723169
	PEX5L-AS2	ENSG00000244302	101928790		56.8414	0.67996	0.294612	2.30799	0.0209998	0.0723413
	MATK	ENSG00000007264	4145		84.0062	-0.468752	0.203097	-2.30802	0.0209982	0.0723413
	SNX10	ENSG00000086300	29887		476.226	-0.491354	0.212906	-2.30784	0.0210078	0.0723582
	YY1	ENSG00000100811	7528		1109.46	-0.175629	0.0761099	-2.30757	0.0210228	0.0723992
	POLR3H	ENSG00000100413	171568		1175.92	-0.267308	0.115846	-2.30745	0.02103	0.0724132
	RNF5	ENSG00000225452	6048		599.269	-0.241123	0.104516	-2.30704	0.0210526	0.0724696
	TOGARAM2	ENSG00000189350	165186		260.664	0.513335	0.22252	2.30692	0.0210593	0.072471
	TBL1Y	ENSG00000092377	90665		2.34775	1.18392	0.513202	2.30692	0.021059	0.072471
	RXFP4	ENSG00000173080	339403		10.4795	0.958642	0.415563	2.30685	0.0210631	0.0724735
	AGBL3	ENSG00000146856	340351		191.424	0.345681	0.149858	2.30673	0.0210701	0.0724868
	PPOX	ENSG00000143224	5498		251.223	0.256505	0.111227	2.30614	0.0211028	0.0725887
	LINC00607	ENSG00000235770	646324		6.28087	1.11768	0.484704	2.3059	0.0211164	0.0726246
	LINC01960	ENSG00000260868	100128905		2.03879	1.51213	0.655931	2.30532	0.0211485	0.0727028
	MIR6753	ENSG00000275022	102465451		6.4048	0.694781	0.301371	2.3054	0.021144	0.0727028
	NSMCE2	ENSG00000156831	286053		67.9552	0.258589	0.112169	2.30535	0.0211469	0.0727028
	ADAMTS9	ENSG00000163638	56999		640.279	0.690308	0.299496	2.3049	0.0211721	0.0727732
	GPR137C	ENSG00000180998	283554		504.805	-0.265121	0.115034	-2.30472	0.0211823	0.0727974
	LEXM	ENSG00000162398	163747		9.72026	0.731718	0.31752	2.30448	0.0211959	0.0728337
	UNC13C	ENSG00000137766	440279		386.713	-0.600365	0.260543	-2.30429	0.0212066	0.0728488
	PRKAG3	ENSG00000115592	53632		5.84839	1.03444	0.449108	2.30332	0.0212608	0.0730133
	SPARCL1	ENSG00000152583	8404		4573.7	-0.449459	0.195134	-2.30334	0.0212597	0.0730133
	POGLUT2	ENSG00000134901	79070		70.6263	0.288549	0.125279	2.30325	0.0212649	0.0730167
	CFC1	ENSG00000136698	55997		17.135	-0.821192	0.356569	-2.30304	0.0212768	0.0730469
	RAMP2-AS1	ENSG00000197291	100190938		151.05	0.395819	0.171883	2.30284	0.0212879	0.0730743
	TMEM272	ENSG00000281106	283521		989.577	-0.586891	0.254876	-2.30265	0.0212984	0.0730886
	PLA2G4C	ENSG00000105499	8605		312.737	0.350688	0.152296	2.30268	0.0212968	0.0730886
	TSHZ2	ENSG00000182463	128553		790.795	-0.276857	0.120249	-2.30236	0.0213148	0.0731234
	ADARB2-AS1	ENSG00000205696	642394		105.248	0.393822	0.171049	2.3024	0.0213126	0.0731234
	SERPINI1	ENSG00000163536	5274		310.586	-0.331932	0.144178	-2.30224	0.0213218	0.0731365
	RN7SL2	ENSG00000274012	378706		611165	-0.384272	0.166985	-2.30124	0.0213783	0.0733196
	LPP-AS1	ENSG00000224563	100873917		13.2006	0.622568	0.270547	2.30114	0.0213835	0.0733265
	IL18RAP	ENSG00000115607	8807		6.76006	0.848224	0.368624	2.30105	0.0213885	0.0733331
	CFAP47	ENSG00000165164	286464		188.033	0.548475	0.238418	2.30047	0.0214214	0.0734349
	TMTC3	ENSG00000139324	160418		787.127	-0.314442	0.136694	-2.30034	0.0214291	0.0734506
	ARGLU1	ENSG00000134884	55082		1040.77	0.338692	0.147249	2.30013	0.0214407	0.0734795
	PKM	ENSG00000067225	5315		3489.98	-0.256182	0.111382	-2.30002	0.0214468	0.0734896
	ATP1A1-AS1	ENSG00000203865	84852		109.018	0.239716	0.10423	2.29989	0.0214547	0.0735058
	CDH3	ENSG00000062038	1001		77.237	0.405902	0.17653	2.29934	0.0214856	0.0735921
	BORCS5	ENSG00000280689	118426		1200.27	-0.172224	0.0749017	-2.29933	0.0214862	0.0735921
	TMCC2	ENSG00000133069	9911		1548.39	-0.260496	0.113314	-2.29888	0.0215118	0.0736689
	MRPS24	ENSG00000062582	64951		6.47876	-1.05366	0.458354	-2.2988	0.0215164	0.0736738
	INHBA	ENSG00000122641	3624		78.1284	-0.43492	0.189231	-2.29835	0.0215418	0.0737499
	MED21	ENSG00000152944	9412		529.644	-0.312416	0.135938	-2.29823	0.0215487	0.0737627
	ZBTB24	ENSG00000112365	9841		309.835	-0.249867	0.108725	-2.29814	0.0215536	0.0737684
	NOTCH3	ENSG00000074181	4854		1502.59	0.477821	0.20794	2.29788	0.0215689	0.07381
	TPM3P9	ENSG00000241015	147804		150.104	0.275552	0.119934	2.29752	0.021589	0.0738679
	ZMIZ2	ENSG00000122515	83637		1785.17	0.183557	0.0799027	2.29726	0.0216038	0.0739078
	SMPD4BP	ENSG00000152117	150776		758.079	0.339164	0.147722	2.29595	0.0216785	0.074145
	CACNA2D3	ENSG00000157445	55799		277.772	0.446829	0.194617	2.29594	0.0216795	0.074145
	GOLM2	ENSG00000166734	113201		4139.45	-0.308023	0.134172	-2.29574	0.021691	0.0741623
	APOF	ENSG00000175336	319		5.63714	-0.941672	0.410341	-2.29486	0.0217414	0.0743239
	LINC00476	ENSG00000175611	100128782		345.612	0.33114	0.144302	2.29477	0.0217463	0.0743297
	ZNF69	ENSG00000198429	7620		207.708	0.225069	0.0980912	2.29448	0.0217627	0.0743747
	CHTF18	ENSG00000127586	63922		226.822	0.429754	0.187351	2.29385	0.0217993	0.0744779
	UTRN	ENSG00000152818	7402		2230.5	0.219746	0.095805	2.29368	0.0218091	0.0745006
	DCAF6	ENSG00000143164	55827		505.416	0.211613	0.0922738	2.29332	0.0218297	0.0745489
	PRSS3	ENSG00000010438	5646		13.9647	-0.585755	0.255443	-2.29309	0.0218427	0.0745605
	RAP2B	ENSG00000181467	5912		1022.96	-0.334948	0.146067	-2.29311	0.0218417	0.0745605
	HSD17B6	ENSG00000025423	8630		118.574	-0.347135	0.151379	-2.29315	0.0218392	0.0745605
	TP53INP1	ENSG00000164938	94241		791.799	0.232019	0.101188	2.29295	0.0218511	0.0745783
	MTHFD1	ENSG00000100714	4522		391.821	0.161191	0.0703247	2.2921	0.0218998	0.0747226
	LRP2BP	ENSG00000109771	55805		675.952	0.341965	0.149204	2.29193	0.0219097	0.0747345
	FAM163B	ENSG00000196990	642968		1768.09	-0.482183	0.21038	-2.29197	0.0219076	0.0747345
	HSPA4L	ENSG00000164070	22824		830.5	-0.514175	0.224385	-2.29149	0.0219352	0.0747777
	TMED5	ENSG00000117500	50999		1727.78	-0.389323	0.169895	-2.29154	0.021932	0.0747777
	AKIRIN1	ENSG00000174574	79647		1263.4	-0.14853	0.0648266	-2.2912	0.0219521	0.0748138
	ADAM21P1	ENSG00000235812	145241		13.3147	0.491545	0.21455	2.29105	0.0219604	0.0748296
	INPP5K	ENSG00000132376	51763		421.426	-0.176773	0.0771595	-2.291	0.0219633	0.0748296
	CLCF1	ENSG00000175505	23529		155.625	0.360775	0.157483	2.29089	0.0219699	0.0748411
	HELB	ENSG00000127311	92797		80.15	0.478023	0.208687	2.29062	0.0219855	0.0748777
	RAB34	ENSG00000109113	83871		313.929	0.181451	0.0792354	2.29002	0.0220202	0.0749795
	PPCDC	ENSG00000138621	60490		112.494	0.256584	0.112066	2.28958	0.0220458	0.0750557
	TRAF1	ENSG00000056558	7185		326.869	0.302654	0.132217	2.28907	0.0220754	0.0751455
	MLF2	ENSG00000089693	8079		1622.77	-0.222544	0.0972385	-2.28864	0.0221004	0.0752195
	PCDHB13	ENSG00000187372	56123		437.721	0.190282	0.0831517	2.28837	0.0221159	0.0752612
	MED20	ENSG00000124641	9477		172.95	-0.209615	0.0916073	-2.28819	0.0221264	0.0752861
	PIK3R3	ENSG00000117461	8503		1003.88	-0.3163	0.138252	-2.28785	0.0221462	0.0753425
	UNC50	ENSG00000115446	25972		261.97	0.202386	0.0884725	2.28756	0.022163	0.0753885
	PLEKHG7	ENSG00000187510	440107		9.50487	0.632762	0.276648	2.28725	0.0221814	0.0754401
	F2R	ENSG00000181104	2149		221.89	-0.516249	0.225727	-2.28705	0.0221927	0.0754675
	ATP5F1D	ENSG00000099624	513		705.857	-0.299355	0.130895	-2.28699	0.0221963	0.0754686
	PDCD7	ENSG00000090470	10081		543.685	-0.231769	0.101363	-2.28652	0.0222236	0.0755506
	BICC1	ENSG00000122870	80114		279.899	0.394921	0.172726	2.2864	0.0222309	0.0755643
	MPHOSPH9	ENSG00000051825	10198		812.293	0.226832	0.0992194	2.28617	0.0222445	0.0755993
	MTUS2	ENSG00000132938	23281		307.446	-0.348738	0.152553	-2.286	0.022254	0.0756208
	TMEM134	ENSG00000172663	80194		263.059	0.219069	0.0958439	2.28569	0.0222726	0.0756728
	BSCL2	ENSG00000168000	26580		118.645	-0.33441	0.146319	-2.28548	0.0222845	0.0756912
	IFT140	ENSG00000187535	9742		799.099	0.274237	0.11999	2.28551	0.0222831	0.0756912
	CHRM3-AS1	ENSG00000234601	100873984		2.91901	1.35189	0.591621	2.28507	0.0223087	0.0757625
	ATF4	ENSG00000128272	468		1599.68	-0.38303	0.16763	-2.28497	0.0223149	0.0757722
	MTFR2	ENSG00000146410	113115		47.2991	0.652442	0.28561	2.28438	0.022349	0.0758771
	MIR4766	ENSG00000266594	100616283		12.1354	0.562246	0.246161	2.28406	0.022368	0.0759288
	FAF1	ENSG00000185104	11124		259.789	0.186811	0.0817908	2.28401	0.0223708	0.0759288
	IL2RB	ENSG00000100385	3560		12.486	0.733706	0.321323	2.28339	0.0224074	0.076042
	GDI2	ENSG00000057608	2665		619.927	-0.2644	0.115813	-2.28299	0.0224309	0.0760996
	RFTN2	ENSG00000162944	130132		1128.28	-0.451136	0.197629	-2.28275	0.0224453	0.0761373
	C13orf46	ENSG00000283199	100507747		146.482	0.497573	0.217988	2.28257	0.0224556	0.0761612
	NETO1-DT	ENSG00000263958	100505797		45.4044	-0.528865	0.231763	-2.28192	0.0224939	0.0762637
	SCLT1	ENSG00000151466	132320		406.842	0.298987	0.131029	2.28184	0.0224989	0.0762637
	PEX14	ENSG00000142655	5195		354.739	-0.185922	0.0814777	-2.28187	0.0224969	0.0762637
	CBLB	ENSG00000114423	868		482.147	0.18085	0.0792673	2.28152	0.0225177	0.0763161
	FBXW4P1	ENSG00000230701	26226		121.87	0.322241	0.141293	2.28066	0.0225684	0.0764656
	PACSIN2	ENSG00000100266	11252		931.575	-0.161849	0.0709768	-2.28031	0.0225893	0.0765253
	GRK3	ENSG00000100077	157		1525.42	-0.212304	0.0931215	-2.27986	0.0226158	0.0765373
	UGT3A2	ENSG00000168671	167127		13.7474	1.55764	0.683115	2.28019	0.0225961	0.0765373
	NNT	ENSG00000112992	23530		774.854	-0.164125	0.0719856	-2.27997	0.0226096	0.0765373
	GJB2	ENSG00000165474	2706		329.642	1.36924	0.600539	2.28002	0.0226063	0.0765373
	OGN	ENSG00000106809	4969		1051.74	1.1987	0.525775	2.27988	0.0226151	0.0765373
	PENK	ENSG00000181195	5179		144.197	-0.630559	0.276575	-2.27989	0.0226144	0.0765373
	TLR4	ENSG00000136869	7099		1848.43	-0.375455	0.164681	-2.27989	0.0226141	0.0765373
	SEPTIN11	ENSG00000138758	55752		3883.35	-0.344815	0.151262	-2.27958	0.0226324	0.0765823
	CCS	ENSG00000173992	9973		162.573	0.231488	0.101552	2.27951	0.022637	0.0765866
	CLVS1	ENSG00000177182	157807		110.883	-0.309537	0.135817	-2.27908	0.022662	0.076649
	EIF2AK3	ENSG00000172071	9451		225.805	-0.20732	0.0909695	-2.27901	0.0226667	0.0766536
	C17orf100	ENSG00000256806	388327		100.965	-0.319468	0.140242	-2.27799	0.0227274	0.076848
	CITED2	ENSG00000164442	10370		721.959	-0.344195	0.151104	-2.27786	0.0227348	0.0768545
	SEPSECS	ENSG00000109618	51091		320.768	0.260475	0.114357	2.27773	0.0227426	0.0768545
	STK31	ENSG00000196335	56164		17.1198	0.627111	0.275315	2.2778	0.0227387	0.0768545
	RNF40	ENSG00000103549	9810		1132.04	-0.138221	0.0606828	-2.27777	0.0227405	0.0768545
	GPT2	ENSG00000166123	84706		1450.69	-0.267063	0.117257	-2.27759	0.022751	0.0768718
	CFAP77	ENSG00000188523	389799		12.7405	0.858464	0.376986	2.27718	0.0227756	0.0769437
	LRRC8D	ENSG00000171492	55144		944.349	-0.257676	0.113185	-2.27659	0.0228106	0.0770396
	MIR4644	ENSG00000266245	100616430		10.1159	0.583501	0.256366	2.27604	0.0228435	0.0771282
	CHPF	ENSG00000123989	79586		1443.09	-0.324444	0.142547	-2.27605	0.0228431	0.0771282
	IQUB	ENSG00000164675	154865		180.331	0.338981	0.148968	2.27553	0.0228742	0.0772207
	EGLN3	ENSG00000129521	112399		704.29	-0.348344	0.15311	-2.27512	0.0228988	0.0772925
	ARHGEF39	ENSG00000137135	84904		20.2922	0.476198	0.209326	2.27491	0.0229111	0.0773229
	MAPRE3	ENSG00000084764	22924		1127.56	-0.261198	0.114822	-2.2748	0.0229178	0.0773229
	PSMG4	ENSG00000180822	389362		254.483	0.20405	0.0896977	2.27486	0.0229145	0.0773229
	BSDC1	ENSG00000160058	55108		1444.1	-0.119885	0.0527108	-2.27439	0.0229423	0.0773944
	MIR6845	ENSG00000284142	102466748		24.8074	0.496572	0.218349	2.27421	0.0229532	0.07742
	LACTB2-AS1	ENSG00000246366	286190		29.6064	0.38442	0.16905	2.27401	0.0229657	0.0774508
	SFT2D3	ENSG00000173349	84826		179.228	-0.195418	0.0859441	-2.27378	0.0229795	0.0774863
	NSRP1	ENSG00000126653	84081		205.865	0.202232	0.0889537	2.27346	0.0229988	0.0775315
	UBA3	ENSG00000144744	9039		433.351	0.252658	0.111153	2.27306	0.0230227	0.0775981
	ARL8A	ENSG00000143862	127829		1047.17	-0.210054	0.0924202	-2.27282	0.0230372	0.0776247
	MRI1	ENSG00000037757	84245		575.085	0.205048	0.0902174	2.27283	0.0230367	0.0776247
	ADGRL1	ENSG00000288324	22859		4047.35	-0.203201	0.0894243	-2.27232	0.0230671	0.0776835
	KCNJ14	ENSG00000182324	3770		87.7399	-0.397537	0.174949	-2.27231	0.023068	0.0776835
	CTXND1	ENSG00000259417	100996492		377.027	-0.455394	0.200458	-2.27177	0.0231004	0.0777813
	POLR1H	ENSG00000236949	30834		51.2748	-0.282544	0.124377	-2.27168	0.0231056	0.0777875
	CLVS2	ENSG00000146352	134829		2639.72	-0.411501	0.18115	-2.27161	0.02311	0.0777897
	CCDC150	ENSG00000144395	284992		12.5618	0.597474	0.26303	2.27151	0.0231163	0.0777897
	PPA1	ENSG00000180817	5464		255.332	-0.351032	0.154534	-2.27156	0.0231131	0.0777897
	TMCO1	ENSG00000143183	54499		692.903	-0.263269	0.11591	-2.27133	0.0231271	0.0778149
	STEAP3-AS1	ENSG00000229867	100874111		34.6973	0.396454	0.174554	2.27124	0.0231327	0.0778209
	NCBP2	ENSG00000114503	22916		840.676	-0.206696	0.0910077	-2.27119	0.0231356	0.0778209
	MIR5584	ENSG00000263381	100847089		8.50866	0.866738	0.381645	2.27106	0.0231436	0.0778366
	KHDC1L	ENSG00000256980	100129128		2.52043	1.08821	0.479208	2.27086	0.0231557	0.0778604
	LINC02226	ENSG00000245729	729506		13.2405	0.637408	0.280706	2.27074	0.0231629	0.0778679
	SH3KBP1	ENSG00000147010	30011		618.415	-0.206856	0.09111	-2.27039	0.0231838	0.0779074
	GARNL3	ENSG00000136895	84253		356.006	0.172497	0.0759773	2.27038	0.0231847	0.0779074
	PPP1R12C	ENSG00000125503	54776		1159.46	0.216326	0.0953183	2.26951	0.0232374	0.078073
		ENSG00000206356	100652833		7.36711	0.778399	0.343015	2.26929	0.0232509	0.0781073
	LEKR1	ENSG00000197980	389170		49.3144	0.393295	0.173336	2.26898	0.0232697	0.0781591
	CAMK2A	ENSG00000070808	815		6737.06	-0.379252	0.167173	-2.26862	0.0232912	0.07822
	HTR5A-AS1	ENSG00000220575	100128264		52.1992	-0.594092	0.261908	-2.26832	0.0233096	0.0782606
	LRRC17	ENSG00000128606	10234		51.513	0.428645	0.188976	2.26825	0.0233142	0.0782606
	NAP1L4	ENSG00000205531	4676		1188.47	-0.181267	0.0799127	-2.26831	0.02331	0.0782606
	CDK11B	ENSG00000248333	984		457.425	0.221606	0.0977009	2.2682	0.0233167	0.0782606
	CEMIP2	ENSG00000135048	23670		489.103	0.340825	0.150275	2.26802	0.0233282	0.0782877
	LINC00940	ENSG00000285233	100271702		50.0474	0.439181	0.193687	2.26748	0.0233611	0.0783736
	MIR5685	ENSG00000264056	100847075		7.20287	0.663478	0.292605	2.26749	0.0233603	0.0783736
	MAGI1-AS1	ENSG00000240175	100873983		23.9375	0.515262	0.227245	2.26743	0.0233639	0.0783736
	FAM126A	ENSG00000122591	84668		998.24	-0.234732	0.103527	-2.26735	0.0233686	0.0783783
	SLC25A42	ENSG00000181035	284439		575.403	-0.192441	0.0848832	-2.26712	0.0233826	0.0784139
	NPAS4	ENSG00000174576	266743		158.938	-1.22729	0.541394	-2.2669	0.0233963	0.0784259
	GTF2H2	ENSG00000275045	728340		404.306	0.443131	0.195477	2.26692	0.0233949	0.0784259
	DNAAF4	ENSG00000256061	161582		23.3734	0.390427	0.172254	2.26658	0.0234159	0.0784803
	LNX1	ENSG00000072201	84708		52.6407	-0.496333	0.219023	-2.26613	0.0234437	0.0785621
		ENSG00000259351	101928988		10.5687	0.739299	0.326315	2.2656	0.0234761	0.0786373
	SCN1A-AS1	ENSG00000236107	101929680		21.5779	0.555254	0.245084	2.26557	0.023478	0.0786373
	BTBD9	ENSG00000183826	114781		2305.74	-0.208534	0.0920412	-2.26566	0.023472	0.0786373
	CCR7	ENSG00000126353	1236		10.8394	0.849857	0.375124	2.26554	0.0234797	0.0786373
	CYP4Z2P	ENSG00000154198	163720		11.5587	0.863358	0.381102	2.26543	0.0234865	0.0786376
	CYP4F12	ENSG00000186204	66002		153.619	0.887088	0.391573	2.26545	0.0234851	0.0786376
	TBCC	ENSG00000124659	6903		229.145	-0.256469	0.113245	-2.26472	0.0235299	0.0787715
	PLP2	ENSG00000102007	5355		44.8246	0.56987	0.251661	2.26444	0.023547	0.0787937
	BIVM	ENSG00000134897	54841		335.162	0.202785	0.08955	2.26449	0.0235439	0.0787937
	PCDHGB2	ENSG00000253910	56103		508.775	-0.267037	0.11792	-2.26455	0.0235401	0.0787937
	CDH15	ENSG00000129910	1013		11.1941	-2.23642	0.987744	-2.26417	0.0235635	0.078806
	DHX8	ENSG00000067596	1659		546.759	-0.136614	0.0603344	-2.26427	0.0235573	0.078806
	SNORD99	ENSG00000221539	692212		8.20738	0.579643	0.256007	2.26417	0.0235639	0.078806
	BMP7	ENSG00000101144	655		1188.87	-0.349352	0.154315	-2.2639	0.0235804	0.0788497
	USP15	ENSG00000135655	9958		931.089	0.232018	0.102501	2.26356	0.0236013	0.0789085
	IFIT3	ENSG00000119917	3437		1039.45	0.72599	0.320744	2.26346	0.0236076	0.0789179
	ACSL4	ENSG00000068366	2182		1196.23	-0.293413	0.129639	-2.26331	0.0236167	0.0789371
	PACSIN1	ENSG00000124507	29993		4731.43	-0.426371	0.188411	-2.26298	0.023637	0.0789912
	PHOX2A	ENSG00000165462	401		2.94257	1.35897	0.60055	2.26288	0.023643	0.0789912
	NCLN	ENSG00000125912	56926		713.391	-0.22383	0.0989124	-2.26292	0.0236409	0.0789912
	CYP20A1	ENSG00000119004	57404		1313.66	0.205892	0.0909908	2.26278	0.0236494	0.079001
	POLR3K	ENSG00000161980	51728		52.5144	-0.364726	0.161196	-2.26262	0.0236589	0.0790214
	CCDC181	ENSG00000117477	57821		94.6768	0.254283	0.112394	2.26243	0.0236708	0.07905
	ZNF276	ENSG00000158805	92822		597.591	0.274362	0.121273	2.26235	0.0236759	0.0790556
	CHST14	ENSG00000169105	113189		207.939	-0.331948	0.146735	-2.26223	0.0236832	0.0790687
	SNORA47	ENSG00000238961	677828		24.1532	0.425191	0.187995	2.26171	0.0237151	0.0791629
	ZNF766	ENSG00000196214	90321		203.869	0.173397	0.0766679	2.26166	0.0237183	0.0791629
	FAT3	ENSG00000165323	120114		5495.86	-0.470358	0.207983	-2.26152	0.0237272	0.0791659
	ATXN7L1	ENSG00000146776	222255		703.939	0.194326	0.0859285	2.26148	0.0237294	0.0791659
	PDK3	ENSG00000067992	5165		1982.55	-0.314329	0.138992	-2.2615	0.0237284	0.0791659
	LLGL1	ENSG00000131899	3996		2266.8	-0.283633	0.125422	-2.26143	0.0237328	0.079166
	OR2A7	ENSG00000243896	401427		12.1126	0.742516	0.328356	2.26131	0.0237398	0.0791669
	LRTM1	ENSG00000144771	57408		55.0879	0.452732	0.200207	2.26131	0.0237399	0.0791669
	SNCB	ENSG00000074317	6620		1209.53	-0.439398	0.194328	-2.26111	0.0237523	0.0791897
	DEPDC1B	ENSG00000035499	55789		19.0208	0.761547	0.336838	2.26087	0.0237671	0.0792237
	MTRNR2L5	ENSG00000249860	100463289		98.5509	0.492195	0.217718	2.2607	0.0237776	0.0792403
	TMEM219	ENSG00000149932	124446		257.521	-0.198837	0.0879591	-2.26056	0.0237865	0.0792543
	ACAA2	ENSG00000167315	10449		186.85	-0.365597	0.161758	-2.26015	0.0238119	0.0793113
	FNDC5	ENSG00000160097	252995		250.004	-0.391021	0.173007	-2.26015	0.0238122	0.0793113
	MINDY2	ENSG00000128923	54629		2639.87	-0.29759	0.13167	-2.26012	0.0238138	0.0793113
	DHRS1	ENSG00000284868	115817		111.066	0.273652	0.121086	2.25998	0.0238223	0.0793281
	KCTD16	ENSG00000183775	57528		1349.19	-0.372429	0.16482	-2.25961	0.0238452	0.0793931
	ANGPT2	ENSG00000091879	285		360.249	0.42274	0.187093	2.25951	0.0238515	0.0794027
	PPP3R2	ENSG00000188386	5535		30.0533	0.40089	0.177435	2.25936	0.0238608	0.0794223
	IGF2BP3	ENSG00000136231	10643		60.6987	0.350276	0.155051	2.2591	0.0238772	0.0794315
	RHOBTB1	ENSG00000072422	9886		281.048	0.453112	0.200562	2.25921	0.0238701	0.0794315
	LINC01176	ENSG00000281404	100506516		59.6119	0.371623	0.164523	2.2588	0.023896	0.0794819
	MARVELD3	ENSG00000140832	91862		43.8614	0.501573	0.222058	2.25875	0.0238992	0.0794819
	ZNF883	ENSG00000228623	169834		174.936	0.381174	0.16883	2.25774	0.0239621	0.0796683
	SFI1	ENSG00000198089	9814		391.068	0.267127	0.118314	2.25777	0.0239601	0.0796683
	TSTD2	ENSG00000136925	158427		375.315	0.221895	0.0983101	2.25709	0.0240023	0.0797904
	METAP2	ENSG00000111142	10988		504.397	-0.266295	0.117987	-2.25699	0.0240085	0.0797985
	PPIL3	ENSG00000240344	53938		117.573	0.367861	0.162991	2.25694	0.0240116	0.0797985
	FNDC4	ENSG00000115226	64838		604.903	-0.323582	0.143383	-2.25676	0.0240229	0.0798247
	FGD5	ENSG00000154783	152273		229.17	0.430073	0.190578	2.25668	0.0240283	0.0798313
	GLIDR	ENSG00000278175	389741		292.092	0.179183	0.0794118	2.25638	0.0240471	0.0798824
	HELLS	ENSG00000119969	3070		60.8632	0.388339	0.172124	2.25615	0.0240611	0.0799061
	TCTA	ENSG00000145022	6988		602.373	-0.216957	0.0961687	-2.25601	0.0240703	0.0799252
	L3MBTL2	ENSG00000100395	83746		622.858	0.187438	0.08311	2.2553	0.0241145	0.0800606
	MFSD13B	ENSG00000230872	105371130		97.8892	0.387272	0.171746	2.25491	0.0241388	0.0801297
	SMG6	ENSG00000070366	23293		1409.78	0.153266	0.0679795	2.2546	0.0241586	0.0801839
	MPIG6B	ENSG00000204420	80739		20.3395	0.446375	0.198002	2.25439	0.0241717	0.080216
	SLC23A3	ENSG00000213901	151295		23.0456	0.642776	0.28519	2.25385	0.0242056	0.0803173
	CFL2	ENSG00000165410	1073		1159.77	-0.347746	0.154321	-2.25339	0.0242345	0.0803993
	S1PR4	ENSG00000125910	8698		10.1334	0.580778	0.257774	2.25305	0.0242558	0.0804494
	UBAC2	ENSG00000134882	337867		368.448	-0.159838	0.07095	-2.25282	0.0242703	0.0804718
	MIR1180	ENSG00000221540	100302256		20.9095	0.468679	0.208061	2.2526	0.0242841	0.0804974
	GAD2	ENSG00000136750	2572		813.652	-0.587329	0.260768	-2.25231	0.0243029	0.0805483
	ALOX5	ENSG00000012779	240		135.841	0.41903	0.186092	2.25174	0.0243387	0.0806208
	CAPN3	ENSG00000092529	825		487.238	0.429481	0.190729	2.25179	0.0243354	0.0806208
	RAP1GAP2	ENSG00000132359	23108		2337.95	-0.469286	0.208421	-2.25163	0.0243458	0.0806214
	ZSCAN9	ENSG00000137185	7746		103.066	0.219385	0.0974317	2.25168	0.0243426	0.0806214
	RAPGEF6	ENSG00000158987	51735		1211.54	0.180268	0.0800729	2.25129	0.024367	0.0806801
	MYO10	ENSG00000145555	4651		2195.06	-0.252855	0.112319	-2.25122	0.0243716	0.080684
	ABCA7	ENSG00000064687	10347		338.405	0.423912	0.188328	2.25093	0.02439	0.0807102
	MRPS21	ENSG00000266472	54460		441.034	-0.213833	0.0949949	-2.251	0.0243859	0.0807102
	UCN2	ENSG00000145040	90226		1.77243	1.30965	0.58182	2.25096	0.0243884	0.0807102
	IFI27	ENSG00000275214	3429		75.3025	0.614109	0.272879	2.25048	0.0244184	0.0807929
	IDI2-AS1	ENSG00000232656	55853		38.9112	0.363827	0.161677	2.25034	0.0244276	0.0808116
	ADGB	ENSG00000118492	79747		15.986	0.873385	0.388199	2.24984	0.0244591	0.0809044
	MAP4	ENSG00000047849	4134		10059.5	-0.314396	0.139746	-2.24977	0.0244638	0.0809086
	PSMD13	ENSG00000185627	5719		193.542	0.206494	0.0917971	2.24946	0.0244833	0.0809617
	KRT23	ENSG00000263309	25984		3.32044	0.951698	0.423169	2.24898	0.0245138	0.0810509
	ALS2CL	ENSG00000178038	259173		114.619	0.542344	0.24116	2.2489	0.0245189	0.0810562
	TMEM220-AS1	ENSG00000263400	101101775		47.198	0.39818	0.177084	2.24854	0.024542	0.0810636
	CSRP1	ENSG00000159176	1465		8153.52	-0.352775	0.15689	-2.24855	0.0245412	0.0810636
	KCNA4	ENSG00000182255	3739		661.12	-0.534128	0.237541	-2.24857	0.0245399	0.0810636
	BLOC1S3	ENSG00000189114	388552		319.513	-0.184324	0.0819688	-2.24871	0.0245308	0.0810636
	PON2	ENSG00000105854	5445		1246.12	-0.367145	0.163281	-2.24854	0.0245416	0.0810636
	CFAP45	ENSG00000213085	25790		22.4166	0.557	0.247738	2.24834	0.0245543	0.0810703
	PDE1B	ENSG00000123360	5153		573.744	-0.390175	0.173537	-2.24836	0.024553	0.0810703
	BCAP29	ENSG00000075790	55973		1040.93	-0.240293	0.106876	-2.24834	0.0245545	0.0810703
	FGFBP2	ENSG00000137441	83888		32.3801	-1.0387	0.462074	-2.24791	0.0245816	0.0811483
	SUMO1	ENSG00000116030	7341		534.158	-0.256854	0.114268	-2.24782	0.024588	0.0811577
	SEPTIN2	ENSG00000168385	4735		5762.78	-0.312426	0.13901	-2.2475	0.0246082	0.0812004
	IQGAP1	ENSG00000140575	8826		1391.11	0.341156	0.151797	2.24745	0.0246113	0.0812004
	CDH22	ENSG00000149654	64405		464.01	-0.489607	0.217895	-2.24699	0.0246406	0.0812854
	MIR548L	ENSG00000221230	100302275		14.6515	0.491786	0.218917	2.24645	0.0246752	0.081388
	SEMA6B	ENSG00000167680	10501		1608.11	-0.301709	0.134334	-2.24597	0.0247062	0.0814785
	CNPPD1	ENSG00000115649	27013		740.923	-0.225624	0.100463	-2.24585	0.0247135	0.0814809
	CD80	ENSG00000121594	941		14.6077	0.57193	0.254667	2.24579	0.0247174	0.0814809
	CFAP54	ENSG00000188596	144535		548.775	0.527694	0.23498	2.24569	0.0247237	0.0814902
	DCHS1	ENSG00000166341	8642		2636.87	-0.214938	0.0957216	-2.24545	0.0247392	0.081518
	SOX13	ENSG00000143842	9580		567.769	0.279086	0.124287	2.2455	0.0247363	0.081518
	SIAH3	ENSG00000215475	283514		83.7588	-0.515397	0.229548	-2.24527	0.0247508	0.0815448
	WRAP73	ENSG00000116213	49856		93.2466	0.297835	0.132663	2.24505	0.0247648	0.0815591
	ENPP1	ENSG00000197594	5167		122.144	0.55122	0.245528	2.24504	0.0247656	0.0815591
	SLC20A1	ENSG00000144136	6574		868.136	-0.286588	0.12765	-2.24511	0.0247608	0.0815591
	NMT1	ENSG00000136448	4836		1645.34	-0.191283	0.0852047	-2.24498	0.0247695	0.0815603
	ERLIN1	ENSG00000107566	10613		340.471	-0.213061	0.0949212	-2.24461	0.024793	0.0816145
	SLF1	ENSG00000133302	84250		703.877	0.31878	0.142043	2.24426	0.0248158	0.0816782
	RB1-DT	ENSG00000231473	100862704		8.81636	0.716001	0.319046	2.24419	0.0248202	0.0816809
	RASSF8	ENSG00000123094	11228		3220.78	-0.22181	0.0988465	-2.24398	0.0248334	0.0817014
	ZNF692	ENSG00000171163	55657		514.082	0.337898	0.150578	2.24401	0.0248319	0.0817014
	NUGGC	ENSG00000189233	389643		1.32964	1.51236	0.67401	2.24383	0.0248436	0.0817233
	PARD6A	ENSG00000102981	50855		160.393	-0.359471	0.160225	-2.24354	0.0248618	0.0817715
	LRRN4CL	ENSG00000177363	221091		91.8436	0.738942	0.329427	2.24311	0.0248895	0.081851
	PLK3	ENSG00000173846	1263		277.441	0.584985	0.260815	2.24291	0.0249024	0.081882
	MIR4502	ENSG00000265450	100616227		2.21216	-1.56027	0.6957	-2.24274	0.0249139	0.0819081
	TTBK1	ENSG00000146216	84630		1282.6	-0.235721	0.105161	-2.24153	0.024992	0.0821535
	ZNF274	ENSG00000171606	10782		228.495	0.195264	0.087134	2.24096	0.0250285	0.0822365
	GPR37	ENSG00000170775	2861		1495.41	-0.463979	0.207054	-2.24086	0.025035	0.0822365
	BAIAP2-DT	ENSG00000226137	440465		1044.62	-0.212068	0.0946356	-2.24089	0.0250329	0.0822365
	SMAD5-AS1	ENSG00000164621	9597		49.1206	0.347077	0.154879	2.24096	0.0250284	0.0822365
	PSAPL1	ENSG00000178597	768239		167.938	0.380771	0.169972	2.2402	0.0250779	0.0823543
	SLC14A2	ENSG00000132874	8170		13.6049	0.565356	0.252379	2.2401	0.0250841	0.0823631
	ARHGAP12	ENSG00000165322	94134		1702.92	-0.252037	0.112518	-2.23998	0.0250925	0.082379
	MARCOL	ENSG00000248109	105378220		14.7378	0.462205	0.206399	2.23938	0.025131	0.0824823
	EIF2B5	ENSG00000145191	8893		444.794	0.194322	0.0867748	2.23938	0.0251309	0.0824823
	GGT5	ENSG00000099998	2687		519.502	0.536762	0.239714	2.23918	0.0251443	0.0825142
	AHCTF1	ENSG00000153207	25909		1324.63	0.155676	0.069526	2.23911	0.0251489	0.0825175
	POMT1	ENSG00000130714	10585		532.672	0.253412	0.113178	2.23905	0.0251526	0.0825183
	UBE2B	ENSG00000119048	7320		740.932	-0.26745	0.119464	-2.23874	0.0251728	0.0825612
	OASL	ENSG00000135114	8638		31.9201	1.37825	0.61563	2.23876	0.0251714	0.0825612
	PLK1	ENSG00000166851	5347		52.2854	0.392506	0.1754	2.23778	0.0252355	0.0827434
	GLYATL1	ENSG00000166840	92292		5.69623	0.995199	0.444784	2.23749	0.0252545	0.0827939
	MZF1	ENSG00000099326	7593		593.957	0.245178	0.109586	2.23731	0.0252661	0.0828203
	CLYBL-AS2	ENSG00000227659	100874063		7.83886	0.610663	0.272972	2.23709	0.0252804	0.0828555
	GALNS	ENSG00000141012	2588		409.999	0.26245	0.117336	2.23674	0.0253034	0.082896
	PLCG1	ENSG00000124181	5335		1980.91	0.191516	0.0856201	2.23681	0.025299	0.082896
	MRPL40	ENSG00000185608	64976		105.749	-0.211789	0.0946852	-2.23677	0.0253014	0.082896
		ENSG00000269226	286527		26.8135	0.424787	0.189923	2.23662	0.025311	0.0829091
	SRPX2	ENSG00000102359	27286		346.898	0.614669	0.274886	2.23608	0.0253462	0.0830129
	SPATA13-AS1	ENSG00000227213	100874231		36.7944	0.323475	0.144676	2.23586	0.0253607	0.0830428
	U2SURP	ENSG00000163714	23350		1409.22	0.258815	0.115758	2.23584	0.0253625	0.0830428
	UVSSA	ENSG00000163945	57654		852.554	0.317877	0.142178	2.23577	0.0253667	0.083045
	LMTK2	ENSG00000164715	22853		4213.72	-0.320165	0.143207	-2.23568	0.0253728	0.0830532
	MRPS18C	ENSG00000163319	51023		26.26	0.363098	0.162431	2.2354	0.0253908	0.0831005
	SRD5A3-AS1	ENSG00000249700	100506462		23.9006	0.463609	0.207418	2.23514	0.025408	0.0831332
	TRPC5	ENSG00000072315	7224		85.0563	-0.368745	0.164973	-2.23519	0.0254052	0.0831332
	RHEX	ENSG00000263961	440712		7.29396	0.951721	0.425896	2.23463	0.0254416	0.0832262
	PLCB3	ENSG00000149782	5331		311.528	0.329642	0.147517	2.2346	0.0254435	0.0832262
	LRRTM3	ENSG00000198739	347731		873.874	-0.22033	0.0986138	-2.23427	0.025465	0.083273
	PPP2R3C	ENSG00000092020	55012		187.881	0.218006	0.0975722	2.23431	0.025463	0.083273
	ENTPD1-AS1	ENSG00000226688	728558		41.8637	0.314475	0.140757	2.23417	0.0254717	0.0832831
	PATE1	ENSG00000171053	160065		14.2347	0.59439	0.266052	2.23411	0.0254759	0.0832853
	MUC20	ENSG00000276583	200958		405.557	0.595847	0.266739	2.23382	0.0254946	0.0833348
	PPP1R32	ENSG00000162148	220004		119.587	0.284428	0.127392	2.2327	0.0255688	0.0835654
	CCNB1IP1	ENSG00000100814	57820		150.419	0.252898	0.113277	2.23257	0.0255776	0.0835826
	CHST1	ENSG00000175264	8534		1521.76	-0.374011	0.167554	-2.23217	0.0256035	0.0836553
	LRFN3	ENSG00000126243	79414		371.525	-0.249665	0.111853	-2.23209	0.0256088	0.083661
		ENSG00000205890	100128770		5.53543	0.942326	0.422244	2.23171	0.0256342	0.0837321
	CCDC17	ENSG00000159588	149483		85.8717	0.383423	0.171835	2.23135	0.0256583	0.083799
	TFDP2	ENSG00000114126	7029		1687.98	-0.184039	0.0824823	-2.23126	0.025664	0.0838059
	PSRC1	ENSG00000134222	84722		413.548	0.338141	0.151557	2.23111	0.025674	0.083827
	CD55	ENSG00000196352	1604		288.819	0.379763	0.170233	2.23084	0.0256918	0.0838551
	ACR	ENSG00000283539	49		5.53678	0.849608	0.380851	2.23081	0.0256935	0.0838551
	SCD	ENSG00000099194	6319		19912.2	-0.430626	0.193029	-2.23089	0.0256885	0.0838551
	OR2L5	ENSG00000197454	81466		15.8198	0.863966	0.387303	2.23072	0.0256994	0.0838628
	MSMO1	ENSG00000052802	6307		791.719	-0.45466	0.203834	-2.23054	0.0257113	0.0838689
	ATP5MG	ENSG00000167283	10632		210.408	-0.253573	0.113687	-2.23045	0.0257178	0.0838756
	TEX2	ENSG00000136478	55852		2037.4	-0.252907	0.113409	-2.23005	0.0257442	0.0839462
	CD79B	ENSG00000007312	974		3.35621	1.13255	0.507874	2.22998	0.0257487	0.0839462
	LOXL1-AS1	ENSG00000261801	100287616		51.3435	0.360247	0.161618	2.229	0.0258137	0.0841228
	SNCAIP	ENSG00000064692	9627		294.83	0.217484	0.097571	2.22898	0.0258152	0.0841228
	TFPI	ENSG00000003436	7035		133.318	0.715028	0.320832	2.22866	0.0258363	0.0841795
	ABCA9-AS1	ENSG00000231749	104355297		6.58639	1.03553	0.464695	2.2284	0.0258536	0.0842122
	B3GALT6	ENSG00000176022	126792		384.05	-0.247995	0.111287	-2.22843	0.0258519	0.0842122
	SCYL1	ENSG00000142186	57410		534.581	-0.152523	0.0684474	-2.22832	0.0258592	0.0842189
	TTF2	ENSG00000116830	8458		144.19	0.335453	0.150605	2.22737	0.0259224	0.0843907
	HINT2	ENSG00000137133	84681		90.1569	-0.352536	0.158272	-2.22741	0.0259199	0.0843907
	ASIC3	ENSG00000213199	9311		481.071	0.454056	0.203853	2.22737	0.0259228	0.0843907
	KBTBD8	ENSG00000163376	84541		99.31	-0.292586	0.131369	-2.22721	0.0259331	0.0844123
	C10orf95	ENSG00000120055	79946		34.1795	-0.563698	0.253106	-2.22712	0.0259393	0.0844207
	PEX10	ENSG00000157911	5192		203.966	-0.244597	0.109857	-2.22651	0.0259797	0.0845403
	TRMT61A	ENSG00000166166	115708		445.243	-0.2036	0.0914559	-2.22621	0.0260001	0.084583
	LINC00290	ENSG00000248197	728081		11.2662	0.666086	0.299195	2.22626	0.0259969	0.084583
	OLFM3	ENSG00000118733	118427		182.775	-0.517947	0.232682	-2.22599	0.026015	0.0845959
	FGF10	ENSG00000070193	2255		17.3799	0.869976	0.39081	2.22608	0.0260086	0.0845959
	PTPN4	ENSG00000088179	5775		1973.99	-0.248726	0.111735	-2.22604	0.0260114	0.0845959
	DCST2	ENSG00000163354	127579		15.0171	0.542659	0.243807	2.22578	0.0260291	0.0846063
	CTTNBP2NL	ENSG00000143079	55917		953.99	-0.220861	0.0992276	-2.2258	0.0260277	0.0846063
	ECHDC3	ENSG00000134463	79746		47.0258	-0.678347	0.30476	-2.22584	0.026025	0.0846063
	COL6A4P1	ENSG00000230524	344875		1.4307	1.42001	0.638025	2.22564	0.0260384	0.0846248
	DNAJC24	ENSG00000170946	120526		444.687	-0.196083	0.0881049	-2.22556	0.0260437	0.0846301
	MIR7152	ENSG00000274824	102465689		20.1383	0.720637	0.323876	2.22504	0.0260785	0.0847314
	PCDHGA3	ENSG00000254245	56112		475.572	-0.273019	0.122724	-2.22466	0.0261042	0.0848033
	MAP3K14	ENSG00000282637	9020		496.54	0.252896	0.113701	2.22422	0.0261336	0.0848869
	DRD3	ENSG00000151577	1814		10.9807	-0.853062	0.383632	-2.22365	0.0261722	0.084961
	C1orf189	ENSG00000163263	388701		3.20427	0.881615	0.396479	2.22361	0.0261747	0.084961
	NR3C2	ENSG00000151623	4306		1340.54	-0.153106	0.0688486	-2.22381	0.0261612	0.084961
	UQCC1	ENSG00000101019	55245		377.734	-0.14736	0.0662699	-2.22364	0.0261728	0.084961
	C19orf44	ENSG00000105072	84167		160.522	0.206805	0.0930011	2.22368	0.0261698	0.084961
	CDC25C	ENSG00000158402	995		3.9854	0.845073	0.380148	2.22301	0.0262149	0.0850797
	ICAM3	ENSG00000076662	3385		77.529	-0.228555	0.102818	-2.22292	0.0262214	0.0850887
	LARP6	ENSG00000166173	55323		532.305	-0.283486	0.12755	-2.22254	0.0262471	0.0851603
	TAZ	ENSG00000102125	6901		389.577	0.306033	0.137725	2.22206	0.0262791	0.0852524
	WNK4	ENSG00000126562	65266		106.02	0.56263	0.253237	2.22175	0.0263001	0.0853086
	MTHFD2L	ENSG00000163738	441024		132.29	0.315781	0.142139	2.22163	0.0263085	0.0853239
	KDELR3	ENSG00000100196	11015		108.494	0.353451	0.159111	2.22141	0.0263235	0.0853605
	UBE3A	ENSG00000114062	7337		2788.06	0.214154	0.0964247	2.22094	0.026355	0.0854507
	RHBDD1	ENSG00000144468	84236		628.296	-0.22039	0.0992511	-2.22053	0.0263828	0.0855291
	OAS1	ENSG00000089127	4938		219.167	0.895396	0.403255	2.22042	0.0263901	0.0855409
	ULK4	ENSG00000168038	54986		356.363	0.22531	0.101481	2.22023	0.0264035	0.0855722
	ALX1	ENSG00000180318	8092		1.6464	1.88662	0.849772	2.22015	0.0264087	0.0855773
	TTLL12	ENSG00000100304	23170		415.685	-0.222455	0.100204	-2.22002	0.0264174	0.0855936
	GPKOW	ENSG00000068394	27238		155.849	-0.240038	0.108135	-2.21981	0.0264319	0.0856287
	GLUL	ENSG00000135821	2752		28300.4	-0.37194	0.167562	-2.21972	0.0264377	0.0856356
	TCTN1	ENSG00000204852	79600		317.664	0.250064	0.11266	2.21964	0.0264433	0.0856416
	NXNL2	ENSG00000130045	158046		22.188	0.518018	0.233404	2.21941	0.0264591	0.08567
	PSENEN	ENSG00000205155	55851		284.665	-0.331677	0.149444	-2.2194	0.0264594	0.08567
	DNAH17	ENSG00000187775	8632		295.848	0.291329	0.131274	2.21925	0.0264699	0.0856877
	DUSP16	ENSG00000280962	80824		1680.21	-0.175856	0.0792488	-2.21904	0.0264841	0.0857022
	ANP32D	ENSG00000139223	23519		2.01987	1.338	0.603145	2.21838	0.0265291	0.0858361
	ZNF525	ENSG00000203326	170958		214.982	-0.242167	0.109177	-2.21812	0.0265467	0.085869
	APOBEC2	ENSG00000124701	10930		60.8292	0.399359	0.180085	2.21762	0.0265809	0.0859677
	SPINK6	ENSG00000178172	404203		6.64127	0.677594	0.305597	2.21728	0.0266038	0.0860299
	NOL12	ENSG00000273899	79159		156.747	0.288845	0.130292	2.2169	0.0266298	0.086102
	IQCD	ENSG00000166578	115811		56.6811	0.289735	0.130711	2.21661	0.0266498	0.0861427
	SCAP	ENSG00000114650	22937		1503.61	-0.152069	0.0686041	-2.21661	0.0266496	0.0861427
	FIGNL2-DT	ENSG00000259887	105369971		8.43972	0.585206	0.264027	2.21646	0.0266601	0.0861638
	EVI2B	ENSG00000185862	2124		327.81	0.397899	0.179531	2.21632	0.0266695	0.0861824
	MDC1	ENSG00000234012	9656		843.94	0.205726	0.0928487	2.21571	0.0267116	0.0863063
	SHISAL1	ENSG00000138944	85352		2433.7	-0.431036	0.194544	-2.21562	0.0267177	0.086314
	SPEG	ENSG00000072195	10290		1915.05	0.395163	0.178361	2.21552	0.0267242	0.0863232
	SEPTIN12	ENSG00000140623	124404		9.36695	0.849244	0.383348	2.21533	0.0267372	0.0863442
	REC8	ENSG00000285007	9985		414.47	0.349848	0.157922	2.21532	0.0267381	0.0863442
	MIR6749	ENSG00000274314	102466727		2.12119	1.14503	0.516949	2.21497	0.0267622	0.0864101
	F5	ENSG00000198734	2153		619.828	-0.571119	0.25788	-2.21467	0.0267828	0.0864523
	LUC7L2	ENSG00000146963	51631		295.295	0.200777	0.0906563	2.21471	0.02678	0.0864523
	POLR3E	ENSG00000284282	55718		438.957	0.184796	0.0834479	2.21451	0.0267939	0.0864762
	ZFP3	ENSG00000180787	124961		464.098	-0.223782	0.101057	-2.21441	0.0268009	0.0864868
	TNFAIP8L3	ENSG00000183578	388121		126.386	-0.404099	0.18252	-2.214	0.0268288	0.086565
	MYL6	ENSG00000092841	4637		625.18	0.25786	0.116487	2.21364	0.0268534	0.0866323
	VDAC2	ENSG00000165637	7417		506.14	-0.170298	0.0769391	-2.21342	0.0268687	0.0866697
	SPG21	ENSG00000090487	51324		438.171	-0.2284	0.103203	-2.21311	0.02689	0.0867264
	MPG	ENSG00000103152	4350		165.398	-0.230866	0.104332	-2.21281	0.0269106	0.0867806
	OR1E2	ENSG00000127780	8388		4.05296	1.00205	0.452867	2.21268	0.02692	0.0867989
	ASH1L	ENSG00000116539	55870		6038.17	-0.137498	0.0621429	-2.21261	0.0269248	0.0868025
	C11orf24	ENSG00000171067	53838		220.207	0.282687	0.127771	2.21245	0.0269353	0.0868242
	ARHGEF3-AS1	ENSG00000240198	100874200		8.19779	0.967618	0.437374	2.21234	0.0269434	0.0868325
	SLC35A2	ENSG00000102100	7355		160.665	-0.25655	0.115965	-2.21231	0.0269453	0.0868325
		ENSG00000246582	389641		4.71901	0.75589	0.341725	2.21198	0.0269677	0.0868853
	GPR87	ENSG00000138271	53836		52.7287	0.291849	0.131945	2.21191	0.0269729	0.0868853
	CDKL1	ENSG00000100490	8814		341.543	0.197723	0.0893888	2.21195	0.0269704	0.0868853
	KCNV1	ENSG00000164794	27012		241.616	-0.454247	0.205378	-2.21176	0.0269831	0.0869061
	SAMD11	ENSG00000187634	148398		278.114	0.754534	0.341161	2.21166	0.02699	0.0869164
	C16orf87	ENSG00000155330	388272		115.894	-0.295817	0.133805	-2.21081	0.0270488	0.0870936
	TSR2	ENSG00000158526	90121		413.276	-0.19385	0.0876942	-2.21052	0.027069	0.0871393
	FRAT1	ENSG00000165879	10023		123.063	-0.320794	0.145139	-2.21026	0.0270871	0.0871807
	CACNG3	ENSG00000006116	10368		219.418	-0.437708	0.198052	-2.21007	0.0271001	0.0871985
	RBP4	ENSG00000138207	5950		51.4141	-0.62753	0.283936	-2.21011	0.0270976	0.0871985
	PTPRF	ENSG00000142949	5792		4503.36	-0.170027	0.0769424	-2.2098	0.027119	0.0872274
	DIO3OS	ENSG00000258498	64150		9.2528	0.994547	0.450046	2.20988	0.0271136	0.0872274
	TAGLN	ENSG00000149591	6876		1081.9	0.901912	0.408145	2.20978	0.0271203	0.0872274
		ENSG00000219445	101928254		49.5926	0.532728	0.241142	2.20919	0.0271614	0.0873473
	ETV7	ENSG00000010030	51513		22.2274	0.825834	0.373837	2.20907	0.0271695	0.0873615
	PMS2P3	ENSG00000127957	5387		189.482	0.217941	0.0986597	2.20902	0.0271734	0.0873619
	ITGAV	ENSG00000138448	3685		3722.56	-0.357649	0.161923	-2.20876	0.0271916	0.0873963
	NFIX	ENSG00000008441	4784		4784.17	-0.313753	0.142054	-2.20869	0.0271963	0.0873992
	LHX2	ENSG00000106689	9355		654.829	-0.267702	0.121211	-2.20856	0.0272053	0.0874161
	TRIM41	ENSG00000146063	90933		846.599	-0.209439	0.0948341	-2.20848	0.0272108	0.0874216
	CCT5	ENSG00000150753	22948		374.38	-0.311552	0.141099	-2.20804	0.0272412	0.0875072
	C20orf203	ENSG00000198547	284805		179.225	0.601314	0.272422	2.20729	0.0272936	0.0876634
	LINC01565	ENSG00000198685	23434		2.4695	1.25717	0.569717	2.20666	0.0273379	0.0877938
	ZNF616	ENSG00000204611	90317		218.274	-0.185132	0.0839127	-2.20625	0.0273667	0.0878741
	HLA-F-AS1	ENSG00000206446	285830		48.4519	0.410724	0.186169	2.20619	0.0273705	0.0878741
	FLNB	ENSG00000136068	2317		1300.62	0.458942	0.208057	2.20585	0.0273943	0.0879384
	CYP2A7	ENSG00000198077	1549		41.1553	0.415373	0.188311	2.20578	0.0273995	0.0879415
	FLG2	ENSG00000143520	388698		41.1343	0.75255	0.341179	2.20573	0.0274028	0.0879415
	TTC4	ENSG00000243725	7268		5.40737	0.778115	0.352853	2.20521	0.0274395	0.0880471
	SMOC1	ENSG00000198732	64093		1307.63	-0.453738	0.205786	-2.2049	0.0274611	0.088092
	BTBD18	ENSG00000233436	643376		254.901	0.268939	0.121983	2.20473	0.0274728	0.0881175
	PRDX6-AS1	ENSG00000203739	101928673		163.367	0.217745	0.0987862	2.20421	0.0275096	0.0881994
	GGT1	ENSG00000100031	2678		95.1244	0.286003	0.129752	2.20424	0.0275077	0.0881994
	ROPN1L	ENSG00000145491	83853		17.8522	0.655239	0.297267	2.20421	0.0275097	0.0881994
	OR2F1	ENSG00000213215	26211		1.77659	2.26978	1.02999	2.20369	0.0275459	0.0883032
	OR6T1	ENSG00000181499	219874		1.7508	1.40387	0.637113	2.20348	0.0275607	0.0883386
	METRN	ENSG00000103260	79006		1620.2	-0.430402	0.195338	-2.20337	0.0275686	0.0883516
	CLEC2B	ENSG00000110852	9976		49.3794	0.53872	0.244515	2.20321	0.0275798	0.0883753
	GDAP1	ENSG00000104381	54332		1203.86	-0.231107	0.104902	-2.20307	0.0275897	0.0883828
	RNF43	ENSG00000108375	54894		75.2375	0.544747	0.247263	2.20311	0.0275873	0.0883828
	MIR4493	ENSG00000265357	100616319		3.41494	-1.01693	0.461613	-2.203	0.0275949	0.0883873
	ROCK1	ENSG00000067900	6093		1372.81	0.220051	0.0998918	2.2029	0.027602	0.0883978
	OGDH	ENSG00000105953	4967		1417	-0.194498	0.0882951	-2.20282	0.0276074	0.0884031
	ZNF785	ENSG00000197162	146540		523.089	0.203279	0.0922967	2.20245	0.0276334	0.088474
	RABGGTA	ENSG00000100949	5875		210.461	0.256066	0.116287	2.20203	0.0276633	0.0885574
	TOPORS	ENSG00000197579	10210		470.856	-0.155869	0.0707875	-2.20193	0.0276703	0.0885592
	DAD1	ENSG00000129562	1603		366.245	-0.312872	0.142091	-2.20191	0.0276714	0.0885592
	TRIM2	ENSG00000109654	23321		8366.59	-0.274875	0.124875	-2.2012	0.0277217	0.0886956
	FUT8	ENSG00000033170	2530		1062.01	-0.1931	0.0877452	-2.20069	0.0277579	0.0887994
	KATNA1	ENSG00000186625	11104		165.072	0.188004	0.0854336	2.20058	0.0277655	0.0888114
	ACBD4	ENSG00000181513	79777		352.132	0.208802	0.0948927	2.2004	0.0277786	0.0888411
	GFRA2	ENSG00000168546	2675		401.59	-0.376915	0.171301	-2.20031	0.0277848	0.0888487
	PLAGL1	ENSG00000118495	5325		276.138	0.278512	0.126616	2.19966	0.0278314	0.0889854
	NOMO2	ENSG00000185164	102723728		765.28	-0.205547	0.0934565	-2.19939	0.0278505	0.0890098
	FEZF2	ENSG00000153266	55079		88.184	-0.391519	0.178012	-2.1994	0.0278497	0.0890098
	SCARNA12	ENSG00000238795	677777		133.384	-0.415719	0.189031	-2.19921	0.0278631	0.089038
	DRG2	ENSG00000108591	1819		194.738	-0.205733	0.0935585	-2.19898	0.0278795	0.089078
	ACTN1	ENSG00000072110	87		651.786	0.557853	0.253696	2.1989	0.0278849	0.0890831
	PTPRG-AS1	ENSG00000241472	100506994		101.257	0.235793	0.107242	2.1987	0.0278991	0.08911
	B9D1	ENSG00000108641	27077		352.217	0.262488	0.119388	2.19862	0.0279048	0.08911
	POLR1B	ENSG00000125630	84172		288.057	-0.197327	0.0897495	-2.19864	0.0279034	0.08911
	TARS2	ENSG00000143374	80222		216.853	0.187181	0.0851382	2.19856	0.0279091	0.0891116
	SLC6A9	ENSG00000196517	6536		1342.28	-0.261431	0.118928	-2.19823	0.027933	0.0891758
	LINC00987	ENSG00000237248	100499405		117.217	0.282813	0.128662	2.19811	0.027941	0.0891888
	PKP1	ENSG00000081277	5317		17.2691	-0.64867	0.295114	-2.19803	0.0279469	0.0891956
	ZNF410	ENSG00000119725	57862		281.774	0.181098	0.0823997	2.19779	0.0279638	0.0892372
	ODC1	ENSG00000115758	4953		272.819	-0.434223	0.197602	-2.19746	0.0279874	0.0893003
	NOCT	ENSG00000151014	25819		216.29	-0.242331	0.110287	-2.19729	0.0279999	0.0893278
	FREM1	ENSG00000164946	158326		217.782	0.445542	0.202842	2.1965	0.028056	0.0894824
	C1S	ENSG00000182326	716		800.58	0.573427	0.261081	2.19636	0.0280662	0.0894973
	TRPS1	ENSG00000104447	7227		3307.54	-0.297604	0.1355	-2.19633	0.0280684	0.0894973
	PTPRU	ENSG00000060656	10076		515.625	0.533742	0.243023	2.19626	0.0280735	0.0895013
	FAM27E3	ENSG00000274026	100131997		173.975	0.346708	0.15789	2.19588	0.0281002	0.0895251
	GBP4	ENSG00000162654	115361		455.636	0.623683	0.284013	2.19596	0.0280946	0.0895251
	AGBL1	ENSG00000273540	123624		30.2173	0.486221	0.221423	2.19589	0.0280998	0.0895251
	MMAA	ENSG00000151611	166785		276.684	-0.244369	0.111279	-2.196	0.0280918	0.0895251
	MYRFL	ENSG00000166268	196446		49.1383	0.676803	0.308211	2.19591	0.0280987	0.0895251
	EPHB1	ENSG00000154928	2047		345.632	-0.450523	0.205259	-2.1949	0.0281711	0.0897263
	CEP131	ENSG00000141577	22994		126.629	0.295611	0.134711	2.19441	0.0282057	0.0898119
	COL14A1	ENSG00000187955	7373		46.3166	0.720822	0.328474	2.19446	0.0282023	0.0898119
	TEX47	ENSG00000164645	219557		77.1171	0.624144	0.28444	2.19429	0.0282142	0.089827
	ZNF621	ENSG00000172888	285268		1816.66	0.25671	0.117008	2.19396	0.0282385	0.0898797
	OGT	ENSG00000147162	8473		4025.93	0.210512	0.0959567	2.19383	0.0282479	0.0898974
	TTLL7	ENSG00000137941	79739		1099.42	0.295886	0.134879	2.19372	0.0282554	0.0899088
	FLRT1	ENSG00000126500	23769		1168.13	-0.228431	0.104138	-2.19354	0.0282686	0.0899385
	TLCD1	ENSG00000160606	116238		57.1068	-0.381618	0.174009	-2.19309	0.0283008	0.0900287
	EREG	ENSG00000124882	2069		1.85875	1.30662	0.595894	2.1927	0.0283292	0.0901068
	NAXD	ENSG00000213995	55739		782.807	-0.14903	0.0679693	-2.19261	0.0283355	0.0901077
	LAMTOR5	ENSG00000134248	10542		148.558	-0.278631	0.127097	-2.19227	0.0283597	0.0901543
	GSDMC	ENSG00000285114	56169		3.9995	1.30289	0.594295	2.19232	0.0283562	0.0901543
	BAD	ENSG00000002330	572		95.1178	-0.262919	0.11995	-2.19191	0.0283857	0.0902248
	ATF6	ENSG00000118217	22926		1449.57	-0.244085	0.111382	-2.19142	0.0284216	0.0903002
	DNAJA1	ENSG00000086061	3301		913.423	-0.481135	0.219548	-2.19148	0.0284169	0.0903002
	NDRG2	ENSG00000165795	57447		9307.73	-0.342707	0.156389	-2.19137	0.0284248	0.0903002
	RBFA	ENSG00000101546	79863		346.383	0.202236	0.0922875	2.19137	0.028425	0.0903002
	C6orf118	ENSG00000112539	168090		87.8375	0.451342	0.205979	2.1912	0.0284376	0.0903156
	BRCA2	ENSG00000139618	675		76.7465	0.362997	0.165727	2.19033	0.0285004	0.0904906
	CDC42EP3	ENSG00000163171	10602		879.258	-0.345029	0.157556	-2.18988	0.0285329	0.0905476
	MED1	ENSG00000125686	5469		1037.73	-0.167165	0.0763374	-2.18981	0.0285379	0.0905476
	CNOT6	ENSG00000113300	57472		1230.7	-0.192906	0.0880911	-2.18985	0.0285351	0.0905476
	PLPPR2	ENSG00000105520	64748		977.23	-0.227607	0.103956	-2.18946	0.0285635	0.0906166
	SH3BP1	ENSG00000100092	23616		110.025	0.329032	0.150288	2.18935	0.0285714	0.0906292
	PCDHGB1	ENSG00000254221	56104		445.291	-0.267817	0.122338	-2.18917	0.0285847	0.0906591
	ZUP1	ENSG00000153975	221302		132.985	0.237438	0.108467	2.18905	0.0285934	0.0906742
	FAM138C	ENSG00000218839	654835		7.96173	0.790886	0.361346	2.18872	0.0286173	0.0907255
	C4orf3	ENSG00000164096	401152		1703.09	-0.292099	0.133464	-2.1886	0.0286259	0.090728
	MRPL24	ENSG00000143314	79590		118.303	-0.244372	0.111657	-2.1886	0.0286256	0.090728
	GAB3	ENSG00000160219	139716		171.916	0.369595	0.168889	2.18839	0.0286414	0.0907648
	CSNK2B	ENSG00000224398	1460		364.732	0.207599	0.0948809	2.188	0.0286699	0.0908304
	ACVRL1	ENSG00000139567	94		221.548	0.489286	0.223643	2.18781	0.0286838	0.090862
	NELL1	ENSG00000165973	4745		25.0136	-0.61704	0.28207	-2.18754	0.028703	0.0909105
	PLPP4	ENSG00000203805	196051		205.297	-0.333514	0.152488	-2.18715	0.0287318	0.0909892
	SNORD69	ENSG00000212452	692109		5.54015	0.716468	0.32771	2.18629	0.0287947	0.0911637
	FAM174B	ENSG00000185442	400451		286.663	-0.241037	0.110254	-2.18619	0.028802	0.0911745
	ZFHX3	ENSG00000140836	463		2652.76	0.325233	0.148815	2.18548	0.0288539	0.0913138
	TBCD	ENSG00000278759	6904		761.594	0.239387	0.109546	2.18527	0.0288691	0.0913493
	TMEM107	ENSG00000179029	84314		202.216	-0.197163	0.0902261	-2.18521	0.0288734	0.0913507
	TUBB2B	ENSG00000137285	347733		4728.73	-0.393275	0.179989	-2.18499	0.0288892	0.0913883
	FGFBP3	ENSG00000174721	143282		108.495	-0.387114	0.177194	-2.18468	0.0289121	0.0914482
	ZNF80	ENSG00000174255	7634		2.00683	1.28687	0.589067	2.18458	0.0289194	0.091459
	PDZK1	ENSG00000174827	5174		152.324	0.324602	0.148594	2.1845	0.0289258	0.0914668
	KCNJ18	ENSG00000260458	100134444		16.4934	-0.631089	0.288929	-2.18424	0.0289449	0.0915072
	GUCA1B	ENSG00000112599	2979		100.701	0.268811	0.123073	2.18416	0.0289504	0.0915072
	ITGA7	ENSG00000135424	3679		1344.1	0.403365	0.184674	2.1842	0.0289476	0.0915072
	SH3YL1	ENSG00000035115	26751		719.422	0.157912	0.0723033	2.18403	0.0289602	0.0915212
	UBQLN4	ENSG00000160803	56893		899.731	-0.209809	0.0960669	-2.18399	0.0289627	0.0915212
	DPEP3	ENSG00000141096	64180		6.28524	-0.880035	0.402971	-2.18387	0.028972	0.0915256
	VRK2	ENSG00000028116	7444		250.355	0.397566	0.182047	2.18387	0.0289718	0.0915256
	CYB5D1	ENSG00000182224	124637		706.735	-0.174241	0.0797991	-2.1835	0.0289988	0.0915856
	KLLN	ENSG00000227268	100144748		49.2686	-0.324262	0.148512	-2.1834	0.0290062	0.0915964
	SH2D5	ENSG00000189410	400745		222.712	-0.418186	0.19157	-2.18294	0.02904	0.0916802
	MYCN	ENSG00000134323	4613		138.11	-0.296888	0.136004	-2.18294	0.0290406	0.0916802
	MAPK14	ENSG00000112062	1432		810.829	-0.11386	0.0521639	-2.18273	0.0290557	0.0917031
	OPA1	ENSG00000198836	4976		1288.54	-0.250054	0.114567	-2.1826	0.029065	0.09172
	ECE1-AS1	ENSG00000231105	100506801		90.9357	0.312012	0.142969	2.18238	0.0290816	0.0917599
	BTN2A1	ENSG00000112763	11120		282.782	0.168979	0.0774352	2.1822	0.0290949	0.091777
	RPRM	ENSG00000177519	56475		106.222	-0.425635	0.195047	-2.18222	0.0290937	0.091777
	PHF21B	ENSG00000056487	112885		331.333	0.315572	0.14466	2.18147	0.0291487	0.0919341
	FGF13	ENSG00000129682	2258		1153.93	-0.367506	0.168505	-2.18098	0.029185	0.091998
	HBP1	ENSG00000283847	26959		570.137	0.213566	0.0979234	2.18095	0.029187	0.091998
	KCNK12	ENSG00000184261	56660		1408.78	-0.496615	0.227701	-2.181	0.0291832	0.091998
	CD27-AS1	ENSG00000215039	678655		248.907	0.277777	0.127366	2.18093	0.0291887	0.091998
	PLIN1	ENSG00000166819	5346		509.601	-0.620052	0.284336	-2.1807	0.0292055	0.0920386
	ACP2	ENSG00000134575	53		333.743	-0.267093	0.122484	-2.18063	0.0292106	0.0920421
	TICRR	ENSG00000140534	90381		114.775	0.391124	0.17947	2.17933	0.0293073	0.0922981
	ALOX12	ENSG00000108839	239		467.249	0.253328	0.116259	2.179	0.0293315	0.0923471
	ELOA2	ENSG00000206181	51224		74.6826	0.375134	0.172179	2.17874	0.0293511	0.0923471
	MUC5B	ENSG00000117983	727897		140.809	0.639795	0.293634	2.17889	0.0293401	0.0923471
	IFT74	ENSG00000096872	80173		282.638	0.2621	0.120284	2.17901	0.0293312	0.0923471
	RUFY1	ENSG00000284260	80230		357.372	0.139847	0.0641859	2.17878	0.0293479	0.0923471
	H2BC21	ENSG00000184678	8349		1091.53	-0.240368	0.110315	-2.17893	0.0293368	0.0923471
	ZNF195	ENSG00000005801	7748		334.39	0.195018	0.0895338	2.17815	0.0293947	0.0924471
	SMARCB1	ENSG00000099956	6598		321.92	-0.192168	0.088228	-2.17808	0.0293998	0.0924506
	LINC01241	ENSG00000236306	101929582		11.5419	0.691965	0.317702	2.17803	0.0294039	0.092451
	DRD5	ENSG00000169676	1816		32.8884	-0.817314	0.375265	-2.17796	0.0294089	0.0924539
	MAPK10	ENSG00000109339	5602		2438.08	-0.183265	0.0841618	-2.17753	0.0294408	0.0925294
	SMNDC1	ENSG00000119953	10285		355.963	-0.272291	0.125077	-2.17699	0.0294812	0.0926438
	KCNK17	ENSG00000124780	89822		4.86005	0.844474	0.387934	2.17685	0.0294916	0.092664
	MCM6	ENSG00000076003	4175		100.16	-0.32496	0.149291	-2.1767	0.0295032	0.0926879
	FSIP1	ENSG00000150667	161835		118.453	0.372399	0.171102	2.17647	0.0295204	0.0927295
	IGFBP6	ENSG00000167779	3489		178.064	0.668967	0.307389	2.17628	0.029534	0.0927345
	ISYNA1	ENSG00000105655	51477		586.632	0.291062	0.13374	2.17633	0.0295308	0.0927345
	ADAMTS20	ENSG00000173157	80070		8.77807	0.803067	0.369007	2.17629	0.0295335	0.0927345
	MYDGF	ENSG00000074842	56005		94.5871	-0.282904	0.130001	-2.17617	0.0295422	0.092748
	MUC22	ENSG00000261272	100507679		2.03934	1.27436	0.585649	2.17597	0.0295572	0.0927823
	KCNH8	ENSG00000183960	131096		311.51	0.393191	0.180727	2.17561	0.0295847	0.0928561
	MFSD11	ENSG00000092931	79157		541.542	0.207312	0.095292	2.17555	0.0295889	0.0928569
	MKRN2OS	ENSG00000225526	100129480		148.603	0.313213	0.143978	2.17542	0.0295985	0.0928744
	NOMO1	ENSG00000103512	23420		1284.47	-0.218838	0.100599	-2.17534	0.0296047	0.0928815
	MUSK	ENSG00000030304	4593		80.0266	0.664727	0.305615	2.17505	0.0296264	0.0929371
	TWF1	ENSG00000151239	5756		1190.58	-0.311591	0.143269	-2.17487	0.0296401	0.0929675
	SBF1	ENSG00000100241	6305		4181.9	-0.178632	0.0821417	-2.17469	0.0296536	0.0929974
	MIR5000	ENSG00000263909	100846995		1.65057	1.13301	0.521046	2.17449	0.0296681	0.0930175
	SNORD4B	ENSG00000238597	26772		5.51977	0.711252	0.327289	2.17316	0.0297684	0.0933196
	DGUOK-AS1	ENSG00000237883	100874048		9.29596	0.570896	0.262748	2.17279	0.0297962	0.0933825
	TMEM263	ENSG00000151135	90488		809.781	-0.289192	0.133097	-2.17278	0.0297965	0.0933825
	NRIP2	ENSG00000053702	83714		488.63	0.196312	0.0903601	2.17255	0.0298144	0.0934258
	FAM138F	ENSG00000282591	641702		8.76394	0.777648	0.35798	2.17232	0.0298312	0.093441
	FAM138A	ENSG00000237613	645520		8.76394	0.777648	0.35798	2.17232	0.0298312	0.093441
	C16orf70	ENSG00000125149	80262		283.143	-0.174529	0.0803398	-2.17238	0.0298266	0.093441
	GLIS3-AS1	ENSG00000237009	84850		14.4444	0.649786	0.299175	2.17193	0.0298612	0.0935223
	ARHGEF19	ENSG00000142632	128272		44.1826	0.454876	0.209483	2.17142	0.0298994	0.0936166
	PABPC5-AS1	ENSG00000234161	102724167		5.75939	0.671865	0.309436	2.17125	0.029912	0.0936434
	ILK	ENSG00000166333	3611		904.933	-0.169226	0.0779657	-2.17052	0.0299677	0.0937928
	MARF1	ENSG00000166783	9665		1881.48	-0.156438	0.0720945	-2.1699	0.0300143	0.0939259
	SP3	ENSG00000172845	6670		1607.67	-0.163939	0.0755671	-2.16945	0.0300488	0.0940211
	MEI1	ENSG00000167077	150365		16.2633	0.506939	0.233686	2.16931	0.030059	0.0940404
	NOSIP	ENSG00000142546	51070		151.364	-0.197519	0.0910723	-2.16882	0.0300967	0.0941457
	SWI5	ENSG00000175854	375757		57.2312	0.282507	0.130275	2.16855	0.0301168	0.0941832
	ZNF239	ENSG00000196793	8187		120.297	-0.21088	0.0972794	-2.16778	0.0301755	0.094354
	SIGLEC11	ENSG00000161640	114132		50.5566	0.620515	0.286283	2.16749	0.0301973	0.0944047
	NLE1	ENSG00000073536	54475		110.735	-0.236548	0.10918	-2.16659	0.0302663	0.0945872
	CMTM2	ENSG00000140932	146225		32.7009	0.450868	0.208116	2.16643	0.0302787	0.0945879
	GNG5	ENSG00000174021	2787		83.1706	0.287344	0.132633	2.16647	0.0302753	0.0945879
	ORC4	ENSG00000115947	5000		663.568	-0.249295	0.115069	-2.16648	0.0302747	0.0945879
	VEZF1	ENSG00000136451	7716		1254.75	-0.200421	0.0925189	-2.16627	0.0302903	0.0946114
	FMOD	ENSG00000122176	2331		399.578	1.0116	0.467016	2.16609	0.0303045	0.0946432
	KIF1C-AS1	ENSG00000227495	102724009		20.0777	0.507961	0.234553	2.16566	0.0303375	0.0947336
	SLC40A1	ENSG00000138449	30061		432.565	-0.294116	0.135854	-2.16495	0.0303918	0.0948904
	C6orf201	ENSG00000185689	404220		64.7194	0.340744	0.157412	2.16466	0.0304135	0.0949326
	VPS35L	ENSG00000103544	57020		492.146	0.14272	0.0659303	2.16471	0.0304096	0.0949326
	CST3	ENSG00000101439	1471		6851.97	-0.353056	0.163123	-2.16436	0.0304368	0.0949798
	PRICKLE4	ENSG00000278224	29964		170.319	0.295434	0.136499	2.16437	0.0304358	0.0949798
	SNORD114-18	ENSG00000202142	767596		4.06889	0.853374	0.394352	2.16399	0.0304648	0.0950162
	DDR1	ENSG00000204580	780		6382.42	-0.312029	0.144186	-2.16407	0.0304588	0.0950162
	HOMER1	ENSG00000152413	9456		563.436	-0.338055	0.156208	-2.16413	0.0304543	0.0950162
	TECR	ENSG00000099797	9524		771.88	-0.183268	0.0846895	-2.164	0.0304645	0.0950162
	KRBOX1	ENSG00000240747	100506243		12.4882	0.533872	0.246714	2.16394	0.0304692	0.0950173
	SNORA8	ENSG00000207304	654320		62.3224	-0.330787	0.152874	-2.16379	0.0304807	0.0950404
	ZNF521	ENSG00000198795	25925		570.8	-0.184819	0.0854231	-2.16358	0.0304968	0.0950779
	RPLP0	ENSG00000089157	6175		2209.43	-0.294869	0.136318	-2.1631	0.0305334	0.0951792
	FABP3	ENSG00000121769	2170		179.299	-0.168019	0.077687	-2.16277	0.0305586	0.0952321
	BMP6	ENSG00000153162	654		213.862	0.649255	0.300188	2.16283	0.0305545	0.0952321
	OR51B4	ENSG00000183251	79339		5.65231	0.809855	0.374492	2.16254	0.0305766	0.0952754
	ADGRB2	ENSG00000121753	576		2893.08	-0.261044	0.120738	-2.16206	0.0306136	0.0953782
	IQCC	ENSG00000160051	55721		176.095	0.317076	0.14668	2.16168	0.0306429	0.0954566
	UQCRC2	ENSG00000140740	7385		348.419	-0.153595	0.0710567	-2.16159	0.0306499	0.0954654
	HSPB7	ENSG00000173641	27129		85.4376	0.521945	0.241481	2.16143	0.0306618	0.0954897
	ZNF503-AS1	ENSG00000226051	253264		6.13436	0.971234	0.44942	2.16108	0.0306891	0.095562
	PTPRB	ENSG00000127329	5787		850.21	0.3619	0.167472	2.16096	0.0306984	0.0955781
	IBA57-DT	ENSG00000203684	574432		23.5687	0.370746	0.171597	2.16055	0.0307297	0.095663
	MRPS36	ENSG00000134056	92259		72.6561	-0.294299	0.136261	-2.15982	0.0307863	0.0958263
	NT5C3A	ENSG00000122643	51251		240.977	0.310394	0.143743	2.15937	0.0308218	0.0959112
	POU2AF1	ENSG00000110777	5450		21.417	0.490771	0.227275	2.15937	0.0308214	0.0959112
	TMEM45B	ENSG00000151715	120224		27.7392	0.474567	0.219791	2.15918	0.0308364	0.0959436
	JAG1	ENSG00000101384	182		907.256	0.308726	0.142999	2.15893	0.0308553	0.0959896
	ATP2A3	ENSG00000074370	489		96.2997	0.416786	0.193088	2.15853	0.030887	0.096068
	SWT1	ENSG00000116668	54823		150.47	0.24478	0.113405	2.15846	0.0308921	0.096068
	ZNF726	ENSG00000213967	730087		9.32268	0.529441	0.245317	2.15819	0.030913	0.0961177
	MIR7843	ENSG00000273830	102465832		4.95576	0.777695	0.36036	2.15811	0.0309195	0.096125
	KCNE5	ENSG00000176076	23630		33.7271	-0.627452	0.29081	-2.1576	0.0309587	0.0962206
	KCNJ6	ENSG00000157542	3763		1559.56	-0.443484	0.205549	-2.15755	0.0309626	0.0962206
	FBXL3	ENSG00000005812	26224		1523.4	-0.258687	0.119908	-2.15737	0.0309767	0.0962386
	NPR3	ENSG00000113389	4883		27.7917	-0.586426	0.271819	-2.15741	0.0309734	0.0962386
	ARPIN	ENSG00000242498	348110		1299.82	-0.244337	0.113262	-2.15727	0.0309845	0.0962501
	FAM98B	ENSG00000171262	283742		744.536	-0.266377	0.123491	-2.15705	0.0310015	0.0962902
	SRP14-AS1	ENSG00000248508	100131089		153.776	0.317228	0.147099	2.15656	0.0310402	0.0963792
	RALBP1	ENSG00000017797	10928		1226.12	-0.297314	0.137867	-2.15653	0.0310426	0.0963792
	VIPAS39	ENSG00000151445	63894		201.655	0.184215	0.0854201	2.15658	0.0310383	0.0963792
	FUT10	ENSG00000172728	84750		637.537	-0.283731	0.131608	-2.15588	0.0310927	0.0965089
	HMBS	ENSG00000256269	3145		72.1587	-0.268484	0.124545	-2.15572	0.0311054	0.0965354
	FGF5	ENSG00000138675	2250		13.3856	-1.61953	0.751374	-2.15542	0.0311288	0.0965952
	ZDHHC6	ENSG00000023041	64429		259.903	0.1689	0.0783627	2.15536	0.0311338	0.0965978
	ADAMTS8	ENSG00000134917	11095		314.749	-0.518089	0.240392	-2.15518	0.0311477	0.0966281
	LRRC2-AS1	ENSG00000268324	83598		1.69986	1.11485	0.517404	2.15469	0.0311862	0.0967347
		ENSG00000260832	101928417		10.6092	0.541212	0.251336	2.15334	0.0312922	0.0970505
	CENPB	ENSG00000125817	1059		2453.01	-0.353507	0.164196	-2.15296	0.031322	0.0971171
	MRPL41	ENSG00000182154	64975		458.638	-0.214621	0.0996949	-2.15278	0.0313362	0.0971481
	HMGN4	ENSG00000182952	10473		543.663	-0.223198	0.103688	-2.15258	0.0313515	0.0971825
	C1QTNF12	ENSG00000184163	388581		26.3432	0.556028	0.258327	2.15242	0.0313644	0.0972095
	PCED1A	ENSG00000132635	64773		679.294	0.202587	0.094132	2.15215	0.0313853	0.0972614
	NBPF1	ENSG00000219481	55672		1060.38	0.257991	0.119883	2.15203	0.0313952	0.0972791
	GIN1	ENSG00000145723	54826		152.445	0.18787	0.087305	2.15188	0.0314065	0.0973011
	ESF1	ENSG00000089048	51575		164.559	0.235563	0.109472	2.1518	0.0314131	0.0973086
	VWA8	ENSG00000102763	23078		502.412	0.139374	0.0647738	2.1517	0.0314211	0.0973204
	MIR1972-2	ENSG00000239118	100422922		8.08563	0.593427	0.275817	2.15153	0.0314346	0.0973494
	C9orf43	ENSG00000157653	257169		35.91	0.383499	0.178255	2.15141	0.0314441	0.0973659
	GAS2	ENSG00000148935	2620		146.304	0.235804	0.109613	2.15124	0.0314574	0.0973838
	ST7-OT4	ENSG00000214188	338069		74.4635	0.342073	0.159016	2.15118	0.0314618	0.0973838
	VAV1	ENSG00000141968	7409		100.093	0.40854	0.189915	2.15117	0.0314625	0.0973838
	RNF145	ENSG00000145860	153830		1024.68	-0.157746	0.0733344	-2.15106	0.0314717	0.0973959
	SELENOH	ENSG00000211450	280636		322.496	-0.205689	0.0956239	-2.15102	0.0314748	0.0973959
	GSTM2	ENSG00000213366	2946		719.338	0.339113	0.157718	2.15012	0.0315458	0.0976027
	BBS2	ENSG00000125124	583		1312.65	0.239302	0.111313	2.14982	0.0315694	0.0976628
	CADM3	ENSG00000162706	57863		1844.37	-0.221202	0.102896	-2.14976	0.0315739	0.0976638
	IRF1	ENSG00000125347	3659		480.808	0.412577	0.191941	2.14949	0.0315953	0.0977169
	PBX1	ENSG00000185630	5087		11364.5	-0.280588	0.130547	-2.14933	0.031608	0.0977303
	TRAF5	ENSG00000082512	7188		334.916	0.297867	0.138585	2.14934	0.0316075	0.0977303
	QPRT	ENSG00000103485	23475		206.644	-0.344646	0.160369	-2.14908	0.0316283	0.0977669
	TAF1C	ENSG00000103168	9013		1009.85	0.272681	0.126905	2.1487	0.031658	0.097846
	DIAPH3	ENSG00000139734	81624		61.9678	-0.524346	0.244052	-2.1485	0.0316742	0.097883
	ZC3H7B	ENSG00000100403	23264		3398.38	-0.172653	0.0803662	-2.14833	0.0316873	0.0979036
	HERC5	ENSG00000138646	51191		135.557	0.458997	0.213655	2.14831	0.0316893	0.0979036
	CUL4B	ENSG00000158290	8450		1209.38	-0.186341	0.0867508	-2.148	0.0317137	0.0979661
	YIPF3	ENSG00000137207	25844		800.621	-0.209061	0.0973406	-2.14772	0.0317356	0.0980207
	MIR887	ENSG00000216077	100126347		2.14628	1.68327	0.783806	2.14755	0.0317492	0.0980496
	KLC4	ENSG00000137171	89953		286.387	0.238043	0.110865	2.14714	0.0317823	0.0981388
	C2orf73	ENSG00000177994	129852		50.5405	0.35764	0.166589	2.14684	0.0318061	0.0981992
	ZNF671	ENSG00000083814	79891		256.895	0.169723	0.0790699	2.14649	0.0318337	0.0982715
	TCEAL9	ENSG00000185222	51186		210.631	-0.466771	0.217504	-2.14604	0.0318702	0.098371
	DNM1	ENSG00000106976	1759		2631.65	-0.395062	0.184122	-2.14566	0.0319002	0.0984505
	RBKS	ENSG00000171174	64080		66.1807	0.321218	0.149731	2.14529	0.0319295	0.0985279
	SCARF1	ENSG00000074660	8578		210.798	0.27978	0.130428	2.14509	0.0319454	0.098564
	TMEM65	ENSG00000164983	157378		1232.02	-0.23094	0.107679	-2.14471	0.0319757	0.0986276
	HSD17B1	ENSG00000108786	3292		459.726	-0.169644	0.0790999	-2.14468	0.0319787	0.0986276
	PTGES2	ENSG00000148334	80142		383.649	-0.359437	0.167614	-2.14444	0.031998	0.0986607
	SGPL1	ENSG00000166224	8879		1209.99	-0.244044	0.113809	-2.14433	0.0320064	0.0986737
	ZBTB11-AS1	ENSG00000256628	100009676		90.5015	0.218529	0.101913	2.14427	0.0320113	0.0986759
	SYF2	ENSG00000117614	25949		126.168	-0.191913	0.0895032	-2.1442	0.0320168	0.0986797
	ARHGEF12	ENSG00000196914	23365		4963.92	-0.161676	0.0754042	-2.14413	0.0320225	0.098684
	VWA3B	ENSG00000168658	200403		77.6108	0.645305	0.300971	2.14407	0.032027	0.0986848
	GATAD2B	ENSG00000261992	57459		2955.77	-0.151229	0.0705477	-2.14364	0.0320614	0.0987779
	IQCF1	ENSG00000173389	132141		1.84882	-1.38357	0.64565	-2.14292	0.0321199	0.0989319
	TTL	ENSG00000114999	150465		986.073	-0.176196	0.0822546	-2.14208	0.0321874	0.0991267
	ALDH18A1	ENSG00000059573	5832		253.168	-0.196187	0.09159	-2.14201	0.0321923	0.0991287
	DLGAP3	ENSG00000116544	58512		2289.62	-0.404656	0.188938	-2.14174	0.0322143	0.0991833
	ST8SIA6-AS1	ENSG00000204832	100128098		17.514	0.516022	0.240967	2.14146	0.032237	0.0992138
	ZNF737	ENSG00000237440	100129842		847.452	0.227013	0.106005	2.14153	0.0322317	0.0992138
	APH1B	ENSG00000138613	83464		783.24	-0.230914	0.107856	-2.14095	0.0322782	0.0993275
	HEY1	ENSG00000164683	23462		553.94	-0.339817	0.158747	-2.14062	0.0323044	0.0993818
	CARD10	ENSG00000100065	29775		65.9577	0.479933	0.224197	2.14067	0.0323006	0.0993818
	DMAC2L	ENSG00000125375	27109		521.661	0.145029	0.0677593	2.14035	0.0323264	0.0994364
	SNORA61	ENSG00000278274	677838		26.145	0.395103	0.184626	2.14001	0.0323536	0.0995067
	NRBP1	ENSG00000115216	29959		704.637	0.132717	0.0620229	2.13981	0.0323705	0.0995456
	AVL9	ENSG00000105778	23080		1577.61	-0.131618	0.0615222	-2.13935	0.032407	0.0996184
		ENSG00000248671	285407		109.037	0.290507	0.135789	2.1394	0.0324036	0.0996184
	CALML4	ENSG00000129007	91860		172.576	0.305205	0.142659	2.1394	0.0324032	0.0996184
	ZNF121	ENSG00000197961	7675		216.008	-0.127491	0.0595976	-2.13919	0.0324202	0.0996459
	SAMD9	ENSG00000205413	54809		385.521	0.575538	0.269067	2.13901	0.0324347	0.099677
	PIK3CD	ENSG00000171608	5293		427.083	0.235224	0.109983	2.13873	0.0324574	0.0997255
	GNG8	ENSG00000167414	94235		16.9593	0.502676	0.235043	2.13866	0.0324633	0.0997255
	JOSD1	ENSG00000100221	9929		906.696	-0.171748	0.0803054	-2.13868	0.0324616	0.0997255
	LINC01132	ENSG00000227630	100506810		4.66769	-0.801598	0.374873	-2.13832	0.032491	0.0997844
	NCOA3	ENSG00000124151	8202		1256.68	0.16398	0.0766859	2.13833	0.0324897	0.0997844
	GRM7	ENSG00000196277	2917		343.264	-0.254234	0.118899	-2.13824	0.032497	0.0997896
	POU4F1	ENSG00000152192	5457		33.1646	0.542908	0.253967	2.13771	0.0325401	0.0999088
	SEMA7A	ENSG00000288455	8482		272.98	-0.432747	0.202455	-2.1375	0.0325573	0.0999484
	CASKIN2	ENSG00000177303	57513		1557.48	-0.245356	0.114805	-2.13716	0.032585	0.10002
	ART5	ENSG00000167311	116969		2.4933	1.31517	0.615489	2.13679	0.0326147	0.100085
	TAAR3P	ENSG00000179073	9288		12.3901	0.636706	0.297987	2.13669	0.032623	0.100097
	CROCC2	ENSG00000226321	728763		23.1778	0.632723	0.296161	2.13642	0.0326455	0.100153
	DRD1	ENSG00000184845	1812		37.4654	-0.704802	0.329913	-2.13632	0.0326531	0.100163
	C21orf58	ENSG00000160298	54058		166.685	0.236872	0.110883	2.13624	0.03266	0.100171
	PDC	ENSG00000116703	5132		93.92	0.300057	0.140465	2.13617	0.0326652	0.100174
	PHRF1	ENSG00000274780	57661		1352.79	0.148918	0.0697147	2.1361	0.0326709	0.100178
	ZNF662	ENSG00000182983	389114		562.741	0.20544	0.0961986	2.13558	0.0327136	0.100296
	FBXL16	ENSG00000127585	146330		4640.18	-0.324341	0.151886	-2.13543	0.0327258	0.100307
	EOLA2	ENSG00000197021	541578		541.607	0.155787	0.0729527	2.13545	0.0327246	0.100307
	MYO7A	ENSG00000137474	4647		179.253	0.395817	0.185364	2.13534	0.0327329	0.100315
	TBC1D24	ENSG00000162065	57465		1886.99	-0.215073	0.100727	-2.1352	0.0327446	0.100334
	GLB1	ENSG00000170266	2720		216.221	-0.160614	0.0752435	-2.1346	0.0327939	0.100449
	AKR1E2	ENSG00000165568	83592		62.5335	0.3992	0.187012	2.13462	0.0327923	0.100449
	PDE3A	ENSG00000172572	5139		429.858	0.297165	0.139243	2.13415	0.0328303	0.100548
	MYL9	ENSG00000101335	10398		224.68	0.831831	0.389825	2.13385	0.0328547	0.100609
	ZNF407	ENSG00000215421	55628		977.385	0.126258	0.0591758	2.1336	0.0328755	0.10066
	SLX4IP	ENSG00000149346	128710		488.13	0.22616	0.106005	2.1335	0.0328841	0.100673
	C4orf46	ENSG00000205208	201725		139.707	-0.222753	0.104417	-2.1333	0.0328999	0.100708
	GYPB	ENSG00000250361	2994		12.424	0.70403	0.330107	2.13273	0.0329468	0.100825
		ENSG00000232759	100506178		55.8095	0.438529	0.205656	2.13234	0.0329789	0.100863
	KIF2C	ENSG00000142945	11004		38.411	0.315679	0.148048	2.13228	0.0329836	0.100863
	SLC38A9	ENSG00000177058	153129		239.85	0.207703	0.0974051	2.13236	0.032977	0.100863
	CCDC9B	ENSG00000188549	388115		650.914	0.310862	0.145794	2.13221	0.0329897	0.100863
	TEX264	ENSG00000164081	51368		244.964	-0.22345	0.104792	-2.13233	0.03298	0.100863
		ENSG00000287542	8916		1149.1	0.142555	0.0668544	2.13232	0.0329809	0.100863
	LAPTM4A	ENSG00000068697	9741		485.801	-0.333791	0.156545	-2.13224	0.0329871	0.100863
	UPF2	ENSG00000151461	26019		438.552	0.160326	0.0751955	2.13213	0.0329963	0.10087
	GGNBP2	ENSG00000275099	79893		358.403	0.146604	0.0687746	2.13166	0.0330347	0.100974
	MRPL11	ENSG00000174547	65003		83.4059	-0.221787	0.104052	-2.13151	0.0330471	0.100999
	PXDNL	ENSG00000147485	137902		90.0395	0.293703	0.137806	2.13128	0.0330659	0.101043
	SMYD3	ENSG00000185420	64754		150.273	0.240403	0.112802	2.1312	0.033073	0.101052
	RRBP1	ENSG00000125844	6238		269.898	0.296803	0.139282	2.13095	0.0330934	0.101101
	POTEA	ENSG00000188877	340441		1.82725	-1.43603	0.67396	-2.13073	0.0331114	0.101136
	TAS2R3	ENSG00000127362	50831		112.95	0.245549	0.115243	2.1307	0.0331137	0.101136
	SNORD114-26	ENSG00000200413	767606		7.44854	0.634477	0.297831	2.13033	0.0331446	0.101217
	LINC02192	ENSG00000261325	100507534		5.03414	-1.11133	0.521708	-2.13018	0.0331568	0.101229
	MAP3K3	ENSG00000198909	4215		674.483	0.156198	0.0733298	2.13008	0.0331649	0.101229
	ZNF701	ENSG00000167562	55762		217.986	0.231081	0.108485	2.13009	0.0331646	0.101229
	GGPS1	ENSG00000152904	9453		488.774	-0.209586	0.098394	-2.13007	0.0331659	0.101229
	COIL	ENSG00000121058	8161		196.163	-0.170301	0.0799661	-2.12967	0.0331993	0.101318
	SNORA67	ENSG00000277985	26781		24.8125	0.38019	0.178538	2.12946	0.0332161	0.101342
	RSPH6A	ENSG00000104941	81492		9.0967	0.551582	0.25902	2.12949	0.0332135	0.101342
	RSF1	ENSG00000048649	51773		2212.59	-0.178802	0.0839815	-2.12906	0.033249	0.101429
	TRAPPC2B	ENSG00000256060	10597		36.6552	-0.302	0.141853	-2.12896	0.0332576	0.101442
	PGC	ENSG00000096088	5225		2.91994	1.08066	0.507656	2.12872	0.0332772	0.101489
	CPB2	ENSG00000080618	1361		53.6208	0.384878	0.180816	2.12857	0.0332899	0.101514
	TRIM72	ENSG00000177238	493829		6.54119	-0.944115	0.443561	-2.12849	0.0332965	0.101521
	HCFC1	ENSG00000172534	3054		3172.94	-0.145254	0.0682455	-2.1284	0.0333039	0.10153
	NOP2	ENSG00000111641	4839		238.699	0.18907	0.088836	2.1283	0.0333123	0.101543
		ENSG00000254363	101929719		22.5777	0.974491	0.457896	2.12819	0.033321	0.101556
	FHAD1	ENSG00000142621	114827		32.8335	0.468694	0.220252	2.12799	0.0333376	0.101593
	KLHL21	ENSG00000162413	9903		1965.02	-0.364718	0.171429	-2.12752	0.0333772	0.101701
	AGT	ENSG00000135744	183		5073.5	-0.407713	0.191652	-2.12735	0.0333907	0.101707
		ENSG00000249574	442497		7.22705	0.919854	0.432384	2.1274	0.0333866	0.101707
	NRAS	ENSG00000213281	4893		794.217	-0.242565	0.114023	-2.12733	0.0333924	0.101707
	AK2	ENSG00000004455	204		1043.42	0.130212	0.061211	2.12727	0.0333979	0.10171
	LINC00507	ENSG00000256193	100862680		7.85965	3.3657	1.58222	2.12721	0.0334029	0.101712
	DNAJB5-DT	ENSG00000281491	101926900		6.05309	-0.783873	0.368559	-2.12686	0.0334316	0.101786
	LILRB2	ENSG00000131042	10288		49.4382	0.675109	0.317429	2.1268	0.0334366	0.101788
	DPP4	ENSG00000197635	1803		55.6245	0.43656	0.205273	2.12673	0.0334421	0.101792
	IDNK	ENSG00000148057	414328		256.25	0.202386	0.0951726	2.12652	0.0334599	0.101833
	SESN3	ENSG00000149212	143686		10591.4	-0.279693	0.131532	-2.12642	0.0334685	0.101845
	NEU3	ENSG00000162139	10825		193.992	-0.225464	0.106041	-2.12619	0.0334873	0.101863
	PHC1	ENSG00000111752	1911		966.96	0.170575	0.0802244	2.12622	0.0334848	0.101863
	THOC7	ENSG00000163634	80145		92.1861	-0.221544	0.104194	-2.12627	0.0334805	0.101863
	CDT1	ENSG00000167513	81620		127.034	-0.32021	0.150654	-2.12547	0.0335477	0.102033
	NBAS	ENSG00000151779	51594		665.311	0.125539	0.0590707	2.12523	0.0335678	0.102081
	PYCR3	ENSG00000104524	65263		234.335	-0.293577	0.138149	-2.12508	0.03358	0.102105
	PAK6	ENSG00000137843	56924		401.885	-0.37477	0.176389	-2.12468	0.0336135	0.102193
	CLN6	ENSG00000128973	54982		255.745	-0.21937	0.103253	-2.12459	0.0336204	0.102199
	FAM155A	ENSG00000204442	728215		805.262	-0.205324	0.0966436	-2.12455	0.0336242	0.102199
	SNAPC4	ENSG00000165684	6621		606.183	0.269903	0.12707	2.12404	0.0336665	0.102301
	CLCA3P	ENSG00000153923	9629		13.0753	0.594349	0.279818	2.12406	0.0336654	0.102301
	GGTA1	ENSG00000204136	2681		145.717	-0.515394	0.242656	-2.12397	0.0336723	0.102305
	ITIH4	ENSG00000055955	3700		282.908	0.40791	0.192065	2.12381	0.0336859	0.102333
	UIMC1	ENSG00000087206	51720		298.28	0.153954	0.0725021	2.12344	0.0337171	0.102414
	ZNF732	ENSG00000186777	654254		88.8768	0.420779	0.198172	2.1233	0.0337288	0.102437
	GPCPD1	ENSG00000125772	56261		715.518	0.302942	0.142682	2.12319	0.0337376	0.10245
	DNASE2	ENSG00000105612	1777		324.879	-0.31335	0.147625	-2.12261	0.0337867	0.102586
	SPG7	ENSG00000197912	6687		923.622	0.220641	0.103953	2.1225	0.0337956	0.102587
	SCARNA22	ENSG00000249784	677770		5.01099	0.691955	0.32601	2.1225	0.0337959	0.102587
	NEURL1	ENSG00000107954	9148		2010.9	-0.364942	0.171953	-2.12234	0.0338095	0.102615
	FEZF1-AS1	ENSG00000230316	154860		8.35104	0.664058	0.312924	2.12211	0.0338288	0.10266
	RND3	ENSG00000115963	390		409.212	-0.433607	0.20437	-2.12168	0.0338649	0.102743
	LINC01449	ENSG00000224017	101928773		1.68638	1.24976	0.589193	2.12114	0.0339104	0.102867
		ENSG00000285162	1124		1537.68	-0.350056	0.165105	-2.1202	0.033989	0.103079
	PSMB6	ENSG00000142507	5694		199.976	-0.225237	0.106261	-2.11965	0.0340356	0.103207
	TSPOAP1-AS1	ENSG00000265148	100506779		68.6237	-0.313442	0.147882	-2.11954	0.0340449	0.103221
	RBMX	ENSG00000147274	27316		1657.88	0.157743	0.0744305	2.11933	0.0340629	0.103263
	CEPT1	ENSG00000134255	10390		336.35	-0.266919	0.125963	-2.11903	0.0340881	0.103322
	C9orf57	ENSG00000204669	138240		6.92214	0.66969	0.316042	2.11899	0.0340913	0.103322
	ZNF516-DT	ENSG00000275763	400658		9.29686	-0.606317	0.286154	-2.11884	0.0341036	0.103332
	ARHGAP18	ENSG00000146376	93663		133.947	0.367686	0.173528	2.11888	0.0341004	0.103332
	LINC00626	ENSG00000225826	79100		5.18635	0.87449	0.412791	2.11848	0.0341344	0.103398
	KCTD21	ENSG00000188997	283219		371.996	-0.3209	0.151487	-2.11833	0.0341472	0.103411
	MTRNR2L4	ENSG00000232196	100463285		61.3497	0.341941	0.161438	2.11809	0.0341676	0.103459
	SPATA2L	ENSG00000158792	124044		200.542	-0.302433	0.142805	-2.1178	0.0341923	0.10352
	HIPK4	ENSG00000160396	147746		53.1805	-0.480471	0.226891	-2.11763	0.0342067	0.10355
	FRMD4B	ENSG00000114541	23150		472.085	0.392282	0.18527	2.11735	0.0342301	0.103607
		ENSG00000274471	100132101		50.8655	0.481459	0.22744	2.11687	0.0342712	0.103705
	TCF20	ENSG00000283681	6942		2362.6	-0.149502	0.0706331	-2.1166	0.0342939	0.10376
	MIR4474	ENSG00000264941	100616441		7.24764	0.62862	0.297055	2.11618	0.0343298	0.103855
	ABLIM3	ENSG00000173210	22885		833.698	-0.188839	0.0892545	-2.11573	0.0343676	0.103954
	GDF11	ENSG00000135414	10220		1397.26	-0.182752	0.0863832	-2.1156	0.0343787	0.103963
	ZNF606	ENSG00000166704	80095		448.933	0.139549	0.0659689	2.11538	0.0343974	0.104006
	HNMT	ENSG00000150540	3176		529.342	-0.466287	0.220442	-2.11523	0.03441	0.10403
	ADAP2	ENSG00000184060	55803		229.985	0.41181	0.194732	2.11475	0.0344514	0.104142
	DBIL5P2	ENSG00000242412	100169989		20.3353	0.505803	0.239192	2.11463	0.0344612	0.104144
	TBC1D3K	ENSG00000275153	102723859		706.097	0.271771	0.128518	2.11466	0.0344588	0.104144
	TMEM254	ENSG00000133678	80195		369.314	-0.158046	0.074746	-2.11444	0.0344777	0.104181
	ZNF699	ENSG00000196110	374879		203.148	-0.183515	0.0868017	-2.11418	0.0344998	0.104234
	PPP1R14C	ENSG00000198729	81706		86.7421	-0.382848	0.181122	-2.11376	0.0345361	0.10433
	CPA1	ENSG00000091704	1357		5.11266	-0.875408	0.414168	-2.11366	0.0345446	0.104342
	CHCHD1	ENSG00000172586	118487		57.7494	-0.286433	0.135525	-2.1135	0.0345581	0.104343
	MCM4	ENSG00000104738	4173		421.555	-0.262466	0.124186	-2.1135	0.0345583	0.104343
	PAG1	ENSG00000076641	55824		1302.18	-0.232168	0.10985	-2.1135	0.0345583	0.104343
	PRPSAP2	ENSG00000141127	5636		258.581	-0.205544	0.0972558	-2.11344	0.0345634	0.104345
	C19orf71	ENSG00000183397	100128569		492.631	0.370244	0.175226	2.11295	0.0346051	0.104445
	PCDHGB4	ENSG00000253953	8641		454.494	0.203754	0.0964311	2.11295	0.0346054	0.104445
	UBL7	ENSG00000288408	84993		90.1433	-0.225144	0.106561	-2.11281	0.0346171	0.104466
	ZSCAN21	ENSG00000166529	7589		59.5196	0.246508	0.116692	2.11246	0.0346467	0.104542
	MIR199A1	ENSG00000207752	406976		16.8571	0.433587	0.205294	2.11203	0.0346836	0.104629
	POU2F2	ENSG00000028277	5452		339.515	0.334464	0.158362	2.11202	0.0346845	0.104629
	GFRA1	ENSG00000151892	2674		517.64	-0.376888	0.178458	-2.11192	0.0346935	0.104643
	MSRA	ENSG00000285250	4482		579.635	0.244471	0.115769	2.11172	0.0347105	0.10468
	SNORD115-29	ENSG00000199704	100033803		7.51895	-0.838933	0.397346	-2.11134	0.0347432	0.104765
	EID3	ENSG00000255150	493861		81.7687	0.489528	0.231875	2.11117	0.0347578	0.104796
	CLDN7	ENSG00000288292	1366		19.2475	0.458765	0.21732	2.11101	0.0347718	0.104811
	GRAMD1B	ENSG00000023171	57476		2633.34	-0.260906	0.123599	-2.1109	0.0347808	0.104824
	UNKL	ENSG00000059145	64718		1127.65	0.166952	0.0791057	2.11049	0.0348162	0.104917
	PDE4C	ENSG00000105650	5143		60.7979	0.547012	0.259217	2.11025	0.0348369	0.104953
	BDH2	ENSG00000164039	56898		343.753	-0.343108	0.162589	-2.11027	0.0348348	0.104953
	KLRK1	ENSG00000213809	100528032		6.47724	0.749566	0.355221	2.11014	0.0348464	0.104954
	CDK7	ENSG00000277273	1022		74.0127	0.233477	0.110647	2.1101	0.0348494	0.104954
	STOML3	ENSG00000133115	161003		2.48893	1.88252	0.892152	2.11009	0.0348509	0.104954
	UBE2G1	ENSG00000132388	7326		811.35	-0.167853	0.0795798	-2.10924	0.0349237	0.105146
	TYW1	ENSG00000198874	55253		309.76	0.162268	0.0769356	2.10915	0.034932	0.105158
	CPSF7	ENSG00000149532	79869		1416.42	0.127137	0.060282	2.10904	0.0349409	0.105171
	CDHR4	ENSG00000187492	389118		4.67118	0.95827	0.4545	2.1084	0.034996	0.105309
	AP1B1	ENSG00000100280	162		1281.11	-0.206867	0.0981222	-2.10826	0.0350087	0.105334
	PELP1	ENSG00000141456	27043		1003.65	-0.109523	0.0519542	-2.10806	0.035026	0.105372
	NPC2	ENSG00000119655	10577		183.864	-0.418218	0.198407	-2.10787	0.0350419	0.105407
	LDHC	ENSG00000166796	3948		1.55235	1.6395	0.778136	2.10696	0.0351209	0.105617
	MIR575	ENSG00000207746	693160		28.504	0.410021	0.194622	2.10676	0.0351384	0.105656
	PRKCQ	ENSG00000065675	5588		201.419	0.481935	0.228784	2.1065	0.0351609	0.105696
	OXNAD1	ENSG00000154814	92106		737.298	0.304583	0.144598	2.10641	0.0351689	0.105707
	C5orf64-AS1	ENSG00000251575	100506526		6.47286	0.672062	0.319129	2.10592	0.0352109	0.105792
	CDC20B	ENSG00000164287	166979		14.1608	1.89348	0.899089	2.10599	0.035205	0.105792
	PRMT2	ENSG00000160310	3275		1434.05	0.235149	0.111659	2.10595	0.0352084	0.105792
	DMAP1	ENSG00000178028	55929		272.923	0.171948	0.0816561	2.10576	0.0352249	0.10582
	OGA	ENSG00000198408	10724		4334.59	0.19212	0.0912401	2.10565	0.0352348	0.105836
	MOGS	ENSG00000115275	7841		468.602	-0.16672	0.0791863	-2.10542	0.0352548	0.105883
	LINC01303	ENSG00000250548	101927780		9.28189	0.806941	0.383353	2.10496	0.0352951	0.105982
	MRAP	ENSG00000170262	56246		29.2956	0.409573	0.194578	2.10493	0.035297	0.105982
		ENSG00000229102	101928739		3.21623	1.09568	0.520601	2.10465	0.035322	0.106043
	SEC24D	ENSG00000150961	9871		129.667	0.407837	0.193797	2.10445	0.0353391	0.106081
	MYO15A	ENSG00000091536	51168		217.482	0.443821	0.210923	2.10418	0.0353626	0.106138
	IPO9-AS1	ENSG00000231871	100873949		28.266	0.349208	0.165975	2.10397	0.0353808	0.106179
	SBK1	ENSG00000188322	388228		1024.06	-0.390072	0.185413	-2.1038	0.0353963	0.106212
	DRGX	ENSG00000165606	644168		4.34458	-1.1647	0.553764	-2.10325	0.0354441	0.106341
	CDC25A	ENSG00000164045	993		36.0785	-0.482215	0.229303	-2.10296	0.0354695	0.106404
	AMY2A	ENSG00000243480	279		20.5944	0.566826	0.269576	2.10266	0.0354959	0.106469
	GJC3	ENSG00000176402	349149		33.4462	0.427629	0.2034	2.1024	0.0355183	0.106523
	LRRC66	ENSG00000188993	339977		65.2879	0.316049	0.150341	2.10221	0.0355349	0.106559
	AIRE	ENSG00000160224	326		39.3243	0.578707	0.275305	2.10206	0.0355482	0.106585
	PTPN18	ENSG00000072135	26469		750.381	0.192335	0.0915115	2.10176	0.0355743	0.106636
	C3AR1	ENSG00000171860	719		430.343	-0.586839	0.279213	-2.10176	0.0355744	0.106636
	CNOT7	ENSG00000198791	29883		1502.17	-0.237447	0.112983	-2.10162	0.0355865	0.106655
	RMND1	ENSG00000155906	55005		192.059	0.222545	0.105894	2.10158	0.0355898	0.106655
	PPP1CB	ENSG00000213639	5500		6763.47	-0.33064	0.157334	-2.10151	0.0355961	0.10666
		ENSG00000285277	154761		80.0192	0.423509	0.201558	2.10118	0.0356252	0.10672
	MGAM	ENSG00000257335	8972		23.8607	0.661379	0.314765	2.10118	0.0356249	0.10672
	SHISAL2B	ENSG00000145642	100132916		4.52377	-0.856514	0.407716	-2.10076	0.0356618	0.106802
	EGR3	ENSG00000179388	1960		461.742	-0.57879	0.275512	-2.10077	0.0356608	0.106802
	CNIH2	ENSG00000174871	254263		582.785	-0.302507	0.14401	-2.10059	0.0356766	0.106832
	OSMR	ENSG00000145623	9180		777.982	0.490185	0.2334	2.10019	0.0357122	0.106925
	RABL2B	ENSG00000079974	11158		624.276	0.201384	0.0959014	2.0999	0.0357374	0.106973
	TSG101	ENSG00000074319	7251		196.605	-0.162475	0.0773724	-2.09991	0.0357368	0.106973
	MIR181A2	ENSG00000207595	406954		11.4284	0.485232	0.231104	2.09962	0.035762	0.107033
	UBC	ENSG00000150991	7316		11949.3	-0.359615	0.171314	-2.09916	0.0358029	0.107142
	R3HDM2	ENSG00000179912	22864		1516.7	0.122393	0.058325	2.09846	0.0358647	0.107303
	GPATCH11	ENSG00000152133	253635		447.55	-0.179866	0.0857139	-2.09844	0.0358662	0.107303
	FGF2	ENSG00000138685	2247		3272.92	-0.347887	0.165792	-2.09834	0.0358753	0.107317
	ANKRD62	ENSG00000181626	342850		12.61	0.732665	0.349176	2.09826	0.0358818	0.107322
	GRIK3	ENSG00000163873	2899		2570.38	-0.461587	0.220006	-2.09807	0.035899	0.10736
	SLC35F5	ENSG00000115084	80255		956.759	0.216237	0.103076	2.09785	0.0359185	0.107405
	RUFY1-AS1	ENSG00000244945	101928445		108.009	0.24862	0.118518	2.09773	0.035929	0.107422
	BRI3BPP1	ENSG00000279112	641367		59.254	0.307605	0.146648	2.09757	0.0359427	0.10745
	SSH1	ENSG00000084112	54434		1649.79	-0.156856	0.0747861	-2.09739	0.0359592	0.107485
	CDCA3	ENSG00000111665	83461		76.1082	0.421458	0.20095	2.09733	0.0359642	0.107486
	C2CD4C	ENSG00000183186	126567		315.357	-0.343002	0.16355	-2.09723	0.0359732	0.107499
	MPP1	ENSG00000130830	4354		200.731	-0.172662	0.082341	-2.09692	0.0360007	0.107568
	PTTG2	ENSG00000250254	10744		13.849	0.523484	0.249679	2.09663	0.0360268	0.107618
	ZNF747	ENSG00000169955	65988		555.329	-0.179026	0.0853868	-2.09664	0.0360251	0.107618
	EGFL6	ENSG00000198759	25975		23.4703	0.755725	0.360476	2.09646	0.036041	0.107644
	DOCK10	ENSG00000135905	55619		1054.44	0.296151	0.141265	2.09642	0.0360449	0.107644
	RHOXF2	ENSG00000131721	84528		68.54	0.440788	0.210264	2.09635	0.036051	0.107649
	MMP28	ENSG00000278843	79148		316.045	-0.314963	0.150268	-2.09601	0.0360816	0.107726
	CYP4A11	ENSG00000187048	1579		7.7852	0.850287	0.405831	2.09518	0.0361553	0.107917
	EDNRA	ENSG00000151617	1909		124.966	0.437168	0.208652	2.0952	0.0361534	0.107917
	TPRKB	ENSG00000144034	51002		114.035	0.25457	0.121505	2.09513	0.0361592	0.107917
	YKT6	ENSG00000106636	10652		944.698	-0.256053	0.122229	-2.09486	0.0361836	0.107976
	GABARAP	ENSG00000170296	11337		1424.16	-0.26315	0.125637	-2.09452	0.0362137	0.108003
	IGFBP5	ENSG00000115461	3488		13776.6	0.578571	0.276234	2.09449	0.0362162	0.108003
	RPE	ENSG00000197713	6120		763.573	0.202167	0.0965203	2.09455	0.0362106	0.108003
	HDHD3	ENSG00000119431	81932		231.627	-0.241225	0.11517	-2.09452	0.036214	0.108003
	OR51B6	ENSG00000176239	390058		3.53053	0.879903	0.420175	2.09414	0.0362477	0.108084
	LINC01229	ENSG00000260876	101928248		1.72264	1.82419	0.871197	2.09389	0.0362702	0.108126
	SYAP1	ENSG00000169895	94056		478.639	-0.25956	0.123962	-2.09387	0.0362713	0.108126
	IMPG2	ENSG00000081148	50939		74.5178	0.371997	0.177665	2.09381	0.0362766	0.108128
	FBRSL1	ENSG00000112787	57666		1819.77	0.19267	0.0920242	2.09369	0.0362874	0.108147
	DENR	ENSG00000139726	8562		561.184	-0.170451	0.0814261	-2.09332	0.0363209	0.10823
	ZSWIM8	ENSG00000214655	23053		1881.55	0.167886	0.0802069	2.09317	0.0363342	0.108244
	CD163L1	ENSG00000177675	283316		16.8931	0.630305	0.301133	2.09311	0.0363391	0.108245
	ZNF705E	ENSG00000214534	100131539		11.0665	0.580292	0.277261	2.09294	0.0363545	0.108277
	C12orf75	ENSG00000235162	387882		48.6669	-0.499178	0.238518	-2.09283	0.0363644	0.108293
	DUSP11	ENSG00000144048	8446		166.131	0.220832	0.105529	2.09261	0.0363837	0.108336
	XKR6	ENSG00000171044	286046		275.519	0.254789	0.121773	2.09233	0.0364089	0.108377
	ROPN1	ENSG00000065371	54763		9.62946	0.696782	0.333021	2.09231	0.0364112	0.108377
	ZNF630	ENSG00000221994	57232		125.023	0.245622	0.117389	2.09238	0.0364047	0.108377
	TPRA1	ENSG00000163870	131601		336.273	-0.174652	0.0834812	-2.09211	0.0364288	0.108415
	CD36	ENSG00000135218	948		20.8553	0.571594	0.273236	2.09195	0.0364434	0.108445
	TIMP1	ENSG00000102265	7076		232.184	0.537229	0.256837	2.09171	0.0364643	0.108493
	OR51M1	ENSG00000184698	390059		5.99364	0.629573	0.301027	2.09142	0.0364904	0.108557
	CZIB	ENSG00000162384	54987		221.206	0.178901	0.0855429	2.09136	0.0364958	0.108559
	INSM2	ENSG00000168348	84684		57.8083	-0.618253	0.295638	-2.09125	0.0365057	0.108574
	THAP2	ENSG00000173451	83591		477.324	-0.379366	0.181427	-2.09101	0.0365271	0.108624
	PLXNA3	ENSG00000130827	55558		1473.88	0.220395	0.105411	2.09082	0.0365444	0.108662
	LUM	ENSG00000139329	4060		37.0753	0.591132	0.282813	2.09018	0.0366014	0.108817
	ZFAND4	ENSG00000172671	93550		477.503	0.167491	0.0801438	2.08989	0.0366281	0.108883
	NAA16	ENSG00000172766	79612		579.035	0.287809	0.137726	2.08972	0.0366431	0.108914
	GPAM	ENSG00000119927	57678		615.356	-0.302885	0.144952	-2.08956	0.0366575	0.108942
	ATP6V1FNB	ENSG00000272899	100130705		140.342	-0.354572	0.169694	-2.08947	0.0366652	0.108952
	OLFML1	ENSG00000183801	283298		92.3689	0.590284	0.282518	2.08937	0.0366746	0.108965
	EDDM3B	ENSG00000181552	64184		1.96411	1.33885	0.640893	2.08905	0.0367036	0.109038
	MADD-AS1	ENSG00000256746	101928943		48.2291	0.3322	0.159034	2.08886	0.0367206	0.109074
	AVEN	ENSG00000169857	57099		72.5163	0.259731	0.124375	2.08829	0.0367716	0.109198
	C11orf87	ENSG00000185742	399947		845.133	-0.372611	0.178434	-2.08823	0.0367771	0.1092
	ENOX1	ENSG00000120658	55068		293.153	0.205361	0.0983452	2.08816	0.0367832	0.109205
	RMDN3	ENSG00000137824	55177		484.605	-0.133588	0.0639757	-2.08811	0.0367879	0.109205
	ZNF107	ENSG00000196247	51427		471.298	0.218284	0.104565	2.08755	0.0368381	0.10934
	CAMKK2	ENSG00000110931	10645		1506.77	-0.313009	0.149952	-2.0874	0.0368517	0.109352
	LIMS3	ENSG00000256977	96626		25.0337	0.581072	0.278368	2.08743	0.0368495	0.109352
	SRRM5	ENSG00000226763	100170229		42.5962	0.387252	0.18555	2.08705	0.036884	0.109433
	POC5	ENSG00000152359	134359		81.8597	0.202294	0.0969307	2.087	0.0368885	0.109433
	STPG4	ENSG00000239605	285051		18.0224	0.536272	0.257009	2.08659	0.0369256	0.109493
	MEFV	ENSG00000103313	4210		17.9488	0.60405	0.289495	2.08657	0.0369273	0.109493
	DGCR6L	ENSG00000128185	85359		231.477	-0.213682	0.102407	-2.0866	0.036924	0.109493
	EOLA1	ENSG00000197620	91966		487.955	0.145675	0.0698203	2.08643	0.0369396	0.109503
	CKMT2-AS1	ENSG00000247572	100131067		210.846	0.230329	0.110399	2.08633	0.0369487	0.109514
	HMGN1	ENSG00000205581	3150		998.904	0.290457	0.139225	2.08625	0.0369562	0.109517
	APIP	ENSG00000149089	51074		206.824	0.274357	0.131509	2.08622	0.0369591	0.109517
	COPE	ENSG00000105669	11316		304.473	-0.152057	0.0728924	-2.08604	0.0369745	0.109535
	FAM155B	ENSG00000130054	27112		224.855	-0.400878	0.192195	-2.08578	0.0369982	0.109577
	C16orf96	ENSG00000205832	342346		74.4299	0.292663	0.140312	2.08581	0.0369962	0.109577
	SYTL2	ENSG00000137501	54843		442.003	0.432494	0.207378	2.08554	0.0370206	0.109602
	RAB11B	ENSG00000185236	9230		1632.34	0.146231	0.0701162	2.08555	0.037019	0.109602
	ZNF541	ENSG00000118156	84215		35.0682	0.455008	0.218184	2.08544	0.0370297	0.109615
	LINC02893	ENSG00000269994	440173		6.19276	0.76083	0.364892	2.08508	0.0370619	0.109696
	CHST4	ENSG00000140835	10164		21.4663	0.564254	0.270651	2.0848	0.0370874	0.109757
	PBRM1	ENSG00000163939	55193		1321.95	0.11903	0.0571024	2.0845	0.0371145	0.109824
	NPY6R	ENSG00000226306	4888		205.082	0.284523	0.136506	2.08433	0.0371299	0.109855
	FAT4	ENSG00000196159	79633		2080.08	0.342899	0.16453	2.08411	0.0371502	0.109901
	C14orf28	ENSG00000179476	122525		106.795	0.281447	0.135049	2.08403	0.0371572	0.109908
	PHKA1-AS1	ENSG00000231944	101928259		6.45506	0.680908	0.326757	2.08384	0.0371749	0.109947
	RAB3IL1	ENSG00000167994	5866		224.283	0.44157	0.211932	2.08354	0.0372017	0.110012
	RDH13	ENSG00000273944	112724		239.725	0.299709	0.143867	2.08323	0.0372302	0.110082
	SDR16C5	ENSG00000170786	195814		29.7355	-0.71076	0.341192	-2.08317	0.0372358	0.110085
	FAH	ENSG00000103876	2184		59.4964	0.271269	0.130224	2.0831	0.0372426	0.110091
	EML3	ENSG00000149499	256364		947.652	0.232029	0.111392	2.08298	0.0372528	0.110107
	SMIM14	ENSG00000163683	201895		1876.55	-0.212822	0.10221	-2.08219	0.0373247	0.110291
	SRD5A2	ENSG00000277893	6716		1.974	1.02317	0.491411	2.08211	0.0373321	0.110299
	KLHL25	ENSG00000183655	64410		362.995	-0.268337	0.128886	-2.08197	0.037345	0.110324
	METTL17	ENSG00000165792	64745		188.24	0.288393	0.138524	2.0819	0.0373519	0.11033
	KANSL1-AS1	ENSG00000282799	644246		40.2083	-0.481632	0.231353	-2.0818	0.0373605	0.110335
	PRSS56	ENSG00000237412	646960		36.6789	-1.03657	0.497925	-2.08177	0.0373633	0.110335
	DICER1-AS1	ENSG00000235706	400242		83.6732	0.27582	0.1325	2.08166	0.0373738	0.11034
	ASPN	ENSG00000106819	54829		89.5343	0.330152	0.158601	2.08165	0.0373745	0.11034
	PGM5P3-AS1	ENSG00000277631	101929127		3.714	0.953939	0.458305	2.08145	0.0373927	0.11038
	SLC35F2	ENSG00000110660	54733		184.823	-0.464015	0.223028	-2.08053	0.0374774	0.110606
	ITFG2	ENSG00000111203	55846		325.312	0.191064	0.0918447	2.08029	0.0374987	0.110637
	SRGAP3	ENSG00000196220	9901		2888.97	-0.201437	0.0968297	-2.08032	0.0374958	0.110637
	CTF1	ENSG00000150281	1489		113.05	0.332568	0.159872	2.08021	0.0375061	0.110645
	CCDC106	ENSG00000173581	29903		313.264	-0.292528	0.14066	-2.07968	0.0375548	0.110774
	FAM47C	ENSG00000198173	442444		3.76887	0.874467	0.420555	2.07931	0.0375884	0.11086
	NDST1-AS1	ENSG00000254333	102546298		4.73708	0.810959	0.39004	2.07917	0.037602	0.110867
	ALG10B	ENSG00000175548	144245		931.314	-0.217365	0.104546	-2.07913	0.0376052	0.110867
	COPS9	ENSG00000172428	150678		39.6285	-0.479956	0.230834	-2.07923	0.0375964	0.110867
	RTL5	ENSG00000242732	340526		962.112	-0.185605	0.0892778	-2.07896	0.0376212	0.110894
	ZBTB3	ENSG00000185670	79842		265.993	-0.171745	0.0826122	-2.07893	0.0376238	0.110894
	MANF	ENSG00000145050	7873		108.748	-0.51079	0.245729	-2.07867	0.0376479	0.110951
	PTK6	ENSG00000101213	5753		84.2437	0.506805	0.243857	2.07829	0.037683	0.111026
	SLC13A4	ENSG00000164707	26266		490.705	0.915423	0.440545	2.07793	0.0377154	0.111108
		ENSG00000286787	105372493		27.0915	0.486996	0.234393	2.07769	0.0377379	0.11116
	LINC00316	ENSG00000237664	388830		2.73277	1.08962	0.52445	2.07764	0.0377429	0.11116
	WASHC5	ENSG00000164961	9897		351.508	0.187378	0.0901959	2.07746	0.0377593	0.111195
	ARHGEF3	ENSG00000163947	50650		671.007	-0.175955	0.0847039	-2.0773	0.0377739	0.111223
	TMEM132D-AS2	ENSG00000256699	101927735		7.07415	0.649868	0.312877	2.07707	0.0377949	0.111271
	USF2	ENSG00000105698	7392		2221.84	-0.159676	0.0768842	-2.07684	0.0378165	0.111292
	OR51E2	ENSG00000167332	81285		4.68274	1.93131	0.929912	2.07688	0.037813	0.111292
	CCDC126	ENSG00000169193	90693		213.929	-0.271186	0.13057	-2.07694	0.0378074	0.111292
	KYAT3	ENSG00000137944	56267		131.014	0.298196	0.143592	2.07668	0.0378307	0.11132
	ART4	ENSG00000111339	420		10.2174	0.598757	0.288332	2.07662	0.0378363	0.111323
	SNORD63	ENSG00000206989	26785		16.975	0.524799	0.252786	2.07606	0.0378884	0.111462
	KIF2A	ENSG00000068796	3796		1820.79	-0.205806	0.0991428	-2.07586	0.0379072	0.111503
	ITCH	ENSG00000078747	83737		1489.77	-0.186104	0.0896599	-2.07566	0.0379254	0.111543
	KLHL34	ENSG00000185915	257240		97.2678	-0.299991	0.144534	-2.07558	0.0379329	0.11155
	WDR37	ENSG00000047056	22884		988.273	-0.1926	0.0928059	-2.0753	0.0379588	0.111613
	TPK1	ENSG00000196511	27010		135.193	0.222545	0.107268	2.07467	0.0380168	0.111698
	SLC16A12	ENSG00000152779	387700		159.388	1.01889	0.491062	2.07487	0.0379988	0.111698
	LOXL2	ENSG00000134013	4017		109.611	0.246381	0.118754	2.07471	0.0380135	0.111698
	NFYC	ENSG00000066136	4802		412.172	-0.172297	0.0830425	-2.0748	0.0380046	0.111698
	PWRN2	ENSG00000260551	791115		102.828	0.396486	0.191108	2.07467	0.0380168	0.111698
	TJAP1	ENSG00000137221	93643		649.442	0.199576	0.0961921	2.07477	0.0380082	0.111698
	TSPO	ENSG00000100300	706		164.126	-0.474774	0.228862	-2.0745	0.0380333	0.111733
	ALG14-AS1	ENSG00000230427	101928098		15.9133	0.543798	0.262189	2.07407	0.0380729	0.111835
	DRICH1	ENSG00000189269	51233		65.7095	0.497336	0.239798	2.07398	0.038081	0.111845
	KPNA1	ENSG00000114030	3836		1974.71	-0.156581	0.0754997	-2.07392	0.0380866	0.111847
	SMIM30	ENSG00000214194	401397		209.49	-0.318286	0.153521	-2.07325	0.0381494	0.112003
	CFC1B	ENSG00000152093	653275		11.2319	-0.848362	0.409235	-2.07304	0.0381685	0.112031
	MIR630	ENSG00000283798	693215		41.835	-0.326778	0.157629	-2.07309	0.0381641	0.112031
	MBD1	ENSG00000141644	4152		1026.71	0.120459	0.0581133	2.07282	0.0381886	0.112048
	SYNDIG1L	ENSG00000183379	646658		76.8068	-0.457459	0.220691	-2.07285	0.0381859	0.112048
	C1orf74	ENSG00000162757	148304		32.6024	-0.353852	0.170723	-2.07267	0.0382034	0.112063
	BTNL2	ENSG00000224770	56244		37.4814	0.452822	0.218479	2.07261	0.0382084	0.112063
	FRS2	ENSG00000166225	10818		1879.44	-0.270988	0.130771	-2.07224	0.038243	0.112136
	PCBD1	ENSG00000166228	5092		223.853	-0.31065	0.149907	-2.07228	0.0382395	0.112136
	SNRPF	ENSG00000139343	6636		50.377	-0.339858	0.164019	-2.07206	0.0382598	0.112171
	MIR6775	ENSG00000278598	102465464		6.65144	0.926046	0.447004	2.07167	0.0382958	0.112214
	ATP5PO	ENSG00000241837	539		133.996	-0.192921	0.0931247	-2.07165	0.0382984	0.112214
	FASTKD1	ENSG00000138399	79675		535.985	0.249882	0.120617	2.07169	0.0382945	0.112214
	MIR3619	ENSG00000266533	100500828		36.0471	-0.378072	0.182508	-2.07154	0.0383085	0.11223
	LRRD1	ENSG00000240720	401387		16.063	0.478877	0.231193	2.07133	0.0383283	0.112273
	EFNB2	ENSG00000125266	1948		1211.54	-0.18979	0.0916337	-2.07118	0.0383416	0.112298
	SOAT2	ENSG00000167780	8435		4.07987	0.783729	0.378451	2.07089	0.0383695	0.112366
	SOX1	ENSG00000182968	6656		460.342	-0.321883	0.155439	-2.0708	0.0383773	0.112375
	DYNC1LI1	ENSG00000144635	51143		332.57	-0.155954	0.0753152	-2.07068	0.0383884	0.112393
	MAB21L1	ENSG00000180660	4081		157.449	0.23515	0.113573	2.07049	0.0384069	0.112433
	ASB7	ENSG00000183475	140460		368.289	-0.147586	0.0713052	-2.06977	0.0384737	0.112587
	SNORD36A	ENSG00000199744	26815		10.7987	0.514749	0.248689	2.06985	0.0384661	0.112587
	POTEE	ENSG00000188219	445582		6.11912	0.738781	0.356939	2.06977	0.0384739	0.112587
	ABTB2	ENSG00000166016	25841		482.53	-0.167018	0.0806988	-2.06964	0.0384857	0.112599
	SMPD3	ENSG00000103056	55512		379.141	-0.25103	0.121292	-2.06962	0.0384878	0.112599
	GAL3ST3	ENSG00000175229	89792		135.066	-0.321709	0.155453	-2.0695	0.0384993	0.112618
	APOOL	ENSG00000155008	139322		1064.34	-0.180273	0.0871157	-2.06935	0.0385128	0.112637
	SERPINB6	ENSG00000124570	5269		765.066	0.157988	0.0763478	2.06933	0.0385155	0.112637
	DBN1	ENSG00000113758	1627		1718.11	-0.206585	0.0998404	-2.06915	0.0385316	0.11267
	YBX3	ENSG00000060138	8531		398.394	0.547055	0.26443	2.06881	0.038564	0.112737
	CD226	ENSG00000150637	10666		80.5736	0.392539	0.189771	2.06848	0.0385945	0.112788
	TMEM159	ENSG00000011638	57146		95.4409	-0.328773	0.158941	-2.06852	0.0385908	0.112788
	GINS4	ENSG00000147536	84296		48.7531	0.343718	0.16617	2.06847	0.0385959	0.112788
	HDAC2-AS2	ENSG00000228624	101927768		62.7056	0.283576	0.137112	2.0682	0.0386209	0.112846
	ANKRD23	ENSG00000163126	200539		351.409	0.250495	0.121143	2.06776	0.0386628	0.112947
	FPR3	ENSG00000187474	2359		47.8062	0.563916	0.272722	2.06773	0.0386652	0.112947
	MIR626	ENSG00000207766	693211		7.88937	0.619306	0.299606	2.06707	0.0387278	0.113092
	VAMP3	ENSG00000049245	9341		1494.43	-0.328908	0.159119	-2.06705	0.0387294	0.113092
	BCL2L11	ENSG00000153094	10018		676.826	-0.203133	0.0982889	-2.06669	0.0387633	0.113093
	NT5C2	ENSG00000076685	22978		1675.31	0.177088	0.0856806	2.06684	0.0387491	0.113093
	ABR	ENSG00000159842	29		9013.98	-0.147767	0.071499	-2.06671	0.0387619	0.113093
	OGFOD1	ENSG00000087263	55239		616.56	0.149793	0.072479	2.06671	0.0387614	0.113093
	SNRPB	ENSG00000125835	6628		95.8555	-0.240323	0.116284	-2.06669	0.0387637	0.113093
	TFG	ENSG00000114354	10342		516.885	-0.142402	0.0689058	-2.06662	0.0387699	0.113096
	TMEM69	ENSG00000159596	51249		221.89	-0.158627	0.0767602	-2.06653	0.0387785	0.113096
	PIP5K1A	ENSG00000143398	8394		933.332	0.139956	0.0677253	2.06652	0.0387794	0.113096
	ADAL	ENSG00000168803	161823		130.991	0.244325	0.118254	2.06611	0.0388183	0.113182
	FNTB	ENSG00000257365	2342		16.5796	0.420295	0.203472	2.06562	0.0388648	0.113274
	SCNM1	ENSG00000163156	79005		5.34579	-0.655802	0.317519	-2.0654	0.0388854	0.11332
	UBXN2B	ENSG00000215114	137886		1399.41	-0.167929	0.081316	-2.06514	0.0389095	0.113376
	CDKL4	ENSG00000205111	344387		15.2589	0.457802	0.221697	2.06499	0.038924	0.113378
	SPATC1	ENSG00000186583	375686		91.575	0.394925	0.191244	2.06504	0.0389194	0.113378
	PDCL	ENSG00000136940	5082		425.507	-0.206626	0.100063	-2.06497	0.0389261	0.113378
	EPS15L1	ENSG00000127527	58513		699.316	0.163436	0.0791482	2.06493	0.0389297	0.113378
	HSD17B2	ENSG00000086696	3294		5.89839	1.51686	0.734662	2.06471	0.0389507	0.113426
	CFAP57	ENSG00000243710	149465		21.2152	0.459133	0.222384	2.0646	0.038961	0.113434
	TRIM8	ENSG00000171206	81603		3936.27	-0.208378	0.10093	-2.06457	0.0389635	0.113434
		ENSG00000248265	440101		5.8579	0.763573	0.369918	2.06417	0.0390016	0.113531
	SDHAF4	ENSG00000154079	135154		79.6588	-0.318669	0.154391	-2.06404	0.039014	0.113553
	HMGCS1	ENSG00000112972	3157		1115.71	-0.385006	0.186561	-2.0637	0.0390458	0.113623
	NUMA1	ENSG00000137497	4926		2774.81	0.128913	0.0624673	2.06368	0.0390479	0.113623
		ENSG00000250073	101929340		33.5809	0.430528	0.208734	2.06257	0.0391538	0.113913
	TGFBRAP1	ENSG00000135966	9392		643.379	-0.136208	0.0660394	-2.06253	0.0391574	0.113913
	DPH1	ENSG00000108963	1801		354.697	0.300833	0.145886	2.06211	0.0391969	0.114014
	ANO1	ENSG00000131620	55107		33.112	0.519131	0.25176	2.06201	0.0392068	0.114029
	CD19	ENSG00000177455	930		5.15801	0.681204	0.330463	2.06137	0.0392681	0.114178
	KLC1	ENSG00000126214	3831		1762.55	-0.161295	0.0782726	-2.06069	0.0393326	0.114352
	SNRNP27	ENSG00000124380	11017		457.085	-0.328168	0.159256	-2.06063	0.0393384	0.114354
	FKBP1A	ENSG00000088832	2280		1257.35	-0.231558	0.112385	-2.0604	0.0393605	0.114404
	FLACC1	ENSG00000155749	130540		65.383	0.319901	0.155281	2.06014	0.0393853	0.114462
	RNF113A	ENSG00000125352	7737		48.997	-0.284701	0.13821	-2.05992	0.0394062	0.114508
	TSC2	ENSG00000103197	7249		1681.25	0.225663	0.109564	2.05965	0.039432	0.114555
	AREL1	ENSG00000119682	9870		777.144	-0.169922	0.0824986	-2.05969	0.039428	0.114555
	HEXD	ENSG00000169660	284004		253.956	0.259238	0.125906	2.05899	0.0394957	0.114716
	NPR2	ENSG00000159899	4882		1710.57	-0.0929595	0.0451486	-2.05897	0.0394975	0.114716
	PGM5-AS1	ENSG00000224958	572558		7.46556	0.616567	0.299493	2.05871	0.0395224	0.114774
	SGK2	ENSG00000101049	10110		90.5255	0.380636	0.184948	2.05808	0.0395827	0.114935
	NMBR	ENSG00000135577	4829		15.5699	-0.407308	0.19794	-2.05774	0.0396154	0.115016
	RFXANK	ENSG00000064490	8625		48.4125	0.317684	0.154395	2.05761	0.0396275	0.115037
	PSMA5	ENSG00000143106	5686		215.469	-0.374909	0.182214	-2.05751	0.0396367	0.115041
	PLXDC1	ENSG00000161381	57125		183.426	0.370189	0.179923	2.05749	0.039639	0.115041
	NCR2	ENSG00000096264	9436		1.38091	1.35601	0.659173	2.05715	0.0396722	0.115123
	GOSR1	ENSG00000108587	9527		1344.99	-0.111509	0.0542073	-2.0571	0.0396771	0.115123
	MAPK15	ENSG00000274205	225689		89.111	0.933746	0.453966	2.05687	0.0396991	0.115173
	OSTN	ENSG00000188729	344901		5.58789	-0.770485	0.374665	-2.05646	0.0397379	0.115262
	FAM156A	ENSG00000268350	29057		881.564	0.253851	0.123462	2.0561	0.0397727	0.115302
	PYGM	ENSG00000068976	5837		319.571	-0.391914	0.190611	-2.05609	0.0397735	0.115302
	NCOR1	ENSG00000141027	9611		2348.45	0.103915	0.0505397	2.05612	0.0397713	0.115302
	BTK	ENSG00000010671	695		43.3807	0.492727	0.239665	2.0559	0.0397918	0.115341
	HES6	ENSG00000144485	55502		187.437	-0.46795	0.227651	-2.05556	0.0398247	0.115407
	OR1L6	ENSG00000171459	392390		3.99097	0.824417	0.401161	2.05508	0.0398712	0.115513
	SNRPE	ENSG00000182004	6635		81.0127	-0.242656	0.118121	-2.0543	0.0399465	0.115717
	PREX2	ENSG00000046889	80243		605.861	0.27396	0.133377	2.05404	0.0399722	0.115763
	SELENOM	ENSG00000198832	140606		476.436	-0.210049	0.102289	-2.05348	0.0400259	0.115855
	PGBD4	ENSG00000182405	161779		94.778	-0.232839	0.11339	-2.05344	0.0400303	0.115855
	TMEM179	ENSG00000276342	388021		742.796	-0.404011	0.19675	-2.05343	0.0400312	0.115855
	SCARNA4	ENSG00000281394	677771		8.76086	0.582946	0.283882	2.05348	0.0400258	0.115855
	PEX11B	ENSG00000131779	8799		423.054	-0.180134	0.0877247	-2.0534	0.0400338	0.115855
	AGBL4	ENSG00000186094	84871		234.567	0.217792	0.106073	2.05322	0.0400515	0.115891
		ENSG00000248932	100507291		87.918	0.18277	0.0890274	2.05296	0.0400765	0.115937
	ADD3	ENSG00000148700	120		7251.06	-0.378654	0.184445	-2.05294	0.0400784	0.115937
	CMPK2	ENSG00000134326	129607		369.785	0.788861	0.384317	2.05263	0.0401083	0.115998
	LINC02603	ENSG00000230262	158257		119.433	0.267007	0.130087	2.05253	0.0401178	0.116011
	TLCD5	ENSG00000181264	219902		589.001	-0.158495	0.0772229	-2.05244	0.0401273	0.116024
	MERTK	ENSG00000153208	10461		391.126	0.368332	0.179492	2.05208	0.0401619	0.11611
	PPIAL4C	ENSG00000263464	653598		6.49928	0.562757	0.274245	2.05202	0.0401674	0.116111
	BMP3	ENSG00000152785	651		260.533	-0.577857	0.28162	-2.05191	0.0401788	0.11613
	C4BPB	ENSG00000123843	725		9.42537	0.570393	0.277993	2.05182	0.0401869	0.116139
	PANK3	ENSG00000120137	79646		1207.41	-0.124634	0.0607575	-2.05134	0.0402336	0.116259
	MIR31HG	ENSG00000171889	554202		16.4921	-0.534418	0.26054	-2.05119	0.040248	0.116287
	AMD1	ENSG00000123505	262		2424.45	-0.267961	0.130643	-2.05109	0.0402578	0.1163
	LIPN	ENSG00000204020	643418		1.89458	1.46214	0.712932	2.05089	0.0402779	0.116344
	TBC1D29P	ENSG00000266733	26083		6.91751	0.580289	0.282957	2.05081	0.0402858	0.11635
	SLC22A2	ENSG00000112499	6582		26.8583	1.35337	0.659933	2.05076	0.0402899	0.11635
	STAB1	ENSG00000010327	23166		1327.83	0.735206	0.35854	2.05055	0.0403106	0.116366
	ZNF660	ENSG00000144792	285349		486.457	0.155554	0.0758594	2.05056	0.04031	0.116366
	TRAPPC1	ENSG00000170043	58485		345.608	-0.180211	0.0878807	-2.05063	0.0403028	0.116366
	C4orf33	ENSG00000151470	132321		135.083	0.286779	0.13987	2.05033	0.040332	0.116414
	CEP76	ENSG00000101624	79959		188.703	0.242128	0.118108	2.05005	0.0403593	0.116478
	CFAP161	ENSG00000156206	161502		22.0953	0.52911	0.258158	2.04956	0.0404077	0.116603
	RMI2	ENSG00000175643	116028		14.0804	-0.755865	0.368873	-2.04912	0.0404504	0.116712
	ADAMTS19	ENSG00000145808	171019		115.051	0.494524	0.241387	2.04868	0.0404936	0.116807
	LMO1	ENSG00000166407	4004		24.3119	-0.588057	0.287038	-2.04871	0.0404908	0.116807
	UBXN10	ENSG00000162543	127733		590.964	-0.322104	0.157243	-2.04845	0.040516	0.116843
	FOXN3-AS1	ENSG00000258920	400236		29.2763	0.299504	0.146219	2.04832	0.0405286	0.116865
	SPAG1	ENSG00000104450	6674		268.234	0.326728	0.159554	2.04776	0.0405832	0.116993
	GNAI3	ENSG00000065135	2773		904.034	-0.216237	0.1056	-2.04769	0.0405901	0.116999
	RD3L	ENSG00000227729	647286		2.41262	-1.24589	0.608482	-2.04754	0.0406046	0.117026
	AFTPH	ENSG00000119844	54812		825.605	-0.176763	0.0863393	-2.0473	0.0406283	0.11708
	SCN11A	ENSG00000168356	11280		24.9719	0.459982	0.224722	2.0469	0.0406681	0.117122
	ETFDH	ENSG00000171503	2110		264.448	0.165929	0.0810558	2.0471	0.0406482	0.117122
	SCML4	ENSG00000146285	256380		16.3655	0.44862	0.219167	2.04693	0.0406647	0.117122
	CCDC7	ENSG00000216937	79741		318.073	0.254124	0.124146	2.04698	0.0406601	0.117122
	OTUD6B	ENSG00000155100	51633		336.901	-0.270484	0.13215	-2.0468	0.0406774	0.117134
	IRF9	ENSG00000285048	10379		843.168	0.45288	0.221269	2.04673	0.0406842	0.11714
	PHYH	ENSG00000107537	5264		83.1075	-0.243959	0.119237	-2.046	0.0407561	0.117318
	MIR99A	ENSG00000207638	407055		1.92669	-1.30917	0.639897	-2.04591	0.0407648	0.117328
	NRSN2-AS1	ENSG00000225377	100507459		145.441	0.203916	0.0996882	2.04554	0.0408015	0.117405
	CHM	ENSG00000188419	1121		830.202	-0.169271	0.0827511	-2.04555	0.040801	0.117405
	MIR5700	ENSG00000266099	100847031		1.52261	1.36184	0.665791	2.04545	0.0408109	0.117417
	BCLAF3	ENSG00000173681	256643		755.534	0.217376	0.10628	2.04532	0.040823	0.117423
	C1QL4	ENSG00000186897	338761		36.1065	-0.614033	0.300208	-2.04536	0.0408197	0.117423
	MIEF2	ENSG00000177427	125170		342.171	-0.254902	0.124635	-2.04518	0.0408367	0.117441
	LINC00461	ENSG00000245526	645323		1335.1	-0.272059	0.133026	-2.04516	0.0408392	0.117441
	MIR223	ENSG00000284567	407008		4.21106	0.770435	0.376814	2.0446	0.0408941	0.117569
	TMEM45A	ENSG00000181458	55076		29.2766	0.433437	0.21199	2.04462	0.0408926	0.117569
	EIF4A3	ENSG00000141543	9775		124.422	-0.335731	0.164208	-2.04454	0.0408998	0.117571
	C12orf71	ENSG00000214700	728858		5.27398	0.757214	0.370384	2.04441	0.0409134	0.117596
	COPG2	ENSG00000158623	26958		499.395	-0.240359	0.117576	-2.04428	0.040926	0.117617
	CIP2A	ENSG00000163507	57650		137.103	0.464773	0.227381	2.04403	0.0409506	0.117659
	TMEM156	ENSG00000121895	80008		53.677	0.549815	0.268981	2.04406	0.0409472	0.117659
	PTGFRN	ENSG00000134247	5738		611.984	-0.23644	0.115686	-2.0438	0.0409729	0.117709
	H1-2	ENSG00000187837	3006		499.483	-0.298472	0.146083	-2.04317	0.0410358	0.117864
	SEMA3A	ENSG00000075213	10371		391.63	-0.285371	0.139689	-2.0429	0.0410621	0.117921
	AS3MT	ENSG00000214435	57412		19.3484	0.557041	0.272683	2.04281	0.0410708	0.117932
	SCGN	ENSG00000079689	10590		223.559	-0.706128	0.345684	-2.0427	0.0410826	0.117951
	DGCR11	ENSG00000273311	25786		122.743	0.202621	0.0992001	2.04255	0.0410971	0.117963
	SZRD1	ENSG00000055070	26099		1339.72	-0.209817	0.10272	-2.0426	0.0410922	0.117963
	NTNG1	ENSG00000162631	22854		420.784	-0.365227	0.17882	-2.04243	0.0411087	0.117982
	TMPRSS5	ENSG00000166682	80975		322.446	0.445453	0.218118	2.04226	0.0411258	0.118017
	SLURP1	ENSG00000126233	57152		6.30544	-0.697804	0.341705	-2.04212	0.0411395	0.118042
	C17orf64	ENSG00000141371	124773		1.95366	1.11765	0.547324	2.04203	0.0411486	0.118053
	UBAP1	ENSG00000165006	51271		1020.28	-0.166656	0.0816158	-2.04196	0.0411553	0.118058
	CD96	ENSG00000153283	10225		9.11741	0.740252	0.362577	2.04164	0.0411874	0.118121
	ATP4B	ENSG00000288359	496		7.49064	0.732116	0.358587	2.04167	0.0411842	0.118121
	TBATA	ENSG00000166220	219793		2.53659	1.2962	0.635088	2.04098	0.0412525	0.118287
	TIMM8B	ENSG00000150779	26521		49.8516	-0.271469	0.133011	-2.04095	0.0412557	0.118287
	BFSP2	ENSG00000170819	8419		2.79967	0.998723	0.489392	2.04074	0.0412762	0.118332
	UBE2D4	ENSG00000078967	51619		444.017	-0.186802	0.0915427	-2.0406	0.041291	0.11836
	TAAR8	ENSG00000146385	83551		3.22258	1.32466	0.649201	2.04045	0.0413057	0.118372
	CDS1	ENSG00000163624	1040		545.1	-0.252877	0.123946	-2.04022	0.0413279	0.118421
	EAF2	ENSG00000145088	55840		48.7673	0.292644	0.143463	2.03986	0.0413641	0.118511
	NIFK-AS1	ENSG00000236859	254128		148.766	0.21235	0.104104	2.03977	0.0413729	0.118521
	MRPL19	ENSG00000115364	9801		2543.66	-0.254251	0.124652	-2.03969	0.0413809	0.118529
	SH2D3A	ENSG00000125731	10045		26.9013	0.542629	0.266048	2.03959	0.0413911	0.118544
	DBNDD1	ENSG00000003249	79007		318.447	-0.293494	0.143908	-2.03946	0.0414043	0.118567
	PTGDR	ENSG00000168229	5729		273.579	1.37702	0.675296	2.03913	0.0414367	0.118646
	HSPE1	ENSG00000115541	3336		260.401	-0.64517	0.316417	-2.03899	0.0414512	0.118658
	CHAC2	ENSG00000143942	494143		89.6038	0.254686	0.124906	2.03901	0.0414489	0.118658
	SP8	ENSG00000164651	221833		1877.58	-0.568542	0.278846	-2.03891	0.0414593	0.118666
	DNA2	ENSG00000138346	1763		139.186	0.382179	0.187468	2.03864	0.0414864	0.118716
	FAM156B	ENSG00000179304	727866		870.393	0.253526	0.124361	2.03863	0.0414868	0.118716
	EXOC3L2	ENSG00000283632	90332		13.5692	0.575999	0.282572	2.03841	0.0415088	0.118764
	MYO3B	ENSG00000071909	140469		23.2744	0.574111	0.281689	2.0381	0.0415399	0.118839
	CARD8	ENSG00000105483	22900		786.964	0.218217	0.107089	2.03771	0.0415786	0.118935
	LINC01121	ENSG00000205054	400952		4.15703	0.861801	0.422936	2.03766	0.0415837	0.118935
		ENSG00000248318	101927543		28.7343	0.527772	0.259038	2.03743	0.0416073	0.118973
	PRSS53	ENSG00000151006	339105		235.615	0.300375	0.147427	2.03745	0.0416051	0.118973
	FRAT2	ENSG00000181274	23401		153.177	-0.242953	0.11926	-2.03717	0.0416334	0.119033
	DNAJB5	ENSG00000137094	25822		553.303	-0.262891	0.129054	-2.03707	0.0416428	0.119045
	RBP2	ENSG00000114113	5948		53.1149	0.403709	0.198189	2.03699	0.0416511	0.119054
	AK9	ENSG00000155085	221264		236.96	0.275307	0.135166	2.03681	0.0416688	0.11909
	TSPAN11	ENSG00000110900	441631		495.59	-0.31779	0.156042	-2.03656	0.0416937	0.119131
	COL20A1	ENSG00000101203	57642		305.445	0.37631	0.184781	2.03652	0.0416982	0.119131
	TLE1	ENSG00000196781	7088		1039.28	-0.27459	0.134831	-2.03655	0.0416956	0.119131
	NOS3	ENSG00000164867	4846		292.391	0.499748	0.245406	2.03641	0.0417092	0.119147
	TFB1M	ENSG00000029639	51106		224.547	0.254532	0.125027	2.03582	0.0417682	0.119301
	ACAT1	ENSG00000075239	38		228.314	0.151892	0.0746184	2.03558	0.0417925	0.119341
	ZBTB45	ENSG00000119574	84878		357.784	-0.149094	0.073243	-2.03561	0.0417891	0.119341
	FADD	ENSG00000168040	8772		180.716	-0.318297	0.156375	-2.03547	0.0418036	0.119358
	COL2A1	ENSG00000139219	1280		35.5728	0.924929	0.454528	2.03492	0.0418587	0.119486
	HNRNPL	ENSG00000282947	3191		1251.85	-0.114969	0.0564971	-2.03495	0.0418561	0.119486
	NOMO3	ENSG00000278087	408050		1341.17	-0.190336	0.0935371	-2.03487	0.0418638	0.119486
	TOR1B	ENSG00000136816	27348		377.161	-0.16842	0.0827703	-2.03478	0.0418728	0.119497
	FKRP	ENSG00000181027	79147		555.028	-0.223773	0.109995	-2.03439	0.0419118	0.119594
	GINS1	ENSG00000101003	9837		67.1038	-0.374783	0.184258	-2.03401	0.0419503	0.119689
	XPOT	ENSG00000184575	11260		1693.5	-0.250103	0.122966	-2.03393	0.041959	0.119699
	KDM7A-DT	ENSG00000260231	100134229		62.7151	-0.328934	0.16174	-2.03372	0.04198	0.119744
	GTF2H3	ENSG00000111358	2967		374.208	-0.1944	0.0956008	-2.03346	0.0420062	0.119804
	SEC22C	ENSG00000093183	9117		1082.96	-0.148982	0.0732679	-2.03338	0.042014	0.119812
	ERICH2	ENSG00000204334	285141		141.728	0.295557	0.145363	2.03324	0.0420286	0.119838
	SMIM7	ENSG00000214046	79086		431.076	-0.166576	0.0819283	-2.03319	0.0420335	0.119838
	EFTUD2	ENSG00000108883	9343		311.849	0.15239	0.0749553	2.03308	0.0420443	0.119854
	ECH1	ENSG00000104823	1891		361.527	-0.203434	0.100069	-2.03295	0.0420578	0.119863
	PTCD3	ENSG00000132300	55037		1008	0.10949	0.0538573	2.03297	0.0420553	0.119863
	TLE3	ENSG00000140332	7090		1548.43	-0.162288	0.0798404	-2.03266	0.0420873	0.119918
	DOCK2	ENSG00000134516	1794		184.741	0.389973	0.191892	2.03225	0.0421281	0.12002
	CRIP3	ENSG00000146215	401262		208.17	0.348293	0.171426	2.03174	0.0421798	0.120152
	COL9A2	ENSG00000049089	1298		388.733	0.33231	0.163598	2.03126	0.0422286	0.120277
	ZNF398	ENSG00000197024	57541		760.855	-0.131228	0.0646107	-2.03106	0.0422488	0.120319
	LINC02549	ENSG00000226497	101928280		4.15103	-1.16512	0.573667	-2.031	0.0422545	0.120321
	GAPVD1	ENSG00000165219	26130		1294.65	-0.0878354	0.0432531	-2.03073	0.0422821	0.12037
	RAD1	ENSG00000113456	5810		474.769	-0.176375	0.0868526	-2.03074	0.0422813	0.12037
	ZKSCAN7	ENSG00000281894	55888		225.261	0.177292	0.0873204	2.03036	0.0423196	0.120462
	SLC24A2	ENSG00000155886	25769		2899.72	-0.322958	0.1591	-2.02991	0.0423661	0.12058
	SCAMP4	ENSG00000227500	113178		1001.72	-0.212591	0.10475	-2.0295	0.0424073	0.120659
	PTCD2	ENSG00000049883	79810		85.9936	-0.24895	0.122661	-2.02958	0.0423993	0.120659
	LDB2	ENSG00000169744	9079		251.66	0.251349	0.123849	2.02948	0.0424096	0.120659
	SNX9	ENSG00000130340	51429		606.014	0.190413	0.0938325	2.02928	0.0424293	0.120686
	FIZ1	ENSG00000179943	84922		396.687	-0.180631	0.0890109	-2.02931	0.0424267	0.120686
	DHX35	ENSG00000101452	60625		186.382	0.144332	0.0711321	2.02907	0.0424517	0.120735
	CRTAC1	ENSG00000095713	55118		150.537	-0.324888	0.160121	-2.02901	0.0424573	0.120736
	MED26	ENSG00000105085	9441		302.447	-0.126511	0.0623579	-2.02878	0.0424803	0.120787
	PAIP1	ENSG00000172239	10605		294.708	-0.223884	0.110371	-2.02847	0.0425119	0.120817
	TRAM2-AS1	ENSG00000225791	401264		150.037	-0.315148	0.155357	-2.02854	0.0425055	0.120817
	LINC01184	ENSG00000245937	644873		351.649	0.249827	0.123157	2.02852	0.0425069	0.120817
	CD79A	ENSG00000105369	973		2.62294	1.06678	0.525867	2.02862	0.0424972	0.120817
	CCDC153	ENSG00000248712	283152		12.3127	0.473092	0.233257	2.0282	0.0425397	0.120882
	COX10	ENSG00000006695	1352		143.451	-0.180839	0.0891691	-2.02804	0.0425561	0.120913
	TBC1D25	ENSG00000068354	4943		424.267	-0.154084	0.0759821	-2.0279	0.0425706	0.12094
	SIRPB1	ENSG00000101307	10326		181.543	-0.353546	0.174358	-2.0277	0.0425912	0.120984
	ASB16-AS1	ENSG00000267080	339201		182.869	0.23006	0.113462	2.02763	0.0425983	0.120989
	PEX13	ENSG00000162928	5194		545.655	-0.151247	0.074603	-2.02736	0.0426258	0.121052
	STK19	ENSG00000226257	8859		143.713	0.231221	0.114061	2.02717	0.0426446	0.121091
	PTGIR	ENSG00000160013	5739		14.913	0.671297	0.331175	2.02701	0.0426611	0.121093
	TCN1	ENSG00000134827	6947		7.14598	0.555964	0.274272	2.02705	0.042657	0.121093
	ZNF99	ENSG00000213973	7652		10.4166	0.655684	0.323469	2.02704	0.0426587	0.121093
	ABCA6	ENSG00000154262	23460		339.212	0.611872	0.301953	2.02639	0.0427253	0.121202
	C1QL3	ENSG00000165985	389941		182.555	-1.01637	0.50154	-2.0265	0.042714	0.121202
	LPA	ENSG00000198670	4018		14.9205	0.864031	0.426385	2.02641	0.0427226	0.121202
	STAP2	ENSG00000178078	55620		28.3979	0.357178	0.176262	2.0264	0.0427237	0.121202
	IFIT1	ENSG00000185745	3434		957.616	0.746396	0.368359	2.02627	0.0427368	0.12122
	PPP1R21	ENSG00000162869	129285		272.193	0.225116	0.111105	2.02615	0.0427497	0.121241
	POLI	ENSG00000101751	11201		662.786	0.194592	0.096052	2.0259	0.0427745	0.121297
	EPHA7	ENSG00000135333	2045		259.121	0.279867	0.138159	2.02569	0.0427965	0.12133
	C16orf86	ENSG00000159761	388284		119.625	-0.32996	0.16295	-2.02491	0.0428763	0.121513
	GPR143	ENSG00000101850	4935		48.9638	-0.295508	0.145936	-2.02491	0.0428766	0.121513
	IMPDH2	ENSG00000178035	3615		601.247	-0.171702	0.084813	-2.02448	0.042921	0.121594
	PTK7	ENSG00000112655	5754		349.258	0.246931	0.122012	2.02383	0.0429872	0.121766
	CDR1	ENSG00000288642	1038		61681.3	0.309772	0.153081	2.02358	0.0430132	0.121818
	NTRK3-AS1	ENSG00000260305	283738		55.8271	0.45184	0.223293	2.02352	0.0430192	0.121818
	PALM	ENSG00000099864	5064		4488.77	-0.179582	0.0887482	-2.02351	0.043021	0.121818
	MYOZ2	ENSG00000172399	51778		19.3494	0.513944	0.254052	2.02299	0.0430745	0.121954
	CCDC121	ENSG00000176714	79635		123.157	-0.286797	0.141776	-2.02288	0.043085	0.121969
	GGT2	ENSG00000133475	728441		19.8084	0.504986	0.249659	2.0227	0.0431038	0.121993
	TBCA	ENSG00000171530	6902		156.056	0.262636	0.129848	2.02263	0.043111	0.121998
	LIPE-AS1	ENSG00000213904	100996307		109.333	0.270153	0.133589	2.02228	0.0431477	0.122061
	LINC01508	ENSG00000231107	101927873		5.07699	1.0946	0.541272	2.02227	0.0431487	0.122061
	FUOM	ENSG00000148803	282969		87.6894	0.270506	0.133777	2.02207	0.0431695	0.122105
	SLC25A21-AS1	ENSG00000258708	100129794		34.7653	0.410955	0.203263	2.02179	0.0431982	0.122156
	RNF207	ENSG00000158286	388591		370.008	0.341486	0.168903	2.02179	0.043198	0.122156
	LPIN3	ENSG00000132793	64900		241.558	0.413559	0.204574	2.02156	0.0432217	0.122208
		ENSG00000280870	101928469		22.2022	0.36264	0.179415	2.02124	0.0432552	0.122243
	COMT	ENSG00000093010	1312		824.955	-0.278686	0.137876	-2.02128	0.043251	0.122243
	NMRK1	ENSG00000106733	54981		125.251	0.267377	0.132288	2.02117	0.0432617	0.122247
	FAM221B	ENSG00000204930	392307		80.8094	0.270488	0.133832	2.0211	0.043269	0.122252
	UBALD1	ENSG00000153443	124402		411.418	-0.162728	0.0805296	-2.02072	0.0433084	0.122349
	LYPD5	ENSG00000159871	284348		144.774	-0.290191	0.143617	-2.02059	0.0433223	0.122373
	TNK1	ENSG00000283781	8711		83.9051	0.239326	0.118459	2.02033	0.0433491	0.122419
	ZSCAN12	ENSG00000158691	9753		457.885	0.114158	0.0565032	2.02038	0.043344	0.122419
	PCAT1	ENSG00000253438	100750225		8.6755	0.602343	0.298181	2.02006	0.043377	0.122483
	WRNIP1	ENSG00000124535	56897		558.101	-0.176904	0.0876088	-2.01925	0.0434612	0.122706
	IRF6	ENSG00000117595	3664		60.6229	-0.507873	0.251522	-2.0192	0.0434667	0.122706
	FAM166A	ENSG00000188163	401565		6.89667	0.882426	0.437053	2.01903	0.0434836	0.122739
	KCNJ9	ENSG00000162728	3765		1443.08	-0.31987	0.158436	-2.01892	0.0434956	0.122758
	MGAT3-AS1	ENSG00000227188	104502417		58.1859	-0.523858	0.259571	-2.01817	0.0435737	0.122929
	VEZT	ENSG00000028203	55591		1154.15	0.136564	0.0676682	2.01814	0.0435772	0.122929
	CLN5	ENSG00000102805	1203		341.109	-0.234788	0.116347	-2.018	0.0435917	0.122955
	NSUN5	ENSG00000130305	55695		349.7	-0.145983	0.0723433	-2.01792	0.0435993	0.122962
	SPRYD7	ENSG00000123178	57213		359.888	-0.174186	0.0863284	-2.01772	0.0436207	0.122993
	RABGAP1L	ENSG00000152061	9910		2255.24	-0.217922	0.108005	-2.01771	0.043621	0.122993
	P4HB	ENSG00000185624	5034		1282.15	-0.261687	0.129704	-2.01757	0.0436363	0.123021
	ANGPTL4	ENSG00000167772	51129		762.102	-0.594922	0.294924	-2.0172	0.0436745	0.123111
	TMEM165	ENSG00000134851	55858		837.089	0.305086	0.151254	2.01704	0.043691	0.123131
	MIR3135A	ENSG00000266745	100422901		12.9553	0.513257	0.254513	2.01662	0.0437349	0.123239
	ZNF32-AS1	ENSG00000226245	414197		12.9661	0.432607	0.214542	2.01642	0.0437563	0.123285
	RIMBP3C	ENSG00000183246	150221		106.876	-0.493815	0.24494	-2.01607	0.0437932	0.123359
		ENSG00000226097	101927769		9.17506	0.680766	0.337714	2.01581	0.04382	0.123404
	SLC37A1	ENSG00000160190	54020		513.454	0.268355	0.133124	2.01582	0.0438189	0.123404
	JMJD6	ENSG00000070495	23210		619.419	-0.451447	0.223986	-2.01551	0.0438511	0.123477
	STIM1	ENSG00000167323	6786		1666.9	-0.143009	0.0709585	-2.01539	0.0438635	0.123497
	PRIM1	ENSG00000198056	5557		50.0487	0.229275	0.113784	2.015	0.0439048	0.123598
	ABCB8	ENSG00000197150	11194		1234.15	0.222335	0.110353	2.01475	0.0439305	0.123656
	DEPDC4	ENSG00000166153	120863		17.6592	0.408334	0.202683	2.01465	0.0439415	0.123672
	DMGDH	ENSG00000132837	29958		89.0161	0.375054	0.186229	2.01394	0.044016	0.123867
	CFAP20DC-AS1	ENSG00000242428	101929238		10.4118	0.517772	0.257117	2.01376	0.0440349	0.123905
	KRT19P2	ENSG00000216306	160313		8.68224	0.642418	0.319044	2.01357	0.0440544	0.123945
	CHEK2	ENSG00000183765	11200		27.9308	0.410515	0.203887	2.01344	0.0440682	0.123954
	RTL8B	ENSG00000212747	441518		212.487	-0.182667	0.0907238	-2.01344	0.0440685	0.123954
	TMEM35B	ENSG00000243749	100506144		99.4912	0.20372	0.101187	2.01331	0.044082	0.123956
	SNORD55	ENSG00000264294	26811		17.5802	-0.452379	0.224692	-2.01333	0.0440802	0.123956
	TULP1	ENSG00000112041	7287		5.92023	0.838416	0.416464	2.01318	0.0440957	0.123956
	NEIL1	ENSG00000140398	79661		577.266	0.288268	0.143185	2.01326	0.0440875	0.123956
	SUGT1	ENSG00000165416	10910		396.982	-0.383572	0.190541	-2.01307	0.0441076	0.123974
	CCDC22	ENSG00000101997	28952		120.359	-0.16926	0.0840852	-2.01296	0.0441191	0.123992
	GNG14	ENSG00000283980	105372280		19.3943	0.458349	0.227706	2.0129	0.0441249	0.123993
	NOXRED1	ENSG00000165555	122945		83.0507	0.219405	0.109019	2.01254	0.0441635	0.123997
	EGR2	ENSG00000122877	1959		32.8637	-0.665631	0.330733	-2.0126	0.0441571	0.123997
	HLA-C	ENSG00000204525	3107		3882.18	0.347799	0.172796	2.01277	0.0441389	0.123997
	ZFR	ENSG00000056097	51663		1943.72	-0.19836	0.0985584	-2.01262	0.0441548	0.123997
	DCAF16	ENSG00000163257	54876		1248.26	0.192751	0.0957734	2.01258	0.044159	0.123997
	H2BC6	ENSG00000274290	8344		64.9172	-0.390216	0.193905	-2.01241	0.0441768	0.124019
	STX6	ENSG00000135823	10228		1268.2	-0.10832	0.0538334	-2.01214	0.0442056	0.124085
	CNDP2	ENSG00000133313	55748		1215.62	-0.23545	0.11702	-2.01205	0.044215	0.124096
	GJB4	ENSG00000189433	127534		15.3764	0.560402	0.278568	2.01173	0.0442488	0.124161
	LZTS1	ENSG00000061337	11178		1822.39	-0.403176	0.200437	-2.01149	0.0442741	0.124217
	ING5	ENSG00000168395	84289		966.164	0.216851	0.107819	2.01124	0.0442998	0.124274
	OR2L2	ENSG00000203663	26246		18.6569	0.7561	0.375952	2.01116	0.0443083	0.124275
	MANEA	ENSG00000172469	79694		517.884	-0.334952	0.166552	-2.0111	0.044315	0.124275
	ACSBG2	ENSG00000130377	81616		39.851	0.385755	0.191814	2.01109	0.044316	0.124275
	PGF	ENSG00000119630	5228		64.0985	0.520987	0.259133	2.0105	0.0443785	0.124435
	MIR365B	ENSG00000283978	100126356		1.53716	1.27512	0.63439	2.00999	0.0444319	0.12454
	MSC-AS1	ENSG00000235531	100132891		16.5384	0.46596	0.231822	2.01	0.0444317	0.12454
	KLHDC7B	ENSG00000130487	113730		11.9925	0.935657	0.465579	2.00967	0.0444666	0.124622
	IMPA1	ENSG00000133731	3612		461.964	-0.293223	0.145923	-2.00944	0.0444903	0.124647
	RANBP10	ENSG00000141084	57610		579.485	0.147252	0.0732768	2.00952	0.0444816	0.124647
	RNASET2	ENSG00000026297	8635		422.727	0.347694	0.173031	2.00943	0.0444917	0.124647
	LINC00602	ENSG00000281832	441177		1.74008	-1.57447	0.783599	-2.00928	0.0445078	0.124677
	CTSD	ENSG00000117984	1509		3922.97	-0.415339	0.206717	-2.00921	0.0445145	0.124681
		ENSG00000267131	101927855		27.1845	0.325284	0.161911	2.00903	0.0445337	0.124699
	NFU1	ENSG00000169599	27247		64.7387	0.226165	0.112576	2.009	0.0445369	0.124699
	OSER1	ENSG00000132823	51526		419.701	-0.172974	0.0860995	-2.009	0.044537	0.124699
	C8orf48	ENSG00000164743	157773		31.3489	0.380314	0.189318	2.00886	0.044552	0.124711
	CERT1	ENSG00000113163	10087		960.108	-0.212474	0.105778	-2.00868	0.0445708	0.124749
	NUP50-DT	ENSG00000226328	100506714		131.562	0.216423	0.107766	2.00826	0.0446153	0.124783
	ATAD3C	ENSG00000215915	219293		77.5692	0.491998	0.244961	2.00847	0.0445929	0.124783
	FKBP2	ENSG00000173486	2286		105.691	0.265482	0.132193	2.00829	0.0446121	0.124783
	SLC6A5	ENSG00000165970	9152		1.34467	-1.84705	0.919721	-2.00827	0.0446148	0.124783
	SLC28A2	ENSG00000137860	9153		56.4903	0.59182	0.294691	2.00827	0.0446142	0.124783
	TXNDC2	ENSG00000168454	84203		2.69721	1.0414	0.518683	2.00778	0.0446663	0.124911
	ASF1A	ENSG00000111875	25842		418.981	-0.194072	0.0966676	-2.00762	0.0446836	0.124945
	RASD1	ENSG00000108551	51655		774.358	-0.359074	0.178901	-2.0071	0.0447385	0.125083
	MIR6759	ENSG00000283621	102466729		12.1954	0.415005	0.206781	2.00698	0.0447515	0.125095
	IDI1	ENSG00000067064	3422		477.349	-0.263146	0.131117	-2.00696	0.0447535	0.125095
	MAP9	ENSG00000164114	79884		1495.84	-0.263601	0.13135	-2.00686	0.0447644	0.12511
	RRP7BP	ENSG00000182841	91695		157.816	0.257753	0.128455	2.00656	0.0447967	0.125185
	METTL7A	ENSG00000185432	25840		6627.32	-0.383068	0.190916	-2.00648	0.0448054	0.125195
	LRRC14B	ENSG00000185028	389257		7.18518	-1.04147	0.51909	-2.00634	0.0448195	0.125219
	DLK1	ENSG00000185559	8788		10.8776	-0.624997	0.311536	-2.00618	0.044837	0.125253
	GABRA5	ENSG00000186297	2558		172.324	-0.689035	0.343492	-2.00597	0.0448589	0.125299
	KDF1	ENSG00000175707	126695		7.65635	-0.860895	0.429184	-2.00589	0.0448685	0.125311
	KMO	ENSG00000117009	8564		18.7085	0.463559	0.231134	2.00559	0.0449001	0.125384
	TBX20	ENSG00000164532	57057		2.0855	1.08144	0.539278	2.00534	0.0449266	0.125443
	RSPO4	ENSG00000101282	343637		43.8752	0.386986	0.193005	2.00505	0.0449573	0.125484
	FAM184A	ENSG00000111879	79632		685.544	0.397043	0.198019	2.00507	0.0449553	0.125484
	TAFA1	ENSG00000183662	407738		47.974	-0.485799	0.242332	-2.00469	0.0449966	0.125578
	ZNF773	ENSG00000152439	374928		125.312	0.219328	0.109418	2.00449	0.0450174	0.125621
		ENSG00000214708	105371730		24.6979	0.385732	0.192454	2.00429	0.0450394	0.125668
	LINC00907	ENSG00000267586	284260		40.751	0.601261	0.300017	2.00409	0.0450602	0.125695
	CLDN24	ENSG00000185758	100132463		13.2482	0.483452	0.241243	2.00401	0.0450695	0.125706
	ZNF664	ENSG00000179195	144348		3142	-0.257208	0.128382	-2.00346	0.0451277	0.125838
	MFAP4	ENSG00000166482	4239		249.635	0.460446	0.229832	2.00341	0.0451337	0.12584
	PLAC4	ENSG00000280109	191585		283.085	0.679654	0.339272	2.00327	0.045148	0.125856
	TM4SF19-AS1	ENSG00000235897	100874214		14.2569	0.541886	0.270522	2.00311	0.0451654	0.125883
	ADH1A	ENSG00000187758	124		8.68585	0.627573	0.313322	2.00297	0.0451809	0.125896
	ORM1	ENSG00000229314	5004		3.41886	0.725049	0.361986	2.00297	0.0451803	0.125896
	TMEM105	ENSG00000185332	284186		2.91874	0.81715	0.408016	2.00274	0.0452051	0.125934
	SPANXA2-OT1	ENSG00000277215	619455		7.51485	0.674759	0.336916	2.00275	0.0452041	0.125934
	ADAT3	ENSG00000213638	113179		108.46	0.312129	0.155874	2.00245	0.0452365	0.125982
	EID2B	ENSG00000176401	126272		123.79	-0.362657	0.181104	-2.00248	0.0452333	0.125982
	UFC1	ENSG00000143222	51506		201.068	-0.251485	0.12559	-2.00243	0.0452386	0.125982
	DAGLA	ENSG00000134780	747		883.694	-0.308631	0.154163	-2.00198	0.0452869	0.126101
	DNAJB6	ENSG00000105993	10049		1194.06	-0.32387	0.161805	-2.00161	0.0453271	0.126177
	NUB1	ENSG00000013374	51667		624.261	0.214487	0.107159	2.00158	0.0453303	0.126177
	FIBCD1	ENSG00000130720	84929		20.0034	-0.505624	0.252608	-2.00161	0.0453266	0.126177
	DCUN1D5	ENSG00000137692	84259		2492.16	-0.223783	0.111815	-2.00136	0.0453536	0.126226
	BRD1	ENSG00000100425	23774		968.859	0.149822	0.0748622	2.00131	0.0453591	0.126227
	SLC9A3R2	ENSG00000065054	9351		635.11	0.309705	0.154758	2.00122	0.0453684	0.126237
	B3GALT4	ENSG00000235155	8705		131.748	-0.230196	0.115035	-2.00108	0.0453833	0.126264
	AHCY	ENSG00000101444	191		408.208	-0.19954	0.0997415	-2.00057	0.0454383	0.126387
	ITGA3	ENSG00000005884	3675		463.969	0.257569	0.128748	2.00057	0.0454386	0.126387
	SERF1B	ENSG00000278839	728492		394.353	-0.312673	0.15631	-2.00034	0.0454632	0.126426
	ARHGAP28	ENSG00000088756	79822		80.2826	0.433721	0.216822	2.00036	0.0454618	0.126426
	PLAAT5	ENSG00000168004	117245		139.609	-0.510907	0.255426	-2.00022	0.0454768	0.126446
	ZHX3	ENSG00000174306	23051		6735.7	-0.260076	0.130037	-2.00002	0.0454978	0.126472
		ENSG00000255240	283194		4.80496	1.00832	0.504164	1.99999	0.0455017	0.126472
	THSD7A	ENSG00000005108	221981		1594.37	-0.264424	0.132236	-1.99963	0.04554	0.126548
	IGF2R	ENSG00000197081	3482		1181.45	0.230571	0.115317	1.99946	0.0455589	0.126582
	VIPR2	ENSG00000106018	7434		186.958	-0.498081	0.249113	-1.99942	0.0455631	0.126582
	SFMBT1	ENSG00000163935	51460		417.776	0.155863	0.0779615	1.99923	0.0455836	0.126624
	PURA	ENSG00000185129	5813		4296.51	-0.200379	0.100249	-1.99881	0.0456286	0.126734
	SNX30	ENSG00000148158	401548		1267.62	-0.245706	0.122932	-1.99872	0.045639	0.126741
	ZNF710	ENSG00000140548	374655		2501.79	-0.263467	0.131841	-1.99838	0.0456758	0.126805
	FAM71F1	ENSG00000135248	84691		12.2043	0.588837	0.294656	1.99839	0.0456742	0.126805
	DUBR	ENSG00000243701	344595		390.984	0.195817	0.0979985	1.99816	0.0456993	0.126855
	HSPA12B	ENSG00000132622	116835		130.682	0.28981	0.145062	1.99784	0.0457344	0.126876
	SEC61A1	ENSG00000058262	29927		1740.28	-0.272269	0.13627	-1.99801	0.0457152	0.126876
	GPR85	ENSG00000164604	54329		313.075	-0.255631	0.127954	-1.99784	0.0457338	0.126876
	PAIP2B	ENSG00000124374	400961		2440.26	-0.431294	0.215919	-1.99748	0.0457732	0.126945
	MED24	ENSG00000008838	9862		802.971	0.136942	0.0685767	1.99692	0.045834	0.127062
	ELP5	ENSG00000288485	23587		182.248	-0.192697	0.0965037	-1.99678	0.0458491	0.127089
	ID4	ENSG00000172201	3400		4210.63	-0.306432	0.153477	-1.9966	0.0458689	0.127128
	MAFTRR	ENSG00000261390	102467146		2.94071	0.862666	0.432208	1.99595	0.045939	0.127308
	FUT7	ENSG00000180549	2529		28.165	0.486778	0.243919	1.99565	0.0459719	0.127369
	PRRT1B	ENSG00000283526	642515		71.4562	0.402477	0.201677	1.99565	0.0459722	0.127369
	SPACA5	ENSG00000171489	389852		29.7139	0.387721	0.194316	1.99531	0.0460089	0.127456
	FAM81B	ENSG00000153347	153643		38.6046	0.435209	0.218138	1.99511	0.0460312	0.127486
	PLP1	ENSG00000123560	5354		29084.2	-0.537151	0.26924	-1.99506	0.0460362	0.127486
	B4GALT4	ENSG00000121578	8702		172.897	0.28506	0.142876	1.99516	0.0460254	0.127486
	PLEKHH1	ENSG00000054690	57475		2891.94	0.379189	0.190075	1.99494	0.0460489	0.127491
	MACIR	ENSG00000181751	90355		585.213	-0.193784	0.0971371	-1.99496	0.0460475	0.127491
	MACC1	ENSG00000183742	346389		44.4738	0.324497	0.162687	1.99461	0.0460855	0.127577
	PDCD4	ENSG00000150593	27250		518.072	0.271131	0.13597	1.99404	0.0461474	0.127703
	UNCX	ENSG00000164853	340260		3.4054	-2.97945	1.4941	-1.99414	0.0461371	0.127703
	FANCM	ENSG00000187790	57697		152.665	0.316606	0.158776	1.99404	0.0461477	0.127703
	LRRN4	ENSG00000125872	164312		42.1315	0.296296	0.148598	1.99395	0.0461573	0.127715
	ARFGEF3	ENSG00000112379	57221		2622.73	-0.240474	0.120649	-1.99317	0.0462429	0.127936
	ANO3	ENSG00000134343	63982		85.0889	-0.526825	0.264343	-1.99296	0.0462661	0.127985
	LPIN1	ENSG00000134324	23175		1582.86	-0.111653	0.0560339	-1.9926	0.046305	0.128032
	SPCS3	ENSG00000129128	60559		2191.53	-0.253558	0.127243	-1.99271	0.0462933	0.128032
	ZNF408	ENSG00000175213	79797		114.811	-0.223488	0.112155	-1.99267	0.0462977	0.128032
	HS3ST3A1	ENSG00000153976	9955		330.905	-0.444467	0.223056	-1.99263	0.046302	0.128032
	SYNPR-AS1	ENSG00000241359	100874016		28.0891	0.45919	0.230478	1.99233	0.0463346	0.128099
	BABAM1	ENSG00000105393	29086		311.912	-0.152854	0.0767479	-1.99163	0.0464115	0.128281
	SLC35F6	ENSG00000213699	54978		998.47	-0.215772	0.108338	-1.99165	0.0464091	0.128281
	DENND4A	ENSG00000174485	10260		1501.28	0.193003	0.0969213	1.99133	0.0464441	0.128356
	ZNF620	ENSG00000177842	253639		151.074	-0.172569	0.0866636	-1.99125	0.0464529	0.128365
	MIR4645	ENSG00000266750	100616285		1.40635	-1.59209	0.799704	-1.99084	0.0464982	0.128374
	LAMP2	ENSG00000005893	3920		5632.54	-0.401441	0.201645	-1.99083	0.046499	0.128374
	STX1A	ENSG00000106089	6804		727.854	-0.365674	0.18368	-1.99082	0.0465004	0.128374
	CASP9	ENSG00000132906	842		268.985	0.152596	0.0766439	1.99098	0.0464833	0.128374
	SCARF2	ENSG00000244486	91179		235.053	0.236853	0.118963	1.99099	0.0464823	0.128374
	MRPL33	ENSG00000243147	9553		38.838	0.366505	0.184072	1.9911	0.0464698	0.128374
	TMEM88B	ENSG00000205116	643965		201.957	-0.538612	0.270559	-1.99074	0.04651	0.128385
	ANKRD34B	ENSG00000189127	340120		19.2253	-0.555316	0.278965	-1.99063	0.0465213	0.128401
	HCN4	ENSG00000138622	10021		596.392	-0.42487	0.213471	-1.99029	0.0465585	0.128489
	DAZAP2	ENSG00000183283	9802		2957.22	-0.280417	0.140899	-1.9902	0.0465693	0.128503
	PXN	ENSG00000089159	5829		1496.46	0.307306	0.154415	1.99013	0.0465764	0.128508
	MIR544B	ENSG00000265981	100422864		3.52035	0.753058	0.378434	1.98993	0.0465986	0.128554
	DNPH1	ENSG00000112667	10591		117.748	-0.235318	0.118267	-1.98971	0.0466227	0.128605
	LINC00528	ENSG00000269220	200298		7.55938	0.664092	0.333823	1.98935	0.0466622	0.128617
	MMACHC	ENSG00000132763	25974		206.48	-0.182913	0.0919474	-1.98932	0.0466658	0.128617
	CACNG5	ENSG00000075429	27091		1125.8	-0.568581	0.285796	-1.98946	0.0466503	0.128617
	NRF1	ENSG00000106459	4899		318.387	0.132906	0.0668062	1.98943	0.0466541	0.128617
	RCBTB1	ENSG00000136144	55213		1021.27	-0.183705	0.0923421	-1.98939	0.0466578	0.128617
	RCC1L	ENSG00000274523	81554		248.676	-0.196315	0.0986799	-1.98941	0.0466554	0.128617
	ANKRD34A	ENSG00000272031	284615		323.303	-0.337777	0.169813	-1.98912	0.0466881	0.128663
	F11	ENSG00000088926	2160		9.49364	0.623622	0.313565	1.98881	0.0467218	0.128695
	CHMP2B	ENSG00000083937	25978		577.252	-0.281562	0.141571	-1.98884	0.046719	0.128695
	DKK4	ENSG00000104371	27121		8.23253	-0.675979	0.339907	-1.98872	0.0467321	0.128708
	BRD8	ENSG00000112983	10902		476.051	0.17789	0.0894545	1.98861	0.0467446	0.128727
	TCP1	ENSG00000120438	6950		602.365	-0.346068	0.174031	-1.98854	0.0467521	0.128733
	CCHCR1	ENSG00000206457	54535		147.96	0.254229	0.127853	1.98844	0.0467627	0.128747
	RPA2	ENSG00000117748	6118		273.564	-0.195784	0.0984768	-1.98813	0.0467976	0.128807
	TBC1D3H	ENSG00000277974	729877		542.6	0.331742	0.166957	1.98699	0.0469239	0.12913
	GFM1	ENSG00000168827	85476		431.433	-0.176182	0.0886736	-1.98686	0.0469377	0.129152
	PLEKHA3	ENSG00000116095	65977		474.609	-0.184159	0.0926907	-1.98681	0.0469435	0.129153
	AHCYL1	ENSG00000168710	10768		10323.8	-0.306289	0.15417	-1.98669	0.0469564	0.129173
	USP21	ENSG00000143258	27005		498.57	0.220768	0.111204	1.98526	0.0471154	0.129595
	LINC00865	ENSG00000232229	643529		105.141	-0.503153	0.253472	-1.98504	0.04714	0.129647
	PCDHB9	ENSG00000177839	56127		401.031	0.209386	0.105494	1.98481	0.0471658	0.129703
	CEACAM8	ENSG00000124469	1088		24.2651	0.449792	0.22663	1.9847	0.0471778	0.129721
	RNA5S9	ENSG00000201321	100169760		2.20596	1.64659	0.829704	1.98455	0.047195	0.129753
	LYSMD3	ENSG00000176018	116068		544.721	-0.261776	0.13192	-1.98436	0.0472154	0.129792
	ZBTB41	ENSG00000177888	360023		1932.94	-0.320336	0.161434	-1.98432	0.0472205	0.129792
	SH3BP5L	ENSG00000175137	80851		546.828	-0.172465	0.0869173	-1.98424	0.047229	0.1298
		ENSG00000227210	101928222		5.84725	0.716223	0.361006	1.98397	0.0472597	0.129854
	PRPF38A	ENSG00000134748	84950		494.112	-0.162527	0.0819234	-1.98389	0.047268	0.129861
	CLCA1	ENSG00000016490	1179		1.78042	1.05802	0.533492	1.98321	0.0473445	0.130056
	RHOG	ENSG00000177105	391		508.106	-0.35749	0.180306	-1.98268	0.0474034	0.130197
	CHDH	ENSG00000016391	55349		874.91	-0.261425	0.131857	-1.98265	0.0474071	0.130197
	RIOX1	ENSG00000170468	79697		350.396	-0.162025	0.081735	-1.98232	0.0474429	0.13028
	CEP57	ENSG00000166037	9702		513.941	0.24491	0.12355	1.98227	0.0474491	0.130282
	NTN5	ENSG00000142233	126147		129.458	0.323711	0.163311	1.98218	0.047459	0.130287
	NR1H2	ENSG00000131408	7376		628.587	-0.200359	0.101081	-1.98215	0.047462	0.130287
	DSG3	ENSG00000134757	1830		2.0693	-1.2069	0.608909	-1.98207	0.0474714	0.130297
	PPARA	ENSG00000186951	5465		1670.94	-0.306965	0.154904	-1.98165	0.0475179	0.13041
	SAXO2	ENSG00000188659	283726		74.2779	0.271137	0.13684	1.98141	0.0475456	0.13047
	MIR8066	ENSG00000273882	102465868		10.9992	0.497924	0.251326	1.98119	0.0475703	0.130523
	MTARC1	ENSG00000186205	64757		240.885	-0.267254	0.134927	-1.98073	0.047622	0.13062
	TTYH3	ENSG00000136295	80727		2646.05	-0.250091	0.126263	-1.98072	0.0476226	0.13062
	BCL2L14	ENSG00000281449	79370		49.2717	0.508651	0.256821	1.98057	0.0476395	0.130635
	CTNS	ENSG00000040531	1497		664.338	0.236863	0.119607	1.98034	0.0476653	0.130691
	NUP54	ENSG00000138750	53371		274.704	0.194625	0.0982835	1.98024	0.0476765	0.130706
	SNTB1	ENSG00000172164	6641		656.547	-0.451174	0.227859	-1.98006	0.0476967	0.130731
	DUSP8	ENSG00000278165	1850		1471.48	-0.320483	0.161867	-1.97992	0.0477121	0.130742
	SGK1	ENSG00000118515	6446		1473.56	0.338473	0.170949	1.97996	0.0477075	0.130742
	NUP188	ENSG00000095319	23511		911.346	0.168726	0.0852235	1.9798	0.0477259	0.130749
	ZAP70	ENSG00000115085	7535		26.4581	0.375227	0.189527	1.97981	0.0477252	0.130749
	MIR4435-1	ENSG00000265507	100616499		5.25718	0.677568	0.342267	1.97965	0.0477433	0.130778
	COMMD5	ENSG00000170619	28991		194.021	-0.17203	0.0869009	-1.97961	0.0477478	0.130778
	C19orf25	ENSG00000119559	148223		277.182	-0.219975	0.111142	-1.97922	0.0477912	0.130882
	LLCFC1	ENSG00000165131	135927		11.4216	0.681118	0.34422	1.97873	0.0478463	0.130986
	TKTL2	ENSG00000151005	84076		2.47391	0.954234	0.482245	1.97873	0.0478462	0.130986
	RSPH4A	ENSG00000111834	345895		337.232	-0.222097	0.112263	-1.97836	0.0478876	0.131084
	MIR548AX	ENSG00000263652	100847063		5.38921	0.938423	0.474362	1.97828	0.0478967	0.131093
	ARSF	ENSG00000062096	416		40.2822	-0.585066	0.295787	-1.978	0.0479292	0.131167
	CCDC171	ENSG00000164989	203238		132.015	0.213062	0.107723	1.97788	0.0479425	0.131188
	IGFL3	ENSG00000188624	388555		31.3133	0.461489	0.233394	1.9773	0.0480082	0.131352
	UBE3D	ENSG00000118420	90025		104.918	0.208439	0.105427	1.9771	0.0480307	0.131389
	UAP1L1	ENSG00000197355	91373		501.874	0.255048	0.129003	1.97708	0.048033	0.131389
	PCTP	ENSG00000141179	58488		121.699	0.190056	0.0961516	1.97663	0.0480837	0.131512
	CACNG4	ENSG00000075461	27092		525.86	-0.27429	0.13877	-1.97657	0.0480898	0.131514
	MRPS18B	ENSG00000223775	28973		377.393	-0.196543	0.0994481	-1.97634	0.048116	0.131539
	RAB1B	ENSG00000174903	81876		1958.54	-0.180686	0.0914227	-1.97638	0.0481113	0.131539
	B4GALT2	ENSG00000117411	8704		606.1	-0.200774	0.101617	-1.97579	0.048179	0.131696
	OS9	ENSG00000135506	10956		1171.98	-0.144693	0.0732348	-1.97574	0.0481847	0.131696
	VPS39	ENSG00000166887	23339		1311.04	-0.123463	0.0624931	-1.97563	0.0481964	0.131712
	C12orf54	ENSG00000177627	121273		12.4809	0.495134	0.250672	1.97523	0.0482422	0.131807
	HYAL1	ENSG00000114378	3373		144.491	0.203891	0.103261	1.97452	0.0483222	0.131994
	PCSK1	ENSG00000175426	5122		196.322	-0.36226	0.183467	-1.97452	0.0483221	0.131994
	MS4A7	ENSG00000166927	58475		301.088	0.555446	0.281347	1.97423	0.0483552	0.132069
	PDHB	ENSG00000168291	5162		428.053	-0.157356	0.0797212	-1.97383	0.0484007	0.132177
	DICER1	ENSG00000100697	23405		3243.08	0.174586	0.088459	1.97364	0.0484227	0.132212
	MIR1251	ENSG00000221479	100302289		12.5346	0.506309	0.256554	1.9735	0.0484385	0.132234
	MID1	ENSG00000101871	4281		453.844	-0.231535	0.117335	-1.97328	0.0484639	0.132257
	MLST8	ENSG00000167965	64223		378.507	-0.16163	0.0819088	-1.9733	0.0484615	0.132257
	FUNDC2	ENSG00000165775	65991		338.365	-0.174824	0.0885916	-1.97337	0.0484533	0.132257
	STK17B	ENSG00000081320	9262		479.245	-0.247803	0.125598	-1.97299	0.0484968	0.132331
	MLKL	ENSG00000168404	197259		81.8369	0.534436	0.270954	1.97243	0.0485611	0.132476
	PHC3	ENSG00000173889	80012		4402.88	0.163596	0.0829402	1.97246	0.0485576	0.132476
	BCAP31	ENSG00000185825	10134		364.406	-0.250774	0.127171	-1.97195	0.0486156	0.132609
	CCK	ENSG00000187094	885		68.2082	-0.72487	0.367616	-1.97181	0.0486309	0.132635
	KRTAP5-AS1	ENSG00000281176	338651		131.117	-0.318584	0.161602	-1.9714	0.0486776	0.132747
	KAT2A	ENSG00000108773	2648		1297.29	0.328194	0.166494	1.9712	0.0487007	0.132779
	TXNDC15	ENSG00000113621	79770		719.595	-0.157905	0.0801054	-1.97122	0.0486988	0.132779
	ZMYM6	ENSG00000163867	9204		471.065	0.169636	0.0860784	1.97072	0.0487558	0.132913
	MTMR14	ENSG00000163719	64419		220.823	0.15376	0.0780654	1.96964	0.0488802	0.133221
	SNX18	ENSG00000178996	112574		1686.39	-0.236855	0.120273	-1.96932	0.0489169	0.133299
	SPTBN1	ENSG00000115306	6711		14530.1	-0.161597	0.0820588	-1.96929	0.04892	0.133299
	ARL5B	ENSG00000165997	221079		1007.52	-0.277832	0.141106	-1.96896	0.0489575	0.133382
	MKX	ENSG00000150051	283078		204.855	-0.321975	0.163529	-1.96892	0.0489621	0.133382
	C5orf63	ENSG00000164241	401207		128.903	0.273662	0.139003	1.96875	0.0489815	0.133413
	LDLRAD2	ENSG00000187942	401944		13.2227	0.557705	0.283283	1.96872	0.048985	0.133413
	CD47	ENSG00000196776	961		4112.09	-0.201893	0.102555	-1.96863	0.0489951	0.133425
	OSGIN2	ENSG00000164823	734		1312.99	-0.454975	0.231143	-1.96837	0.0490259	0.133493
	DDX27	ENSG00000124228	55661		162.473	0.213641	0.108546	1.96821	0.0490439	0.133527
	CALY	ENSG00000130643	50632		858.399	-0.333703	0.169574	-1.96789	0.0490811	0.133612
	SMIM43	ENSG00000164112	132332		14.8395	-0.755115	0.383766	-1.96764	0.0491092	0.133657
	ZNF264	ENSG00000083844	9422		2306.14	-0.0984655	0.0500412	-1.96769	0.0491039	0.133657
	ABCG4	ENSG00000172350	64137		187.627	-0.386838	0.196666	-1.96697	0.0491862	0.133836
	TRIQK	ENSG00000205133	286144		813.241	-0.245022	0.124574	-1.96688	0.0491968	0.133849
	FOXO4	ENSG00000184481	4303		1062.63	-0.329038	0.167294	-1.96682	0.0492037	0.133852
	RBM4	ENSG00000173933	5936		737.327	0.215258	0.10945	1.96673	0.0492149	0.133867
	ZBED8	ENSG00000221886	63920		352.558	-0.181262	0.0921833	-1.96632	0.0492619	0.133979
	FOXD1	ENSG00000251493	2297		143.542	0.790003	0.401785	1.96623	0.049272	0.133991
	ARID4B	ENSG00000054267	51742		1081.63	0.125124	0.06364	1.96613	0.049284	0.134008
	A4GNT	ENSG00000118017	51146		4.46844	0.794454	0.404103	1.96597	0.0493021	0.134041
	DBT	ENSG00000137992	1629		1069.31	-0.178002	0.0905507	-1.96577	0.0493257	0.134059
	PTPN2	ENSG00000175354	5771		361.272	0.210999	0.107337	1.96576	0.0493259	0.134059
	FSD1	ENSG00000105255	79187		72.7649	-0.291877	0.148473	-1.96586	0.0493152	0.134059
	XXYLT1-AS1	ENSG00000233303	100874528		16.8775	0.427626	0.217567	1.96549	0.049358	0.134099
	ABCC6	ENSG00000275331	368		80.5073	0.315848	0.160705	1.96539	0.0493692	0.134099
	PLS1	ENSG00000120756	5357		100.96	-0.255554	0.130016	-1.96556	0.0493491	0.134099
	CCDC88A	ENSG00000115355	55704		6230.22	0.238447	0.12132	1.96543	0.0493641	0.134099
	PTPN5	ENSG00000110786	84867		359.693	-0.32492	0.165318	-1.96542	0.0493653	0.134099
	PAK2	ENSG00000180370	5062		2276.71	-0.255268	0.129916	-1.96487	0.0494294	0.134246
	INIP	ENSG00000148153	58493		511.719	-0.171007	0.0870416	-1.96466	0.0494533	0.134296
	INPP5A	ENSG00000068383	3632		481.29	-0.152945	0.0778636	-1.96427	0.0494984	0.134387
	FHL2	ENSG00000115641	2274		79.2658	0.488111	0.24851	1.96415	0.0495123	0.134393
	SPATA6L	ENSG00000106686	55064		254.652	0.269101	0.137005	1.96417	0.0495102	0.134393
	MIR4656	ENSG00000264474	100616465		6.5167	0.603762	0.307417	1.96398	0.0495321	0.134431
	FAM124A	ENSG00000150510	220108		655.934	0.39218	0.199697	1.96387	0.0495449	0.13445
	PNP	ENSG00000198805	4860		168.851	-0.37404	0.190528	-1.96317	0.049626	0.134654
	CHRNA5	ENSG00000169684	1138		21.0959	-0.602157	0.306762	-1.96295	0.0496523	0.13471
	IFFO2	ENSG00000169991	126917		838.11	-0.222241	0.113228	-1.96277	0.0496724	0.134736
	ENPEP	ENSG00000138792	2028		73.4324	0.3909	0.199158	1.96277	0.0496734	0.134736
	L1TD1	ENSG00000240563	54596		1.90195	1.20334	0.613176	1.96247	0.0497083	0.134815
	MEGF6	ENSG00000162591	1953		461.598	0.390822	0.199161	1.96235	0.0497222	0.134837
	KLK10	ENSG00000129451	5655		17.7976	0.623412	0.317695	1.9623	0.049728	0.134837
	C1orf194	ENSG00000179902	127003		40.4352	0.31802	0.162074	1.96219	0.0497406	0.134847
	EPHX4	ENSG00000172031	253152		28.3975	-0.447065	0.227843	-1.96216	0.0497435	0.134847
	NPTX2	ENSG00000106236	4885		408.139	-0.557214	0.283988	-1.9621	0.0497508	0.134852
	CFAP251	ENSG00000158023	144406		96.8829	0.254385	0.129671	1.96177	0.0497891	0.13494
	HSF2BP	ENSG00000160207	11077		20.3255	0.408621	0.208308	1.96162	0.0498062	0.13497
	LINC01695	ENSG00000236532	101927973		4.8142	0.92825	0.473253	1.96142	0.0498297	0.135001
	MAGOH	ENSG00000162385	4116		41.0169	0.304332	0.155162	1.96138	0.0498349	0.135001
	NR2F2	ENSG00000185551	7026		1032.49	0.389657	0.198657	1.96145	0.0498263	0.135001
	ENTPD3	ENSG00000168032	956		217.546	0.203944	0.103985	1.96127	0.0498471	0.135018
	SEPTIN7	ENSG00000122545	989		2581.73	-0.299434	0.152688	-1.96108	0.0498692	0.135063
	SCN2A	ENSG00000136531	6326		1698.38	-0.322263	0.164343	-1.96092	0.0498889	0.1351
	SEZ6	ENSG00000063015	124925		1669.22	-0.325256	0.165892	-1.96065	0.0499195	0.135151
	MIR29B2	ENSG00000284203	407025		21.7166	0.635212	0.323978	1.96067	0.0499179	0.135151
	DNAJB13	ENSG00000187726	374407		25.0854	0.528764	0.269706	1.96052	0.0499352	0.135178
	HABP4	ENSG00000130956	22927		403.76	-0.129268	0.0659391	-1.96042	0.0499468	0.135194
	CYP2W1	ENSG00000073067	54905		30.9004	0.50755	0.258934	1.96015	0.0499778	0.135262
	POLR3D	ENSG00000168495	661		580.293	-0.178072	0.090865	-1.95974	0.0500265	0.135362
	EEF1E1	ENSG00000124802	9521		58.735	-0.270392	0.137972	-1.95976	0.0500239	0.135362
	MLXIP	ENSG00000281178	22877		1246.29	0.197891	0.100994	1.95944	0.0500613	0.135441
	PGLS	ENSG00000130313	25796		209.989	-0.283896	0.144896	-1.95931	0.0500764	0.135466
	PTPN14	ENSG00000152104	5784		1456.64	-0.197987	0.101057	-1.95916	0.0500945	0.135499
	MTRF1L	ENSG00000112031	54516		548.208	0.123728	0.0631584	1.95901	0.0501115	0.135529
	DNAJC27	ENSG00000115137	51277		487.692	-0.120673	0.0616114	-1.95862	0.0501571	0.135637
	IFTAP	ENSG00000166352	119710		27.6303	0.341	0.174128	1.95833	0.0501911	0.135713
	HARS2	ENSG00000112855	23438		197.688	0.150442	0.0768334	1.95803	0.0502268	0.135791
	GYPA	ENSG00000170180	2993		7.93371	0.567326	0.28975	1.95799	0.0502317	0.135791
	TAC4	ENSG00000176358	255061		37.8617	0.343139	0.17531	1.95733	0.0503083	0.135969
	DSG2	ENSG00000046604	1829		96.5724	0.677169	0.345994	1.95717	0.0503275	0.136003
	GHR	ENSG00000112964	2690		80.271	0.356853	0.18236	1.95686	0.0503639	0.136086
	MIR7849	ENSG00000278438	102465837		4.37201	0.672263	0.343583	1.95663	0.0503913	0.136128
	CD83	ENSG00000112149	9308		152.02	-0.350867	0.179322	-1.95663	0.0503904	0.136128
	SSTR4	ENSG00000132671	6754		13.9234	-0.913531	0.466912	-1.95654	0.0504016	0.13614
	NPFFR1	ENSG00000148734	64106		44.0012	-0.517103	0.264318	-1.95637	0.0504218	0.136179
	ADRM1	ENSG00000130706	11047		344.449	-0.156624	0.0800624	-1.95627	0.0504333	0.136194
	DIMT1	ENSG00000086189	27292		631.597	-0.246478	0.126004	-1.95612	0.0504513	0.136224
	SCARA5	ENSG00000168079	286133		289.237	1.15842	0.592218	1.95608	0.0504563	0.136224
	DRC1	ENSG00000157856	92749		68.8227	0.471942	0.241286	1.95595	0.0504713	0.136249
	PCDH12	ENSG00000113555	51294		291.042	0.175879	0.0899242	1.95586	0.0504814	0.136261
	RPAP2	ENSG00000122484	79871		483.824	0.139108	0.0711302	1.95569	0.0505022	0.136301
	BICD2	ENSG00000185963	23299		906.724	-0.132566	0.0677904	-1.95553	0.050521	0.136336
	HDHD5	ENSG00000069998	27440		255.249	-0.171238	0.0875731	-1.95537	0.0505398	0.136371
	ITGB3BP	ENSG00000142856	23421		136.175	0.330359	0.168958	1.95527	0.0505517	0.136387
	NKAIN2	ENSG00000188580	154215		884.549	-0.27361	0.139956	-1.95498	0.0505854	0.136462
	CPSF4L	ENSG00000187959	642843		15.1363	0.459495	0.235063	1.95477	0.0506101	0.136513
	PIK3R2	ENSG00000105647	5296		1309.76	-0.173013	0.0885126	-1.95466	0.0506226	0.136531
	LANCL1	ENSG00000115365	10314		3157.6	-0.325775	0.166679	-1.9545	0.0506419	0.136554
	ROMO1	ENSG00000125995	140823		25.0812	-0.331627	0.169674	-1.95449	0.050643	0.136554
	SCNN1D	ENSG00000162572	6339		400.041	0.329245	0.168474	1.95428	0.050668	0.136606
	FAM138D	ENSG00000262927	677784		3.60566	0.937577	0.479816	1.95403	0.0506974	0.136653
	CHML	ENSG00000203668	1122		393.829	-0.253302	0.129667	-1.95348	0.050763	0.136814
	HS3ST3B1	ENSG00000125430	9953		303.636	-0.356862	0.182692	-1.95335	0.0507784	0.13684
	FAM214A	ENSG00000047346	56204		866.947	0.230283	0.117898	1.95324	0.0507908	0.136857
	TGFBI	ENSG00000120708	7045		145.356	0.602897	0.308709	1.95296	0.0508239	0.136931
	TRAP1	ENSG00000126602	10131		356.882	0.175439	0.0898411	1.95277	0.0508468	0.136977
		ENSG00000281392	100846978		164.834	0.230698	0.118156	1.95248	0.050881	0.137053
	PRODH2	ENSG00000250799	58510		1.53452	1.07176	0.54894	1.95242	0.0508883	0.137057
	IER3IP1	ENSG00000134049	51124		227.05	-0.291991	0.149618	-1.95158	0.0509878	0.137309
	CD34	ENSG00000174059	947		299.251	0.525041	0.26907	1.95132	0.051019	0.137377
		ENSG00000249419	101928052		32.6862	0.335785	0.17209	1.95122	0.0510305	0.137392
	C11orf72	ENSG00000184224	100505621		6.84715	0.546297	0.279987	1.95115	0.0510387	0.137398
	MINAR2	ENSG00000186367	100127206		2.70114	1.08089	0.554044	1.95091	0.051068	0.137429
	MIR4511	ENSG00000264737	100616379		1.63399	-1.34489	0.689362	-1.95092	0.051067	0.137429
	LINGO4	ENSG00000213171	339398		6.73388	-0.825711	0.42323	-1.95097	0.0510601	0.137429
	C8orf37	ENSG00000156172	157657		302.964	-0.251497	0.128939	-1.95051	0.0511155	0.137525
	COL21A1	ENSG00000124749	81578		268.722	0.367905	0.188618	1.95053	0.0511129	0.137525
	BCL2	ENSG00000171791	596		1634.43	-0.260234	0.133438	-1.95023	0.0511486	0.137599
	ARL4C	ENSG00000188042	10123		574.002	-0.283529	0.145415	-1.94978	0.0512018	0.137726
	MIR760	ENSG00000211575	100126348		12.494	-0.595768	0.30558	-1.94963	0.0512198	0.137758
	C1orf159	ENSG00000131591	54991		523.816	0.239928	0.123085	1.94928	0.0512623	0.137841
	TCOF1	ENSG00000070814	6949		396.205	0.151807	0.0778774	1.9493	0.0512592	0.137841
	ZNF7	ENSG00000147789	7553		418.12	0.138472	0.0710551	1.9488	0.0513196	0.137963
	AKR1C1	ENSG00000187134	1645		71.7206	0.580032	0.297656	1.94867	0.0513353	0.137989
	CDC14A	ENSG00000079335	8556		311.683	0.401868	0.206257	1.94839	0.0513683	0.138046
	GATA2	ENSG00000179348	2624		116.654	0.420724	0.215996	1.94783	0.0514352	0.13821
	PHLPP2	ENSG00000040199	23035		950.414	-0.102582	0.0526743	-1.94749	0.0514765	0.138302
	PLEKHO2	ENSG00000241839	80301		867.088	-0.283854	0.145757	-1.94745	0.0514814	0.138302
	SMC1A	ENSG00000072501	8243		1737.03	-0.113691	0.0583904	-1.94708	0.0515246	0.138386
	CPSF2	ENSG00000165934	53981		871.342	-0.201733	0.103628	-1.94671	0.0515694	0.13849
	SMKR1	ENSG00000240204	100287482		18.785	-0.442424	0.22729	-1.94652	0.0515927	0.138537
	TTC34	ENSG00000275571	100287898		313.165	0.19876	0.102118	1.94637	0.05161	0.138568
	UST	ENSG00000111962	10090		572.481	-0.266784	0.137084	-1.94614	0.0516379	0.138626
	PRKAB2	ENSG00000131791	5565		928.23	-0.160092	0.0822722	-1.94589	0.0516686	0.138677
	STX7	ENSG00000079950	8417		1939.65	-0.223629	0.114921	-1.94593	0.0516627	0.138677
	ASCL5	ENSG00000232237	647219		35.9628	-0.422952	0.217433	-1.94521	0.05175	0.138879
	EZR	ENSG00000092820	7430		2133.17	-0.286332	0.147205	-1.94513	0.0517599	0.13889
	UBE2W	ENSG00000104343	55284		1602.68	-0.217829	0.111994	-1.94501	0.0517742	0.138896
	ISG15	ENSG00000187608	9636		479.301	1.16352	0.598195	1.94505	0.0517693	0.138896
	ITK	ENSG00000113263	3702		11.1892	0.646838	0.332618	1.94469	0.0518123	0.138982
	GIT2	ENSG00000139436	9815		1022.01	0.132207	0.0679862	1.94461	0.0518217	0.138992
	TCN2	ENSG00000185339	6948		185.403	0.297199	0.152843	1.94448	0.0518379	0.139019
	GLRA2	ENSG00000101958	2742		92.7423	-0.442186	0.227426	-1.94431	0.0518584	0.139053
	NME1	ENSG00000239672	4830		78.1482	-0.255701	0.131531	-1.94403	0.051892	0.139116
	GCSH	ENSG00000140905	2653		366.712	-0.313193	0.161126	-1.94378	0.0519225	0.139166
	RPLP1	ENSG00000137818	6176		933.149	0.237557	0.122247	1.94325	0.0519859	0.139303
	CRH	ENSG00000147571	1392		14.4783	-0.656816	0.338028	-1.94308	0.0520062	0.13931
	ZNF75A	ENSG00000162086	7627		335.796	0.182602	0.0939751	1.94309	0.0520058	0.13931
	ZP3	ENSG00000188372	7784		104.918	0.269302	0.138591	1.94315	0.0519985	0.13931
	SH3BP2	ENSG00000087266	6452		2182.18	0.341663	0.17585	1.94292	0.0520259	0.139347
	PIEZO1	ENSG00000103335	9780		1967.51	0.250501	0.128935	1.94285	0.0520349	0.139354
	JAKMIP3	ENSG00000188385	282973		972.921	0.267706	0.137802	1.94269	0.0520534	0.139388
	HSPA9	ENSG00000113013	3313		1371.4	-0.155585	0.0801389	-1.94145	0.0522039	0.139759
	RHOXF2B	ENSG00000203989	727940		53.4321	0.417853	0.215227	1.94145	0.0522037	0.139759
	JAKMIP2	ENSG00000176049	9832		782.998	-0.137736	0.0709516	-1.94126	0.0522265	0.139803
	MIR4486	ENSG00000265210	100616118		12.3976	0.474233	0.244313	1.94109	0.0522477	0.139834
	LINC02762	ENSG00000250303	283140		62.3658	0.282569	0.145581	1.94097	0.0522614	0.139848
	TOB1-AS1	ENSG00000229980	400604		46.5556	-0.251797	0.129736	-1.94084	0.0522774	0.139875
	SCP2	ENSG00000116171	6342		788.187	-0.2718	0.140051	-1.94072	0.0522921	0.139899
	EOMES	ENSG00000163508	8320		600.76	-0.751667	0.387348	-1.94055	0.0523132	0.139939
	TMEM266	ENSG00000169758	123591		65.2221	-0.401449	0.206899	-1.94031	0.0523417	0.139998
	VEPH1	ENSG00000197415	79674		18.2814	0.52665	0.271439	1.94022	0.0523534	0.139998
	PRODH	ENSG00000100033	5625		1214.33	0.370972	0.191246	1.93976	0.0524084	0.140129
	DAO	ENSG00000110887	1610		36.075	-0.446432	0.230212	-1.93922	0.0524741	0.140289
		ENSG00000284967	2222		749.362	-0.257982	0.133042	-1.9391	0.0524892	0.140313
	XKRX	ENSG00000182489	402415		36.5153	0.453253	0.23375	1.93905	0.0524957	0.140314
	CIZ1	ENSG00000148337	25792		624.358	0.165395	0.0853013	1.93895	0.0525071	0.140328
	FUCA1	ENSG00000179163	2517		106.446	-0.275405	0.142049	-1.9388	0.0525263	0.140364
	SLC17A6	ENSG00000091664	57084		192.238	-0.49473	0.255202	-1.93858	0.0525527	0.140402
	RNF166	ENSG00000158717	115992		478.037	0.186637	0.09628	1.93848	0.0525648	0.140418
	PCNT	ENSG00000160299	5116		974.283	0.22278	0.114951	1.93804	0.052619	0.140531
	ARHGEF33	ENSG00000214694	100271715		100.371	0.25601	0.132132	1.93753	0.0526802	0.140662
	CNR1	ENSG00000118432	1268		725.182	-0.720726	0.371997	-1.93745	0.0526902	0.140672
	SHKBP1	ENSG00000160410	92799		226.132	0.278212	0.14361	1.93728	0.0527115	0.140713
	ASPHD2	ENSG00000128203	57168		188.6	-0.285602	0.147443	-1.93704	0.0527408	0.140746
	DENND11	ENSG00000257093	57189		2608.97	-0.157821	0.0814758	-1.93703	0.0527419	0.140746
	UBXN11	ENSG00000158062	91544		380.519	0.185549	0.0957888	1.93706	0.0527378	0.140746
	PNKP	ENSG00000039650	11284		338.615	0.207202	0.107007	1.93634	0.0528261	0.140954
	DNAAF6	ENSG00000080572	139212		1.6838	1.4776	0.763154	1.93618	0.0528455	0.140988
	FRMD8	ENSG00000126391	83786		539.866	0.226693	0.117085	1.93614	0.052851	0.140988
	FOXN3	ENSG00000053254	1112		2673.47	-0.241827	0.124918	-1.93589	0.0528812	0.141037
	CYTIP	ENSG00000115165	9595		46.8748	0.475797	0.245771	1.93594	0.0528753	0.141037
	SNX25	ENSG00000109762	83891		274.587	0.237838	0.122884	1.93547	0.0529322	0.141145
	LINC00609	ENSG00000257585	101101773		98.4259	0.553519	0.286015	1.93528	0.0529556	0.141187
	C20orf197	ENSG00000176659	284756		28.1357	0.557073	0.287884	1.93506	0.0529826	0.141235
	CMPK1	ENSG00000162368	51727		1662.09	-0.248147	0.128239	-1.93503	0.052986	0.141235
	AADACL2	ENSG00000197953	344752		10.0354	0.706035	0.364947	1.93462	0.0530365	0.141354
	SIRT7	ENSG00000187531	51547		164.997	0.306598	0.158484	1.93457	0.0530433	0.141356
	RBFOX1	ENSG00000078328	54715		604.653	-0.479731	0.248023	-1.93422	0.0530864	0.141454
	ARSK	ENSG00000164291	153642		171.528	-0.220623	0.114089	-1.93377	0.0531409	0.141567
	SIX4	ENSG00000100625	51804		108.635	0.729611	0.377293	1.9338	0.0531374	0.141567
	SUGP1	ENSG00000105705	57794		232.039	0.17936	0.0927577	1.93364	0.0531573	0.141569
	CNTNAP3	ENSG00000106714	79937		664.07	0.26455	0.136816	1.93362	0.0531599	0.141569
	PTP4A2	ENSG00000184007	8073		4634.42	-0.300774	0.155543	-1.9337	0.0531499	0.141569
	MIR6764	ENSG00000283840	102466730		3.21046	0.787974	0.407589	1.93326	0.0532047	0.141656
	PPP1R26	ENSG00000196422	9858		574.379	-0.169557	0.087704	-1.93329	0.0532006	0.141656
	NMD3	ENSG00000169251	51068		486.14	-0.26376	0.136444	-1.93311	0.0532229	0.141688
	PDK2	ENSG00000005882	5164		875.457	-0.175054	0.0905719	-1.93276	0.0532652	0.141785
	C17orf107	ENSG00000205710	100130311		184.886	-0.277027	0.143364	-1.93233	0.0533183	0.141893
	CHADL	ENSG00000100399	150356		702.918	-0.357856	0.185192	-1.93235	0.0533162	0.141893
	MIR4731	ENSG00000265110	100616125		2.59397	-0.86112	0.445721	-1.93197	0.0533631	0.141976
	LINC01375	ENSG00000226159	101926924		10.9814	0.639074	0.330812	1.93183	0.0533799	0.141976
	ENOX2	ENSG00000165675	10495		152.927	-0.238582	0.1235	-1.93184	0.0533794	0.141976
	MITD1	ENSG00000158411	129531		72.604	0.334228	0.173005	1.9319	0.0533723	0.141976
	C15orf54	ENSG00000175746	400360		32.8436	0.465148	0.240771	1.93191	0.0533705	0.141976
	SLC9A7P1	ENSG00000227825	121456		85.0588	-0.382376	0.197942	-1.93176	0.0533892	0.141985
	HROB	ENSG00000125319	78995		52.5024	0.36445	0.188716	1.93121	0.053457	0.142149
	CASTOR3	ENSG00000239521	352954		2594.14	0.195671	0.101331	1.931	0.0534825	0.142184
	PRMT7	ENSG00000132600	54496		332.193	0.200513	0.103836	1.93105	0.0534764	0.142184
	MIPEP	ENSG00000027001	4285		92.7503	0.193803	0.100373	1.93083	0.0535041	0.142225
	MAP3K5-AS1	ENSG00000234263	101928461		56.5756	0.328668	0.170254	1.93045	0.0535507	0.142333
	DDX10	ENSG00000178105	1662		155.464	0.187181	0.0969714	1.93027	0.0535729	0.142376
		ENSG00000250365	101927124		57.2962	0.271732	0.140833	1.92946	0.0536739	0.142628
	SMC4	ENSG00000113810	10051		218.386	0.300107	0.155543	1.92941	0.0536801	0.142628
	SIK3	ENSG00000160584	23387		2638.57	0.140739	0.0729471	1.92933	0.0536894	0.142636
	PMP2	ENSG00000147588	5375		8410.48	-0.505327	0.261928	-1.92926	0.0536985	0.142644
	ZNF563	ENSG00000188868	147837		83.1992	0.183467	0.0951051	1.9291	0.0537183	0.142681
	TNFSF13	ENSG00000161955	8741		146.551	-0.236137	0.122426	-1.92881	0.0537547	0.142761
	DIRAS3	ENSG00000162595	9077		101.681	-0.357582	0.1854	-1.92871	0.0537674	0.142778
	ENO3	ENSG00000108515	2027		43.1947	0.327888	0.170016	1.92857	0.0537837	0.142805
	MIR3911	ENSG00000283874	100500872		34.5837	0.511827	0.265436	1.92825	0.0538236	0.142895
	TPTE2	ENSG00000132958	93492		14.1768	0.46761	0.242563	1.92779	0.0538809	0.143031
	SEPTIN6	ENSG00000125354	23157		222.066	0.196642	0.102019	1.92751	0.0539167	0.143088
	ILF3	ENSG00000129351	3609		2900.62	-0.131465	0.0682089	-1.92739	0.053931	0.143088
	MIR558	ENSG00000207653	693143		12.8662	0.520678	0.270147	1.92739	0.0539311	0.143088
	LPCAT1	ENSG00000153395	79888		1070.74	-0.168461	0.0874046	-1.92737	0.0539332	0.143088
	MIR1179	ENSG00000221630	100302235		3.42291	-0.978876	0.508075	-1.92664	0.0540249	0.143299
	CSDC2	ENSG00000172346	27254		763.43	-0.361574	0.187667	-1.92668	0.0540196	0.143299
	ABL2	ENSG00000143322	27		2193.83	-0.113276	0.0588013	-1.92643	0.054051	0.143352
	UBAP1L	ENSG00000246922	390595		352.854	0.220299	0.11436	1.92636	0.0540589	0.143356
	RHBDF2	ENSG00000129667	79651		1112.94	0.328621	0.170625	1.92598	0.0541069	0.143467
	FOXRED2	ENSG00000100350	80020		1160.57	-0.213315	0.110768	-1.92579	0.0541309	0.143514
	ZNF169	ENSG00000175787	169841		131.77	0.217907	0.113161	1.92564	0.0541495	0.143547
	BROX	ENSG00000162819	148362		1427.95	-0.261178	0.135662	-1.9252	0.0542038	0.143675
	NEUROD2	ENSG00000171532	4761		142.137	-0.782607	0.406533	-1.92507	0.0542201	0.143702
	LINC02716	ENSG00000205106	374387		14.0149	-0.584373	0.303567	-1.92502	0.0542264	0.143702
	CAPNS2	ENSG00000256812	84290		16.1542	0.59717	0.310241	1.92486	0.0542472	0.143741
	CYB5R3	ENSG00000100243	1727		1694.45	0.276714	0.143769	1.92472	0.0542649	0.143771
	OR9A4	ENSG00000258083	130075		6.0815	0.755046	0.392351	1.92441	0.0543028	0.143856
	ZNF547	ENSG00000152433	284306		95.6954	-0.21726	0.112901	-1.92433	0.0543128	0.143863
	FEZ2	ENSG00000171055	9637		474.199	-0.305656	0.158841	-1.92429	0.0543181	0.143863
	SIDT2	ENSG00000149577	51092		728.136	0.173352	0.0900894	1.92422	0.0543271	0.143871
	SLC22A25	ENSG00000196600	387601		17.1557	0.434406	0.225829	1.92361	0.0544034	0.144056
	CNIH3	ENSG00000143786	149111		286.391	-0.337693	0.175568	-1.92343	0.0544255	0.144098
	FEV	ENSG00000163497	54738		2.94377	-1.02186	0.53129	-1.92336	0.0544346	0.144106
	EDA2R	ENSG00000131080	60401		58.7386	0.373502	0.194233	1.92296	0.0544846	0.144222
	RABL2A	ENSG00000144134	11159		523.289	0.207605	0.107976	1.9227	0.0545183	0.144295
	DLGAP1-AS3	ENSG00000263724	201477		41.6411	0.32087	0.166899	1.92254	0.0545372	0.144312
	GALNT2	ENSG00000143641	2590		1416.22	-0.202109	0.105126	-1.92255	0.0545368	0.144312
	SEC24B	ENSG00000138802	10427		782.303	0.10709	0.0557143	1.92212	0.0545904	0.144407
	KCNC4	ENSG00000116396	3749		999.217	-0.200713	0.104418	-1.92221	0.0545798	0.144407
	LINC00971	ENSG00000284871	440970		1.56223	1.19284	0.620607	1.92206	0.0545981	0.144407
		ENSG00000257711	100505978		77.6975	0.397697	0.206933	1.92186	0.0546233	0.144416
	MIR302D	ENSG00000199145	442896		1.46474	1.12144	0.583501	1.92191	0.0546175	0.144416
	LZTFL1	ENSG00000163818	54585		479.241	-0.20579	0.107077	-1.92189	0.0546196	0.144416
	FBXW9	ENSG00000132004	84261		89.35	-0.216459	0.112631	-1.92184	0.0546261	0.144416
	ANXA2	ENSG00000182718	302		380.239	0.65234	0.339452	1.92174	0.054638	0.144431
	CERS1	ENSG00000223802	10715		405.474	-0.300502	0.156376	-1.92166	0.0546483	0.144442
	MIR3136	ENSG00000265355	100422859		10.8541	0.483392	0.251618	1.92113	0.0547149	0.144566
	TSSC4	ENSG00000184281	10078		281.673	-0.231133	0.120319	-1.921	0.054732	0.144566
	GBP3	ENSG00000117226	2635		244.519	0.486078	0.253026	1.92106	0.0547238	0.144566
	ARHGDIA	ENSG00000141522	396		2826.37	-0.226711	0.118004	-1.92122	0.0547045	0.144566
	TBC1D19	ENSG00000109680	55296		272.684	0.170617	0.088817	1.92099	0.0547326	0.144566
	GK5	ENSG00000175066	256356		1056.39	0.224215	0.116725	1.92088	0.0547464	0.144586
	SLC6A20	ENSG00000163817	54716		484.815	1.09005	0.567537	1.92068	0.0547727	0.144623
	ST6GALNAC1	ENSG00000070526	55808		50.9478	0.515313	0.268297	1.92068	0.0547722	0.144623
	NXPE4	ENSG00000137634	54827		20.7184	0.544791	0.283673	1.92049	0.054796	0.144668
	LINC00888	ENSG00000240024	100505687		156.024	-0.241447	0.125731	-1.92036	0.054813	0.144696
	HIGD1B	ENSG00000131097	51751		20.5373	0.423222	0.220402	1.92023	0.0548287	0.144704
	PCGF5	ENSG00000180628	84333		4044.67	-0.307047	0.159905	-1.92018	0.0548346	0.144704
	GLB1L3	ENSG00000166105	112937		78.7629	-0.380082	0.197954	-1.92005	0.0548517	0.144733
	MAGI2-AS3	ENSG00000234456	100505881		2485.63	0.261614	0.136261	1.91995	0.0548647	0.144751
	LRRC73	ENSG00000204052	221424		146.083	-0.298555	0.155523	-1.91968	0.0548983	0.14479
	COMMD7	ENSG00000149600	149951		376.712	-0.178149	0.0928093	-1.91952	0.0549184	0.14481
	HCN2	ENSG00000099822	610		1275.25	-0.256678	0.133718	-1.91955	0.0549145	0.14481
	PTCHD3	ENSG00000182077	374308		2.0797	0.961941	0.501188	1.91932	0.0549437	0.144861
	TBC1D3L	ENSG00000274512	101060376		722.915	0.316677	0.165034	1.91886	0.0550022	0.144999
	ADCY6	ENSG00000174233	112		991.401	0.181025	0.0943436	1.91879	0.0550114	0.145006
	C17orf58	ENSG00000186665	284018		96.6781	-0.241158	0.12569	-1.91868	0.0550247	0.145016
	LINC00222	ENSG00000203801	387111		30.9718	0.468312	0.244095	1.91857	0.0550391	0.145016
	TTC26	ENSG00000105948	79989		167.236	0.149442	0.0778928	1.91856	0.0550399	0.145016
	RABEP1	ENSG00000029725	9135		1841.78	-0.109612	0.0571297	-1.91866	0.0550278	0.145016
	ADAMTS12	ENSG00000281690	81792		33.626	0.615436	0.320804	1.91842	0.0550578	0.145046
	CSPG5	ENSG00000114646	10675		879.867	-0.406156	0.211762	-1.91799	0.0551126	0.145174
	MIR145	ENSG00000276365	406937		1.60015	1.27681	0.665938	1.91731	0.055199	0.145353
	MTRNR2L12	ENSG00000269028	100462981		11.6361	1.07244	0.559458	1.91693	0.0552464	0.145461
	BBX	ENSG00000114439	56987		2739.02	-0.236246	0.123252	-1.91677	0.0552672	0.145499
	INMT	ENSG00000241644	11185		40.5369	0.724052	0.377815	1.91642	0.0553118	0.1456
	ERP27	ENSG00000139055	121506		5.77466	0.737318	0.384771	1.91625	0.0553329	0.145639
	NRGN	ENSG00000154146	4900		1889.02	-0.449753	0.234713	-1.91618	0.0553422	0.145647
	LINC01529	ENSG00000225872	644050		45.5765	0.349722	0.182557	1.91569	0.0554044	0.14579
	STRADA	ENSG00000266173	92335		612.145	0.17378	0.0907156	1.91566	0.055409	0.14579
	LINC00858	ENSG00000229404	170425		9.34401	0.637144	0.332622	1.91552	0.0554263	0.145819
	CBY1	ENSG00000100211	25776		214.33	0.16931	0.0884045	1.91518	0.0554698	0.145917
	SETMAR	ENSG00000170364	6419		284.633	0.168546	0.0880265	1.91472	0.0555282	0.146054
	CEP97	ENSG00000182504	79598		1455.08	-0.157269	0.0821433	-1.91457	0.0555474	0.146088
	DCP1A	ENSG00000272886	55802		735.367	-0.0885373	0.0462454	-1.91451	0.055555	0.146092
	NDUFA1	ENSG00000125356	4694		48.4452	-0.252191	0.131732	-1.91443	0.0555654	0.146102
	RAB23	ENSG00000112210	51715		881.6	-0.33281	0.173854	-1.9143	0.0555815	0.146128
	SIM2	ENSG00000159263	6493		117.893	0.195246	0.102008	1.91404	0.0556153	0.146201
	LAG3	ENSG00000089692	3902		14.65	0.5322	0.278094	1.91374	0.0556538	0.146278
	ANKIB1	ENSG00000001629	54467		2117.65	-0.239962	0.125391	-1.91371	0.0556572	0.146278
	TM9SF2	ENSG00000125304	9375		863.393	-0.208317	0.10886	-1.91362	0.0556687	0.146291
	RNU5B-1	ENSG00000200156	26832		27.4708	-0.534994	0.279606	-1.91339	0.0556984	0.146353
	TIMM23	ENSG00000265354	100287932		237.994	-0.127256	0.0665136	-1.91323	0.0557185	0.146389
	MIR4771-2	ENSG00000266063	100616165		3.71441	0.720271	0.376505	1.91304	0.0557425	0.146433
	CYSRT1	ENSG00000197191	375791		45.3252	0.415782	0.217345	1.913	0.0557477	0.146433
	TP53TG5	ENSG00000124251	27296		171.218	0.19204	0.100402	1.91272	0.0557844	0.146513
	ATP8B4	ENSG00000104043	79895		241.643	0.420746	0.220015	1.91236	0.0558307	0.146551
	SERHL2	ENSG00000183569	253190		488.884	0.247502	0.129435	1.91217	0.0558547	0.14658
	MIR4677	ENSG00000265201	100616343		7.45402	0.505145	0.264243	1.91167	0.0559184	0.146688
	FMO1	ENSG00000010932	2326		3.59702	1.29555	0.677712	1.91165	0.0559206	0.146688
	CDK17	ENSG00000059758	5128		1893.83	-0.159521	0.0834457	-1.91168	0.0559178	0.146688
	STK32C	ENSG00000165752	282974		351.905	-0.222669	0.116483	-1.9116	0.0559274	0.14669
	TMEM198B	ENSG00000182796	440104		263.442	0.205947	0.107758	1.91119	0.0559798	0.146792
	LRRC36	ENSG00000159708	55282		39.2297	0.590005	0.308714	1.91117	0.0559824	0.146792
	PPP1R3G	ENSG00000219607	648791		71.9216	-0.397295	0.207883	-1.91115	0.0559855	0.146792
	ANGPTL7	ENSG00000171819	10218		292.858	-0.608836	0.318594	-1.91101	0.0560038	0.146824
	SLC17A8	ENSG00000179520	246213		3.10529	-1.17751	0.616287	-1.91065	0.0560502	0.146929
	OLFML2B	ENSG00000162745	25903		139.764	0.496316	0.259883	1.90977	0.0561633	0.147209
	NOL9	ENSG00000162408	79707		944.623	-0.134346	0.0703614	-1.90937	0.0562141	0.147325
	PTPN22	ENSG00000134242	26191		31.1898	0.460658	0.241433	1.90802	0.0563886	0.14775
	CFAP300	ENSG00000137691	85016		46.2769	0.374898	0.196522	1.90766	0.0564351	0.147855
	MTG1	ENSG00000148824	92170		295.503	0.209135	0.109633	1.90759	0.0564447	0.147863
	GRIPAP1	ENSG00000068400	56850		420.928	0.206376	0.108192	1.90749	0.0564571	0.147879
	LSMEM2	ENSG00000179564	132228		70.4232	0.332672	0.174423	1.90728	0.0564849	0.147935
	MSL3P1	ENSG00000224287	151507		26.7416	-0.391612	0.205367	-1.90689	0.0565348	0.148019
	DUSP7	ENSG00000164086	1849		924.038	-0.194696	0.102102	-1.90688	0.0565361	0.148019
	LINC01990	ENSG00000273125	101929607		12.3908	-0.488365	0.256136	-1.90666	0.0565645	0.148077
	HSFX2	ENSG00000268738	100130086		102.378	-0.249916	0.131083	-1.90654	0.0565796	0.148083
	UFSP1	ENSG00000176125	402682		30.0053	-0.357668	0.187722	-1.9053	0.0567411	0.148472
	USP17L17	ENSG00000249104	100287327		18.0476	0.487106	0.255723	1.90482	0.0568032	0.148602
	BSPRY	ENSG00000119411	54836		35.5752	-0.411268	0.215916	-1.90476	0.0568112	0.148606
	CNN1	ENSG00000130176	1264		47.0758	1.09347	0.574091	1.90469	0.0568201	0.148612
		ENSG00000255476	101928008		27.1085	0.326742	0.17156	1.90454	0.0568397	0.148647
	EIF3F	ENSG00000175390	8665		469.051	-0.165408	0.0868562	-1.90439	0.0568598	0.148683
	PPP5C	ENSG00000011485	5536		349.994	-0.182366	0.0957704	-1.9042	0.0568844	0.14873
	STAM	ENSG00000136738	8027		488.448	-0.151211	0.0794174	-1.904	0.0569096	0.14878
	PRSS37	ENSG00000165076	136242		57.322	0.471891	0.247866	1.90382	0.0569341	0.148823
	GALT	ENSG00000213930	2592		479.399	0.259295	0.136202	1.90375	0.056943	0.148823
	TRIM68	ENSG00000167333	55128		246.564	-0.157145	0.0825459	-1.90373	0.0569454	0.148823
	ZNF717	ENSG00000227124	100131827		642.995	0.140929	0.0740312	1.90365	0.0569562	0.148835
	RAP2C	ENSG00000123728	57826		860.465	-0.180007	0.0945767	-1.90329	0.0570022	0.148938
	SLC6A11	ENSG00000132164	6538		431.571	-0.443406	0.233013	-1.90292	0.0570508	0.149048
	C9orf85	ENSG00000155621	138241		81.0358	0.206996	0.108782	1.90285	0.0570595	0.149054
	LIN28B-AS1	ENSG00000203809	100113403		3.01324	-1.0618	0.558019	-1.9028	0.0570665	0.149056
	VCAN	ENSG00000038427	1462		8033.79	-0.400447	0.210466	-1.90267	0.0570839	0.149084
	LINC01270	ENSG00000203999	284751		8.75162	-0.690998	0.363187	-1.90259	0.0570934	0.149093
	MRPS11	ENSG00000181991	64963		199.129	0.149871	0.0787771	1.90247	0.0571097	0.149113
	CSE1L	ENSG00000124207	1434		447.183	-0.177638	0.0933778	-1.90236	0.0571236	0.149121
	GPR199P	ENSG00000241014	653160		112.522	0.396556	0.208468	1.90223	0.0571405	0.149149
	C1orf220	ENSG00000213057	400798		137.431	0.389153	0.204652	1.90154	0.0572315	0.149362
	RBP3	ENSG00000265203	5949		24.1644	0.533138	0.280376	1.90151	0.0572353	0.149362
	GPALPP1	ENSG00000133114	55425		374.377	0.197945	0.104111	1.90128	0.057265	0.149423
	KCTD4	ENSG00000180332	386618		187.345	-0.266074	0.139961	-1.90106	0.0572946	0.14947
	SNORD46	ENSG00000200913	94161		4.9528	-0.601671	0.316495	-1.90105	0.0572957	0.14947
	CALML6	ENSG00000169885	163688		17.4365	0.532732	0.280285	1.90068	0.0573442	0.149563
	GAR1	ENSG00000109534	54433		62.3019	-0.31513	0.165828	-1.90035	0.0573875	0.149642
	RGS3	ENSG00000138835	5998		1906.99	-0.294831	0.155173	-1.90001	0.0574312	0.149739
	ATG4B	ENSG00000168397	23192		917.609	0.209791	0.110452	1.89938	0.0575149	0.149911
	COQ4	ENSG00000167113	51117		444.515	0.243504	0.128202	1.89938	0.0575152	0.149911
	EHD2	ENSG00000024422	30846		965.854	0.461632	0.243123	1.89875	0.0575968	0.150104
	GBX1	ENSG00000164900	2636		16.2556	0.462636	0.24372	1.89823	0.0576662	0.150248
	SLC4A11	ENSG00000088836	83959		71.3534	0.525624	0.276909	1.89819	0.0576717	0.150248
	MMP24	ENSG00000125966	10893		607.525	-0.267687	0.14106	-1.89768	0.0577387	0.150406
	CTNNAL1	ENSG00000119326	8727		134.481	0.258142	0.13605	1.89741	0.0577735	0.15048
	LRG1	ENSG00000171236	116844		25.8957	-0.820335	0.432399	-1.89717	0.0578053	0.150546
	CPHXL	ENSG00000283755	105371346		60.2307	0.538827	0.284086	1.8967	0.0578673	0.150681
	FAS	ENSG00000026103	355		229.721	0.631844	0.333131	1.89668	0.0578699	0.150681
	MIR3616	ENSG00000264901	100500814		3.23378	0.881283	0.46469	1.8965	0.057894	0.150708
	OPTN	ENSG00000123240	10133		676.897	-0.294372	0.155216	-1.89653	0.05789	0.150708
	ACBD6	ENSG00000230124	84320		149.027	0.148066	0.0780752	1.89646	0.0578998	0.150708
		ENSG00000269289	100505851		3.19016	0.737911	0.389154	1.89619	0.0579348	0.150757
	C20orf144	ENSG00000149609	128864		39.4038	-0.40046	0.211188	-1.89623	0.0579302	0.150757
	LRFN2	ENSG00000156564	57497		362.965	-0.259815	0.137021	-1.89617	0.0579381	0.150757
	ADAMTS7	ENSG00000136378	11173		82.5792	0.412415	0.217514	1.89604	0.0579552	0.150768
	MZB1	ENSG00000170476	51237		5.86183	0.666131	0.351325	1.89605	0.0579532	0.150768
	ADGRG5	ENSG00000159618	221188		56.8231	0.436659	0.230323	1.89586	0.0579788	0.150799
	ZNF862	ENSG00000106479	643641		1292.8	0.132344	0.0698143	1.89566	0.0580047	0.150835
	ZNF200	ENSG00000010539	7752		138.172	-0.161408	0.0851517	-1.89554	0.0580213	0.150855
	PLG	ENSG00000122194	5340		43.3026	0.448083	0.236426	1.89524	0.0580604	0.15094
	WTIP	ENSG00000142279	126374		157.809	0.350725	0.185061	1.89519	0.0580678	0.150943
	GALNT6	ENSG00000139629	11226		120.99	0.370518	0.195531	1.89493	0.0581011	0.151012
	TMEM100	ENSG00000166292	55273		111.387	0.655529	0.345981	1.89469	0.058133	0.151078
	SLC4A9	ENSG00000113073	83697		58.3983	0.327685	0.172963	1.89454	0.0581536	0.151115
	MALSU1	ENSG00000156928	115416		71.9229	0.283308	0.149587	1.89393	0.0582346	0.151292
	NAXE	ENSG00000163382	128240		485.122	-0.179777	0.094942	-1.89355	0.0582848	0.151388
	MLF1	ENSG00000178053	4291		211.144	-0.371023	0.195935	-1.8936	0.0582786	0.151388
	PI4KAP1	ENSG00000274602	728233		506.066	0.359467	0.189862	1.89331	0.0583167	0.151437
	ZNF343	ENSG00000088876	79175		290.766	0.156621	0.0827227	1.89332	0.0583147	0.151437
	DDI2	ENSG00000197312	84301		108.25	0.1711	0.0903873	1.89297	0.0583621	0.151538
	ACKR3	ENSG00000144476	57007		546.702	0.370944	0.195986	1.8927	0.0583972	0.151612
	LINC01806	ENSG00000227403	100996579		5.28986	0.717669	0.379261	1.89228	0.0584534	0.151724
	CASP2	ENSG00000106144	835		521.757	0.136463	0.0721147	1.8923	0.0584505	0.151724
	WNT5A	ENSG00000114251	7474		742.313	-0.339531	0.179437	-1.8922	0.058464	0.151735
	IZUMO1R	ENSG00000183560	390243		3.49766	0.925288	0.489139	1.89167	0.0585354	0.151894
	STPG1	ENSG00000001460	90529		200.477	-0.184444	0.0975043	-1.89165	0.0585381	0.151894
	NEK9	ENSG00000119638	91754		1204.89	0.10539	0.0557176	1.8915	0.0585578	0.151928
	ZSWIM5	ENSG00000162415	57643		454.256	-0.129116	0.0682768	-1.89106	0.0586163	0.152045
	OR1Q1	ENSG00000165202	158131		14.0941	0.565133	0.298893	1.89075	0.0586577	0.152136
	CYP4F2	ENSG00000186115	8529		6.55907	0.742375	0.392651	1.89068	0.0586676	0.152145
	DEFB109B	ENSG00000284851	641517		72.9908	0.355087	0.187822	1.89054	0.0586854	0.152157
	RPF2	ENSG00000197498	84154		206.908	-0.256088	0.135455	-1.89057	0.0586812	0.152157
	ABCA3	ENSG00000167972	21		1584.19	-0.155166	0.0820822	-1.89038	0.0587073	0.152197
	PCDH11X	ENSG00000102290	27328		959.99	-0.354476	0.187546	-1.89008	0.0587475	0.152267
	TIMELESS	ENSG00000111602	8914		89.5027	0.315123	0.166723	1.8901	0.0587443	0.152267
	HEPACAM	ENSG00000165478	220296		2907.38	-0.298898	0.158162	-1.88982	0.058782	0.15234
	MIR6717	ENSG00000284122	102465428		41.3921	0.46668	0.246966	1.88965	0.0588047	0.152347
	TBL1X	ENSG00000101849	6907		940.294	-0.304395	0.161082	-1.88969	0.0587998	0.152347
	HNF1A	ENSG00000135100	6927		54.9497	-0.305637	0.161736	-1.88973	0.0587937	0.152347
	MITF	ENSG00000187098	4286		436.839	-0.210018	0.11115	-1.8895	0.0588251	0.152383
	NOA1	ENSG00000084092	84273		236.566	-0.164796	0.0872451	-1.88889	0.0589065	0.15256
	ZNF250	ENSG00000196150	58500		445.09	-0.141923	0.075142	-1.88873	0.0589285	0.152589
	ZNF614	ENSG00000142556	80110		375.635	-0.191512	0.101401	-1.88866	0.0589371	0.152589
	TMEM59	ENSG00000116209	9528		730.899	-0.289742	0.15341	-1.88867	0.0589354	0.152589
	CCDC9	ENSG00000105321	26093		169.447	0.232335	0.123025	1.88852	0.0589561	0.152621
	ZNF271P	ENSG00000257267	10778		767.866	-0.209403	0.110933	-1.88765	0.0590736	0.152891
	MRGPRF	ENSG00000172935	116535		162.172	0.621397	0.329248	1.88732	0.0591174	0.152969
	RBFOX3	ENSG00000167281	146713		920.857	-0.333294	0.176601	-1.88728	0.0591233	0.152969
	KNL1	ENSG00000137812	57082		16.3223	0.690986	0.366181	1.88701	0.0591594	0.153045
	PTPRE	ENSG00000132334	5791		645.881	0.353856	0.187536	1.88687	0.0591779	0.153059
	SNORA13	ENSG00000238363	654322		6.5444	0.521407	0.276331	1.88689	0.0591748	0.153059
	EEF1D	ENSG00000273594	1936		1683.45	0.201834	0.106974	1.88677	0.0591917	0.153077
	KPNA5	ENSG00000196911	3841		256.379	0.166014	0.0880256	1.88598	0.0592977	0.153318
	TMEM222	ENSG00000186501	84065		472.214	-0.198351	0.105171	-1.88598	0.0592972	0.153318
	PCDHA13	ENSG00000239389	56136		149.227	-0.25932	0.137517	-1.88574	0.0593304	0.153368
	CRTAM	ENSG00000109943	56253		10.5367	-1.28872	0.68339	-1.88578	0.0593246	0.153368
	RSC1A1	ENSG00000215695	6248		130.91	0.228989	0.121451	1.88544	0.0593706	0.153455
	MARCHF4	ENSG00000144583	57574		535.321	-0.366167	0.194218	-1.88534	0.0593838	0.153472
	UGT2B28	ENSG00000135226	54490		1.40642	1.68941	0.89612	1.88525	0.0593959	0.153486
	NR2C2AP	ENSG00000184162	126382		79.8497	-0.215733	0.114451	-1.88494	0.0594374	0.153576
	PSPN	ENSG00000125650	5623		32.2693	-0.39017	0.206999	-1.88489	0.059445	0.153579
	ICAM2	ENSG00000108622	3384		33.3768	0.440468	0.233721	1.88459	0.0594851	0.153648
		ENSG00000237862	100506271		31.1477	0.635209	0.337093	1.88437	0.0595147	0.153681
	RBM20	ENSG00000203867	282996		73.5415	-0.409901	0.217521	-1.88442	0.0595078	0.153681
	DDX55	ENSG00000111364	57696		166.229	0.218102	0.115744	1.88435	0.0595176	0.153681
	OR4N3P	ENSG00000259435	390539		2.49381	1.09279	0.580029	1.88402	0.059562	0.153779
	ADH4	ENSG00000198099	127		17.656	0.491696	0.261037	1.88363	0.0596154	0.1539
	MAP10	ENSG00000212916	54627		114.475	-0.391121	0.207655	-1.88352	0.0596306	0.153905
	ZNF223	ENSG00000178386	7766		86.4939	-0.217552	0.115502	-1.88353	0.0596287	0.153905
	MIR4654	ENSG00000266144	100616386		6.30746	-0.674227	0.357984	-1.8834	0.0596462	0.153912
	ATXN2L	ENSG00000168488	11273		1874.28	0.159052	0.0844495	1.8834	0.0596467	0.153912
	ZNF324	ENSG00000083812	25799		538.619	-0.153302	0.0814008	-1.8833	0.0596603	0.153913
	H2AC14	ENSG00000276368	8331		11.3111	0.923715	0.490472	1.88332	0.059657	0.153913
	ZBTB8A	ENSG00000160062	653121		354.512	0.165886	0.0881112	1.88269	0.0597421	0.15409
	RIMS1	ENSG00000079841	22999		567.982	-0.356671	0.189454	-1.88263	0.0597508	0.154095
	ZNF738	ENSG00000172687	148203		196.035	0.221554	0.117714	1.88213	0.0598181	0.154235
	CC2D2A	ENSG00000048342	57545		696.318	0.244315	0.129805	1.88217	0.0598125	0.154235
	AKAP8L	ENSG00000011243	26993		969.979	0.280087	0.148822	1.88203	0.0598326	0.154242
	C1orf100	ENSG00000173728	200159		8.43627	0.58782	0.312385	1.88172	0.0598746	0.154312
	SETD4	ENSG00000185917	54093		281.237	0.208914	0.111022	1.88174	0.0598718	0.154312
	PELI2	ENSG00000139946	57161		1259.99	-0.18407	0.0978292	-1.88155	0.0598975	0.154354
	PITPNM3	ENSG00000091622	83394		3507.57	-0.360559	0.191716	-1.88069	0.0600144	0.154638
	CD22	ENSG00000012124	933		361.189	0.510096	0.271281	1.88032	0.0600643	0.154732
	LINC01607	ENSG00000272138	101927067		5.05137	0.662088	0.352145	1.88016	0.0600864	0.154772
	BARHL2	ENSG00000143032	343472		14.2871	-0.807123	0.429318	-1.88001	0.0601064	0.154784
	SLC25A44	ENSG00000160785	9673		965.963	-0.186692	0.0993034	-1.88002	0.0601058	0.154784
	DNAH9	ENSG00000007174	1770		275.307	0.31057	0.165236	1.87956	0.0601678	0.154913
	SLC25A13	ENSG00000004864	10165		287.946	0.249593	0.132829	1.87905	0.060238	0.155077
	RGS5-AS1	ENSG00000232892	101928404		7.84564	0.571606	0.304292	1.87848	0.0603161	0.155247
	BLOC1S2	ENSG00000196072	282991		304.76	-0.235728	0.125492	-1.87843	0.0603222	0.155247
	CASKIN1	ENSG00000167971	57524		3323.52	-0.290069	0.154422	-1.87842	0.0603241	0.155247
	LRRCC1	ENSG00000133739	85444		123.905	0.273387	0.145546	1.87835	0.060333	0.155253
	LINC01793	ENSG00000222030	101927285		5.46158	0.672477	0.358052	1.87815	0.0603602	0.155288
	MTA2	ENSG00000149480	9219		996.871	-0.163309	0.0869503	-1.87818	0.0603563	0.155288
	LAMA5-AS1	ENSG00000228812	101928158		26.7075	0.493586	0.26287	1.87768	0.0604248	0.155437
	RPS16	ENSG00000105193	6217		740.35	-0.236995	0.126221	-1.87762	0.0604329	0.155441
	ORAI2	ENSG00000160991	80228		1093.55	-0.194666	0.103685	-1.87748	0.060452	0.155473
	AK3	ENSG00000147853	50808		1354.83	-0.310656	0.165469	-1.87743	0.0604588	0.155473
	AFMID	ENSG00000183077	125061		226.574	0.345076	0.183838	1.87706	0.0605095	0.155579
	AAGAB	ENSG00000103591	79719		348.895	-0.146365	0.0779769	-1.87704	0.0605133	0.155579
	DGKB	ENSG00000136267	1607		1561.67	-0.292491	0.155853	-1.87672	0.0605571	0.155674
	ZNF772	ENSG00000197128	400720		903.563	-0.181113	0.0965205	-1.87642	0.0605981	0.155762
	FBXO4	ENSG00000151876	26272		77.0643	0.306451	0.163323	1.87634	0.0606081	0.155771
	ECT2L	ENSG00000203734	345930		179.474	0.209685	0.111767	1.87608	0.0606437	0.155845
	TTC8	ENSG00000165533	123016		279.922	0.276082	0.147165	1.876	0.0606548	0.155856
	TPH1	ENSG00000129167	7166		12.8769	0.606516	0.323343	1.87577	0.0606869	0.155905
	MIR4441	ENSG00000264810	100616493		3.33487	1.12795	0.601474	1.8753	0.0607513	0.155979
	KRTAP11-1	ENSG00000182591	337880		1.83755	-1.23835	0.660368	-1.87524	0.0607604	0.155979
	MED15	ENSG00000099917	51586		1181.57	0.159864	0.0852511	1.87522	0.0607629	0.155979
	TIAM1	ENSG00000156299	7074		4366.64	-0.339936	0.181269	-1.87532	0.060749	0.155979
	RBM48	ENSG00000127993	84060		580.292	0.198468	0.105831	1.87533	0.0607477	0.155979
	ZCCHC18	ENSG00000166707	644353		77.1951	-0.224694	0.119847	-1.87484	0.0608148	0.156095
	ARRB2	ENSG00000141480	409		572.453	0.219719	0.117216	1.87448	0.0608642	0.156188
	GRK5	ENSG00000198873	2869		159.859	0.208054	0.111	1.87435	0.0608815	0.156215
		ENSG00000212978	339803		202.55	-0.248716	0.132698	-1.8743	0.0608891	0.156217
	TMPRSS11F	ENSG00000198092	389208		11.5322	0.584217	0.311753	1.87397	0.0609342	0.156315
	ZNF831	ENSG00000124203	128611		545.181	-0.346962	0.185156	-1.87389	0.0609454	0.156327
	KCTD7	ENSG00000243335	154881		1142.68	-0.128814	0.0687531	-1.87357	0.0609895	0.156423
	MTFP1	ENSG00000242114	51537		47.6491	-0.33186	0.177132	-1.87352	0.0609965	0.156424
		ENSG00000284797	729966		3.39283	-1.12851	0.602373	-1.87344	0.061008	0.156436
	COQ10A	ENSG00000135469	93058		160.735	-0.237128	0.126589	-1.87321	0.0610393	0.156499
	ASAP3	ENSG00000088280	55616		446.91	0.342882	0.183084	1.87281	0.0610944	0.156606
		ENSG00000232900	101929413		6.31765	0.642362	0.34308	1.87234	0.06116	0.156757
	UXS1	ENSG00000115652	80146		327.051	-0.126704	0.0676832	-1.87202	0.0612045	0.156853
	STRC	ENSG00000242866	161497		369.697	0.357418	0.190972	1.87158	0.0612654	0.156992
	SNORD115-13	ENSG00000273835	100033450		67.2467	0.475181	0.254001	1.87078	0.0613749	0.157256
	GRIN2A	ENSG00000183454	2903		1023.91	-0.481323	0.257335	-1.87041	0.0614265	0.15737
	CCDC28A-AS1	ENSG00000279968	100507462		11.8434	0.508511	0.271884	1.87033	0.0614384	0.157384
	EPS15	ENSG00000085832	2060		1945.88	-0.256277	0.137065	-1.86975	0.0615187	0.157555
	WDR81	ENSG00000167716	124997		1042.02	-0.195983	0.104821	-1.86969	0.0615264	0.157557
	CYP2B7P	ENSG00000256612	1556		11.3593	0.697506	0.373097	1.8695	0.061553	0.157573
	TCAF2	ENSG00000170379	285966		238.59	0.348468	0.186396	1.8695	0.0615528	0.157573
	SERINC4	ENSG00000184716	619189		185.455	0.295968	0.158333	1.86928	0.0615842	0.157618
	SDAD1	ENSG00000198301	55153		262.122	0.128391	0.0686885	1.86918	0.0615972	0.157634
	FAM238A	ENSG00000233261	645528		3.66651	0.789313	0.422495	1.86822	0.0617318	0.157961
	NR2E3	ENSG00000278570	10002		25.1575	0.439244	0.235131	1.86809	0.0617501	0.157973
	UBE4B	ENSG00000130939	10277		1178.2	0.0847869	0.0453868	1.8681	0.0617488	0.157973
	MLLT1	ENSG00000130382	4298		2970.6	-0.202621	0.108483	-1.86776	0.0617953	0.158072
	CAPNS1	ENSG00000126247	826		956.577	-0.210995	0.112986	-1.86744	0.0618403	0.158169
	TRAPPC2	ENSG00000196459	6399		457.771	-0.143008	0.0765978	-1.867	0.0619012	0.15829
	MIR4500HG	ENSG00000228824	642345		21.6837	0.454276	0.243341	1.86683	0.0619249	0.158333
	DNAJB12	ENSG00000148719	54788		676.222	-0.140552	0.0753009	-1.86653	0.0619668	0.158423
	MYBPC1	ENSG00000196091	4604		346.248	-0.409628	0.21949	-1.86628	0.0620025	0.15848
	MCEE	ENSG00000124370	84693		41.0151	0.31437	0.168445	1.86631	0.0619986	0.15848
	NABP1	ENSG00000173559	64859		188.648	0.336403	0.180277	1.86603	0.0620366	0.158549
	INTS2	ENSG00000108506	57508		528.802	0.151806	0.0813613	1.86583	0.0620652	0.158605
		ENSG00000259458	197003		26.9477	0.370081	0.198388	1.86544	0.0621195	0.158726
	LINC00552	ENSG00000282664	100130386		6.30483	0.654578	0.350994	1.86493	0.0621916	0.158876
	TMX1	ENSG00000139921	81542		589.572	-0.332769	0.178432	-1.86496	0.062187	0.158876
	ZDBF2	ENSG00000283649	57683		1620.2	-0.18715	0.100367	-1.86466	0.0622295	0.158955
	MRPL48	ENSG00000175581	51642		88.1091	-0.173323	0.0929651	-1.86439	0.0622667	0.159033
	CAST	ENSG00000153113	831		1167.69	0.217879	0.11689	1.86397	0.062326	0.159149
	PCDHA8	ENSG00000204962	56140		117.781	0.229705	0.123273	1.86339	0.0624077	0.15934
	MTLN	ENSG00000175701	205251		63.9913	-0.344479	0.184899	-1.86306	0.0624536	0.159422
	RNASEH2B	ENSG00000136104	79621		292.819	0.164279	0.0881765	1.86307	0.0624527	0.159422
		ENSG00000274144	26121		165.166	0.18497	0.0993008	1.86272	0.0625016	0.159528
	MEAF6	ENSG00000163875	64769		884.514	-0.186979	0.100415	-1.86207	0.0625928	0.159743
	TPTEP2-CSNK1E	ENSG00000283900	102800317		42.2264	0.327367	0.17587	1.86141	0.0626867	0.159947
	TTN-AS1	ENSG00000237298	100506866		84.1013	0.200913	0.107942	1.8613	0.0627014	0.15995
	MED25	ENSG00000104973	81857		538.223	0.139124	0.0747441	1.86134	0.0626959	0.15995
	LRRC19	ENSG00000184434	64922		138.394	0.16858	0.0905846	1.86103	0.0627403	0.160031
	POP1	ENSG00000104356	10940		116.107	-0.236927	0.127321	-1.86086	0.0627644	0.16004
	XYLT1	ENSG00000285395	64131		931.188	-0.16516	0.0887518	-1.86092	0.0627548	0.16004
	UBE3C	ENSG00000009335	9690		981.043	-0.0913935	0.049113	-1.86088	0.062761	0.16004
	ZNF100	ENSG00000274746	163227		327.789	0.250419	0.134579	1.86075	0.0627788	0.160059
	STAU2	ENSG00000040341	27067		833.665	-0.16548	0.088952	-1.86033	0.0628395	0.160197
	ZNF594-DT	ENSG00000261879	100130950		103.014	0.289911	0.155848	1.86021	0.0628555	0.16022
	PPFIA2-AS1	ENSG00000257467	102724663		234.21	0.384688	0.206811	1.8601	0.0628721	0.160245
	PNPLA5	ENSG00000100341	150379		19.0343	-0.506758	0.27249	-1.85973	0.0629241	0.16036
	LINC-ROR	ENSG00000258609	100885779		1.77816	1.16573	0.626853	1.85965	0.0629346	0.160369
	ASPG	ENSG00000166183	374569		23.4694	0.498428	0.268102	1.8591	0.0630133	0.160552
	ZNF780B	ENSG00000281601	163131		1809.87	0.193177	0.103913	1.85902	0.0630242	0.160562
	STEAP1B	ENSG00000105889	401312		2.38891	0.989782	0.532485	1.8588	0.0630556	0.160607
	SNW1	ENSG00000100603	22938		233.411	0.125739	0.0676586	1.85843	0.063108	0.160723
	NDUFA10	ENSG00000130414	4705		1051.18	0.207882	0.111863	1.85837	0.0631169	0.160728
	WDR87	ENSG00000171804	83889		26.4666	0.479855	0.258221	1.85831	0.063125	0.160731
	ARMCX6	ENSG00000198960	54470		205.391	-0.273859	0.147406	-1.85785	0.0631897	0.160878
	ADGRA2	ENSG00000020181	25960		827.312	0.274971	0.148015	1.85772	0.0632092	0.160892
	CPNE1	ENSG00000214078	8904		756.259	0.153094	0.0824084	1.85774	0.0632057	0.160892
	C5orf66	ENSG00000224186	100996485		104.445	0.237843	0.128033	1.85766	0.0632171	0.160895
	WNT9A	ENSG00000143816	7483		33.6522	0.432113	0.232622	1.85757	0.0632296	0.160909
	RBM10	ENSG00000182872	8241		684.797	0.15352	0.0826512	1.85745	0.0632474	0.160937
	SLC35A4	ENSG00000176087	113829		778.409	-0.20221	0.108879	-1.85719	0.0632834	0.160993
		ENSG00000249635	101929577		20.4537	0.393421	0.211912	1.85653	0.0633775	0.161197
	ZNF350	ENSG00000256683	59348		223.745	0.174887	0.0942216	1.85612	0.0634363	0.161329
	RPS4X	ENSG00000198034	6191		1067.27	-0.268045	0.144419	-1.85602	0.0634501	0.161347
	CARTPT	ENSG00000164326	9607		224.904	-0.591923	0.318929	-1.85597	0.0634575	0.161348
	PTGER3	ENSG00000050628	5733		395.084	-0.510257	0.274935	-1.85592	0.0634652	0.16135
	LRRC8B	ENSG00000197147	23507		1887.28	-0.206998	0.111546	-1.85571	0.0634948	0.16139
	TTC39B	ENSG00000155158	158219		184.422	0.234655	0.126465	1.85549	0.0635257	0.161438
	BCAR1	ENSG00000050820	9564		2019.16	-0.172709	0.0930803	-1.85548	0.0635275	0.161438
	CRELD2	ENSG00000184164	79174		136.795	0.334221	0.180133	1.85541	0.0635372	0.161445
	CPVL	ENSG00000106066	54504		61.4486	0.278725	0.150236	1.85524	0.0635615	0.161463
	ZC3H11A	ENSG00000058673	9877		2576.92	0.156235	0.0842137	1.85522	0.0635653	0.161463
	LINC00523	ENSG00000196273	283601		30.2976	-0.692995	0.373552	-1.85515	0.0635748	0.16147
	MAP3K2-DT	ENSG00000236682	100506922		205.217	0.161289	0.0869477	1.85501	0.0635952	0.161486
	ACADVL	ENSG00000072778	37		2598.5	0.183366	0.0988476	1.85504	0.0635908	0.161486
	CCT7	ENSG00000135624	10574		369.74	-0.187574	0.101125	-1.85487	0.0636146	0.1615
	TOGARAM1	ENSG00000198718	23116		973.023	-0.105771	0.0570228	-1.85489	0.0636113	0.1615
	RBIS	ENSG00000176731	401466		57.5174	0.271554	0.146408	1.85478	0.0636283	0.161517
	ACSM4	ENSG00000215009	341392		7.06902	0.813636	0.438711	1.8546	0.0636527	0.161544
	ZNF335	ENSG00000198026	63925		529.559	0.193871	0.104534	1.85462	0.0636505	0.161544
	ZEB1-AS1	ENSG00000237036	220930		140.737	0.198051	0.106792	1.85455	0.0636608	0.161547
	RRP7A	ENSG00000189306	27341		794.587	-0.278135	0.149983	-1.85445	0.0636746	0.161565
	MIRLET7G	ENSG00000199150	406890		2.88475	1.0134	0.546502	1.85434	0.0636899	0.161586
		ENSG00000282075	100507642		24.8591	-0.36052	0.194493	-1.85364	0.0637906	0.161824
	RASGRP1	ENSG00000172575	10125		841.837	-0.382203	0.206197	-1.85358	0.0637999	0.161829
	PIEZO2	ENSG00000154864	63895		227.496	0.544738	0.293917	1.85337	0.0638291	0.161886
	SNORA53	ENSG00000212443	677832		11.279	-0.471221	0.254266	-1.85326	0.0638452	0.161909
	SLIRP	ENSG00000119705	81892		22.602	0.382651	0.206574	1.85236	0.0639735	0.162217
	JMJD1C	ENSG00000171988	221037		2930.46	0.173788	0.0938311	1.85214	0.064006	0.162281
	SMC2	ENSG00000136824	10592		322.45	-0.258658	0.139666	-1.85197	0.0640297	0.162324
	CGB7	ENSG00000196337	94027		2.20954	1.13168	0.611185	1.85162	0.0640808	0.162436
	FRMPD1	ENSG00000070601	22844		101.446	-0.234217	0.126501	-1.85151	0.0640969	0.162459
	TNFAIP8L1	ENSG00000185361	126282		385.236	-0.21106	0.114019	-1.85109	0.0641562	0.162546
	EFCAB9	ENSG00000214360	285588		1.70305	-1.31959	0.712851	-1.85114	0.064149	0.162546
	ASIP	ENSG00000101440	434		18.8337	0.343057	0.185326	1.8511	0.0641545	0.162546
	CAMKK1	ENSG00000004660	84254		409.544	-0.277464	0.149894	-1.85107	0.0641594	0.162546
	MTIF2	ENSG00000085760	4528		121.244	0.155583	0.0840558	1.85095	0.0641764	0.162572
	CDC14B	ENSG00000081377	8555		1241.49	0.174949	0.0945238	1.85085	0.0641915	0.162592
	TTC37	ENSG00000198677	9652		714.887	0.165338	0.0893437	1.85059	0.0642288	0.162651
	FBLN2	ENSG00000163520	2199		193.036	0.613876	0.331849	1.84987	0.0643329	0.16287
	GBGT1	ENSG00000148288	26301		239.05	0.247926	0.13407	1.84923	0.0644248	0.163077
	EFCAB7	ENSG00000203965	84455		183.786	0.350738	0.189688	1.84902	0.0644547	0.163135
	HSPA2	ENSG00000126803	3306		2367.64	-0.380284	0.20569	-1.84882	0.0644834	0.163188
	DCLK3	ENSG00000163673	85443		90.385	-0.454086	0.245614	-1.84878	0.0644899	0.163188
	DLL3	ENSG00000090932	10683		62.9261	-0.305763	0.165432	-1.84827	0.0645638	0.16334
	GLRA3	ENSG00000145451	8001		80.8532	-0.507294	0.274465	-1.8483	0.0645587	0.16334
	ATP6V1B1	ENSG00000116039	525		21.3673	0.438408	0.237252	1.84786	0.0646223	0.16347
	ATE1-AS1	ENSG00000226864	100130887		25.1489	0.520879	0.281919	1.84762	0.0646575	0.163514
	GCAT	ENSG00000100116	23464		122.827	-0.197058	0.106656	-1.8476	0.0646601	0.163514
	CXCL17	ENSG00000189377	284340		24.5832	0.396442	0.214572	1.8476	0.0646607	0.163514
	ZFP2	ENSG00000198939	80108		136.692	0.191839	0.103841	1.84744	0.064684	0.163555
	RAP1A	ENSG00000116473	5906		1302.18	-0.195176	0.105652	-1.84736	0.064695	0.163565
	CLEC4F	ENSG00000152672	165530		1.57472	1.10278	0.596999	1.84721	0.0647167	0.163567
	SIN3B	ENSG00000127511	23309		1432.62	0.166093	0.0899109	1.8473	0.0647031	0.163567
		ENSG00000228804	100131635		31.2045	0.501591	0.271563	1.84705	0.0647396	0.163589
	BPI	ENSG00000101425	671		2.47725	1.25501	0.679463	1.84706	0.0647386	0.163589
	RPS6KB1	ENSG00000108443	6198		875.978	0.152042	0.0823229	1.8469	0.0647616	0.163627
		ENSG00000248540	283731		13.1765	-0.549289	0.297476	-1.8465	0.0648202	0.163748
	MIR26A1	ENSG00000199075	407015		3.27809	-0.789224	0.427499	-1.84614	0.0648718	0.163816
	SLC7A6	ENSG00000103064	9057		1016.82	0.174246	0.0943819	1.84618	0.0648657	0.163816
	BTF3L4	ENSG00000134717	91408		921.288	-0.187306	0.101456	-1.84618	0.0648656	0.163816
	TRIM4	ENSG00000146833	89122		533.956	-0.179394	0.0971794	-1.84601	0.0648908	0.163829
	KCNMB2	ENSG00000197584	10242		114.569	0.253287	0.137216	1.8459	0.0649072	0.163835
	ORC2	ENSG00000115942	4999		383.112	0.171871	0.0931098	1.8459	0.0649074	0.163835
	LINC01994	ENSG00000241098	401103		3.27388	0.746972	0.404687	1.8458	0.0649208	0.163851
	CYP3A7	ENSG00000160870	1551		4.67017	0.632359	0.342603	1.84575	0.0649287	0.163853
	CREG1	ENSG00000143162	8804		704.854	-0.328181	0.177839	-1.84538	0.0649821	0.16397
	TKTL1	ENSG00000007350	8277		8.34075	-0.851724	0.461557	-1.84533	0.0649899	0.163972
	DOT1L	ENSG00000104885	84444		1491.1	0.270352	0.146518	1.84519	0.0650106	0.164007
	HSFX1	ENSG00000171116	100506164		113.937	-0.239592	0.129864	-1.84494	0.0650464	0.164079
	EPHX3	ENSG00000105131	79852		9.73872	0.521909	0.282914	1.84476	0.0650726	0.164127
	PYDC1	ENSG00000169900	260434		2.78971	-1.05219	0.570391	-1.84467	0.065085	0.164141
	ASB4	ENSG00000005981	51666		100.647	-0.44458	0.241016	-1.8446	0.0650953	0.164149
	ADAMTS5	ENSG00000154736	11096		207.898	-0.33242	0.180238	-1.84434	0.0651333	0.164227
	RESF1	ENSG00000174718	55196		982.34	0.171548	0.0930229	1.84415	0.065161	0.164279
	PCDHGA4	ENSG00000262576	56111		442.396	-0.169316	0.0918245	-1.84391	0.0651968	0.164334
	RFT1	ENSG00000163933	91869		545.93	0.128829	0.0698708	1.84382	0.06521	0.164349
	OR3A2	ENSG00000221882	4995		22.4091	-0.508107	0.275763	-1.84255	0.0653951	0.16478
	AP1S2	ENSG00000182287	8905		1731.13	-0.286001	0.155228	-1.84246	0.0654078	0.164794
	LYPLA1	ENSG00000120992	10434		444.805	-0.243376	0.132124	-1.84204	0.0654699	0.164933
	FIRRE	ENSG00000213468	286467		32.8058	0.344733	0.187158	1.84193	0.0654849	0.164935
	ABCC10	ENSG00000124574	89845		548.631	0.187024	0.101535	1.84197	0.0654802	0.164935
	CREB3L1	ENSG00000157613	90993		36.3497	0.325987	0.177	1.84174	0.0655131	0.16497
	MIR3138	ENSG00000264931	100423011		2.3009	1.03588	0.562487	1.84161	0.0655318	0.164992
	ITIH2	ENSG00000151655	3698		77.2959	0.367877	0.199761	1.84159	0.0655357	0.164992
	OR52I2	ENSG00000226288	143502		1.34537	1.0819	0.587554	1.84137	0.0655675	0.165054
	RPS19	ENSG00000105372	6223		197.352	-0.26726	0.145149	-1.84129	0.0655797	0.165066
	HORMAD2	ENSG00000176635	150280		9.15795	0.525473	0.285403	1.84116	0.0655976	0.165094
	GRAMD1A	ENSG00000089351	57655		596.131	0.169966	0.0923199	1.84105	0.0656141	0.165107
	DHX57	ENSG00000163214	90957		291.601	0.181605	0.098643	1.84103	0.0656172	0.165107
	FAM74A4	ENSG00000274583	401508		1.52347	1.29293	0.702409	1.8407	0.0656654	0.165211
	RPP25	ENSG00000178718	54913		538.979	-0.382928	0.20804	-1.84064	0.0656741	0.165215
	LUZP2	ENSG00000187398	338645		1625.36	-0.403169	0.219045	-1.84058	0.0656833	0.16522
	MAU2	ENSG00000129933	23383		1379.27	0.128725	0.0699438	1.8404	0.0657096	0.165268
	FDXACB1	ENSG00000255561	91893		73.9253	-0.311274	0.16916	-1.84012	0.0657512	0.165355
	MIR3684	ENSG00000265213	100500867		2.2318	0.825851	0.448916	1.83966	0.0658186	0.165489
	OGFR	ENSG00000060491	11054		648.001	0.233625	0.127043	1.83894	0.0659244	0.165737
	TMEM200A	ENSG00000164484	114801		77.1295	-0.454293	0.247057	-1.83882	0.0659411	0.165743
	NDC1	ENSG00000058804	55706		261.985	-0.208601	0.11344	-1.83886	0.0659361	0.165743
	PCDHGB7	ENSG00000254122	56099		853.935	-0.245648	0.133593	-1.83878	0.0659482	0.165743
	PRPS2	ENSG00000101911	5634		177.03	-0.298082	0.162162	-1.83817	0.0660369	0.16593
	ROS1	ENSG00000047936	6098		2.74942	2.50931	1.36517	1.83809	0.0660494	0.165943
	STAT1	ENSG00000115415	6772		1305.65	0.57771	0.314325	1.83794	0.066071	0.16598
	ZNF280C	ENSG00000056277	55609		155.755	0.163988	0.089236	1.83769	0.0661078	0.166037
	PSMB3	ENSG00000277791	5691		53.4248	-0.222286	0.120978	-1.83741	0.0661501	0.166125
	RDH5	ENSG00000135437	5959		55.0606	0.304939	0.165992	1.83707	0.0661994	0.166231
	GPC6	ENSG00000183098	10082		525.121	0.674505	0.367303	1.83637	0.0663029	0.166473
	TRG-AS1	ENSG00000281103	100506776		19.3348	0.405548	0.220875	1.8361	0.0663432	0.166556
	ZNF234	ENSG00000263002	10780		332.651	0.134555	0.0732938	1.83583	0.0663828	0.166637
	NUDCD2	ENSG00000170584	134492		125.38	-0.254054	0.138406	-1.83557	0.066421	0.166715
	TMEM262	ENSG00000187066	100130348		15.2611	0.531295	0.289457	1.83549	0.0664332	0.166728
	ZPBP	ENSG00000042813	11055		13.6083	0.504775	0.275034	1.83532	0.0664583	0.166755
	ANKRD18A	ENSG00000180071	253650		259.876	0.586591	0.319613	1.83532	0.0664584	0.166755
	AOC3	ENSG00000131471	8639		93.2632	0.845981	0.461063	1.83485	0.0665284	0.166913
	TMC1	ENSG00000165091	117531		76.5909	0.252414	0.137571	1.83478	0.0665379	0.166919
	TIGD1	ENSG00000221944	200765		149.293	0.227723	0.124122	1.83467	0.0665542	0.166941
	GAK	ENSG00000178950	2580		1062.7	0.137103	0.0747313	1.83461	0.0665637	0.166945
	MIR215	ENSG00000207590	406997		7.69247	-0.577195	0.314622	-1.83457	0.0665698	0.166945
	SLAMF1	ENSG00000117090	6504		4.31393	0.733463	0.399844	1.83437	0.0665988	0.166999
	WAC	ENSG00000095787	51322		2190.09	-0.15081	0.0822209	-1.8342	0.0666242	0.167032
	TMEM72	ENSG00000187783	643236		58.6717	0.35443	0.193235	1.83419	0.0666262	0.167032
	SCAT1	ENSG00000267123	101928710		6.19703	-0.71117	0.387753	-1.83408	0.0666421	0.167038
	SYT9	ENSG00000170743	143425		526.412	-0.195721	0.106717	-1.83403	0.0666501	0.167038
	CACNB2	ENSG00000165995	783		560.193	0.23225	0.126631	1.83407	0.0666433	0.167038
	TCAM1P	ENSG00000240280	146771		6.5926	0.822286	0.448379	1.83391	0.0666675	0.167049
	RGS11	ENSG00000076344	8786		795.102	0.317071	0.172894	1.8339	0.0666688	0.167049
	CACNA1C-AS2	ENSG00000256271	100874235		38.2313	0.512662	0.279589	1.83363	0.066709	0.167127
		ENSG00000262884	101927911		61.2687	-0.40517	0.220972	-1.83358	0.0667164	0.167127
	AANAT	ENSG00000129673	15		74.1983	0.43562	0.237583	1.83354	0.0667217	0.167127
	ARHGEF25	ENSG00000240771	115557		557.299	0.177017	0.0965656	1.83313	0.0667839	0.167265
	CCDC163	ENSG00000280670	126661		422.613	-0.365374	0.199363	-1.8327	0.066847	0.16737
	TRMT2A	ENSG00000099899	27037		447.746	0.131214	0.0715962	1.8327	0.0668472	0.16737
	PCDHGA6	ENSG00000253731	56109		524.157	-0.186055	0.101518	-1.83273	0.0668429	0.16737
	LOX	ENSG00000113083	4015		303.524	0.325243	0.17748	1.83256	0.0668675	0.167402
	DDX1	ENSG00000079785	1653		312.105	0.151183	0.0825079	1.83235	0.0668994	0.167446
	ZBTB46	ENSG00000130584	140685		611.407	0.198535	0.108364	1.83211	0.0669354	0.1675
	ZNF579	ENSG00000218891	163033		518.098	-0.181437	0.0990318	-1.83211	0.0669351	0.1675
	TTC23L	ENSG00000205838	153657		101.952	0.250665	0.136827	1.83199	0.0669536	0.16751
	H3C14	ENSG00000203811	126961		154.298	-0.522564	0.285253	-1.83194	0.0669611	0.167511
	MRTFB	ENSG00000186260	57496		3578.9	-0.204498	0.111639	-1.83177	0.066985	0.167552
	YEATS4	ENSG00000127337	8089		88.5122	-0.25919	0.141514	-1.83155	0.0670182	0.167617
	MAL2	ENSG00000147676	114569		195.831	-0.531159	0.29006	-1.8312	0.0670705	0.167712
	KCNK16	ENSG00000095981	83795		1.51856	1.01164	0.552439	1.83122	0.0670681	0.167712
	ARHGAP39	ENSG00000147799	80728		1119.01	0.172784	0.0943622	1.83107	0.06709	0.167743
	WASH9P	ENSG00000279457	102723897		711.361	0.273559	0.149407	1.83097	0.0671053	0.167745
	LRWD1	ENSG00000161036	222229		256.247	-0.190492	0.104051	-1.83075	0.0671381	0.167791
	MRPL37	ENSG00000116221	51253		205.702	-0.139803	0.0763776	-1.83042	0.0671871	0.167896
	ZNF318	ENSG00000171467	24149		1435.11	0.120416	0.0658078	1.82982	0.0672768	0.168084
	RALGAPA1	ENSG00000174373	253959		2123.17	0.122796	0.0671141	1.82966	0.0673006	0.168125
	TM9SF3	ENSG00000077147	56889		2790.83	-0.273922	0.149719	-1.82958	0.0673132	0.168139
	SLC41A1	ENSG00000133065	254428		1724.77	-0.184534	0.100868	-1.82946	0.0673306	0.168158
	TANC2	ENSG00000170921	26115		3291.03	-0.156973	0.0858065	-1.82938	0.0673426	0.168158
	PPP2R1B	ENSG00000137713	5519		1549.88	0.215497	0.117797	1.82939	0.0673414	0.168158
	SMIM10L2A	ENSG00000178947	399668		414.002	-0.241973	0.132284	-1.8292	0.06737	0.168208
	RTN4RL1	ENSG00000185924	146760		240.683	-0.282639	0.154532	-1.82901	0.0673988	0.168262
	CCSAP	ENSG00000154429	126731		4666.5	-0.295753	0.161707	-1.82895	0.0674074	0.168265
	HEATR3	ENSG00000155393	55027		165.368	0.234949	0.128507	1.8283	0.0675043	0.168471
	IL12A	ENSG00000168811	3592		17.6541	0.579259	0.316848	1.82819	0.0675211	0.168477
	BNC2	ENSG00000173068	54796		684.494	0.482633	0.263989	1.82823	0.0675151	0.168477
	SHISA3	ENSG00000178343	152573		448.637	-0.723851	0.395996	-1.82792	0.0675611	0.168559
	UNC13A	ENSG00000130477	23025		1780.38	-0.316796	0.173329	-1.82771	0.0675931	0.168621
	SLC50A1	ENSG00000169241	55974		146.753	0.212793	0.116443	1.82743	0.0676344	0.168705
	OR52K1	ENSG00000196778	390036		5.7032	0.788356	0.431416	1.82737	0.0676445	0.168712
	ZNF440	ENSG00000171295	126070		262.511	-0.154902	0.0847825	-1.82705	0.0676928	0.168815
	BDKRB2	ENSG00000168398	624		34.3521	0.731003	0.400123	1.82694	0.0677083	0.168817
	TLCD3B	ENSG00000149926	83723		240.249	-0.277749	0.152026	-1.82699	0.0677015	0.168817
	SRSF6	ENSG00000124193	6431		2056.44	0.151472	0.0829139	1.82685	0.0677217	0.168833
		ENSG00000226484	101928627		2.68246	0.959798	0.525507	1.82642	0.0677868	0.168957
	EXOSC2	ENSG00000130713	23404		294.968	-0.13184	0.0721878	-1.82635	0.0677977	0.168957
	CYP4X1	ENSG00000186377	260293		92.4197	0.412098	0.225665	1.82615	0.0678271	0.168957
	CATIP	ENSG00000158428	375307		34.7892	0.453096	0.248103	1.82624	0.0678138	0.168957
	ASAP1	ENSG00000153317	50807		1038.83	0.153602	0.0841131	1.82614	0.0678298	0.168957
	FXYD7	ENSG00000221946	53822		164.375	0.348567	0.190866	1.82624	0.0678141	0.168957
	TRIM16	ENSG00000221926	10626		137.022	-0.318519	0.174433	-1.82602	0.0678472	0.168983
	RRP15	ENSG00000067533	51018		456.154	-0.203915	0.11168	-1.82589	0.0678663	0.168994
	PPP6R2	ENSG00000100239	9701		1103.06	0.163621	0.089611	1.82591	0.0678644	0.168994
	ZNF385D-AS1	ENSG00000225542	100874216		39.6961	0.470695	0.257819	1.82568	0.0678986	0.169056
	TMEM88	ENSG00000167874	92162		44.6658	0.29122	0.159523	1.82556	0.0679161	0.169082
	LRRC8A	ENSG00000136802	56262		3769.9	-0.268164	0.146904	-1.82544	0.0679348	0.16911
	MTERF3	ENSG00000156469	51001		93.2285	0.221776	0.12151	1.82516	0.0679772	0.169198
	HPRT1	ENSG00000165704	3251		196.802	-0.31334	0.171694	-1.82499	0.068003	0.169244
	TP53TG3F	ENSG00000278848	102724127		6.58274	-1.01408	0.55573	-1.82478	0.0680341	0.16929
	AIDA	ENSG00000186063	64853		1236.54	-0.276973	0.151785	-1.82477	0.068036	0.16929
	DIRAS2	ENSG00000165023	54769		703.874	-0.542715	0.297428	-1.82469	0.0680474	0.1693
	SMIM10L2B	ENSG00000196972	644596		221.604	-0.291365	0.159719	-1.82424	0.0681158	0.169452
	DCLK2	ENSG00000170390	166614		3460.58	-0.140828	0.077212	-1.82392	0.0681649	0.169553
	SMARCAD1	ENSG00000163104	56916		707.682	0.164769	0.0903402	1.82387	0.0681711	0.169553
	MEF2D	ENSG00000116604	4209		3972.52	-0.218999	0.120107	-1.82336	0.0682483	0.169709
	NCF1B	ENSG00000182487	654816		47.2097	0.462057	0.253403	1.82341	0.0682417	0.169709
	MUC5AC	ENSG00000283158	4586		5.6273	1.28763	0.70626	1.82317	0.0682774	0.169763
	TXLNB	ENSG00000164440	167838		119.625	-0.419045	0.229861	-1.82304	0.0682978	0.169796
		ENSG00000261335	105274304		19.2498	0.349117	0.19151	1.82297	0.0683083	0.169797
	FRK	ENSG00000111816	2444		64.5079	0.41066	0.22528	1.82289	0.0683201	0.169797
	PSD2	ENSG00000146005	84249		3316.35	-0.261454	0.143426	-1.82293	0.0683143	0.169797
	TMEM81	ENSG00000174529	388730		53.7236	-0.28231	0.154888	-1.82267	0.0683534	0.169861
	SOBP	ENSG00000112320	55084		1585.94	-0.128821	0.0706915	-1.8223	0.0684087	0.169963
	MTURN	ENSG00000180354	222166		23250.6	-0.376619	0.206715	-1.82192	0.0684665	0.170088
	DCX	ENSG00000077279	1641		2684.05	-0.444265	0.243876	-1.82168	0.0685031	0.170146
	NAA60	ENSG00000122390	79903		651.892	-0.146343	0.0803342	-1.82167	0.0685046	0.170146
	MFSD6	ENSG00000151690	54842		897.62	-0.193072	0.105989	-1.82161	0.0685136	0.170151
	DOHH	ENSG00000129932	83475		131.414	-0.283836	0.155825	-1.8215	0.068531	0.170176
	TSKU	ENSG00000182704	25987		233.824	0.453882	0.249237	1.82109	0.0685938	0.170314
	SNORD90	ENSG00000212447	692206		1.47499	-1.30115	0.714821	-1.82024	0.0687226	0.170615
	ACTRT3	ENSG00000184378	84517		28.3086	-0.561781	0.308683	-1.81993	0.0687694	0.17069
	LMNB2	ENSG00000176619	84823		619.224	-0.181237	0.0995989	-1.81967	0.0688099	0.170759
	COG8	ENSG00000213380	84342		253.028	-0.139893	0.0768879	-1.81944	0.068845	0.170828
	ZNF501	ENSG00000281661	115560		164.159	-0.267665	0.147151	-1.81899	0.0689133	0.170962
	XBP1	ENSG00000100219	7494		578.542	-0.380703	0.209294	-1.81898	0.0689138	0.170962
	MEOX1	ENSG00000005102	4222		12.8947	0.516068	0.283728	1.81888	0.0689296	0.170983
	STAMBP	ENSG00000124356	10617		471.79	0.141633	0.0778761	1.81869	0.0689581	0.171036
	DDB2	ENSG00000134574	1643		196.75	0.207485	0.114096	1.81852	0.0689848	0.171084
	MIR1278	ENSG00000221680	100302163		3.26101	0.782039	0.430065	1.81842	0.0689998	0.171103
	IL15RA	ENSG00000134470	3601		47.5948	0.40273	0.221492	1.81826	0.0690248	0.171146
	MBNL2	ENSG00000139793	10150		2650.55	-0.313928	0.172726	-1.8175	0.069141	0.171376
	ABCD2	ENSG00000173208	225		554.123	-0.36567	0.201199	-1.81746	0.069147	0.171376
	ARPC5L	ENSG00000136950	81873		188.795	-0.200878	0.110535	-1.81733	0.0691667	0.171389
	TMEM129	ENSG00000168936	92305		1097.53	-0.198251	0.109087	-1.81736	0.0691624	0.171389
	TFRC	ENSG00000072274	7037		1054.05	-0.260921	0.143589	-1.81714	0.0691958	0.171442
	APBA2	ENSG00000276495	321		1241.19	-0.142817	0.0786036	-1.81692	0.0692291	0.171506
	SNORA78	ENSG00000273587	677844		2.36418	0.919763	0.506265	1.81676	0.0692537	0.171549
	ZNF235	ENSG00000159917	9310		149.209	0.178742	0.098397	1.81654	0.0692872	0.171614
	ZNF418	ENSG00000196724	147686		291.58	0.165795	0.0912766	1.8164	0.0693091	0.17165
	ADH1B	ENSG00000196616	125		93.6592	0.752277	0.414265	1.81593	0.0693805	0.171736
	LINC00964	ENSG00000249816	157381		5.49866	0.56901	0.313339	1.81596	0.0693771	0.171736
	NCAPG2	ENSG00000146918	54892		143.777	0.171677	0.0945347	1.81603	0.0693665	0.171736
	ZNF174	ENSG00000103343	7727		181.998	0.170005	0.0936111	1.81607	0.0693589	0.171736
	MMEL1	ENSG00000277131	79258		39.9308	0.434854	0.239466	1.81593	0.0693809	0.171736
	CFAP74	ENSG00000142609	85452		231.074	0.446068	0.245649	1.81587	0.0693898	0.17174
	MIR548AN	ENSG00000263515	100616144		2.19382	0.86784	0.477977	1.81565	0.0694241	0.17179
	GLS	ENSG00000115419	2744		2710.51	-0.201525	0.110993	-1.81565	0.0694247	0.17179
	WDR61	ENSG00000140395	80349		169.765	0.137444	0.0757024	1.81559	0.0694338	0.171794
	LINC00557	ENSG00000260962	100861544		2.35252	-1.05377	0.580495	-1.8153	0.0694777	0.171884
	MTRNR2L3	ENSG00000256222	100462983		21.9314	0.338991	0.186763	1.81509	0.0695106	0.171948
	TROAP	ENSG00000135451	10024		4.77026	0.789614	0.435067	1.81492	0.0695355	0.171973
	GPATCH2	ENSG00000092978	55105		344.148	-0.191886	0.105725	-1.81496	0.0695303	0.171973
	LINC01182	ENSG00000250634	101929071		12.4648	0.519249	0.286144	1.81464	0.0695791	0.171999
	MIR6071	ENSG00000278783	102466516		4.71731	0.809239	0.445935	1.8147	0.0695699	0.171999
	DPY19L3	ENSG00000178904	147991		1371.26	-0.28402	0.156517	-1.81463	0.0695813	0.171999
	ITPKA	ENSG00000137825	3706		36.5019	-0.4271	0.235367	-1.81462	0.0695831	0.171999
	ACP6	ENSG00000162836	51205		223.257	0.221671	0.122151	1.81474	0.069564	0.171999
	LIMK1	ENSG00000106683	3984		656.655	-0.210828	0.116196	-1.81442	0.0696131	0.172055
	FZD10	ENSG00000111432	11211		35.5313	0.418974	0.230949	1.81414	0.0696565	0.172144
	GALNT17	ENSG00000185274	64409		236.41	-0.366449	0.202016	-1.81396	0.0696836	0.172193
	TPMT	ENSG00000137364	7172		207.657	-0.190584	0.105081	-1.81369	0.069726	0.172279
	CEP89	ENSG00000121289	84902		143.882	0.167464	0.0923394	1.81357	0.0697432	0.172285
	HTR3A	ENSG00000166736	3359		3.8187	-0.809122	0.44616	-1.81352	0.0697509	0.172286
	CKAP2	ENSG00000136108	26586		310.196	-0.206585	0.113919	-1.81344	0.069764	0.1723
	ST6GALNAC4	ENSG00000136840	27090		262.697	-0.194263	0.107134	-1.81327	0.0697908	0.172304
	HEBP1	ENSG00000013583	50865		222.55	-0.271148	0.149538	-1.81324	0.0697952	0.172304
	FIGN	ENSG00000182263	55137		864.285	0.23248	0.128205	1.81335	0.069778	0.172304
	OTOS	ENSG00000178602	150677		11.5867	-0.699402	0.385788	-1.81292	0.0698449	0.17239
	MXRA8	ENSG00000162576	54587		1113.17	0.261059	0.143998	1.81293	0.0698423	0.17239
	UFM1	ENSG00000120686	51569		1133.74	-0.233057	0.128557	-1.81286	0.0698528	0.172391
	UBE2Q1-AS1	ENSG00000229780	100874097		9.72929	0.472385	0.260617	1.81256	0.0698995	0.172476
	PACRG-AS3	ENSG00000225683	729658		146.399	0.338375	0.186685	1.81255	0.0699019	0.172476
	PHKA2	ENSG00000044446	5256		398.507	0.139925	0.0772001	1.8125	0.0699095	0.172476
	ARHGEF6	ENSG00000129675	9459		1537.48	-0.225408	0.124373	-1.81235	0.0699322	0.172514
	MXI1	ENSG00000119950	4601		2008.59	-0.259131	0.143016	-1.8119	0.0700012	0.172666
	PPP1R42	ENSG00000178125	286187		15.8506	0.400118	0.220849	1.81173	0.0700281	0.172714
	TRIM21	ENSG00000132109	6737		150.425	0.443779	0.244975	1.81153	0.070059	0.172772
	POU6F2	ENSG00000106536	11281		77.6615	0.343119	0.189427	1.81135	0.0700873	0.172781
	AXDND1	ENSG00000162779	126859		13.1273	0.628629	0.347057	1.81131	0.0700923	0.172781
	BGN	ENSG00000182492	633		1064.02	0.488375	0.269618	1.81136	0.0700857	0.172781
	COL23A1	ENSG00000050767	91522		46.9312	0.424209	0.234196	1.81134	0.0700875	0.172781
	MIR4650-1	ENSG00000266525	100616310		5.25655	0.696805	0.384809	1.81078	0.0701749	0.172912
	RAB42	ENSG00000188060	115273		19.2078	0.453674	0.250535	1.81082	0.0701684	0.172912
	ARHGAP40	ENSG00000124143	343578		16.4674	0.669374	0.369635	1.81091	0.0701551	0.172912
	FAM3A	ENSG00000071889	60343		489.119	-0.125686	0.06941	-1.81078	0.0701752	0.172912
	HRH3	ENSG00000101180	11255		231.733	-0.367476	0.202972	-1.81048	0.0702218	0.17299
	TUFT1	ENSG00000143367	7286		85.9359	-0.214481	0.118464	-1.81051	0.0702164	0.17299
	NDUFS8	ENSG00000110717	4728		219.387	-0.160529	0.0886713	-1.81039	0.0702356	0.173006
	TMEM91	ENSG00000142046	641649		149.163	0.253014	0.13978	1.81008	0.0702829	0.173104
	C9orf78	ENSG00000136819	51759		301.628	-0.169031	0.0934043	-1.80967	0.0703467	0.173243
	MIR6503	ENSG00000275344	102465250		2.05774	1.24354	0.68719	1.8096	0.0703571	0.17325
	HBS1L	ENSG00000112339	10767		728.352	0.242116	0.133802	1.8095	0.0703729	0.173254
	CIAO2A	ENSG00000166797	84191		221.415	0.146025	0.0806995	1.8095	0.0703739	0.173254
	NRM	ENSG00000234809	11270		60.7206	0.330509	0.182717	1.80885	0.070474	0.173441
	ZNF449	ENSG00000173275	203523		191.687	0.29021	0.160442	1.80882	0.0704795	0.173441
	FAM32A	ENSG00000105058	26017		355.481	-0.163805	0.0905566	-1.80887	0.0704708	0.173441
	NUDT19	ENSG00000213965	390916		241.551	-0.152613	0.0843704	-1.80885	0.0704745	0.173441
	TMED9	ENSG00000184840	54732		388.951	-0.263476	0.14567	-1.80872	0.0704952	0.173461
	C9orf131	ENSG00000174038	138724		304.727	0.254753	0.14087	1.80842	0.0705405	0.173516
	SBSPON	ENSG00000164764	157869		149.57	0.23457	0.129713	1.80838	0.0705471	0.173516
	LINC00954	ENSG00000228784	400946		21.7741	0.374899	0.207308	1.80842	0.0705416	0.173516
		ENSG00000260279	105371414		272.699	0.227256	0.125682	1.80819	0.0705766	0.173532
	PRUNE2	ENSG00000106772	158471		5318.63	-0.180708	0.0999413	-1.80814	0.0705847	0.173532
	RTRAF	ENSG00000087302	51637		123.319	0.169197	0.0935702	1.80823	0.0705702	0.173532
	DPH6	ENSG00000134146	89978		194.152	0.338696	0.187322	1.8081	0.0705909	0.173532
	ZNF682	ENSG00000197124	91120		170.48	0.225112	0.12449	1.80827	0.0705643	0.173532
	LTB4R2	ENSG00000285203	56413		26.7194	0.363489	0.201052	1.80793	0.0706174	0.173579
		ENSG00000236854	285045		13.7974	0.487131	0.269501	1.80753	0.0706796	0.173702
	SPI1	ENSG00000066336	6688		500.107	0.273284	0.151194	1.80751	0.0706824	0.173702
	H1-1	ENSG00000124610	3024		14.3796	-0.62342	0.344961	-1.80722	0.0707283	0.173796
	ZMAT4	ENSG00000165061	79698		295.073	-0.488393	0.270265	-1.80709	0.0707483	0.173827
	KIF5C	ENSG00000168280	3800		4110.38	-0.329555	0.182376	-1.807	0.0707618	0.173842
	RASEF	ENSG00000165105	158158		24.9925	0.600015	0.332131	1.80656	0.0708305	0.173992
	CRY1	ENSG00000008405	1407		344.582	-0.168527	0.093295	-1.80639	0.0708581	0.174012
	ST8SIA5	ENSG00000101638	29906		627.284	-0.391345	0.216652	-1.80633	0.0708672	0.174012
	SHBG	ENSG00000129214	6462		20.7063	0.309334	0.171251	1.80632	0.0708685	0.174012
	CTC1	ENSG00000178971	80169		790.091	0.172983	0.0957593	1.80643	0.070851	0.174012
	KLHDC8B	ENSG00000185909	200942		272.773	-0.181045	0.100248	-1.80598	0.0709219	0.174125
	ZNF808	ENSG00000198482	388558		484.565	0.149752	0.0829255	1.80586	0.0709401	0.17415
	SLC22A4	ENSG00000197208	6583		201.125	0.15083	0.0835246	1.80582	0.0709472	0.17415
	LINC01913	ENSG00000214691	388942		2.42812	1.43172	0.792957	1.80555	0.0709884	0.174233
	OMP	ENSG00000254550	4975		13.6246	0.547445	0.303238	1.80533	0.0710235	0.1743
		ENSG00000279980	23766		22.4295	0.442382	0.24507	1.80513	0.0710548	0.17434
	WDR12	ENSG00000138442	55759		117.722	-0.148135	0.082089	-1.80457	0.0711422	0.174537
	KCTD1	ENSG00000134504	284252		705.191	-0.165575	0.091763	-1.80437	0.0711729	0.174573
	HIC1	ENSG00000177374	3090		401.334	0.396449	0.219715	1.80438	0.0711716	0.174573
	SNORD56B	ENSG00000207444	319139		22.9765	0.324955	0.180097	1.80433	0.0711794	0.174573
	LINC01547	ENSG00000183250	84536		68.2009	-0.364	0.201829	-1.8035	0.0713094	0.174855
	PSMC3	ENSG00000165916	5702		178.05	-0.173082	0.0959733	-1.80344	0.0713195	0.174861
	GAS8	ENSG00000141013	2622		251.646	0.242775	0.134624	1.80335	0.0713327	0.174875
	TUBGCP5	ENSG00000280807	114791		289.22	0.25566	0.141786	1.80314	0.0713659	0.174922
	USP43	ENSG00000154914	124739		43.1155	0.271268	0.150452	1.80303	0.0713842	0.174946
	CLECL1	ENSG00000184293	160365		11.4756	0.727939	0.403761	1.80289	0.0714047	0.174978
	OSTF1	ENSG00000134996	26578		125.822	0.279255	0.1549	1.80281	0.0714183	0.174993
	MMP14	ENSG00000157227	4323		844.47	0.417997	0.231888	1.80258	0.0714537	0.175061
	MIR454	ENSG00000211514	768216		4.9898	0.771335	0.427955	1.80237	0.0714869	0.175124
	SHISA6	ENSG00000188803	388336		1814.01	-0.417314	0.231605	-1.80184	0.0715709	0.175293
	PCDH18	ENSG00000189184	54510		470.148	-0.326837	0.18139	-1.80185	0.0715693	0.175293
	C9orf72	ENSG00000147894	203228		721.444	0.191589	0.106336	1.80173	0.071588	0.175316
	IKZF4	ENSG00000123411	64375		597.649	0.175394	0.0973518	1.80165	0.0716011	0.17533
		ENSG00000268460	93429		67.1515	0.397521	0.220703	1.80115	0.0716785	0.175501
		ENSG00000288647	152877		72.7659	0.291065	0.161613	1.801	0.0717033	0.175543
	CCDC88C	ENSG00000015133	440193		115.046	0.300831	0.167062	1.80071	0.0717481	0.175634
	CNTNAP3C	ENSG00000283378	100289279		122.683	0.293137	0.162796	1.80064	0.0717599	0.175644
	KRT16	ENSG00000186832	3868		2.91243	1.99922	1.11048	1.80033	0.0718087	0.175708
	EXOSC4	ENSG00000178896	54512		151.286	-0.151249	0.0840277	-1.79999	0.0718615	0.175801
	ESRG	ENSG00000265992	790952		17.9269	0.404457	0.224697	1.80001	0.0718593	0.175801
	PPP1R14D	ENSG00000166143	54866		5.99857	-0.650723	0.361529	-1.79992	0.0718731	0.175811
	WDR48	ENSG00000114742	57599		940.077	-0.143427	0.0796886	-1.79984	0.0718851	0.175822
	COX14	ENSG00000178449	84987		188.004	-0.14948	0.08308	-1.79923	0.071983	0.176005
	ZNF595	ENSG00000272602	152687		368.057	0.175571	0.0976087	1.79873	0.072062	0.176141
	HRC	ENSG00000130528	3270		8.68039	0.585882	0.325737	1.79864	0.0720762	0.176141
	CDIPTOSP	ENSG00000214725	440356		8.39319	-0.595512	0.331085	-1.79867	0.0720713	0.176141
	ST8SIA1	ENSG00000111728	6489		1277.99	-0.284604	0.158228	-1.79869	0.072068	0.176141
	LINC02289	ENSG00000258819	102724190		5.48019	0.825586	0.459043	1.79849	0.0720991	0.176178
	TAF6L	ENSG00000162227	10629		287.797	-0.191513	0.10653	-1.79773	0.0722192	0.176416
	RWDD2A	ENSG00000013392	112611		305.281	-0.174989	0.0973384	-1.79774	0.0722178	0.176416
	PCP4	ENSG00000183036	5121		27.938	-0.506018	0.281468	-1.79778	0.0722117	0.176416
	LRRC31	ENSG00000114248	79782		13.3506	0.376731	0.209617	1.79724	0.0722981	0.17659
	TTC23	ENSG00000103852	64927		339.671	0.268762	0.149551	1.79713	0.0723145	0.176612
	SP7	ENSG00000170374	121340		381.043	-0.498018	0.277164	-1.79683	0.0723618	0.176709
	RIPK4	ENSG00000183421	54101		25.0623	1.12583	0.626584	1.79678	0.0723706	0.176712
	INTS11	ENSG00000127054	54973		896.827	0.18092	0.100694	1.79672	0.0723793	0.176715
		ENSG00000204758	100268168		29.3158	0.350829	0.195271	1.79662	0.0723956	0.176717
	RPGRIP1L	ENSG00000103494	23322		264.337	0.260943	0.145238	1.79666	0.07239	0.176717
	SNORD115-4	ENSG00000200680	100033441		55.5344	0.413531	0.230284	1.79574	0.0725357	0.177033
	RAB27B	ENSG00000041353	5874		327.065	-0.680385	0.378894	-1.79571	0.0725401	0.177033
	TRGC1	ENSG00000211689	445347		14.7187	0.583829	0.325181	1.7954	0.0725905	0.177137
	SIGLEC7	ENSG00000168995	27036		14.295	0.602591	0.335673	1.79518	0.0726258	0.177205
	UBE2D3	ENSG00000109332	7323		3326.82	-0.21234	0.118298	-1.79496	0.0726599	0.177269
	RAVER1	ENSG00000161847	125950		704.066	-0.130067	0.0724664	-1.79486	0.0726759	0.177273
	R3HDM4	ENSG00000198858	91300		353.405	-0.165946	0.0924562	-1.79486	0.0726764	0.177273
	ALDH1A2	ENSG00000128918	8854		86.9692	0.515366	0.287161	1.79469	0.0727029	0.177318
	WDFY3-AS2	ENSG00000180769	404201		172.63	-0.324942	0.181088	-1.79438	0.0727519	0.177401
		ENSG00000259620	102724452		1.4398	1.19226	0.664528	1.79415	0.0727893	0.177473
	RPL30	ENSG00000156482	6156		269.304	-0.194336	0.108323	-1.79405	0.0728057	0.177476
	C9orf16	ENSG00000171159	79095		205.931	-0.256962	0.14323	-1.79405	0.0728048	0.177476
	MEX3B	ENSG00000183496	84206		257.313	-0.294314	0.164057	-1.79397	0.0728172	0.177486
	CHKB	ENSG00000100288	1120		13.6637	0.514124	0.286606	1.79383	0.0728398	0.177522
	CDC42SE1	ENSG00000197622	56882		1241.67	0.130075	0.0725174	1.79371	0.0728591	0.177551
	DGUOK	ENSG00000114956	1716		103.85	0.17903	0.0998166	1.79359	0.0728784	0.177579
	RRAGB	ENSG00000083750	10325		283.096	0.135574	0.0755902	1.79353	0.0728875	0.177583
	KCNN2	ENSG00000080709	3781		408.358	-0.389681	0.217313	-1.79318	0.0729445	0.177703
	CLDN23	ENSG00000285098	137075		38.9033	-0.397245	0.221601	-1.79261	0.0730349	0.177877
	LRRC18	ENSG00000165383	474354		30.6626	0.472032	0.263324	1.79259	0.0730388	0.177877
	GATA6	ENSG00000141448	2627		7.55647	1.04809	0.584708	1.79249	0.073054	0.177884
	FOXD4L4	ENSG00000184659	349334		24.8776	0.419239	0.233905	1.79235	0.0730776	0.177915
	SNORD115-6	ENSG00000200812	100033443		26.6381	0.37565	0.209605	1.79218	0.0731038	0.177961
	PRSS55	ENSG00000285141	203074		7.20362	0.978819	0.546302	1.79172	0.0731783	0.178123
	FUT2	ENSG00000176920	2524		164.514	0.245374	0.136974	1.79139	0.07323	0.178204
	ABCB5	ENSG00000004846	340273		60.6415	0.497496	0.277726	1.79132	0.073242	0.178204
	APOE	ENSG00000130203	348		8738.16	-0.364733	0.203609	-1.79135	0.0732379	0.178204
	PCBP4	ENSG00000090097	57060		1128.14	0.184761	0.103165	1.79093	0.0733042	0.178337
	DPYSL4	ENSG00000151640	10570		605.662	-0.238861	0.133393	-1.79066	0.073348	0.178424
	LINC01140	ENSG00000267272	339524		40.1158	-0.384899	0.214958	-1.79058	0.0733613	0.178438
	TYRP1	ENSG00000107165	7306		23.7379	0.763471	0.426396	1.79052	0.07337	0.178441
	CTTNBP2	ENSG00000077063	83992		969.79	0.171193	0.0956178	1.79039	0.0733916	0.178475
	LHFPL1	ENSG00000182508	340596		316.634	-0.353678	0.197559	-1.79024	0.0734159	0.178515
	YARS1	ENSG00000134684	8565		458.864	-0.248296	0.138722	-1.78988	0.073473	0.178635
	FAM86B3P	ENSG00000285119	286042		61.4953	0.254935	0.142442	1.78975	0.0734943	0.178657
	NR1D2	ENSG00000174738	9975		2299.15	-0.20712	0.115727	-1.78973	0.0734975	0.178657
	KIF24	ENSG00000186638	347240		231.128	0.17546	0.0980547	1.7894	0.0735497	0.178765
	REX1BD	ENSG00000006015	55049		249.432	-0.245936	0.137446	-1.78933	0.0735622	0.178777
	FECH	ENSG00000066926	2235		369.184	-0.176784	0.0988269	-1.78882	0.0736431	0.178936
	FAR2	ENSG00000064763	55711		510.169	-0.194114	0.108527	-1.78862	0.0736757	0.178997
	FAM76B	ENSG00000077458	143684		354.603	0.232115	0.129805	1.78819	0.0737461	0.179149
	MIR4999	ENSG00000265390	100847049		4.23212	0.735827	0.411559	1.7879	0.0737915	0.179241
	ARHGAP31-AS1	ENSG00000241155	100874246		40.456	0.299417	0.167487	1.7877	0.0738241	0.179301
	CENPV	ENSG00000166582	201161		158.526	-0.215172	0.120368	-1.78761	0.0738385	0.179318
	DOC2B	ENSG00000272636	8447		824.161	-0.293071	0.163976	-1.78728	0.0738918	0.179428
	ESCO1	ENSG00000141446	114799		451.035	0.206523	0.115577	1.78689	0.0739552	0.179564
		ENSG00000257545	100287944		6.10288	0.606273	0.339325	1.7867	0.0739853	0.179593
	CADM2-AS2	ENSG00000241648	100874037		62.5843	0.294767	0.164975	1.78674	0.0739801	0.179593
	AGBL4-IT1	ENSG00000225623	100874313		26.5283	0.339122	0.189806	1.78667	0.0739904	0.179593
	MIR4706	ENSG00000266531	100616490		6.1122	0.628823	0.351976	1.78655	0.0740105	0.179623
	CACNB4	ENSG00000182389	785		2888.04	-0.369806	0.207015	-1.78637	0.0740391	0.179674
	TNKS2	ENSG00000107854	80351		1755.3	-0.165464	0.0926446	-1.78601	0.0740982	0.179798
	TMUB2	ENSG00000168591	79089		409.76	-0.116388	0.0651705	-1.78589	0.0741167	0.179824
	MAGT1	ENSG00000102158	84061		1028.75	-0.277739	0.155549	-1.78555	0.0741728	0.179942
	P2RX1	ENSG00000108405	5023		47.3459	0.475536	0.266404	1.78502	0.0742588	0.180094
	GTF2I	ENSG00000263001	2969		6179.69	-0.135878	0.0761289	-1.78484	0.0742876	0.180145
	GZMH	ENSG00000100450	2999		1.44905	1.08019	0.605426	1.78419	0.0743931	0.180345
	SLC15A5	ENSG00000188991	729025		4.58487	0.756379	0.423925	1.78423	0.0743866	0.180345
	MSL3	ENSG00000005302	10943		291.37	0.145196	0.0813871	1.78402	0.0744198	0.180378
	BEX4	ENSG00000102409	56271		1329.24	-0.245157	0.137419	-1.78401	0.0744223	0.180378
	ZNF257	ENSG00000197134	113835		23.8721	0.527634	0.295794	1.78379	0.0744575	0.180444
		ENSG00000262999	101927131		6.52477	0.570803	0.320081	1.78331	0.0745365	0.180617
	PRC1	ENSG00000198901	9055		143.475	0.264779	0.148503	1.78298	0.074589	0.180706
	PRKCD	ENSG00000163932	5580		223.128	0.278332	0.156117	1.78284	0.0746117	0.180743
	ETFA	ENSG00000140374	2108		102.039	-0.216896	0.121674	-1.7826	0.0746508	0.180818
	RCSD1	ENSG00000198771	92241		308.333	-0.338661	0.189986	-1.78256	0.0746582	0.180818
	CYTL1	ENSG00000170891	54360		29.2484	-0.569793	0.319668	-1.78245	0.0746755	0.180841
	TMED11P	ENSG00000215367	100379220		25.5472	0.43586	0.244543	1.78234	0.0746935	0.180865
	NLGN4Y	ENSG00000165246	22829		563.692	1.0487	0.588415	1.78225	0.0747087	0.180883
	ARHGAP21	ENSG00000107863	57584		5580.26	0.176139	0.0988491	1.7819	0.0747659	0.180984
	ACSF3	ENSG00000176715	197322		414.957	0.153484	0.0861525	1.78153	0.0748255	0.18111
	SPTBN2	ENSG00000173898	6712		2135.94	-0.261724	0.146914	-1.78148	0.0748338	0.181111
	PDCL3	ENSG00000115539	79031		33.9881	-0.267398	0.150128	-1.78114	0.0748903	0.181229
	SNORD115-2	ENSG00000199712	100033437		13.8826	0.540932	0.303718	1.78103	0.0749075	0.181252
	ISM1	ENSG00000101230	140862		44.5349	0.396144	0.222444	1.78087	0.0749339	0.181283
	TP53I3	ENSG00000115129	9540		101.731	0.224629	0.126136	1.78086	0.0749361	0.181283
	TMEM108	ENSG00000144868	66000		460.511	-0.246929	0.138668	-1.78072	0.0749585	0.1813
	CHCHD10	ENSG00000273607	400916		465.891	-0.180086	0.10116	-1.7802	0.0750426	0.181484
	PBX2	ENSG00000232005	5089		1243.54	0.150021	0.0842742	1.78016	0.0750502	0.181484
	SUGP2	ENSG00000064607	10147		3228.4	0.218856	0.122948	1.78008	0.0750632	0.181496
	PPP1R16B	ENSG00000101445	26051		2270.57	-0.223291	0.12545	-1.77992	0.075089	0.18154
	LINC01978	ENSG00000262188	101928738		42.0756	0.440393	0.247467	1.7796	0.0751409	0.181646
	AASDH	ENSG00000157426	132949		517.515	0.137317	0.0771666	1.77949	0.0751591	0.181672
	CNEP1R1	ENSG00000205423	255919		335.17	-0.123828	0.0695982	-1.77918	0.0752105	0.181777
	MIR5690	ENSG00000265527	100847048		21.9495	0.60152	0.338118	1.77903	0.0752355	0.181818
	MIR124-2	ENSG00000207816	406908		16.7977	-0.616609	0.346706	-1.77848	0.0753248	0.181997
	NPL	ENSG00000135838	80896		595.203	0.286605	0.161152	1.77848	0.0753258	0.181997
	DLX2-DT	ENSG00000236651	104326193		2.09246	0.906461	0.509746	1.77826	0.0753608	0.182046
	SNORA66	ENSG00000207523	26782		13.9257	0.351081	0.197441	1.77816	0.0753779	0.182049
	NME8	ENSG00000086288	51314		13.6259	0.535207	0.300987	1.77818	0.0753751	0.182049
	CALR	ENSG00000179218	811		3970.8	-0.320888	0.180513	-1.77764	0.0754626	0.182235
	SIK1B	ENSG00000275993	102724428		1017.73	0.445897	0.250851	1.77754	0.0754794	0.182256
	HAPLN3	ENSG00000140511	145864		59.9777	0.507986	0.285842	1.77716	0.0755423	0.182389
	ROBO1	ENSG00000169855	6091		1743.63	-0.223684	0.125881	-1.77695	0.0755772	0.182455
	ZNF263	ENSG00000006194	10127		381.378	-0.111035	0.0624957	-1.77669	0.0756195	0.182524
	EHHADH	ENSG00000113790	1962		121.845	-0.303654	0.170911	-1.77667	0.0756218	0.182524
	FAM189A2	ENSG00000135063	9413		778.381	0.325499	0.183218	1.77657	0.0756385	0.182546
	LINC01099	ENSG00000251504	101928656		12.3508	0.608294	0.342427	1.77642	0.0756639	0.182588
	KLC3	ENSG00000104892	147700		82.025	-0.236714	0.133268	-1.77623	0.0756956	0.182603
	IGF1	ENSG00000017427	3479		238.665	-0.443713	0.249805	-1.77624	0.0756938	0.182603
	KCTD17	ENSG00000100379	79734		492.724	-0.187166	0.105375	-1.77619	0.0757015	0.182603
	RUVBL1	ENSG00000284901	8607		125.539	-0.184113	0.103655	-1.77621	0.0756978	0.182603
	CCT6B	ENSG00000132141	10693		31.9264	0.382918	0.215598	1.77607	0.075721	0.182631
	SNORD115-9	ENSG00000199782	100033446		13.1642	0.502353	0.282854	1.77602	0.0757304	0.182635
	CLIP2	ENSG00000106665	7461		2291.82	-0.28768	0.161993	-1.77588	0.0757527	0.18267
	RAD18	ENSG00000070950	56852		206.74	0.142276	0.0801382	1.77538	0.0758351	0.182831
	NRSN1	ENSG00000152954	140767		1068.83	-0.370208	0.208553	-1.77513	0.0758763	0.182885
	ARHGAP6	ENSG00000047648	395		326.675	0.210322	0.118487	1.77505	0.075889	0.182885
	PDYN	ENSG00000101327	5173		36.5011	-0.832208	0.468806	-1.77517	0.0758703	0.182885
	LINC00460	ENSG00000233532	728192		2.94989	1.19548	0.673488	1.77505	0.0758891	0.182885
	SHCBP1	ENSG00000171241	79801		27.2174	0.506081	0.285127	1.77493	0.0759095	0.182915
	LIMD1	ENSG00000144791	8994		470.997	0.214749	0.121	1.77479	0.0759325	0.182952
	LINC00928	ENSG00000259218	283761		59.2608	0.278445	0.156928	1.77434	0.0760061	0.18311
	URB1	ENSG00000142207	9875		765.206	0.226685	0.127767	1.77421	0.0760281	0.183144
	USP51	ENSG00000247746	158880		277.666	-0.169477	0.0955353	-1.77397	0.0760684	0.183222
	LINC02067	ENSG00000240567	101243545		401.991	-0.274507	0.154781	-1.77352	0.0761429	0.183366
	OR2D3	ENSG00000178358	120775		3.12481	0.822249	0.463627	1.77351	0.0761437	0.183366
	NATD1	ENSG00000274180	256302		552.654	-0.203264	0.114653	-1.77287	0.0762499	0.183601
	CYB561D1	ENSG00000174151	284613		688.605	-0.269159	0.151824	-1.77283	0.0762571	0.183601
	TPRN	ENSG00000176058	286262		676.436	-0.177944	0.100417	-1.77204	0.0763879	0.183859
	NAPRT	ENSG00000147813	93100		296.044	-0.313083	0.176686	-1.77197	0.0763994	0.183867
	LILRB5	ENSG00000278437	10990		19.2379	0.614283	0.346693	1.77183	0.0764223	0.183884
	ZNF347	ENSG00000197937	84671		467.465	0.136138	0.0768338	1.77185	0.0764188	0.183884
	IGSF3	ENSG00000143061	3321		1254.22	-0.384235	0.216868	-1.77175	0.0764363	0.183899
	LINC01637	ENSG00000237476	101928891		13.0775	0.429954	0.242748	1.7712	0.0765279	0.1841
	MRPL51	ENSG00000111639	51258		118.886	-0.308289	0.174068	-1.77108	0.0765472	0.184128
	MCMBP	ENSG00000197771	79892		427.233	-0.157187	0.0887629	-1.77086	0.0765844	0.184198
	MIR625	ENSG00000207781	693210		3.02931	0.860065	0.485811	1.77037	0.0766655	0.184355
	TMEM87A	ENSG00000103978	25963		565.193	-0.192652	0.108832	-1.77018	0.0766969	0.184402
	C8orf58	ENSG00000241852	541565		116.408	0.188751	0.106629	1.77016	0.076701	0.184402
	SIK1	ENSG00000142178	150094		911.918	0.461114	0.260533	1.76989	0.0767461	0.184492
		ENSG00000231187	102724593		93.9419	-0.351837	0.198832	-1.76952	0.0768071	0.184619
	PLAC8L1	ENSG00000173261	153770		23.4141	0.366244	0.206999	1.7693	0.0768431	0.184687
	CBR1	ENSG00000159228	873		510.615	-0.303355	0.171466	-1.76918	0.0768637	0.184717
		ENSG00000256195	101928940		1.34995	1.42461	0.805337	1.76896	0.0769011	0.184788
	RECQL5	ENSG00000108469	9400		565.897	0.163705	0.0925749	1.76835	0.0770017	0.185011
	RNF8	ENSG00000112130	9025		228.471	-0.149626	0.0846229	-1.76815	0.0770353	0.185072
	TMEM218	ENSG00000150433	219854		205.009	-0.157601	0.0891437	-1.76795	0.0770699	0.185136
	H2BC3	ENSG00000276410	3018		14.4744	-0.566846	0.320703	-1.76751	0.077143	0.185293
	ESRRG	ENSG00000196482	2104		374.459	-0.246838	0.139693	-1.767	0.0772276	0.185472
	MIR185	ENSG00000208023	406961		3.19366	-0.961657	0.544242	-1.76697	0.0772337	0.185472
	FRA10AC1	ENSG00000148690	118924		350.265	0.223997	0.126789	1.76669	0.0772796	0.185558
	SNORD114-23	ENSG00000200406	767603		7.82567	0.587401	0.332492	1.76666	0.0772851	0.185558
	DHX29	ENSG00000067248	54505		356.487	0.124919	0.0707122	1.76658	0.077299	0.185572
	FAM126B	ENSG00000155744	285172		1995.84	-0.200669	0.113607	-1.76634	0.0773391	0.185632
	CRISPLD1	ENSG00000121005	83690		292.789	-0.40758	0.230749	-1.76633	0.0773401	0.185632
	CILP	ENSG00000138615	8483		16.896	0.490318	0.277643	1.766	0.0773957	0.185746
	STX10	ENSG00000104915	8677		226.632	0.16057	0.0909464	1.76555	0.0774721	0.185911
	MIR4681	ENSG00000265719	100616398		3.24443	0.94754	0.536841	1.76503	0.0775588	0.185963
	WDR87BP	ENSG00000225868	100631378		31.9297	0.360768	0.204402	1.76499	0.0775658	0.185963
	PPIAL4H	ENSG00000270339	105371242		13.5412	0.455196	0.257891	1.76507	0.0775519	0.185963
	PLD5	ENSG00000180287	200150		194.018	-0.295964	0.167677	-1.76509	0.0775489	0.185963
	AKR1B1	ENSG00000085662	231		227.223	-0.181957	0.103086	-1.7651	0.0775465	0.185963
	NIPSNAP2	ENSG00000146729	2631		665.351	-0.222133	0.125849	-1.76508	0.0775505	0.185963
	ADGRD2	ENSG00000180264	347088		7.05899	0.966432	0.547491	1.7652	0.07753	0.185963
	SLC39A10	ENSG00000196950	57181		1246.56	-0.207614	0.117611	-1.76527	0.077519	0.185963
	AP3D1	ENSG00000065000	8943		1935.9	-0.108148	0.0612634	-1.7653	0.0775134	0.185963
	HNRNPF	ENSG00000169813	3185		1147.39	-0.21082	0.119455	-1.76485	0.0775887	0.185976
	RDH16	ENSG00000139547	8608		39.8743	0.318251	0.180332	1.76481	0.0775954	0.185976
	PTAR1	ENSG00000188647	375743		3565.59	-0.223728	0.126779	-1.76471	0.0776129	0.185999
	PCDHGA11	ENSG00000253873	56105		591.834	0.195229	0.110641	1.76453	0.0776432	0.186053
	STMN4	ENSG00000015592	81551		336.081	-0.279776	0.158578	-1.76428	0.0776851	0.186134
	GPRASP1	ENSG00000198932	9737		1598.23	-0.184328	0.104498	-1.76393	0.0777434	0.186254
	MIR620	ENSG00000207967	693205		11.9778	0.42912	0.243315	1.76364	0.0777931	0.186341
	ZSWIM8-AS1	ENSG00000272589	100507331		24.2912	0.38813	0.22019	1.7627	0.0779503	0.186604
	MIR6819	ENSG00000278420	102465491		2.21506	1.14484	0.64948	1.7627	0.0779515	0.186604
	CYP17A1	ENSG00000148795	1586		28.2343	0.485472	0.275416	1.76269	0.0779533	0.186604
	CACNA1G-AS1	ENSG00000250107	253962		21.8074	-0.4772	0.270716	-1.76274	0.0779451	0.186604
	RAB9B	ENSG00000123570	51209		238.397	-0.224174	0.127175	-1.76272	0.0779479	0.186604
	CDHR5	ENSG00000273572	53841		531.902	0.297536	0.16878	1.76286	0.0779243	0.186604
	TAS2R42	ENSG00000273505	353164		1.45727	1.216	0.689885	1.76261	0.0779663	0.186616
	TSPAN9	ENSG00000011105	10867		599.922	-0.301918	0.171344	-1.76205	0.0780602	0.186783
	NDST1	ENSG00000070614	3340		3270.35	-0.184205	0.104537	-1.76211	0.0780508	0.186783
	FAM162A	ENSG00000114023	26355		92.4807	-0.215776	0.122477	-1.76177	0.0781077	0.186816
	HNRNPM	ENSG00000099783	4670		900.068	-0.151727	0.0861179	-1.76185	0.0780952	0.186816
	SERPING1	ENSG00000149131	710		910.867	0.383445	0.217652	1.76173	0.0781141	0.186816
	HMBOX1	ENSG00000147421	79618		8394.36	-0.187566	0.106455	-1.76192	0.0780821	0.186816
	NUDT12	ENSG00000112874	83594		376.237	-0.244443	0.138749	-1.76177	0.0781086	0.186816
	KIF21A	ENSG00000139116	55605		1471.21	-0.146547	0.0831871	-1.76165	0.0781276	0.186829
	MSRB2	ENSG00000148450	22921		155.938	-0.16204	0.0919909	-1.76148	0.078158	0.186863
	RALGAPA2	ENSG00000188559	57186		1019.62	0.125595	0.0712994	1.76151	0.078152	0.186863
	KCNH2	ENSG00000055118	3757		995.733	-0.395613	0.224612	-1.76132	0.0781842	0.186906
	MGAT4C	ENSG00000182050	25834		695.419	-0.289823	0.164565	-1.76115	0.0782135	0.186957
	RNF139-AS1	ENSG00000245149	101927612		173.523	0.26292	0.149312	1.76087	0.0782601	0.187033
	ZMAT2	ENSG00000146007	153527		471.899	-0.225566	0.128103	-1.76082	0.0782696	0.187033
	MAFG-DT	ENSG00000265688	92659		66.5129	-0.247355	0.140481	-1.76077	0.0782775	0.187033
	PSD	ENSG00000059915	5662		1918.66	-0.262183	0.148923	-1.76053	0.0783182	0.187111
	MICU1	ENSG00000107745	10367		404.012	-0.160557	0.0912043	-1.76041	0.0783383	0.18714
		ENSG00000226706	101928525		4.82605	0.596084	0.338654	1.76016	0.0783815	0.187224
	LSM14A	ENSG00000262860	26065		1265.88	0.141879	0.080615	1.75996	0.0784149	0.187285
	C2	ENSG00000166278	717		188.888	0.430769	0.244789	1.75975	0.0784498	0.187349
	PLBD1	ENSG00000121316	79887		42.0892	0.277562	0.157763	1.75936	0.0785159	0.187468
	CABP1	ENSG00000157782	9478		308.086	-0.363993	0.206885	-1.75939	0.0785105	0.187468
	CDH20	ENSG00000101542	28316		837.886	-0.316699	0.180046	-1.75899	0.0785797	0.187601
	FRYL	ENSG00000075539	285527		2140.06	0.299693	0.170408	1.75867	0.0786329	0.18769
	PPAT	ENSG00000128059	5471		311.267	-0.168718	0.0959324	-1.75872	0.0786249	0.18769
	MIR4256	ENSG00000283296	100422976		7.61963	0.558587	0.317634	1.75859	0.0786473	0.187697
	SBF2-AS1	ENSG00000246273	283104		135.3	-0.15922	0.0905399	-1.75856	0.078652	0.187697
	GFER	ENSG00000127554	2671		341.006	-0.174585	0.0993044	-1.75808	0.0787346	0.187875
	ATP8A2	ENSG00000132932	51761		1096.34	-0.30348	0.172765	-1.7566	0.0789852	0.188434
	CXXC4	ENSG00000168772	80319		801.244	-0.217317	0.123721	-1.75651	0.0790019	0.188455
	KCNK1	ENSG00000135750	3775		300.708	-0.328954	0.187285	-1.75644	0.0790139	0.188464
	LRRC4B	ENSG00000131409	94030		4015.94	-0.229775	0.130822	-1.75639	0.0790222	0.188464
	EPHA2	ENSG00000142627	1969		129.681	0.382532	0.217816	1.75622	0.0790508	0.188513
	TIGAR	ENSG00000078237	57103		480.073	-0.246952	0.14062	-1.75617	0.079059	0.188514
	VEGFC	ENSG00000150630	7424		36.7583	0.480813	0.27386	1.75569	0.0791413	0.18869
	RSPH10B2	ENSG00000169402	728194		51.1584	0.305821	0.174199	1.75558	0.0791595	0.188714
	C5orf24	ENSG00000181904	134553		1824.06	-0.163208	0.0929716	-1.75546	0.0791807	0.188746
	AP5Z1	ENSG00000242802	9907		621.22	0.139529	0.0795091	1.75488	0.0792791	0.188961
	RNF148	ENSG00000235631	378925		14.1204	0.526921	0.300371	1.75424	0.0793901	0.189206
	DYNLT2B	ENSG00000213123	255758		64.7787	0.270207	0.154066	1.75384	0.0794579	0.189329
	ROR2	ENSG00000169071	4920		181.449	-0.297781	0.169784	-1.75388	0.0794503	0.189329
	N4BP3	ENSG00000145911	23138		687.142	-0.395929	0.225805	-1.75341	0.0795315	0.189446
	KLK1	ENSG00000167748	3816		3.22375	1.06736	0.608725	1.75344	0.0795265	0.189446
	NIFK	ENSG00000155438	84365		135.017	-0.217833	0.124232	-1.75343	0.0795275	0.189446
	EDC4	ENSG00000038358	23644		1252.87	-0.13497	0.0769848	-1.75321	0.0795665	0.18951
	CLCA4	ENSG00000016602	22802		94.1469	0.498021	0.28413	1.75279	0.0796373	0.18964
	FES	ENSG00000182511	2242		175.636	0.299757	0.171027	1.75268	0.0796562	0.189655
	ZBED5-AS1	ENSG00000247271	729013		136.866	-0.24867	0.141881	-1.75266	0.07966	0.189655
	RNASE4	ENSG00000258818	6038		211.085	-0.446403	0.254782	-1.7521	0.0797564	0.189865
	BTN3A1	ENSG00000026950	11119		547.698	0.295031	0.168409	1.75188	0.0797947	0.189927
	MAPK11	ENSG00000185386	5600		332.893	0.326156	0.186183	1.75181	0.0798069	0.189927
	KEL	ENSG00000197993	3792		44.5034	0.519136	0.296445	1.75121	0.0799103	0.190154
	LRRC14	ENSG00000160959	9684		803.85	-0.140078	0.0799959	-1.75106	0.0799352	0.190194
	GPS1	ENSG00000169727	2873		781.146	-0.141129	0.0805995	-1.75099	0.0799481	0.190205
	FPGS	ENSG00000136877	2356		396.388	0.149412	0.0853447	1.75068	0.0800004	0.190293
	BMPR1B	ENSG00000138696	658		1518.44	-0.327476	0.187057	-1.75068	0.0800016	0.190293
	APOO	ENSG00000184831	79135		48.6571	-0.228597	0.130591	-1.75048	0.0800354	0.190354
	HTR1B	ENSG00000135312	3351		26.1922	-0.57624	0.329229	-1.75027	0.0800714	0.190362
	SPSB2	ENSG00000111671	84727		104.825	-0.216932	0.12394	-1.75029	0.0800678	0.190362
	ADAMTSL2	ENSG00000197859	9719		275.22	-0.303964	0.173665	-1.75029	0.0800686	0.190362
	MIR6784	ENSG00000277249	102465470		3.60207	0.888317	0.50758	1.7501	0.0801003	0.190411
	ZNF43	ENSG00000198521	7594		561.006	0.164295	0.0938976	1.74972	0.0801661	0.190548
	MRPL42	ENSG00000198015	28977		786.742	-0.173855	0.0993658	-1.74965	0.0801794	0.19056
	CCDC57	ENSG00000176155	284001		835.236	0.253891	0.145119	1.74953	0.0801987	0.190567
	PRDM12	ENSG00000130711	59335		7.67261	-0.596702	0.341061	-1.74955	0.0801964	0.190567
	ANKRD9	ENSG00000156381	122416		954.024	-0.242598	0.13868	-1.74934	0.080233	0.19061
	CCDC77	ENSG00000120647	84318		52.3471	0.212929	0.121718	1.74937	0.080227	0.19061
	PLIN2	ENSG00000147872	123		138.085	-0.237461	0.13577	-1.749	0.0802907	0.190727
	MIR7161	ENSG00000278571	102465694		11.278	0.448173	0.25628	1.74876	0.0803321	0.190806
	BCKDK	ENSG00000103507	10295		408.657	0.142075	0.0812475	1.74867	0.0803484	0.190806
	SF3A2	ENSG00000104897	8175		369.985	0.225819	0.129137	1.74868	0.0803472	0.190806
	FAM136A	ENSG00000035141	84908		137.581	-0.160568	0.0918328	-1.74848	0.0803809	0.190864
	DDT	ENSG00000275003	100037417		298.57	0.232086	0.132759	1.74817	0.0804338	0.190888
	BTN3A3	ENSG00000111801	10384		382.749	0.238093	0.13619	1.74825	0.0804209	0.190888
	RTN4RL2	ENSG00000186907	349667		109.535	-0.495983	0.283714	-1.74818	0.080433	0.190888
	ACTA2	ENSG00000107796	59		89.0681	0.482366	0.275924	1.74819	0.0804319	0.190888
	TNFSF14	ENSG00000125735	8740		18.8014	0.761214	0.435443	1.74814	0.0804406	0.190888
	LRRC9	ENSG00000131951	341883		119.132	0.44365	0.253794	1.74808	0.080451	0.190894
	PTPMT1	ENSG00000110536	114971		170.232	-0.145399	0.0831916	-1.74775	0.0805066	0.190967
	USP49	ENSG00000164663	25862		696.6	0.123847	0.0708569	1.74785	0.0804906	0.190967
	C9orf24	ENSG00000164972	84688		127.768	-0.227974	0.130438	-1.74776	0.080506	0.190967
	TFAP2E	ENSG00000116819	339488		376.761	0.338611	0.193747	1.74769	0.0805176	0.190974
	ZNF684	ENSG00000117010	127396		82.1428	0.209103	0.119659	1.74749	0.0805521	0.190997
	UNC13D	ENSG00000092929	201294		307.91	0.338206	0.193528	1.74759	0.0805359	0.190997
	JPH3	ENSG00000154118	57338		1889.39	-0.262761	0.150362	-1.74752	0.0805472	0.190997
	JKAMP	ENSG00000050130	51528		380.039	-0.157028	0.0899178	-1.74635	0.0807493	0.191328
	POLA1	ENSG00000101868	5422		286.187	0.140605	0.0805119	1.74639	0.0807439	0.191328
	ATF7IP	ENSG00000171681	55729		3377.51	-0.153288	0.087773	-1.74641	0.080739	0.191328
	DUS1L	ENSG00000169718	64118		355.173	0.195683	0.11205	1.74639	0.0807423	0.191328
	TANC1	ENSG00000115183	85461		875.786	0.279311	0.159936	1.74639	0.0807437	0.191328
	ADCY2	ENSG00000078295	108		2868.09	-0.211949	0.121372	-1.74627	0.0807633	0.191342
	DYNC1I1	ENSG00000158560	1780		1026.67	-0.328132	0.187945	-1.7459	0.0808287	0.191478
	PPP4R2	ENSG00000163605	151987		451.637	-0.175674	0.100653	-1.74534	0.0809252	0.191687
	ARID3C	ENSG00000205143	138715		11.0223	-0.575693	0.329876	-1.74518	0.0809534	0.191734
	C11orf96	ENSG00000187479	387763		903.502	0.591514	0.338974	1.74501	0.0809826	0.191745
	PRDM11	ENSG00000019485	56981		936.905	-0.209814	0.12023	-1.7451	0.0809669	0.191745
	PEAK1	ENSG00000173517	79834		3093.17	-0.167699	0.0961073	-1.74492	0.0809988	0.191763
	ADAM15	ENSG00000143537	8751		531.617	0.233428	0.133805	1.74454	0.0810643	0.191899
	MIR3662	ENSG00000283409	100500880		3.66061	-0.734914	0.421297	-1.74441	0.0810876	0.191921
	ABHD3	ENSG00000158201	171586		218.724	-0.255446	0.146438	-1.7444	0.08109	0.191921
	CDK2AP1	ENSG00000111328	8099		1996.01	-0.354333	0.203181	-1.74392	0.0811722	0.192076
	SLC12A7	ENSG00000113504	10723		590.079	0.268566	0.154027	1.74363	0.0812243	0.19218
	GFPT2	ENSG00000131459	9945		510.629	0.34808	0.199635	1.74358	0.0812327	0.19218
	RPRD2	ENSG00000163125	23248		2042.47	-0.0959806	0.0550523	-1.74345	0.0812557	0.192215
	MAPKAPK5-AS1	ENSG00000234608	51275		104.077	-0.183137	0.105104	-1.74245	0.0814304	0.192609
	HS1BP3-IT1	ENSG00000231948	100874343		12.2281	0.377819	0.216891	1.74197	0.0815131	0.192765
	PUS7L	ENSG00000129317	83448		599.916	0.22452	0.128895	1.74188	0.0815292	0.192784
	MIR3153	ENSG00000265112	100422936		2.73561	-1.0659	0.611993	-1.74169	0.0815629	0.192844
	LMBR1L	ENSG00000139636	55716		511.37	0.22138	0.127147	1.74113	0.0816602	0.193054
	MIR4635	ENSG00000263834	100616479		6.4798	0.615891	0.353742	1.74108	0.0816701	0.193058
	CLMN	ENSG00000165959	79789		1663.26	0.348646	0.200264	1.74093	0.0816951	0.193058
	HELZ2	ENSG00000130589	85441		912.903	0.650491	0.373627	1.74102	0.0816808	0.193058
	GGTLC2	ENSG00000100121	91227		11.2382	0.463648	0.266321	1.74093	0.0816951	0.193058
	MIR1270	ENSG00000238517	100302179		3.43618	0.910855	0.523277	1.74067	0.0817406	0.193127
	AKT2	ENSG00000105221	208		1550.93	0.162231	0.093219	1.74032	0.0818022	0.193233
	TAF2	ENSG00000064313	6873		349.904	0.104831	0.0602396	1.74024	0.081817	0.193248
	TSSK4	ENSG00000285140	283629		188.963	0.15182	0.0872517	1.74002	0.0818558	0.19332
	TRARG1	ENSG00000184811	286753		3.88777	1.19586	0.687305	1.73992	0.0818734	0.193342
	CCL26	ENSG00000006606	10344		2.90176	1.12997	0.649515	1.73971	0.0819097	0.193385
	TUBGCP2	ENSG00000130640	10844		536.579	0.130594	0.0750646	1.73975	0.0819023	0.193385
	SNORA41	ENSG00000283482	619569		2.06665	0.930753	0.535025	1.73965	0.0819214	0.193385
	TBX19	ENSG00000143178	9095		57.4566	0.303999	0.17475	1.73963	0.0819246	0.193385
	ZNF740	ENSG00000139651	283337		849.345	-0.153025	0.0879677	-1.73957	0.0819354	0.193391
	GPR182	ENSG00000166856	11318		54.5665	0.202944	0.116692	1.73914	0.0820104	0.193528
	MIR4526	ENSG00000263527	100616130		5.55775	0.566833	0.326032	1.73858	0.0821083	0.19374
	ADAT2	ENSG00000189007	134637		226.358	0.270282	0.1555	1.73815	0.0821848	0.1939
	NRG3	ENSG00000185737	10718		931.313	0.154756	0.0890414	1.73803	0.0822058	0.193911
	TACC3	ENSG00000013810	10460		91.8494	0.25547	0.14703	1.73753	0.0822929	0.194096
	PBXIP1	ENSG00000163346	57326		2236.16	-0.336526	0.193693	-1.73742	0.0823129	0.194124
	LINC01697	ENSG00000232079	284825		3.7134	0.791816	0.45591	1.73678	0.0824258	0.194371
	ISOC2	ENSG00000063241	79763		118.42	-0.177709	0.102332	-1.73659	0.0824591	0.194429
	SP9	ENSG00000217236	100131390		536.757	-0.455117	0.262295	-1.73514	0.0827167	0.195003
	RBM7	ENSG00000076053	10179		252.88	-0.184632	0.106412	-1.73508	0.0827274	0.195003
	PARP1	ENSG00000143799	142		783.696	-0.133628	0.0770144	-1.7351	0.082723	0.195003
	TBP	ENSG00000112592	6908		130.274	0.179809	0.103649	1.73479	0.0827784	0.195103
	RNF180	ENSG00000164197	285671		1161.91	-0.142925	0.0823959	-1.73461	0.0828093	0.195138
	DPEP2	ENSG00000167261	64174		70.056	0.391214	0.225534	1.73461	0.0828098	0.195138
	CALHM5	ENSG00000178033	254228		50.7914	0.467555	0.269562	1.7345	0.0828297	0.195165
	FAM13A	ENSG00000138640	10144		718.167	0.170695	0.0984254	1.73426	0.0828721	0.195166
	MTFMT	ENSG00000103707	123263		124.856	0.177248	0.102202	1.73429	0.0828658	0.195166
	RICTOR	ENSG00000164327	253260		2063.26	0.199539	0.115052	1.73433	0.0828602	0.195166
	STK39	ENSG00000198648	27347		718.723	-0.187299	0.107998	-1.73428	0.0828677	0.195166
	ZNF114	ENSG00000178150	163071		43.2898	0.387444	0.223421	1.73415	0.0828917	0.195192
	ACACB	ENSG00000076555	32		1016.62	0.23799	0.13727	1.73374	0.0829641	0.195343
	EGR1	ENSG00000120738	1958		808.12	-0.46456	0.267987	-1.73352	0.0830036	0.195416
	OMA1	ENSG00000162600	115209		230.823	0.311785	0.179901	1.73309	0.0830797	0.195551
	NKX2-2	ENSG00000125820	4821		354.367	0.245276	0.141528	1.73305	0.0830863	0.195551
	UCHL5	ENSG00000116750	51377		760.018	-0.204287	0.117874	-1.73309	0.0830796	0.195551
	MIR6859-1	ENSG00000278267	102466751		36.0336	0.385942	0.222748	1.73264	0.08316	0.195649
	LRRC3B	ENSG00000179796	116135		424.374	-0.357469	0.206316	-1.73263	0.0831614	0.195649
	ATP11C	ENSG00000101974	286410		322.057	0.19796	0.114251	1.73268	0.083153	0.195649
	TRADD	ENSG00000102871	8717		104.947	0.323095	0.186465	1.73274	0.0831418	0.195649
	SBNO2	ENSG00000064932	22904		977.35	0.420258	0.242571	1.73252	0.0831814	0.195659
	LAIR2	ENSG00000277335	3904		13.0223	0.599849	0.346231	1.73251	0.0831826	0.195659
	LINC00637	ENSG00000258735	145216		13.7571	0.777115	0.448797	1.73155	0.0833538	0.196042
	GMCL2	ENSG00000244234	64396		3.11195	0.797863	0.460802	1.73146	0.0833689	0.196058
	SPDYA	ENSG00000163806	245711		54.8691	0.339535	0.196115	1.7313	0.0833975	0.196106
	PRRC2A	ENSG00000225164	7916		6083.44	-0.143716	0.0830144	-1.73122	0.0834133	0.196123
	PSMD7	ENSG00000103035	5713		426.655	-0.0846928	0.0489226	-1.73116	0.0834234	0.196127
	MIR3121	ENSG00000265435	100423032		3.14416	0.667892	0.385832	1.73104	0.083444	0.196155
	SLC13A5	ENSG00000141485	284111		145.227	-0.725884	0.419432	-1.73064	0.0835168	0.196287
	KSR2	ENSG00000171435	283455		2362.8	-0.261844	0.15131	-1.73051	0.0835387	0.196293
	MRPL27	ENSG00000108826	51264		109.707	-0.154812	0.0894621	-1.73048	0.0835449	0.196293
	URAHP	ENSG00000222019	100130015		92.5695	0.284041	0.164211	1.72973	0.0836783	0.196584
	SLFN12	ENSG00000172123	55106		95.8792	0.372315	0.215252	1.72967	0.0836899	0.196584
	LRP11	ENSG00000120256	84918		810.809	-0.14248	0.0823753	-1.72964	0.0836938	0.196584
	GRAMD2A	ENSG00000175318	196996		96.4523	0.286827	0.165873	1.7292	0.0837741	0.196753
	FBXO31	ENSG00000103264	79791		1234.11	-0.177916	0.102902	-1.72898	0.0838134	0.196825
	PIDD1	ENSG00000177595	55367		522.494	0.282892	0.16365	1.72864	0.0838736	0.196946
	GRK4	ENSG00000125388	2868		137.392	0.188984	0.109336	1.72847	0.0839045	0.196999
		ENSG00000272808	105369201		77.7098	0.373292	0.216069	1.72765	0.0840504	0.197302
	ATP2C2	ENSG00000064270	9914		59.2544	0.293374	0.169845	1.72731	0.0841128	0.197428
	VAMP4	ENSG00000117533	8674		995.353	-0.247537	0.143323	-1.72713	0.0841446	0.197483
	COL12A1	ENSG00000111799	1303		153.272	0.414476	0.240029	1.72678	0.0842075	0.197591
	NTN3	ENSG00000162068	4917		204.216	-0.221794	0.128443	-1.72679	0.0842051	0.197591
	LIPA	ENSG00000107798	3988		1120.1	-0.398231	0.230638	-1.72665	0.0842298	0.197605
	NLK	ENSG00000087095	51701		662.566	-0.129043	0.0747358	-1.72665	0.0842303	0.197605
	HMGB4	ENSG00000176256	127540		19.7018	-0.394791	0.228693	-1.72629	0.0842953	0.197737
	IFNA13	ENSG00000233816	3447		3.477	0.659487	0.382107	1.72592	0.0843614	0.197852
	UBE2Q2	ENSG00000140367	92912		421.152	-0.190402	0.110316	-1.72596	0.0843541	0.197852
	CYP46A1	ENSG00000036530	10858		398.75	-0.19619	0.113694	-1.7256	0.0844202	0.19793
	POPDC2	ENSG00000121577	64091		35.0423	0.31833	0.184468	1.72567	0.084407	0.19793
	ZW10	ENSG00000086827	9183		110.093	0.158161	0.091655	1.72562	0.0844164	0.19793
	OXA1L	ENSG00000155463	5018		386.693	-0.164107	0.0951058	-1.72552	0.0844333	0.197941
	ZBTB48	ENSG00000204859	3104		314.662	0.18309	0.106127	1.72521	0.0844903	0.198035
	ZNHIT6	ENSG00000117174	54680		744.999	-0.214976	0.124606	-1.72525	0.0844824	0.198035
	PRICKLE3	ENSG00000012211	4007		76.4458	0.251733	0.14595	1.72479	0.0845644	0.198189
	FAM219B	ENSG00000178761	57184		1183.55	-0.110646	0.0641976	-1.72352	0.0847951	0.198709
	GPR63	ENSG00000112218	81491		249.905	-0.242003	0.140442	-1.72316	0.0848596	0.19884
	DAXX	ENSG00000227046	1616		405.725	-0.165774	0.0962081	-1.72308	0.0848746	0.198855
	SLC9B2	ENSG00000164038	133308		622.925	0.383211	0.22241	1.723	0.0848894	0.19887
	APOBEC3G	ENSG00000239713	60489		57.9161	0.356795	0.207104	1.72279	0.0849271	0.198918
	STXBP2	ENSG00000076944	6813		120.865	0.298139	0.173054	1.72281	0.0849227	0.198918
	UTP14A	ENSG00000156697	10813		100.958	0.203623	0.118198	1.72273	0.084937	0.198921
	PXK	ENSG00000168297	54899		932.014	0.28865	0.167624	1.72201	0.085068	0.199174
	GNPTG	ENSG00000090581	84572		552.935	-0.159769	0.0927816	-1.72199	0.0850713	0.199174
	GARRE1	ENSG00000166398	9710		1155.96	0.0938294	0.0544903	1.72195	0.0850792	0.199174
	PDE4D	ENSG00000113448	5144		1812.08	-0.198338	0.115206	-1.72159	0.0851435	0.199305
	NXPE1	ENSG00000095110	120400		57.3927	0.380444	0.221039	1.72116	0.085221	0.199466
	CCNI2	ENSG00000205089	645121		186.205	0.205924	0.119652	1.72103	0.0852457	0.199504
		ENSG00000284741	50940		130.686	-0.298153	0.17327	-1.72074	0.0852977	0.199606
	DLAT	ENSG00000150768	1737		337.211	-0.130538	0.0758684	-1.72059	0.0853259	0.199651
	GPATCH8	ENSG00000186566	23131		1835.75	0.116566	0.0677595	1.7203	0.0853783	0.199676
	ANGPTL2	ENSG00000136859	23452		629.491	0.167014	0.0970849	1.72029	0.0853793	0.199676
	DPY19L2P3	ENSG00000227855	442524		21.4937	0.352334	0.204805	1.72034	0.0853704	0.199676
	LIME1	ENSG00000203896	54923		248.636	0.327442	0.190336	1.72034	0.0853706	0.199676
	SH3GLB2	ENSG00000148341	56904		1204.53	0.116055	0.0674594	1.72037	0.0853659	0.199676
	ECI2-DT	ENSG00000234817	100507506		14.4082	0.383542	0.223007	1.71987	0.0854564	0.199836
	ALDH7A1	ENSG00000164904	501		1187.36	-0.297379	0.172919	-1.71976	0.085476	0.199862
	PNMA3	ENSG00000183837	29944		313.379	-0.340792	0.19825	-1.719	0.0856143	0.200118
	TUBB8	ENSG00000261456	347688		1.93112	-0.991106	0.576585	-1.71892	0.0856284	0.200118
	AFF3	ENSG00000144218	3899		991.562	-0.157953	0.0918837	-1.71906	0.0856037	0.200118
	SLC46A2	ENSG00000119457	57864		22.6995	0.434604	0.252825	1.71899	0.0856159	0.200118
	SRPX	ENSG00000101955	8406		84.2359	-0.550983	0.320551	-1.71886	0.0856393	0.200123
	PAQR7	ENSG00000182749	164091		413.393	-0.198417	0.11544	-1.7188	0.0856515	0.200131
	CENPE	ENSG00000138778	1062		23.1022	0.427678	0.248891	1.71833	0.085736	0.200259
	KDR	ENSG00000128052	3791		287.888	0.825839	0.480625	1.71826	0.0857493	0.200259
	LINGO3	ENSG00000220008	645191		139.087	-0.26833	0.156151	-1.7184	0.0857228	0.200259
	HOMER2	ENSG00000103942	9455		1730.96	-0.183088	0.106546	-1.71839	0.0857254	0.200259
		ENSG00000253147	102467222		6.56996	0.724425	0.421711	1.71782	0.0858289	0.200383
	LLGL2	ENSG00000073350	3993		84.9691	0.304715	0.177401	1.71767	0.085857	0.200383
	MIR299	ENSG00000207749	407023		2.65625	0.915481	0.532926	1.71784	0.0858259	0.200383
	MRPS17	ENSG00000239789	51373		64.8643	-0.249725	0.145388	-1.71764	0.0858623	0.200383
	PPP4R3A	ENSG00000100796	55671		960.097	0.10439	0.0607743	1.71766	0.0858584	0.200383
	TRPM3	ENSG00000083067	80036		1808.85	-0.247956	0.144355	-1.71768	0.0858545	0.200383
	ZSCAN30	ENSG00000186814	100101467		732.073	0.145376	0.0846422	1.71753	0.0858819	0.200408
	GDF9	ENSG00000164404	2661		34.5479	-0.352002	0.204962	-1.7174	0.0859059	0.200418
	PORCN	ENSG00000102312	64840		115.845	0.18483	0.107625	1.71735	0.0859148	0.200418
	L2HGDH	ENSG00000087299	79944		373.98	-0.172775	0.100604	-1.71737	0.0859108	0.200418
	PRKCG	ENSG00000126583	5582		258.606	-0.468148	0.272629	-1.71716	0.0859499	0.200467
	FBH1	ENSG00000134452	84893		516.831	0.0973068	0.0566735	1.71697	0.0859844	0.200527
	MIR4300HG	ENSG00000245832	101928989		27.7795	0.700384	0.407943	1.71687	0.0860036	0.200544
	TIAF1	ENSG00000221995	9220		93.482	0.254462	0.148215	1.71684	0.0860088	0.200544
	MELTF-AS1	ENSG00000228109	100507057		120.254	0.301454	0.175642	1.7163	0.0861071	0.200753
	LBH	ENSG00000213626	81606		228.46	-0.348602	0.20316	-1.7159	0.0861806	0.200904
	CASC3	ENSG00000108349	22794		2931.87	-0.183956	0.10721	-1.71584	0.0861913	0.200909
	PLXND1	ENSG00000004399	23129		1025.01	0.373269	0.217549	1.71579	0.0862009	0.200911
	FAM223A	ENSG00000279245	100132967		14.6406	0.416267	0.242634	1.71562	0.0862325	0.200964
	GRK2	ENSG00000173020	156		1622.2	-0.154678	0.0901767	-1.71528	0.0862938	0.201086
	SACS	ENSG00000151835	26278		3781.04	-0.140423	0.0818681	-1.71524	0.0863017	0.201086
	JAML	ENSG00000160593	120425		9.22116	0.676053	0.394219	1.71492	0.0863601	0.201188
	RGL1	ENSG00000143344	23179		1241.99	-0.177876	0.103724	-1.7149	0.0863631	0.201188
	KIAA0319	ENSG00000137261	9856		641.339	-0.211908	0.12358	-1.71474	0.0863935	0.201239
	NPRL3	ENSG00000103148	8131		648.916	0.167273	0.0975721	1.71435	0.0864641	0.201351
	HLA-G	ENSG00000204632	3135		6.59082	0.547642	0.319509	1.71401	0.0865266	0.201468
	LBP	ENSG00000129988	3929		6.10353	-0.935732	0.545966	-1.7139	0.0865471	0.201496
	ZNF420	ENSG00000197050	147923		402.009	-0.140806	0.0821647	-1.7137	0.0865831	0.201559
	TBL1XR1	ENSG00000177565	79718		4248.79	-0.209003	0.121971	-1.71354	0.086614	0.201611
	ZC3H10	ENSG00000135482	84872		199.85	-0.133453	0.077908	-1.71295	0.0867214	0.201801
	FAHD2B	ENSG00000144199	151313		199.857	0.226184	0.13205	1.71287	0.086736	0.201814
	ESCO2	ENSG00000171320	157570		24.7504	0.347483	0.202912	1.71248	0.0868079	0.201941
	FHL3	ENSG00000183386	2275		178.509	0.314965	0.183928	1.71244	0.0868164	0.201941
	DERL2	ENSG00000072849	51009		398.938	-0.129138	0.0754084	-1.71251	0.0868029	0.201941
	LINC02043	ENSG00000232233	102724699		42.3379	0.317314	0.185326	1.71219	0.0868615	0.201985
	GOLT1B	ENSG00000111711	51026		646.866	-0.224203	0.130943	-1.71222	0.0868563	0.201985
	YIPF2	ENSG00000130733	78992		365.624	-0.116286	0.0679161	-1.7122	0.0868605	0.201985
	ZNF569	ENSG00000196437	148266		309.949	-0.175013	0.102219	-1.71213	0.0868729	0.201992
	LSS	ENSG00000281289	4047		1391.39	0.185065	0.108108	1.71185	0.0869247	0.202072
	N4BP1	ENSG00000102921	9683		1402.46	-0.0913961	0.0533889	-1.71189	0.0869162	0.202072
	C1orf210	ENSG00000253313	149466		1.3082	1.53707	0.898158	1.71135	0.087016	0.202264
	NUBP2	ENSG00000095906	10101		418.407	-0.148373	0.0867108	-1.71112	0.087058	0.202321
	DIS3	ENSG00000083520	22894		634.693	0.155525	0.0909252	1.71047	0.0871791	0.202539
	TAP2	ENSG00000237599	6891		968.795	0.305697	0.178719	1.71049	0.087176	0.202539
	DNAJB4	ENSG00000162616	11080		1243.85	-0.401909	0.235016	-1.71013	0.0872413	0.202605
	GPC5	ENSG00000179399	2262		408.822	-0.344312	0.201333	-1.71016	0.087236	0.202605
	CD5	ENSG00000110448	921		67.0784	0.258427	0.151112	1.71018	0.0872333	0.202605
	SEPTIN1	ENSG00000180096	1731		138.941	0.2005	0.117267	1.70977	0.087308	0.202724
	SULT1A4	ENSG00000213648	445329		45.0802	0.312326	0.182682	1.70967	0.0873274	0.202724
	STX3	ENSG00000166900	6809		575.433	0.206311	0.120673	1.70967	0.0873271	0.202724
	SULT1A3	ENSG00000261052	6818		45.0802	0.312326	0.182682	1.70967	0.0873274	0.202724
	SLC9B1	ENSG00000164037	150159		53.5299	0.259591	0.151843	1.7096	0.0873394	0.202732
	ZNF843	ENSG00000176723	283933		60.8354	-0.253463	0.148279	-1.70936	0.0873843	0.202784
	SIRPG	ENSG00000089012	55423		2.46919	0.88836	0.519709	1.70934	0.0873878	0.202784
	ZNF138	ENSG00000197008	7697		710.787	0.169562	0.0991968	1.70935	0.0873855	0.202784
	SPINK14	ENSG00000196800	408187		4.5801	0.671957	0.393138	1.70921	0.0874111	0.202818
	CACNG2	ENSG00000166862	10369		294.783	-0.326878	0.191258	-1.70909	0.0874346	0.202852
	PIK3R5	ENSG00000141506	23533		158.021	0.343968	0.201268	1.709	0.0874504	0.202868
	CMTR1	ENSG00000137200	23070		590.295	-0.144355	0.0844779	-1.70879	0.0874891	0.202917
	HLA-DPA1	ENSG00000231389	3113		870.1	-0.399182	0.2336	-1.70883	0.0874828	0.202917
	GSDMB	ENSG00000073605	55876		199.749	0.26712	0.156337	1.70862	0.0875221	0.202974
	RSPH1	ENSG00000160188	89765		88.4838	0.254157	0.148807	1.70796	0.0876432	0.203214
	TEDC2	ENSG00000162062	80178		40.1181	-0.373624	0.218771	-1.70783	0.0876678	0.203251
	LINC02294	ENSG00000257845	101927062		1.45265	1.23817	0.7251	1.70758	0.0877143	0.203338
	TAX1BP3	ENSG00000213977	30851		8.76403	0.49373	0.289153	1.7075	0.0877286	0.203351
	HOXA1	ENSG00000105991	3198		2.80318	0.927354	0.543323	1.70682	0.0878558	0.203624
	H3C15	ENSG00000203852	333932		207.722	-0.484735	0.284006	-1.70678	0.0878638	0.203624
	PRKN	ENSG00000185345	5071		248.177	-0.19054	0.111655	-1.70651	0.0879131	0.203698
	SLC16A6	ENSG00000108932	9120		177.34	0.332357	0.194756	1.70653	0.0879094	0.203698
	USP27X-DT	ENSG00000234390	158572		39.996	-0.294456	0.172555	-1.70645	0.0879249	0.203701
	RNPEP	ENSG00000176393	6051		295.271	-0.113471	0.0664971	-1.70641	0.0879318	0.203701
	LINC02273	ENSG00000245954	100996286		1.68311	-1.13244	0.663844	-1.70589	0.0880294	0.203866
	ZNF706	ENSG00000120963	51123		1431.73	-0.201534	0.118137	-1.70595	0.0880182	0.203866
	PPP1R2	ENSG00000184203	5504		932.443	-0.226082	0.132529	-1.7059	0.0880266	0.203866
	TBC1D3D	ENSG00000274419	101060389		665.639	0.287178	0.168363	1.7057	0.0880636	0.203904
	FNDC3A	ENSG00000102531	22862		2378.18	-0.136351	0.0799383	-1.70571	0.088063	0.203904
	RXYLT1-AS1	ENSG00000255850	104169670		19.3832	-0.304903	0.178839	-1.7049	0.0882136	0.204231
	ZNF507	ENSG00000168813	22847		1065.02	-0.094388	0.0553714	-1.70463	0.0882627	0.204325
	IRX6	ENSG00000159387	79190		2.53586	-1.02102	0.599095	-1.70427	0.08833	0.20446
	DUXB	ENSG00000282757	100033411		43.1973	0.403531	0.236802	1.70408	0.0883656	0.20449
	MIR6888	ENSG00000275141	102465535		1.93581	1.04909	0.615652	1.70402	0.0883769	0.20449
	HCFC1R1	ENSG00000103145	54985		197.23	-0.139	0.0815721	-1.70402	0.0883779	0.20449
	LGI1	ENSG00000108231	9211		560.63	-0.173242	0.101665	-1.70405	0.0883719	0.20449
	CHD4	ENSG00000111642	1108		2371.21	-0.127837	0.0750255	-1.70391	0.0883977	0.204515
	GTF2IP1	ENSG00000277053	2970		6041.84	-0.136149	0.079909	-1.7038	0.0884185	0.204542
	SSBP3-AS1	ENSG00000198711	619518		110.292	0.233394	0.136992	1.70371	0.0884354	0.204542
	SPINK9	ENSG00000204909	643394		22.3165	0.394408	0.231496	1.70373	0.0884307	0.204542
	LETMD1	ENSG00000050426	25875		532.124	-0.149798	0.0879336	-1.70353	0.0884683	0.204589
	DUS3L	ENSG00000141994	56931		195.302	0.221165	0.129833	1.70346	0.0884824	0.204589
	MICALL2	ENSG00000164877	79778		1198.75	0.357173	0.209684	1.70339	0.0884949	0.204598
	TBC1D3C	ENSG00000278299	414060		646.388	0.288311	0.169278	1.70318	0.0885345	0.204649
	MAT2A	ENSG00000168906	4144		4318.3	0.167025	0.0980651	1.70321	0.0885295	0.204649
	TBC1D1	ENSG00000065882	23216		604.962	0.221414	0.130025	1.70286	0.0885945	0.204767
	TSGA10	ENSG00000135951	80705		132.123	0.207716	0.121986	1.70278	0.0886096	0.204781
	THBD	ENSG00000178726	7056		261.915	-0.688073	0.404151	-1.70252	0.0886588	0.204826
	CDYL	ENSG00000153046	9425		437.937	-0.124506	0.0731306	-1.70252	0.0886577	0.204826
	CATSPER1	ENSG00000175294	117144		2.96494	0.849168	0.498795	1.70244	0.088673	0.204826
	RPL3	ENSG00000100316	6122		1333.62	-0.166333	0.0977148	-1.70223	0.088712	0.204896
	HCG11	ENSG00000228223	493812		717.587	-0.15651	0.0919651	-1.70184	0.0887846	0.205044
	B2M	ENSG00000273686	567		5801.38	0.354001	0.208027	1.70171	0.0888094	0.20508
	AKAP13	ENSG00000170776	11214		2698.61	0.170087	0.099963	1.7015	0.088849	0.205151
	PRKACA	ENSG00000288516	5566		825.308	-0.139228	0.0818339	-1.70135	0.0888782	0.205199
	SCT	ENSG00000070031	6343		112.186	0.353521	0.207848	1.70086	0.0889695	0.205369
	TGFBR3L	ENSG00000260001	100507588		57.9778	-0.37621	0.221216	-1.70064	0.0890101	0.205401
	CDC123	ENSG00000151465	8872		104.221	0.145331	0.0854555	1.70066	0.0890069	0.205401
	RAD21-AS1	ENSG00000253327	644660		11.9084	0.380018	0.223478	1.70047	0.0890432	0.205457
	TMEM231	ENSG00000205084	79583		602.096	-0.141798	0.0833918	-1.70038	0.0890601	0.205476
	FLT4	ENSG00000037280	2324		62.789	0.478508	0.281422	1.70032	0.0890703	0.205479
	MIR3192	ENSG00000265137	100422875		5.34769	0.565458	0.332614	1.70004	0.0891229	0.205559
	ZNF804A	ENSG00000170396	91752		219.601	-0.334782	0.196923	-1.70007	0.0891182	0.205559
	LFNG	ENSG00000106003	3955		615.662	-0.217273	0.127815	-1.6999	0.0891498	0.205601
	ZNF354A	ENSG00000169131	6940		186.594	0.133013	0.0782497	1.69985	0.0891594	0.205603
	OR10V1	ENSG00000172289	390201		1.52622	1.11723	0.657341	1.69962	0.0892024	0.205682
	GPX4	ENSG00000167468	2879		670.098	-0.125413	0.0737916	-1.69956	0.089213	0.205686
	KCNMA1	ENSG00000156113	3778		4438.1	0.246258	0.144925	1.69921	0.089279	0.205818
	CAPN13	ENSG00000162949	92291		27.1969	0.45952	0.270458	1.69905	0.0893101	0.205869
	WWC3	ENSG00000047644	55841		919.976	0.144981	0.0853337	1.69899	0.0893211	0.205874
	KCNIP4-IT1	ENSG00000280650	359822		374.134	0.33565	0.19758	1.6988	0.0893561	0.205934
	PPP1R36	ENSG00000165807	145376		15.8646	0.417164	0.245586	1.69865	0.0893855	0.205961
	SYT5	ENSG00000129990	6861		349.856	-0.336622	0.198169	-1.69866	0.0893839	0.205961
	SETX	ENSG00000107290	23064		3338.35	-0.137563	0.0809937	-1.69845	0.0894236	0.206008
	OVOL3	ENSG00000105261	728361		64.9683	-0.357917	0.210729	-1.69847	0.0894188	0.206008
	LINC02254	ENSG00000259664	101927286		9.88148	0.627692	0.369582	1.69838	0.0894356	0.206014
	SIT1	ENSG00000137078	27240		4.78883	0.715159	0.421094	1.69834	0.0894439	0.206014
	IQCN	ENSG00000130518	80726		336.307	0.401145	0.236225	1.69814	0.0894804	0.206072
	SHOC1	ENSG00000165181	158401		847.433	0.398505	0.234706	1.69789	0.089529	0.206149
	LINC01822	ENSG00000229621	645949		1.67092	1.48084	0.872277	1.69767	0.08957	0.206223
	CRABP1	ENSG00000166426	1381		68.0635	0.581167	0.342422	1.69723	0.0896538	0.206395
	CACNA1C-AS1	ENSG00000285335	100652846		105.444	0.365737	0.215503	1.69713	0.0896718	0.206405
	UPRT	ENSG00000094841	139596		237.573	-0.162133	0.0955348	-1.69711	0.0896757	0.206405
		ENSG00000245498	100507283		47.0286	0.236314	0.139278	1.6967	0.0897531	0.206563
	PP2D1	ENSG00000183977	151649		66.892	0.255719	0.150727	1.69656	0.0897793	0.206602
	LIN28A	ENSG00000131914	79727		10.0496	0.488597	0.288038	1.69629	0.089831	0.20666
	FAM223B	ENSG00000272681	286967		14.7451	0.409168	0.241261	1.69596	0.0898938	0.206784
	HULC	ENSG00000285219	100506207		53.0086	0.275049	0.162208	1.69566	0.0899508	0.206892
	ST8SIA2	ENSG00000140557	8128		29.6705	-0.43707	0.257772	-1.69557	0.0899675	0.206892
	SERF1A	ENSG00000275581	8293		367.899	-0.269645	0.159027	-1.69559	0.0899633	0.206892
	SAMSN1	ENSG00000155307	64092		77.9793	0.467193	0.275597	1.6952	0.0900366	0.207031
	CMA1	ENSG00000092009	1215		12.4874	0.571812	0.337348	1.69502	0.0900717	0.207091
	MYZAP	ENSG00000263155	100820829		7.71463	0.693107	0.408987	1.69469	0.0901337	0.207172
	SPATA25	ENSG00000149634	128497		68.7558	0.246379	0.145382	1.6947	0.0901326	0.207172
	CCDC141	ENSG00000163492	285025		49.053	0.373741	0.220528	1.69476	0.0901218	0.207172
	OBI1	ENSG00000152193	79596		294.215	-0.209091	0.123386	-1.6946	0.090151	0.207191
	RBM12	ENSG00000244462	10137		1748.12	-0.11091	0.0654525	-1.69452	0.0901669	0.207199
	ADAMTSL3	ENSG00000156218	57188		414.573	0.492864	0.290862	1.69449	0.0901719	0.207199
	LCP1	ENSG00000136167	3936		387.283	-0.448565	0.264747	-1.69432	0.0902049	0.207212
	MRE11	ENSG00000020922	4361		537.43	0.223835	0.132113	1.69427	0.0902134	0.207212
	TPT1	ENSG00000133112	7178		2836.48	-0.30143	0.177902	-1.69436	0.0901967	0.207212
	FANCG	ENSG00000221829	2189		188.953	0.203377	0.120051	1.69409	0.0902485	0.207252
	CSDE1	ENSG00000009307	7812		3472.61	-0.205279	0.121172	-1.69412	0.0902429	0.207252
	SDAD1-AS1	ENSG00000245928	101928809		11.7276	0.441075	0.260402	1.69382	0.0902989	0.207333
	TMC4	ENSG00000274905	147798		150.283	0.260872	0.154015	1.69381	0.0903018	0.207333
	KCNS3	ENSG00000170745	3790		88.6983	-0.429471	0.253583	-1.69361	0.0903401	0.207401
	COQ8B	ENSG00000123815	79934		461.759	0.159275	0.094096	1.69269	0.0905146	0.207781
	TSPAN18	ENSG00000157570	90139		395.779	0.367501	0.217118	1.69263	0.0905263	0.207787
	STK35	ENSG00000125834	140901		1114.51	-0.118284	0.0698865	-1.69252	0.0905471	0.207814
	ZNRF1	ENSG00000186187	84937		771.817	-0.151576	0.0895697	-1.69227	0.0905945	0.207862
	C12orf65	ENSG00000130921	91574		329.109	0.13538	0.0799983	1.69229	0.0905904	0.207862
	P2RX2	ENSG00000187848	22953		16.4686	0.584099	0.345167	1.69222	0.0906042	0.207863
	ANAPC5	ENSG00000089053	51433		451.833	0.134367	0.0794381	1.69146	0.0907484	0.208153
	KYNU	ENSG00000115919	8942		18.0959	0.487605	0.288269	1.69149	0.090743	0.208153
	TYW5	ENSG00000162971	129450		304.635	0.166934	0.0987093	1.69117	0.0908047	0.208262
	GCGR	ENSG00000288269	2642		3.81876	1.06874	0.631994	1.69106	0.0908251	0.208288
	CARD6	ENSG00000132357	84674		175.476	-0.289756	0.171361	-1.6909	0.0908551	0.208336
	MIR3939	ENSG00000265828	100500857		6.41221	-0.585443	0.346291	-1.69061	0.0909113	0.208342
	ASGR2	ENSG00000161944	433		13.1633	0.479506	0.283619	1.69067	0.0908995	0.208342
	LAX1	ENSG00000122188	54900		5.26037	0.590034	0.348973	1.69078	0.0908797	0.208342
	TEX14	ENSG00000121101	56155		38.7551	0.283514	0.167687	1.69074	0.0908874	0.208342
	SMARCA5	ENSG00000153147	8467		1090.63	-0.194406	0.114976	-1.69084	0.0908672	0.208342
	FARSB	ENSG00000116120	10056		252.391	0.181484	0.107361	1.69041	0.0909503	0.208411
	SMIM22	ENSG00000267795	440335		59.8577	0.278023	0.16449	1.69022	0.0909865	0.208473
	MIR3692	ENSG00000266617	100500899		5.14872	0.647944	0.383415	1.68993	0.0910418	0.20858
	MRPS9-AS1	ENSG00000231851	101927492		8.91864	0.458968	0.271603	1.68985	0.0910568	0.208593
	C22orf31	ENSG00000100249	25770		18.5806	0.397883	0.235464	1.68979	0.0910688	0.2086
		ENSG00000251218	101927845		1.74366	1.05804	0.626194	1.68963	0.0910991	0.208649
	CREM	ENSG00000095794	1390		405.045	0.27542	0.163017	1.68952	0.0911204	0.208678
	HDAC9	ENSG00000048052	9734		1571.48	-0.257505	0.152428	-1.68935	0.0911522	0.20873
	HIPK2	ENSG00000064393	28996		30234	-0.282864	0.167514	-1.6886	0.0912968	0.20902
	FRMD1	ENSG00000153303	79981		2.65151	1.17739	0.697252	1.68862	0.0912928	0.20902
	ANTKMT	ENSG00000103254	65990		244.293	-0.314176	0.18608	-1.68839	0.0913362	0.209078
	HNRNPDL	ENSG00000152795	9987		2392.15	0.161134	0.0954376	1.68837	0.0913402	0.209078
	TBC1D3F	ENSG00000275954	84218		180.932	0.316484	0.187457	1.6883	0.0913541	0.209089
	LINC02470	ENSG00000225231	100506159		3.05156	1.34087	0.79429	1.68814	0.0913849	0.209139
	PCDHGA9	ENSG00000261934	56107		645.886	-0.14693	0.08704	-1.68807	0.0913976	0.209148
	HSPG2	ENSG00000142798	3339		1245.54	0.335175	0.19857	1.68794	0.091422	0.209183
	LYPD6B	ENSG00000150556	130576		11.8215	-0.525192	0.311167	-1.68781	0.0914474	0.209221
	MORC2	ENSG00000133422	22880		523.914	0.089871	0.053261	1.68737	0.091532	0.209379
	XDH	ENSG00000158125	7498		10.9831	0.614878	0.364403	1.68736	0.0915346	0.209379
	AK8	ENSG00000165695	158067		66.3983	0.272098	0.161298	1.68693	0.091616	0.209544
	COCH	ENSG00000100473	1690		66.7179	0.36141	0.214249	1.68687	0.0916282	0.209552
	NUP43	ENSG00000120253	348995		689.161	0.137506	0.0815316	1.68653	0.0916934	0.209675
	RHOB	ENSG00000143878	388		8673.41	-0.273069	0.161918	-1.68647	0.0917062	0.209675
	LBHD1	ENSG00000162194	79081		29.4978	0.269619	0.159874	1.68645	0.0917091	0.209675
	ZNF221	ENSG00000159905	7638		133.162	0.162052	0.0961188	1.68596	0.0918044	0.209853
	MCRIP2	ENSG00000172366	84331		167.592	-0.221702	0.1315	-1.68595	0.091805	0.209853
	ZBTB7C	ENSG00000184828	201501		364.886	0.196185	0.116377	1.68577	0.0918395	0.20989
	RHOBTB2	ENSG00000008853	23221		1978.25	-0.180943	0.107334	-1.68579	0.0918357	0.20989
	SETD3	ENSG00000183576	84193		844.897	-0.118575	0.0703437	-1.68565	0.0918641	0.209926
	RAB11FIP2	ENSG00000107560	22841		1380.86	-0.150923	0.0895628	-1.68511	0.0919679	0.210052
	KCNK2	ENSG00000082482	3776		155.688	0.593181	0.352023	1.68507	0.091976	0.210052
	PPDPFL	ENSG00000168333	492307		3.24679	1.09085	0.647364	1.68506	0.091977	0.210052
	IL17D	ENSG00000172458	53342		1643.48	-0.334428	0.198444	-1.68525	0.0919398	0.210052
	ENAH	ENSG00000154380	55740		6343.86	-0.286242	0.169873	-1.68503	0.0919824	0.210052
	SHROOM3	ENSG00000138771	57619		590.587	-0.21992	0.130506	-1.68514	0.0919619	0.210052
	SPAG6	ENSG00000077327	9576		46.5853	0.496419	0.294583	1.68516	0.091958	0.210052
	APOC1P1	ENSG00000214855	342		8.62596	0.581746	0.345304	1.68474	0.0920395	0.210162
	GRID1-AS1	ENSG00000234942	100507470		57.6106	0.275023	0.163278	1.68439	0.0921072	0.210275
	NDUFS6	ENSG00000145494	4726		37.5402	0.216787	0.128727	1.68409	0.0921647	0.210386
	DCST1	ENSG00000163357	149095		4.79452	0.584709	0.347224	1.68396	0.0921903	0.210424
	CORIN	ENSG00000145244	10699		52.4018	0.311524	0.185026	1.68368	0.0922437	0.210442
	NOB1	ENSG00000141101	28987		160.134	-0.156406	0.0928905	-1.68377	0.0922262	0.210442
	HRH1	ENSG00000196639	3269		228.026	-0.373478	0.221835	-1.68359	0.0922619	0.210442
	IL1R1	ENSG00000115594	3554		563.471	0.499402	0.296608	1.68371	0.0922372	0.210442
	CDV3	ENSG00000091527	55573		2304.32	-0.213221	0.126645	-1.68361	0.0922562	0.210442
	KLHL4	ENSG00000102271	56062		228.071	-0.222467	0.132133	-1.68366	0.092248	0.210442
	MAP3K7	ENSG00000135341	6885		789.608	0.158251	0.0939943	1.68362	0.0922543	0.210442
	ETNK1	ENSG00000139163	55500		2982.45	-0.234019	0.139042	-1.68308	0.0923593	0.210638
	MPST	ENSG00000128309	4357		339.293	-0.255585	0.151873	-1.68289	0.0923972	0.210669
	METTL23	ENSG00000181038	124512		153.506	-0.156471	0.0929866	-1.68273	0.0924283	0.210719
	DUS2	ENSG00000167264	54920		79.6761	0.180953	0.107574	1.68212	0.0925449	0.210964
	PTPRC	ENSG00000262418	5788		487.337	0.396333	0.235623	1.68207	0.0925561	0.210969
	TRIM17	ENSG00000285344	51127		362.588	0.257316	0.152988	1.68193	0.0925816	0.211006
	LINC00299	ENSG00000236790	339789		79.5716	0.262948	0.156343	1.68186	0.0925962	0.211012
	H4C11	ENSG00000197238	8363		325.267	-0.277591	0.165053	-1.68183	0.0926023	0.211012
	MIR4668	ENSG00000266315	100616114		2.47601	-0.823764	0.489826	-1.68175	0.0926178	0.211027
	USP18	ENSG00000184979	11274		58.8155	0.569407	0.338627	1.68151	0.0926631	0.211108
	NOTCH2NLB	ENSG00000286019	100996763		4471.51	0.255197	0.151785	1.6813	0.092704	0.21112
	IQCA1L	ENSG00000278685	392843		3.30969	0.816281	0.4855	1.68132	0.0927008	0.21112
	KCNJ2	ENSG00000123700	3759		625.73	0.451539	0.268583	1.68119	0.0927257	0.211149
	TRMT61B	ENSG00000171103	55006		176.353	0.164878	0.0981056	1.68062	0.0928374	0.211382
	MIR548AY	ENSG00000276147	102465247		1.77651	-1.17254	0.697723	-1.68053	0.0928542	0.2114
	OSBPL8	ENSG00000091039	114882		1787.44	-0.260614	0.155097	-1.68033	0.0928937	0.211448
	NUPR1	ENSG00000176046	26471		170.734	0.427841	0.254612	1.68037	0.0928863	0.211448
	NAT8	ENSG00000144035	9027		23.8628	0.350562	0.208667	1.68001	0.0929555	0.211568
	LAMP3	ENSG00000078081	27074		9.43506	0.487302	0.290164	1.6794	0.0930734	0.211795
	RBM45	ENSG00000155636	129831		105.767	0.157398	0.0937408	1.67908	0.0931372	0.211899
	NCK1	ENSG00000158092	4690		325.227	-0.172921	0.102995	-1.67892	0.0931674	0.211923
	PCDHA1	ENSG00000204970	56147		58.2396	-0.271153	0.161512	-1.67884	0.0931832	0.211923
	LINC01278	ENSG00000235437	92249		329.386	0.172993	0.103038	1.67892	0.0931669	0.211923
	LINC01568	ENSG00000258779	100506172		2.38491	1.07552	0.640907	1.67813	0.0933217	0.212132
	TTLL10	ENSG00000162571	254173		2.54188	1.05303	0.627455	1.67826	0.0932963	0.212132
	PHGDH	ENSG00000092621	26227		572.414	-0.303588	0.180901	-1.6782	0.0933085	0.212132
	NPAS1	ENSG00000130751	4861		94.5437	-0.338688	0.201816	-1.67821	0.0933068	0.212132
	BCYRN1	ENSG00000236824	618		917.904	0.308812	0.184021	1.67814	0.0933202	0.212132
	PLCE1	ENSG00000138193	51196		1077.73	0.274006	0.163332	1.6776	0.0934252	0.212347
	CFAP298	ENSG00000159079	56683		148.687	0.178872	0.106627	1.67755	0.0934347	0.212347
	CPXM2	ENSG00000121898	119587		137.858	0.584818	0.348631	1.67747	0.093451	0.212364
	FBXO25	ENSG00000147364	26260		329.673	0.115932	0.069114	1.6774	0.0934645	0.212366
	ZNF18	ENSG00000154957	7566		148.063	0.141166	0.0841588	1.67737	0.0934701	0.212366
	ZNF584	ENSG00000171574	201514		275.743	-0.146186	0.087174	-1.67695	0.0935524	0.21249
	MRPL21	ENSG00000197345	219927		59.2201	0.31227	0.186211	1.67697	0.0935489	0.21249
	MIAT	ENSG00000225783	440823		1516.13	0.318008	0.189653	1.67679	0.0935843	0.212542
		ENSG00000246130	286059		8.10594	0.55861	0.333208	1.67646	0.0936478	0.212666
	CAP1	ENSG00000131236	10487		1302.91	-0.207856	0.123997	-1.6763	0.0936791	0.212682
	FGD4	ENSG00000139132	121512		3085.06	-0.191884	0.11447	-1.67628	0.0936825	0.212682
	LMLN-AS1	ENSG00000232832	100873947		3.32672	0.700373	0.417846	1.67615	0.0937091	0.212703
	STUM	ENSG00000203685	375057		2159.91	-0.266849	0.159204	-1.67614	0.0937098	0.212703
	BTN3A2	ENSG00000186470	11118		446.702	0.351889	0.209962	1.67596	0.0937459	0.212764
	SS18L1	ENSG00000184402	26039		678.722	-0.150186	0.0896324	-1.67558	0.0938211	0.212912
	LIPG	ENSG00000101670	9388		90.8742	-0.465178	0.277638	-1.67549	0.0938387	0.212912
	HYLS1	ENSG00000198331	219844		95.4675	-0.22317	0.133213	-1.67529	0.0938782	0.212981
	FNDC10	ENSG00000228594	643988		195.094	-0.272916	0.162951	-1.67484	0.0939657	0.213096
	RASSF4	ENSG00000107551	83937		1521.97	0.278447	0.166252	1.67485	0.0939646	0.213096
	TK2	ENSG00000166548	7084		980.519	-0.141162	0.0842977	-1.67457	0.094019	0.213196
	BRD4	ENSG00000141867	23476		2731.57	0.104598	0.0624674	1.67444	0.0940433	0.213231
	ADARB1	ENSG00000197381	104		2600.56	-0.318407	0.190221	-1.67388	0.0941539	0.213428
	CPT1B	ENSG00000205560	1375		33.5371	0.353693	0.211309	1.67382	0.0941668	0.213428
	CWC22	ENSG00000163510	57703		203.652	0.162072	0.0968334	1.67372	0.0941862	0.213451
	PSMC1	ENSG00000100764	5700		290.118	-0.131178	0.0783801	-1.67361	0.0942065	0.213455
	BRAF	ENSG00000157764	673		2030.92	-0.129111	0.0771438	-1.67364	0.0942019	0.213455
	LINC01136	ENSG00000233791	730227		11.5567	-0.654337	0.39099	-1.67354	0.0942217	0.213469
	PRR16	ENSG00000184838	51334		165.956	0.186138	0.111242	1.67328	0.0942727	0.213564
	TRAM1L1	ENSG00000174599	133022		120.393	-0.244828	0.146328	-1.67315	0.0942976	0.213599
	ZC3HC1	ENSG00000091732	51530		103.572	0.158422	0.0946953	1.67296	0.0943348	0.213621
	SELENOS	ENSG00000131871	55829		129.619	-0.2311	0.138132	-1.67304	0.0943198	0.213621
	PRR7	ENSG00000131188	80758		599.243	-0.228164	0.13638	-1.673	0.094327	0.213621
	TUBA3FP	ENSG00000161149	113691		39.8918	0.29341	0.175435	1.67247	0.094432	0.213779
	IGSF9	ENSG00000085552	57549		25.764	0.367362	0.219651	1.67248	0.0944298	0.213779
	NME4	ENSG00000103202	4833		402.418	0.155323	0.092874	1.6724	0.0944451	0.213788
