## Supplementary Tables for "Olfactory Bulb and Amygdala Gene Expression Changes in Subjects Dying with COVID-19" (part 2 of 3)

### Sheet: Table S2 (continued)
	Table S2. Complete list of differentially expressed genes between Covid+ and CTL in olfactory bulb trait
	MIR3134	ENSG00000264354	100422990		12.6018	0.455164	0.27224	1.67192	0.0945397	0.21396
	PRKG1	ENSG00000185532	5592		611.945	-0.220228	0.131721	-1.67192	0.0945394	0.21396
	TMEM176A	ENSG00000002933	55365		161.13	-0.360307	0.215581	-1.67133	0.0946573	0.214206
	TSHZ3	ENSG00000121297	57616		230.462	0.222285	0.133006	1.67124	0.0946742	0.214223
	GACAT2	ENSG00000265962	100287082		9.20173	-0.565627	0.338497	-1.67099	0.094723	0.214292
	WDR64	ENSG00000162843	128025		12.8532	0.452991	0.271091	1.67099	0.0947228	0.214292
	ASL	ENSG00000126522	435		132.109	0.150057	0.0898049	1.67092	0.0947371	0.214299
	MIR383	ENSG00000199127	494332		2.1709	1.14697	0.686444	1.67088	0.0947445	0.214299
	VSTM2B-DT	ENSG00000264515	284395		17.0035	0.472413	0.282756	1.67075	0.0947719	0.21434
	CTNND1	ENSG00000198561	1500		63.2766	0.180831	0.10824	1.67065	0.0947903	0.21435
	HES5	ENSG00000197921	388585		313.561	-0.545111	0.326291	-1.67063	0.094795	0.21435
	RXFP3	ENSG00000182631	51289		20.5164	-0.723521	0.433117	-1.6705	0.0948206	0.214369
	GLB1L2	ENSG00000149328	89944		377.471	0.189436	0.113401	1.67049	0.0948216	0.214369
	SLC16A8	ENSG00000100156	23539		284.409	0.273471	0.163719	1.67037	0.0948461	0.214404
	GOLT1A	ENSG00000174567	127845		13.9153	-0.507795	0.304016	-1.67029	0.0948627	0.21442
	LINC01007	ENSG00000233123	100506527		2.16955	1.59818	0.957044	1.66992	0.0949359	0.214565
	SLC1A5	ENSG00000105281	6510		445.314	-0.327681	0.196233	-1.66986	0.0949474	0.21457
	ALB	ENSG00000163631	213		2.02365	1.01113	0.605636	1.66954	0.0950101	0.214607
	TBX5-AS1	ENSG00000255399	255480		4.25301	-0.801138	0.479849	-1.66956	0.095006	0.214607
	ANKRD11	ENSG00000167522	29123		2484.49	0.129441	0.0775248	1.66968	0.0949831	0.214607
	NAGK	ENSG00000124357	55577		299.025	0.167339	0.10023	1.66956	0.0950068	0.214607
	PBLD	ENSG00000108187	64081		147.727	0.261313	0.156512	1.6696	0.0949979	0.214607
	FKBP15	ENSG00000119321	23307		428.689	0.136145	0.0815505	1.66946	0.0950265	0.214624
	SKAP2	ENSG00000005020	8935		351.55	-0.370541	0.221971	-1.66932	0.0950539	0.214665
	ZC3H4	ENSG00000130749	23211		1655.45	-0.11794	0.0706555	-1.66923	0.0950727	0.214686
	ZNF749	ENSG00000186230	388567		352.9	0.161246	0.0966049	1.66913	0.0950915	0.214708
	HCP5	ENSG00000237105	10866		290.16	0.270562	0.162115	1.66896	0.0951259	0.21474
	CARD14	ENSG00000141527	79092		185.885	0.29398	0.17615	1.66892	0.0951332	0.21474
	PCED1B	ENSG00000179715	91523		147.813	0.310798	0.186219	1.66899	0.0951192	0.21474
	BEX5	ENSG00000184515	340542		29.7285	-0.404568	0.242433	-1.66879	0.09516	0.214779
	NUDT3	ENSG00000272325	11165		121.433	-0.212037	0.127091	-1.66839	0.0952379	0.214934
	SRGAP3-AS2	ENSG00000228723	101927416		119.11	0.221189	0.132589	1.66822	0.0952715	0.214947
	DNAJB7	ENSG00000172404	150353		48.3717	0.301767	0.18089	1.66823	0.0952692	0.214947
	RBFOX2	ENSG00000100320	23543		3441.93	-0.202153	0.121208	-1.66782	0.0953511	0.215106
	MIR26B	ENSG00000199121	407017		4.56906	0.528676	0.317087	1.66729	0.0954569	0.215265
	SIPA1L2	ENSG00000116991	57568		1103.52	-0.191756	0.115008	-1.66733	0.0954493	0.215265
	TENT4B	ENSG00000121274	64282		628.961	-0.181127	0.108633	-1.66733	0.0954493	0.215265
	DOCK8	ENSG00000107099	81704		386.344	0.379594	0.227679	1.66723	0.0954678	0.215265
	UTP3	ENSG00000132467	57050		142.229	-0.168988	0.101395	-1.66663	0.0955872	0.215472
		ENSG00000215022	100130357		242.143	0.222486	0.133503	1.66652	0.0956094	0.215501
	NUAK1	ENSG00000074590	9891		1151.84	-0.208203	0.124959	-1.66618	0.0956781	0.215635
	LMAN1	ENSG00000074695	3998		1462.88	-0.264718	0.158896	-1.66598	0.095717	0.215702
	YIF1A	ENSG00000174851	10897		453.058	-0.205308	0.12324	-1.66592	0.0957295	0.215709
	ULBP2	ENSG00000131015	80328		4.54665	-0.79306	0.476084	-1.6658	0.0957534	0.215742
	SRPRA	ENSG00000182934	6734		973.168	-0.137257	0.0824068	-1.66561	0.0957921	0.215795
	FIBP	ENSG00000172500	9158		263.541	-0.144289	0.0866295	-1.66559	0.0957958	0.215795
	MUS81	ENSG00000172732	80198		430.847	0.177327	0.106487	1.66524	0.0958641	0.215921
	OR2C3	ENSG00000196242	81472		2.07809	-2.65906	1.59683	-1.66521	0.0958702	0.215921
	FUCA2	ENSG00000001036	2519		327.427	-0.231477	0.139012	-1.66516	0.0958799	0.215922
	TMEM201	ENSG00000188807	199953		751.604	-0.176743	0.106147	-1.66507	0.0958991	0.215945
	PRRT3	ENSG00000163704	285368		656.787	-0.178469	0.107193	-1.66494	0.0959252	0.215983
	EBLN2	ENSG00000255423	55096		91.2664	0.196899	0.118291	1.66453	0.0960074	0.216147
	CAPN10	ENSG00000142330	11132		339.815	0.203182	0.122078	1.66435	0.0960416	0.216203
	MIR4728	ENSG00000265178	100616132		3.23907	0.760031	0.456666	1.6643	0.0960516	0.216204
	BCORP1	ENSG00000215580	286554		2.80913	1.00254	0.60243	1.66415	0.0960817	0.216251
	NDUFS4	ENSG00000164258	4724		74.1541	-0.186008	0.111792	-1.66387	0.0961391	0.21635
	LINC02764	ENSG00000255484	387810		5.23633	0.664166	0.399224	1.66364	0.0961838	0.216418
	SND1	ENSG00000197157	27044		545.37	-0.172002	0.103396	-1.66353	0.0962055	0.216446
	GUSB	ENSG00000169919	2990		220.084	0.12963	0.0779292	1.66343	0.0962255	0.21647
	MIR1303	ENSG00000221552	100302284		6.2204	0.503917	0.302969	1.66326	0.0962594	0.216511
	CD81	ENSG00000110651	975		3568.58	-0.253425	0.152367	-1.66325	0.0962623	0.216511
	COX6B1	ENSG00000126267	1340		90.7286	-0.174701	0.105045	-1.66312	0.0962891	0.216519
	FOXE1	ENSG00000178919	2304		26.4218	0.479671	0.288421	1.66309	0.0962939	0.216519
	HSH2D	ENSG00000196684	84941		14.0877	0.540579	0.325034	1.66315	0.0962831	0.216519
	KRT222	ENSG00000213424	125113		110.988	-0.298313	0.179383	-1.66299	0.0963143	0.216544
	KLHL35	ENSG00000149243	283212		75.0059	-0.218201	0.131223	-1.66282	0.0963481	0.216599
	CHRM3-AS2	ENSG00000233355	100506915		5.27439	0.661665	0.397947	1.6627	0.096373	0.216629
	CAMK2N2	ENSG00000163888	94032		552.56	-0.262648	0.157968	-1.66266	0.0963797	0.216629
	AKAP12	ENSG00000131016	9590		1578.52	-0.238663	0.143568	-1.66237	0.0964378	0.216717
	VDR	ENSG00000111424	7421		11.9484	0.673097	0.404947	1.66219	0.0964751	0.21678
	TMEM150C	ENSG00000249242	441027		318.648	-0.241346	0.145229	-1.66183	0.0965463	0.216898
	MST1L	ENSG00000186715	11223		90.2015	0.397655	0.23934	1.66147	0.0966194	0.217041
		ENSG00000223855	441307		125.154	0.284528	0.171261	1.66136	0.0966403	0.217064
	RASA4B	ENSG00000170667	100271927		1908.69	0.292664	0.176172	1.66124	0.0966646	0.21708
	KIAA1841	ENSG00000162929	84542		545.113	0.206894	0.124558	1.66103	0.0967075	0.217155
	ZNF559-ZNF177	ENSG00000270011	100529215		41.6118	0.230903	0.139038	1.66072	0.0967701	0.217275
		ENSG00000257285	101926933		17.9851	0.377429	0.227289	1.66057	0.0968003	0.217322
	ABHD5	ENSG00000011198	51099		560.975	-0.234798	0.141416	-1.66033	0.0968473	0.217403
	HDHD2	ENSG00000167220	84064		775.482	-0.14999	0.0903396	-1.66029	0.0968551	0.217403
	IPO11	ENSG00000086200	51194		136.16	0.19862	0.119689	1.65947	0.0970204	0.217747
	WDFY4	ENSG00000128815	57705		227.684	0.35543	0.214187	1.65944	0.0970269	0.217747
	GSC	ENSG00000133937	145258		1.62754	1.06964	0.64473	1.65904	0.0971069	0.217905
	NUBP1	ENSG00000103274	4682		90.7292	0.242245	0.146027	1.65891	0.0971343	0.217946
	GNA14	ENSG00000156049	9630		162.608	0.26822	0.161694	1.65881	0.0971535	0.217968
	CARMIL3	ENSG00000186648	90668		397.179	0.204326	0.123194	1.65857	0.097203	0.218058
	TECTA	ENSG00000109927	7007		139.344	0.244016	0.147144	1.65834	0.0972487	0.218139
	CXCR4	ENSG00000121966	7852		425.262	-0.634783	0.382795	-1.65828	0.0972607	0.218145
	MIX23	ENSG00000160124	131076		32.2465	0.257728	0.155452	1.65793	0.0973321	0.218243
	KCNE4	ENSG00000152049	23704		374.631	0.506953	0.305764	1.65799	0.0973198	0.218243
	NUP62CL	ENSG00000198088	54830		20.6568	0.351284	0.211881	1.65793	0.0973323	0.218243
	PROCR	ENSG00000101000	10544		53.1492	0.324453	0.195715	1.65778	0.0973614	0.218287
	TMEM71	ENSG00000165071	137835		27.6531	0.466437	0.281403	1.65754	0.09741	0.218359
	CLOCK	ENSG00000134852	9575		2477.61	-0.133058	0.0803062	-1.65688	0.0975428	0.21863
	BATF2	ENSG00000168062	116071		54.2871	0.624016	0.376647	1.65677	0.0975669	0.218642
	ZNF581	ENSG00000171425	51545		123.515	-0.193861	0.11701	-1.65678	0.0975636	0.218642
	SLC25A2	ENSG00000120329	83884		12.2005	0.696964	0.420759	1.65644	0.0976319	0.218767
	FSHB	ENSG00000131808	2488		5.86736	0.881875	0.532425	1.65634	0.0976536	0.218795
	CDK2	ENSG00000123374	1017		144.445	0.306191	0.184983	1.65523	0.0978774	0.219254
	ETNK2	ENSG00000143845	55224		108.754	-0.228742	0.138199	-1.65516	0.0978926	0.219267
	ABCC1	ENSG00000103222	4363		438.468	0.218367	0.131945	1.65498	0.0979286	0.219326
	LINC01177	ENSG00000261397	104355218		3.31703	0.859825	0.519561	1.65491	0.0979435	0.219338
	ELANE	ENSG00000197561	1991		1.53267	1.26542	0.764691	1.65481	0.0979639	0.219363
	CDC42BPA	ENSG00000143776	8476		3387.97	0.0868739	0.0524998	1.65475	0.0979758	0.219368
	ZMYND11	ENSG00000015171	10771		2132.85	-0.18403	0.111221	-1.65464	0.0979981	0.219397
	ADRA1A	ENSG00000120907	148		4892.36	-0.19864	0.120065	-1.65443	0.0980401	0.219449
	ZFP64	ENSG00000020256	55734		257.27	-0.123096	0.07442	-1.65407	0.0981137	0.219593
	IQCF2	ENSG00000184345	389123		1.83858	0.928496	0.561375	1.65397	0.098134	0.219617
	LIN9	ENSG00000183814	286826		44.6961	-0.247597	0.14972	-1.65373	0.0981828	0.219684
	SNORD114-19	ENSG00000199942	767597		9.58628	0.47894	0.289605	1.65377	0.0981745	0.219684
	LINC01584	ENSG00000260477	101929701		2.17195	0.950803	0.575133	1.65319	0.0982926	0.219888
	ZNF618	ENSG00000157657	114991		612.312	0.151299	0.0915269	1.65305	0.0983201	0.219928
	SELP	ENSG00000174175	6403		15.3056	0.580094	0.351007	1.65265	0.0984011	0.220088
	NR6A1	ENSG00000148200	2649		233.703	0.189467	0.114652	1.65254	0.0984238	0.220096
	FAM236B	ENSG00000268994	100132304		50.4587	0.341047	0.206397	1.65238	0.0984564	0.220148
	TOB2	ENSG00000183864	10766		4749.59	-0.209712	0.126923	-1.65227	0.0984799	0.220179
	C1orf158	ENSG00000157330	93190		22.6997	0.7196	0.435612	1.65193	0.0985492	0.220313
	CUX1	ENSG00000257923	1523		3171.73	-0.118084	0.0714885	-1.65179	0.0985781	0.220336
	SLC35B2	ENSG00000157593	347734		374.3	-0.248691	0.150564	-1.65173	0.0985902	0.220341
	TMEM247	ENSG00000284701	388946		2.85334	0.917146	0.555327	1.65154	0.0986278	0.220404
	SVEP1	ENSG00000165124	79987		330.349	0.333796	0.202187	1.65093	0.0987528	0.220662
	ST18	ENSG00000147488	9705		622.77	0.452369	0.274019	1.65087	0.0987655	0.220669
	PITPNC1	ENSG00000154217	26207		2764.11	-0.181656	0.110053	-1.65063	0.0988146	0.220746
	FAT2	ENSG00000086570	2196		338.523	-0.572451	0.346856	-1.6504	0.0988612	0.22082
		ENSG00000259422	101929439		29.7837	-0.471155	0.285507	-1.65024	0.0988943	0.22083
	MAVS	ENSG00000088888	57506		3950.2	0.130008	0.0787793	1.65029	0.0988845	0.22083
	MYO18B	ENSG00000133454	84700		5.08118	0.599743	0.363423	1.65026	0.0988896	0.22083
	NXPH3	ENSG00000182575	11248		454.065	-0.292428	0.177253	-1.64978	0.0989881	0.221004
	BEND3	ENSG00000178409	57673		144.124	-0.161221	0.0977235	-1.64976	0.0989911	0.221004
	LILRB3	ENSG00000275019	11025		74.2578	0.444958	0.26973	1.64964	0.0990162	0.221024
	PTENP1	ENSG00000237984	11191		188.188	-0.18174	0.110177	-1.64953	0.0990387	0.221046
	NMRK2	ENSG00000077009	27231		5.53152	0.680544	0.412607	1.64938	0.0990703	0.221075
	GPR19	ENSG00000183150	2842		237.764	-0.138988	0.0842673	-1.64938	0.0990704	0.221075
	ERICH4	ENSG00000204978	100170765		2.9863	0.820199	0.497309	1.64927	0.0990917	0.22109
	KDM5B	ENSG00000117139	10765		934.114	-0.133919	0.0812	-1.64925	0.0990961	0.22109
	LARP4B	ENSG00000107929	23185		1728.64	-0.0725542	0.0439939	-1.64919	0.0991092	0.221098
	PCDHAC1	ENSG00000248383	56135		134.971	-0.201575	0.122237	-1.64905	0.0991371	0.221139
	NPFF	ENSG00000139574	8620		50.4625	0.250394	0.151855	1.6489	0.0991675	0.221185
	MIR548AR	ENSG00000264539	100847035		23.4011	0.438888	0.266212	1.64864	0.0992211	0.221261
	HMGB1	ENSG00000189403	3146		2885.48	-0.227029	0.13771	-1.6486	0.09923	0.221261
	SCIMP	ENSG00000161929	388325		98.5194	0.262265	0.159077	1.64867	0.0992159	0.221261
	SULF1	ENSG00000137573	23213		1137.71	0.213877	0.129738	1.64853	0.0992435	0.22127
	PNMA6F	ENSG00000225110	105373377		25.0736	-0.654368	0.397097	-1.64788	0.0993772	0.221505
	MYH9	ENSG00000100345	4627		2165.19	0.294	0.178407	1.64792	0.09937	0.221505
	EFCAB13-DT	ENSG00000263293	102724508		14.3361	0.472318	0.286631	1.64782	0.0993887	0.221509
	TBC1D22A	ENSG00000054611	25771		516.57	0.131539	0.079857	1.64719	0.0995194	0.221779
	MIR337	ENSG00000199151	442905		7.23991	-0.644086	0.391065	-1.64701	0.0995569	0.221832
	CAV3	ENSG00000182533	859		2.68511	0.751179	0.456095	1.64698	0.0995624	0.221832
	POLE2	ENSG00000100479	5427		199.913	0.280965	0.170633	1.64661	0.0996389	0.221981
	DCAF8	ENSG00000132716	50717		1995.82	0.149814	0.0909873	1.64654	0.0996533	0.221992
		ENSG00000243062	148753		30.988	-0.496838	0.30178	-1.64636	0.0996906	0.222045
	MYOCD	ENSG00000141052	93649		44.6346	0.87329	0.530447	1.64633	0.0996962	0.222045
	SLFN14	ENSG00000236320	342618		3.47516	0.590439	0.358665	1.64621	0.0997195	0.222076
	RANGAP1	ENSG00000100401	5905		1348.82	-0.22599	0.137292	-1.64605	0.0997534	0.22213
	ZC3H6	ENSG00000188177	376940		2121.22	-0.136369	0.0828752	-1.64547	0.0998724	0.222338
	C4orf19	ENSG00000154274	55286		138.793	-0.235327	0.143016	-1.64546	0.0998754	0.222338
	SLC16A1	ENSG00000155380	6566		1315.68	-0.424014	0.257677	-1.64553	0.0998611	0.222338
	KIAA0895L	ENSG00000196123	653319		784.677	0.265192	0.161178	1.64534	0.0999006	0.222373
	STK25	ENSG00000115694	10494		1044.31	-0.105835	0.0643334	-1.64509	0.0999505	0.222404
	CARNMT1	ENSG00000156017	138199		373.209	-0.179037	0.108832	-1.64508	0.0999528	0.222404
	VPS52	ENSG00000206286	6293		716.095	0.114565	0.0696407	1.64509	0.0999511	0.222404
	ADGRE3	ENSG00000131355	84658		1.30273	1.32449	0.805238	1.64485	0.100002	0.22247
	TMED10	ENSG00000170348	10972		5108.55	-0.271225	0.164916	-1.64463	0.100047	0.22255
	CLK3	ENSG00000179335	1198		477.311	0.185523	0.112825	1.64434	0.100106	0.222639
	COBL	ENSG00000106078	23242		2069.44	-0.201251	0.122389	-1.64436	0.100103	0.222639
	ACSL5	ENSG00000197142	51703		199.536	0.235177	0.143039	1.64414	0.100146	0.222686
	CARD9	ENSG00000187796	64170		104.692	0.351543	0.213883	1.64362	0.100254	0.222904
	NDUFS2	ENSG00000158864	4720		422.626	0.116873	0.0711109	1.64353	0.100273	0.222925
	OLA1	ENSG00000138430	29789		485.966	-0.187272	0.113962	-1.64328	0.100324	0.222995
	IRAG2	ENSG00000118308	4033		134.141	0.254325	0.154771	1.64324	0.100333	0.222995
	CDKL5	ENSG00000008086	6792		536.481	-0.204256	0.124295	-1.64332	0.100317	0.222995
	MIR4284	ENSG00000265724	100422948		5.4179	-0.550998	0.335322	-1.64319	0.100344	0.222997
	CD200R1	ENSG00000163606	131450		10.6146	0.503616	0.306618	1.64249	0.100489	0.223272
	LINC01144	ENSG00000281912	400752		37.5585	0.288516	0.175662	1.64245	0.100496	0.223272
	GALNT13	ENSG00000144278	114805		463.861	-0.234213	0.142626	-1.64214	0.10056	0.223329
	DDX47	ENSG00000213782	51202		177.306	-0.130202	0.0792877	-1.64214	0.100561	0.223329
	ATG10	ENSG00000152348	83734		265.4	0.235834	0.143606	1.64223	0.100542	0.223329
	ZNF678	ENSG00000181450	339500		607.574	0.178801	0.1089	1.64188	0.100615	0.223414
	C1QTNF8	ENSG00000184471	390664		24.4081	0.56171	0.342117	1.64187	0.100618	0.223414
	HERC1	ENSG00000103657	8925		3044.03	0.0997766	0.0607775	1.64167	0.100658	0.223483
	SKI	ENSG00000157933	6497		5201.03	-0.130976	0.079786	-1.64159	0.100675	0.223498
	NDC80	ENSG00000080986	10403		1.45655	1.00943	0.61503	1.64127	0.100742	0.223626
	KNOP1	ENSG00000103550	400506		236.151	0.190453	0.116063	1.64094	0.100809	0.223753
	SNTG1	ENSG00000147481	54212		503.111	0.272256	0.165926	1.64082	0.100834	0.223787
	RADX	ENSG00000147231	55086		333.896	-0.232129	0.141496	-1.64053	0.100894	0.223899
	DMRT2	ENSG00000173253	10655		15.511	0.438542	0.26736	1.64027	0.100949	0.223999
	ASXL2	ENSG00000143970	55252		2661.51	-0.177362	0.108136	-1.64018	0.100969	0.224011
	CALCR	ENSG00000004948	799		62.8584	-0.437644	0.266831	-1.64015	0.100973	0.224011
	C4BPA	ENSG00000123838	722		34.9123	0.259562	0.158267	1.64003	0.100999	0.224046
	ASPM	ENSG00000066279	259266		40.6693	0.345053	0.210412	1.63989	0.101028	0.224089
	ELFN2	ENSG00000166897	114794		3307.56	-0.280901	0.171301	-1.63981	0.101046	0.224107
	CEP43	ENSG00000213066	11116		438.763	0.145452	0.0887313	1.63924	0.101164	0.224323
	OGDHL	ENSG00000197444	55753		639.355	-0.341464	0.208312	-1.6392	0.101172	0.224323
	PCNX4	ENSG00000126773	64430		1063.63	-0.113565	0.0692901	-1.63898	0.101218	0.224404
	MIR645	ENSG00000208018	693230		9.75603	0.480925	0.293446	1.63889	0.101237	0.224424
	NWD1	ENSG00000188039	284434		1429.07	-0.316599	0.193216	-1.63858	0.101302	0.224547
	FBXO24	ENSG00000106336	26261		21.6253	0.356447	0.217556	1.63841	0.101336	0.224601
	GAS2L3	ENSG00000139354	283431		86.9969	-0.26771	0.163403	-1.63835	0.10135	0.22461
	GSDME	ENSG00000105928	1687		336.701	0.143849	0.0878248	1.63791	0.101441	0.224792
	LINC01699	ENSG00000179452	100287948		4.13727	0.788194	0.481282	1.6377	0.101485	0.224867
	CMTM7	ENSG00000153551	112616		59.1489	0.305693	0.186677	1.63754	0.101517	0.224916
	FLVCR2	ENSG00000119686	55640		72.3488	0.269866	0.164805	1.63749	0.101528	0.22492
	CFAP206	ENSG00000272514	154313		25.5207	0.32528	0.198704	1.63701	0.101629	0.225122
	ZSCAN29	ENSG00000140265	146050		603.827	-0.10422	0.0636757	-1.63674	0.101686	0.225226
	ARMC3	ENSG00000165309	219681		152.098	0.492961	0.301215	1.63658	0.101719	0.225279
	LINC01285	ENSG00000203650	101928287		29.8519	0.273757	0.16729	1.63643	0.101751	0.225327
	VWC2L-IT1	ENSG00000224257	100885780		5.61598	0.751074	0.459104	1.63596	0.101849	0.22548
	CHUK	ENSG00000213341	1147		287.238	-0.154593	0.0944923	-1.63603	0.101832	0.22548
	MT1H	ENSG00000205358	4496		39.9077	-0.835028	0.51041	-1.636	0.10184	0.22548
		ENSG00000250910	102724776		12.7138	0.384687	0.235159	1.63586	0.101869	0.225482
	PIPOX	ENSG00000179761	51268		160.459	-0.301523	0.184319	-1.63587	0.101866	0.225482
	VSTM2A	ENSG00000170419	222008		2187.52	-0.367225	0.224514	-1.63564	0.101914	0.225561
	IGSF1	ENSG00000147255	3547		158.406	-0.315951	0.193209	-1.63528	0.10199	0.225708
	CTSH	ENSG00000103811	1512		594.237	-0.2587	0.158226	-1.635	0.10205	0.225718
	AMER2	ENSG00000165566	219287		8405.62	-0.222321	0.135976	-1.63501	0.102048	0.225718
	CYP4F3	ENSG00000186529	4051		233.36	0.534602	0.326975	1.635	0.10205	0.225718
	LTBR	ENSG00000111321	4055		308.217	0.216638	0.132502	1.63498	0.102053	0.225718
	RSPRY1	ENSG00000159579	89970		511.443	0.122166	0.0747156	1.63508	0.102032	0.225718
	SRBD1	ENSG00000068784	55133		130.971	0.200143	0.122436	1.63467	0.102117	0.225817
	CARMIL1	ENSG00000079691	55604		604.582	0.143804	0.0879762	1.63458	0.102138	0.225841
	TRMO	ENSG00000136932	51531		271.974	0.215783	0.13202	1.63448	0.102158	0.225864
	ZNF484	ENSG00000127081	83744		1179.1	0.156609	0.0958294	1.63425	0.102206	0.22595
	ZBTB12	ENSG00000237900	221527		239.607	0.140798	0.0861567	1.6342	0.102216	0.22595
	SGK3	ENSG00000104205	23678		18.0533	0.374237	0.229041	1.63393	0.102273	0.225999
	LINS1	ENSG00000140471	55180		236.706	0.170802	0.104532	1.63397	0.102265	0.225999
	POMGNT1	ENSG00000085998	55624		640.712	0.133305	0.0815797	1.63405	0.102249	0.225999
	LMTK3	ENSG00000142235	114783		1794.92	-0.236665	0.144874	-1.6336	0.102344	0.226124
	ADARB2	ENSG00000185736	105		2787.02	-0.26161	0.160159	-1.63344	0.102376	0.226173
	HDLBP	ENSG00000115677	3069		2353.98	-0.143037	0.0875767	-1.63327	0.102412	0.226232
	R3HDM1	ENSG00000048991	23518		1339.74	0.202688	0.12413	1.63287	0.102497	0.226349
	MIR578	ENSG00000207559	693163		24.6396	0.324164	0.198528	1.63283	0.102504	0.226349
	FERD3L	ENSG00000146618	222894		3.17359	0.892194	0.546434	1.63276	0.10252	0.226363
	SLC15A2	ENSG00000163406	6565		1052.12	-0.298604	0.18289	-1.6327	0.102533	0.22637
	NDUFB4	ENSG00000065518	4710		191.086	0.138927	0.085103	1.63246	0.102582	0.226457
	GALNT12	ENSG00000119514	79695		30.5848	0.460534	0.282119	1.63241	0.102593	0.22646
	STPG3	ENSG00000197768	441476		18.5215	0.460539	0.282146	1.63227	0.102623	0.226505
		ENSG00000269210	375196		7.39282	-0.519324	0.318191	-1.63211	0.102656	0.226555
	CASR	ENSG00000036828	846		4.16816	-0.71783	0.439858	-1.63196	0.102688	0.226605
	SEC14L1	ENSG00000129657	6397		4382.94	-0.213636	0.130918	-1.63183	0.102716	0.226645
	MAST1	ENSG00000105613	22983		1212.67	-0.26198	0.160573	-1.63153	0.102778	0.22676
	CREB3L2	ENSG00000182158	64764		1345.19	0.241241	0.147905	1.63105	0.102879	0.226963
	INF2	ENSG00000203485	64423		1463.41	0.202357	0.124097	1.63064	0.102967	0.227134
	MIR6797	ENSG00000276926	102465478		1.69102	1.01831	0.624546	1.63049	0.102998	0.227182
	ZC3H12C	ENSG00000149289	85463		1807.24	-0.168041	0.103074	-1.63029	0.10304	0.227253
	YJU2	ENSG00000105248	55702		147.425	-0.187321	0.114928	-1.6299	0.103122	0.227391
	SRP19	ENSG00000153037	6728		233.135	0.110969	0.0680855	1.62985	0.103133	0.227394
	SGCG	ENSG00000102683	6445		17.0679	0.355681	0.218245	1.62973	0.103159	0.227428
	CFAP58	ENSG00000120051	159686		21.3391	0.335669	0.206041	1.62914	0.103284	0.227617
	SNORA44	ENSG00000273544	677825		22.5426	0.320503	0.196724	1.6292	0.103271	0.227617
	MAPKAPK3	ENSG00000114738	7867		378.659	-0.179724	0.110342	-1.62879	0.103357	0.227715
	TUBGCP6	ENSG00000128159	85378		1895.08	0.202507	0.124329	1.6288	0.103355	0.227715
	FAM236A	ENSG00000275520	100129407		50.6765	0.339518	0.208459	1.6287	0.103377	0.227736
	NMNAT3	ENSG00000163864	349565		171.143	0.130686	0.0802488	1.62852	0.103416	0.2278
	C1orf116	ENSG00000182795	79098		27.8581	-0.421574	0.258913	-1.62825	0.103472	0.227903
	FBXO43	ENSG00000156509	286151		12.583	0.496102	0.304708	1.62812	0.103499	0.227941
	FAM214B	ENSG00000005238	80256		546.4	0.178598	0.109716	1.62782	0.103563	0.228039
	F8A1	ENSG00000288722	8263		439.882	-0.155635	0.0956386	-1.62733	0.103667	0.228246
	PGAP2	ENSG00000148985	27315		301.408	0.172507	0.10604	1.62682	0.103776	0.228464
	ZMPSTE24	ENSG00000084073	10269		744.978	-0.295234	0.181505	-1.62659	0.103825	0.228528
	HAND2	ENSG00000164107	9464		1.53904	-1.38325	0.85045	-1.62649	0.103846	0.228554
	H4C12	ENSG00000273542	8362		331.757	-0.262921	0.161663	-1.62635	0.103875	0.228595
	ADAM19	ENSG00000135074	8728		195.826	0.227782	0.140066	1.62625	0.103897	0.228622
	FAM47A	ENSG00000185448	158724		10.9469	0.488383	0.300359	1.626	0.103949	0.228716
	RAB30	ENSG00000137502	27314		3392.79	-0.304314	0.187194	-1.62566	0.104022	0.228853
	POLQ	ENSG00000051341	10721		56.8481	0.3257	0.200364	1.62554	0.104048	0.22889
	KLRD1	ENSG00000134539	3824		36.0791	0.486884	0.299541	1.62543	0.104071	0.228918
	TMSB15A	ENSG00000158164	11013		3.93341	-0.815478	0.501816	-1.62505	0.104151	0.229034
	ZCCHC10	ENSG00000155329	54819		208.707	-0.191329	0.117731	-1.62514	0.104133	0.229034
	GLUD1P2	ENSG00000265366	414212		20.5815	0.342707	0.210897	1.625	0.104163	0.229035
	TRPM4	ENSG00000130529	54795		213.281	0.2445	0.150466	1.62495	0.104173	0.229035
	GTF2IP4	ENSG00000233369	100093631		6023.59	-0.132234	0.0813949	-1.6246	0.104249	0.229179
	TCP11X1	ENSG00000268235	100996631		6.53437	0.632855	0.389689	1.624	0.104376	0.229437
	MDK	ENSG00000110492	4192		169.043	0.264786	0.163099	1.62346	0.10449	0.229667
	MMP19	ENSG00000123342	4327		36.2856	0.33054	0.203609	1.62341	0.104502	0.22967
	TBX2-AS1	ENSG00000267280	103689912		8.95435	0.470398	0.289807	1.62314	0.104559	0.229716
	OAF	ENSG00000184232	220323		345.677	0.255757	0.157559	1.62324	0.104538	0.229716
	GLA	ENSG00000102393	2717		62.1795	-0.23858	0.146988	-1.62313	0.104562	0.229716
	NKAIN3	ENSG00000185942	286183		839.83	-0.255426	0.157361	-1.62319	0.104549	0.229716
	MIR3139	ENSG00000265623	100423017		22.571	0.388558	0.239417	1.62293	0.104603	0.229764
	SPX	ENSG00000134548	80763		104.226	-0.387473	0.238742	-1.62298	0.104594	0.229764
	SEMA3F	ENSG00000001617	6405		146.128	0.424104	0.261341	1.62279	0.104633	0.229808
	FIG4	ENSG00000112367	9896		156.83	0.13369	0.0823867	1.62271	0.104651	0.229825
	RRAS	ENSG00000126458	6237		129.905	0.34977	0.215583	1.62244	0.10471	0.229933
	MMS22L	ENSG00000146263	253714		223.081	0.252181	0.155457	1.62219	0.104762	0.230004
	RAB40C	ENSG00000197562	57799		685.681	-0.174379	0.107503	-1.62208	0.104785	0.230034
	DNAJB1	ENSG00000132002	3337		3223.34	-0.72811	0.448892	-1.62202	0.1048	0.230044
	TNS3	ENSG00000136205	64759		3506.43	-0.298442	0.184053	-1.6215	0.10491	0.230264
	NDUFS5	ENSG00000168653	4725		46.6944	0.251076	0.154863	1.62128	0.104959	0.230349
	RNF114	ENSG00000124226	55905		761.679	-0.154273	0.0951693	-1.62104	0.105009	0.230438
	CNNM4	ENSG00000158158	26504		526.189	0.186512	0.115079	1.62073	0.105076	0.23054
	FANCE	ENSG00000112039	2178		72.3343	0.202736	0.125114	1.62041	0.105144	0.230657
	MTHFR	ENSG00000177000	4524		1089.11	0.133519	0.0823995	1.62039	0.105148	0.230657
	DNAH2	ENSG00000183914	146754		1151.92	0.420222	0.259344	1.62033	0.105162	0.230663
	CATSPER2P1	ENSG00000205771	440278		51.6653	0.211476	0.130571	1.61963	0.105312	0.230972
	POLR3C	ENSG00000186141	10623		249.024	0.133881	0.0826715	1.61944	0.105354	0.230999
	MYL7	ENSG00000106631	58498		3.4396	0.79233	0.489263	1.61943	0.105354	0.230999
	FYB2	ENSG00000187889	199920		139.914	0.318675	0.196798	1.6193	0.105384	0.231042
	MIR609	ENSG00000208033	693194		3.96371	0.793057	0.489889	1.61885	0.105479	0.231164
	CCDC86	ENSG00000110104	79080		158.216	-0.215997	0.133424	-1.61887	0.105475	0.231164
	G6PC3	ENSG00000141349	92579		504.369	-0.199715	0.123368	-1.61885	0.105479	0.231164
	PLCB1	ENSG00000182621	23236		1411.69	-0.306077	0.189124	-1.61839	0.105578	0.231359
	H2BC4	ENSG00000180596	8347		598.896	-0.272364	0.168301	-1.61831	0.105596	0.231376
	RNF13	ENSG00000082996	11342		983.234	-0.269918	0.166815	-1.61807	0.105647	0.231466
	ATP1B4	ENSG00000101892	23439		3.2266	-0.812325	0.50223	-1.61743	0.105784	0.231702
	CHURC1	ENSG00000258289	91612		1042.83	-0.222147	0.137361	-1.61725	0.105825	0.23177
	SUPV3L1	ENSG00000156502	6832		229.545	0.164888	0.101965	1.61711	0.105855	0.231814
	EVC2	ENSG00000173040	132884		61.0852	0.380287	0.2352	1.61687	0.105907	0.23189
	MRPL22	ENSG00000082515	29093		111.873	0.150263	0.0929357	1.61685	0.10591	0.23189
	LINC02337	ENSG00000215881	105370369		29.806	0.46441	0.287254	1.61672	0.105938	0.23193
	LYPD1	ENSG00000150551	116372		31.4355	-0.342124	0.211626	-1.61664	0.105956	0.231946
	TRIM49	ENSG00000168930	57093		3.22489	-1.01346	0.626997	-1.61638	0.106013	0.23205
	SULT1A1	ENSG00000196502	6817		341.51	0.265843	0.164511	1.61596	0.106103	0.232216
	IDI2	ENSG00000148377	91734		37.097	-0.243643	0.150776	-1.61593	0.106109	0.232216
	NCF1	ENSG00000158517	653361		61.8541	0.340975	0.211034	1.61573	0.106152	0.23227
	MVB12B	ENSG00000196814	89853		2416.16	-0.147991	0.0915943	-1.61573	0.106153	0.23227
	CCDC138	ENSG00000163006	165055		91.827	0.18443	0.114152	1.61565	0.10617	0.232284
	MIR6083	ENSG00000276656	102464832		16.9572	0.407887	0.252487	1.61548	0.106208	0.232345
	ARHGAP26-IT1	ENSG00000230789	100874372		81.6652	0.191248	0.118432	1.61482	0.106349	0.232568
	MUC19	ENSG00000205592	283463		4.17717	0.834626	0.516874	1.61476	0.106363	0.232568
	TLR7	ENSG00000196664	51284		400.836	-0.439221	0.27199	-1.61484	0.106345	0.232568
	SLC7A10	ENSG00000130876	56301		144.61	-0.477501	0.295685	-1.6149	0.106333	0.232568
	PYGL	ENSG00000100504	5836		169.419	0.27931	0.172967	1.61481	0.106351	0.232568
	LINC01749	ENSG00000272259	63930		3.18064	-0.85104	0.527049	-1.61473	0.10637	0.232568
	FICD	ENSG00000198855	11153		292.002	-0.217553	0.134744	-1.61456	0.106406	0.232614
	CYP2F1	ENSG00000197446	1572		10.1379	0.46779	0.289736	1.61454	0.10641	0.232614
	TTC6	ENSG00000139865	319089		7.35847	1.03494	0.641186	1.6141	0.106505	0.232788
	DEK	ENSG00000124795	7913		779.364	-0.244205	0.151297	-1.61408	0.10651	0.232788
	LINC01484	ENSG00000253686	101928136		2.8789	0.986699	0.611556	1.61342	0.106652	0.232901
	AVIL	ENSG00000135407	10677		415.601	0.226813	0.140551	1.61374	0.106584	0.232901
	ESM1	ENSG00000164283	11082		13.4701	1.27131	0.787947	1.61345	0.106648	0.232901
	UBL4B	ENSG00000186150	164153		32.107	0.604947	0.374894	1.61365	0.106604	0.232901
	DPYD	ENSG00000188641	1806		254.937	0.320849	0.19885	1.61352	0.106631	0.232901
	RETREG1	ENSG00000154153	54463		748.903	-0.217439	0.134766	-1.61346	0.106645	0.232901
	MIR608	ENSG00000207551	693193		2.94625	0.633666	0.392677	1.61371	0.106591	0.232901
	RORA	ENSG00000069667	6095		2549.11	-0.1835	0.113751	-1.61318	0.106706	0.232975
	ARPC1A	ENSG00000241685	10552		300.055	-0.104023	0.0644863	-1.6131	0.106723	0.232991
	PIAS1	ENSG00000033800	8554		1479.33	-0.158495	0.0982806	-1.61268	0.106814	0.233168
	TMEM38B	ENSG00000095209	55151		213.379	-0.224162	0.139005	-1.61261	0.106829	0.233177
	SNORA70C	ENSG00000207268	100124538		5.09447	0.671173	0.416311	1.61219	0.10692	0.233312
	GATA5	ENSG00000130700	140628		2.03664	1.00309	0.622184	1.6122	0.106918	0.233312
	TMCC3	ENSG00000057704	57458		879.369	-0.247196	0.153345	-1.61202	0.106957	0.233369
	TAB1	ENSG00000100324	10454		744.176	0.136794	0.08488	1.61161	0.107046	0.233503
	MICU2	ENSG00000165487	221154		293.744	0.234696	0.145623	1.61167	0.107034	0.233503
	SYT10	ENSG00000110975	341359		646.148	-0.43646	0.270831	-1.61156	0.107058	0.233503
	BCL7C	ENSG00000099385	9274		223.976	-0.135529	0.0840982	-1.61156	0.107058	0.233503
	FAM110D	ENSG00000197245	79927		44.3624	-0.422281	0.262073	-1.61131	0.107113	0.2336
	ARHGEF26-AS1	ENSG00000281157	100507524		317.661	-0.333924	0.207259	-1.61115	0.107148	0.233655
	CRISPLD2	ENSG00000103196	83716		357.546	0.46825	0.290649	1.61105	0.107168	0.233678
	FRG2C	ENSG00000172969	100288801		16.4209	0.38114	0.236593	1.61095	0.107191	0.233704
		ENSG00000259582	101927310		1.74945	0.979547	0.608205	1.61055	0.107277	0.233848
	COPS2	ENSG00000166200	9318		852.99	-0.188263	0.116915	-1.61026	0.10734	0.233965
	RASA4	ENSG00000105808	10156		2928.05	0.275856	0.17132	1.61018	0.107359	0.233984
	PABPC3	ENSG00000151846	5042		32.0463	-0.257131	0.159712	-1.60997	0.107405	0.23404
	KLHL5	ENSG00000109790	51088		1790.68	-0.172568	0.107234	-1.60926	0.107559	0.234309
	IFT57	ENSG00000114446	55081		185.762	-0.121546	0.0755282	-1.60927	0.107556	0.234309
	ZNF876P	ENSG00000198155	642280		202.112	0.311266	0.193419	1.60928	0.107555	0.234309
	SLC11A1	ENSG00000018280	6556		601.562	0.481937	0.299565	1.60879	0.107663	0.234514
	RHOC	ENSG00000155366	389		763.604	-0.255458	0.158805	-1.60863	0.107698	0.234546
	PRPF4B	ENSG00000112739	8899		1120.82	0.173051	0.107613	1.60808	0.107817	0.234784
	RPL14	ENSG00000188846	9045		428.325	-0.198588	0.123498	-1.60803	0.107828	0.234786
	NBPF4	ENSG00000196427	148545		1.46006	0.917057	0.570705	1.60689	0.108079	0.235268
	HLCS	ENSG00000159267	3141		548.232	-0.0995356	0.061981	-1.6059	0.108295	0.23567
	RAB41	ENSG00000147127	347517		119.548	-0.234099	0.14577	-1.60594	0.108287	0.23567
	RPS15	ENSG00000115268	6209		725.701	-0.154853	0.0964247	-1.60594	0.108286	0.23567
	UBE2S	ENSG00000108106	27338		116.572	-0.135701	0.0845046	-1.60584	0.108308	0.235677
	SHC1	ENSG00000160691	6464		595.948	0.27459	0.171051	1.60531	0.108425	0.235909
	KIRREL1	ENSG00000183853	55243		368.944	0.241036	0.150192	1.60486	0.108525	0.236082
	ENDOU	ENSG00000111405	8909		33.2492	0.316438	0.197171	1.60489	0.108517	0.236082
	SLC27A5	ENSG00000083807	10998		101.977	-0.198175	0.123529	-1.60428	0.108652	0.236319
	MIR149	ENSG00000207611	406941		45.4471	0.486058	0.302977	1.60427	0.108654	0.236319
	COA8	ENSG00000256053	84334		227.866	0.145345	0.0906037	1.60419	0.108672	0.236337
	MINK1	ENSG00000141503	50488		3135.97	0.112345	0.0700374	1.60407	0.108698	0.23637
	GTF2H4	ENSG00000234370	2968		152.578	0.216736	0.135201	1.60307	0.108919	0.23683
	CABIN1	ENSG00000099991	23523		1654.54	0.124003	0.0773583	1.60297	0.108942	0.236856
	POLRMT	ENSG00000099821	5442		772.585	-0.147274	0.0918834	-1.60284	0.108971	0.236875
	MEGF9	ENSG00000106780	1955		3725.47	-0.294506	0.183753	-1.60273	0.108995	0.236883
	RNF126P1	ENSG00000261192	376412		4.13219	0.6926	0.432236	1.60237	0.109075	0.237012
	GPR89A	ENSG00000117262	653519		240.629	0.16056	0.100204	1.60232	0.109085	0.237012
	ARHGAP33	ENSG00000004777	115703		1051.31	0.179228	0.111862	1.60222	0.109106	0.237015
	PKN1	ENSG00000123143	5585		932.24	-0.147492	0.0920526	-1.60226	0.109099	0.237015
	PDZD3	ENSG00000172367	79849		4.54183	0.63902	0.398871	1.60207	0.10914	0.237067
	TUBB6	ENSG00000176014	84617		259.768	0.334234	0.208641	1.60195	0.109166	0.2371
	PAXX	ENSG00000148362	286257		230.896	-0.199439	0.124545	-1.60134	0.109303	0.237375
	CCDC62	ENSG00000130783	84660		66.1297	0.355723	0.222156	1.60123	0.109326	0.237403
	OR9A2	ENSG00000273914	135924		38.7581	0.584257	0.365	1.6007	0.109443	0.237612
	SIRT1	ENSG00000096717	23411		583.505	-0.182208	0.113829	-1.60071	0.109441	0.237612
	PDK4	ENSG00000004799	5166		1796.92	-0.45735	0.285757	-1.60049	0.10949	0.237693
	TYMP	ENSG00000025708	1890		416.907	0.427914	0.267379	1.6004	0.109509	0.237713
	MIR4698	ENSG00000263838	100616486		6.14569	0.517665	0.323482	1.60029	0.109534	0.237745
	ZNF136	ENSG00000196646	7695		283.601	-0.166779	0.104223	-1.60022	0.10955	0.237756
	LPO	ENSG00000167419	4025		8.06662	-0.588862	0.368009	-1.60013	0.109569	0.237764
	TBX6	ENSG00000149922	6911		38.4875	0.355997	0.222483	1.60011	0.109574	0.237764
	BNC1	ENSG00000169594	646		8.62457	0.595367	0.372146	1.59982	0.109638	0.237881
	TPM4	ENSG00000167460	7171		2007.86	0.315236	0.197118	1.59923	0.10977	0.238145
	LITAFD	ENSG00000283516	101929989		4.20668	-0.775602	0.485051	-1.59901	0.109818	0.238205
	MIR181B2	ENSG00000207737	406956		6.06132	-0.491169	0.307165	-1.59904	0.109813	0.238205
	PRKD2	ENSG00000105287	25865		359.647	0.190465	0.119122	1.59891	0.109841	0.238232
	BCL2L15	ENSG00000188761	440603		37.0514	0.333405	0.208546	1.59871	0.109884	0.238282
	TEX38	ENSG00000186118	374973		6.89093	0.57145	0.357476	1.59857	0.109916	0.238329
	WAKMAR2	ENSG00000237499	100130476		15.711	0.514483	0.321894	1.5983	0.109977	0.23835
	LINC01537	ENSG00000227467	101928555		53.3142	0.449149	0.281005	1.59837	0.109962	0.23835
	GSTM1	ENSG00000134184	2944		502.623	0.471746	0.295147	1.59834	0.109967	0.23835
	PLSCR1	ENSG00000188313	5359		444.947	0.362559	0.22683	1.59837	0.10996	0.23835
	TSPAN4	ENSG00000214063	7106		265.821	0.199781	0.125018	1.59802	0.110039	0.238462
	ZIC5	ENSG00000139800	85416		308.844	0.281996	0.176492	1.59779	0.11009	0.238528
	CCND2-AS1	ENSG00000255920	103752584		16.7376	0.417846	0.261546	1.5976	0.110131	0.238574
	GPR89B	ENSG00000188092	51463		299.089	0.188494	0.117983	1.59763	0.110124	0.238574
	TMEM210	ENSG00000185863	100505993		8.81307	0.50899	0.318723	1.59696	0.110274	0.238748
	ANKRD24	ENSG00000089847	170961		236.441	0.246843	0.154561	1.59706	0.110252	0.238748
	PADI1	ENSG00000142623	29943		7.00643	-0.757639	0.474413	-1.597	0.110265	0.238748
	PCID2	ENSG00000126226	55795		359.103	0.176624	0.110603	1.59692	0.110284	0.238748
	TSC22D4	ENSG00000166925	81628		3553.06	-0.231002	0.144654	-1.59692	0.110283	0.238748
	EMILIN2	ENSG00000132205	84034		125.085	0.269406	0.168692	1.59703	0.110259	0.238748
	FERMT2	ENSG00000073712	10979		1208.4	-0.239381	0.149917	-1.59676	0.110319	0.23878
	CPT2	ENSG00000157184	1376		254.443	-0.182035	0.114002	-1.59677	0.110316	0.23878
	KLRF1	ENSG00000150045	51348		2.9651	0.764487	0.478872	1.59643	0.110392	0.238915
	FILIP1	ENSG00000118407	27145		127.587	0.440933	0.276233	1.59624	0.110436	0.238966
	ROCK1P1	ENSG00000263006	727758		169.3	0.253201	0.15862	1.59627	0.110428	0.238966
	MAN1A1	ENSG00000111885	4121		995.488	-0.222445	0.139369	-1.59609	0.110469	0.239017
	AGAP2	ENSG00000135439	116986		5594.66	-0.28708	0.179949	-1.59534	0.110637	0.239246
	CCDC122	ENSG00000151773	160857		95.2658	0.307648	0.192835	1.59539	0.110624	0.239246
	THAP12	ENSG00000137492	5612		650.104	-0.142338	0.08921	-1.59554	0.110592	0.239246
	CCL4	ENSG00000277943	6351		7.74341	0.6545	0.410229	1.59545	0.110611	0.239246
	SNAPC2	ENSG00000104976	6618		193.56	-0.156459	0.0980631	-1.5955	0.110601	0.239246
	HDGF	ENSG00000143321	3068		1931.57	-0.171835	0.107752	-1.59472	0.110775	0.239522
	NDUFB2-AS1	ENSG00000240889	100134713		34.9498	0.286902	0.179929	1.59453	0.110816	0.239589
		ENSG00000254854	102724301		12.3701	0.385557	0.241917	1.59376	0.11099	0.239943
	GPX7	ENSG00000116157	2882		98.1493	0.19352	0.121431	1.59366	0.111011	0.239949
	BCAM	ENSG00000187244	4059		350.783	0.385804	0.242088	1.59365	0.111014	0.239949
	MIR6812	ENSG00000273555	102465487		1.70949	-0.915951	0.574811	-1.59348	0.111052	0.24001
	USP16	ENSG00000156256	10600		455.957	0.174203	0.109332	1.59334	0.111084	0.240055
	SS18L2	ENSG00000008324	51188		71.9291	-0.17674	0.110931	-1.59324	0.111107	0.240084
	ZNF707	ENSG00000274352	286075		191.617	0.181696	0.114134	1.59195	0.111396	0.240596
	ABLIM2	ENSG00000163995	84448		696.383	-0.209096	0.131345	-1.59196	0.111394	0.240596
	DDIT4	ENSG00000168209	54541		2552.51	-0.353533	0.222104	-1.59175	0.111442	0.240673
	COL8A1	ENSG00000144810	1295		194.311	0.703546	0.442013	1.59168	0.111456	0.24068
	DNAJC27-AS1	ENSG00000224165	729723		249.939	0.250643	0.157478	1.59161	0.111473	0.240696
	INHA	ENSG00000123999	3623		56.9522	0.500862	0.314708	1.59151	0.111494	0.240719
	TBC1D3I	ENSG00000274933	102724862		585.036	0.275821	0.173325	1.59135	0.111531	0.240775
	SERPIND1	ENSG00000099937	3053		218.373	0.483613	0.303933	1.59118	0.111569	0.240836
	PPAN	ENSG00000130810	56342		35.8685	-0.27838	0.175011	-1.59064	0.11169	0.241074
	MAP7D1	ENSG00000116871	55700		2954.41	-0.110298	0.0693478	-1.59051	0.111721	0.241118
	GAS2L1P2	ENSG00000228376	340508		19.0361	0.547987	0.344605	1.59019	0.111792	0.24125
	LITAF	ENSG00000189067	9516		1374.09	-0.220364	0.138593	-1.59001	0.111832	0.241314
	LXN	ENSG00000079257	56925		50.0561	0.194951	0.122624	1.58984	0.111872	0.241377
	MIR3175	ENSG00000284324	100422995		26.2917	0.347654	0.218695	1.58967	0.111909	0.241413
	EXOC6	ENSG00000138190	54536		192.932	0.161281	0.101455	1.58969	0.111905	0.241413
	ANGPT1	ENSG00000154188	284		460.682	-0.393489	0.247634	-1.58899	0.112062	0.241698
	RGS2	ENSG00000116741	5997		252.264	-0.365111	0.22979	-1.58889	0.112085	0.241726
	CDH5	ENSG00000179776	1003		299.688	0.283026	0.178161	1.5886	0.112151	0.241827
	SLC8B1	ENSG00000089060	80024		321.483	0.188403	0.118598	1.58859	0.112153	0.241827
	PPP1R1B	ENSG00000131771	84152		3433.34	-0.297019	0.18698	-1.58851	0.112171	0.241843
	LINC01085	ENSG00000248698	152742		13.2041	0.419354	0.26406	1.5881	0.112264	0.24202
	HSD11B1L	ENSG00000167733	374875		237.374	-0.19172	0.120726	-1.58806	0.112273	0.24202
	PCDHB6	ENSG00000113211	56130		173.826	0.256481	0.161534	1.58779	0.112334	0.242128
	PROKR2	ENSG00000101292	128674		18.7853	-0.473884	0.298479	-1.58766	0.112362	0.242138
	CNTNAP3B	ENSG00000154529	728577		738.871	0.289838	0.182563	1.58761	0.112375	0.242138
	B4GALT3	ENSG00000158850	8703		294.41	-0.150134	0.0945596	-1.58772	0.11235	0.242138
	PDIA4	ENSG00000155660	9601		520.978	-0.349126	0.21991	-1.58758	0.11238	0.242138
	DNAAF2	ENSG00000165506	55172		196.704	-0.172607	0.108742	-1.58731	0.112442	0.242249
	OTUD7A	ENSG00000169918	161725		576.686	-0.169444	0.106762	-1.58712	0.112486	0.242308
	LCK	ENSG00000182866	3932		7.82119	0.577122	0.36365	1.58703	0.112506	0.24232
	CAPN1	ENSG00000014216	823		910.98	-0.154445	0.0973291	-1.58683	0.112551	0.242393
	HKDC1	ENSG00000156510	80201		35.8157	0.336958	0.212357	1.58676	0.112568	0.242408
	TRAF6	ENSG00000175104	7189		1055.56	-0.129017	0.0813196	-1.58655	0.112615	0.242487
	PNPLA4	ENSG00000006757	8228		201.295	-0.25916	0.163368	-1.58636	0.112659	0.242536
	HPS4	ENSG00000100099	89781		672.778	0.0774456	0.0488191	1.58638	0.112653	0.242536
	COL6A6	ENSG00000206384	131873		155.549	0.302841	0.190927	1.58616	0.112702	0.242542
	SRPK3	ENSG00000184343	26576		196.015	0.242808	0.153079	1.58616	0.112703	0.242542
	MOCOS	ENSG00000075643	55034		28.9025	0.453661	0.286012	1.58616	0.112703	0.242542
	APLN	ENSG00000171388	8862		1020.84	-0.343711	0.216681	-1.58625	0.112683	0.242542
		ENSG00000259540	102723335		11.7962	0.567604	0.357954	1.58569	0.112809	0.242748
	RBMS3	ENSG00000144642	27303		933.727	0.231928	0.146272	1.58559	0.112833	0.242776
	TNFSF13B	ENSG00000102524	10673		109.916	0.400457	0.252631	1.58515	0.112933	0.242836
	NLRP1	ENSG00000091592	22861		174.525	0.356447	0.224859	1.5852	0.11292	0.242836
	GFAP	ENSG00000131095	2670		328543	-0.333246	0.210216	-1.58525	0.112909	0.242836
	IBSP	ENSG00000029559	3381		3.42135	-1.24168	0.783257	-1.58528	0.112902	0.242836
	OPRD1	ENSG00000116329	4985		14.4946	-0.552348	0.348453	-1.58514	0.112934	0.242836
	TNNC1	ENSG00000114854	7134		1.86636	0.95069	0.59975	1.58514	0.112934	0.242836
	KCNK6	ENSG00000099337	9424		74.6916	0.267741	0.168934	1.58489	0.112991	0.242936
	TACR2	ENSG00000075073	6865		42.8915	-0.301765	0.190446	-1.58452	0.113075	0.243095
	SNORD115-46	ENSG00000276844	100873857		81.9227	0.275153	0.1737	1.58407	0.113179	0.243295
	MIR4484	ENSG00000265092	100616327		3.52818	0.610509	0.385431	1.58396	0.113202	0.2433
	SULT1C2P1	ENSG00000237223	151234		8.03542	0.539106	0.340351	1.58397	0.1132	0.2433
	TBX21	ENSG00000073861	30009		279.257	-0.741404	0.468135	-1.58374	0.113253	0.243387
	EIF2AK1	ENSG00000086232	27102		1102.27	-0.133982	0.0846047	-1.58362	0.11328	0.243423
	CHAC1	ENSG00000128965	79094		80.3969	-0.453805	0.286571	-1.58357	0.113292	0.243426
	PDE4DIPP4	ENSG00000275585	101929798		27.7508	0.555308	0.350691	1.58347	0.113315	0.243454
		ENSG00000223478	100506100		29.3695	0.259092	0.163637	1.58333	0.113346	0.243496
	CD37	ENSG00000104894	951		225.214	0.309033	0.195191	1.58323	0.113368	0.243522
		ENSG00000233937	101928649		81.2579	0.226394	0.143006	1.58311	0.113396	0.243559
	COL6A5	ENSG00000172752	256076		1.85476	1.02481	0.647436	1.58288	0.113449	0.243651
	GDNF	ENSG00000168621	2668		52.7887	-0.357921	0.226132	-1.5828	0.113468	0.24367
	SNORA38B	ENSG00000200394	100124536		7.77378	-0.480773	0.30376	-1.58274	0.11348	0.243673
	HSPA1L	ENSG00000226704	3305		145.582	-0.430007	0.271713	-1.58258	0.113518	0.243731
	MIR663A	ENSG00000284419	724033		3.44731	-0.681847	0.430888	-1.58242	0.113554	0.243763
	NBR2	ENSG00000198496	10230		141.149	0.20107	0.12707	1.58235	0.113569	0.243774
	TLR5	ENSG00000187554	7100		220.902	-0.372935	0.235746	-1.58193	0.113665	0.243957
	KRBOX1-AS1	ENSG00000206552	100506275		8.12324	-0.4497	0.284435	-1.58103	0.113871	0.244323
	MGMT	ENSG00000170430	4255		100.932	0.184237	0.116529	1.58104	0.113869	0.244323
	VARS1	ENSG00000227686	7407		749.307	-0.174221	0.110201	-1.58094	0.113891	0.244323
	PTCH2	ENSG00000117425	8643		406.281	0.216236	0.136765	1.58108	0.113861	0.244323
	AQP10	ENSG00000143595	89872		2.24657	-0.890451	0.563252	-1.58091	0.113898	0.244323
	MKNK1-AS1	ENSG00000269956	100507423		75.348	0.214417	0.135641	1.58077	0.113931	0.244371
	PNRC2	ENSG00000189266	55629		1557.64	-0.204457	0.129357	-1.58057	0.113976	0.244422
	ZNF85	ENSG00000105750	7639		94.9987	0.214564	0.135751	1.58057	0.113976	0.244422
	DNTTIP2	ENSG00000067334	30836		225.911	-0.193892	0.122682	-1.58045	0.114004	0.24446
	DDX4	ENSG00000152670	54514		5.45431	0.574503	0.363587	1.5801	0.114084	0.244605
	C1R	ENSG00000288512	715		1358.94	0.446214	0.282426	1.57993	0.114122	0.244644
	ZNF215	ENSG00000149054	7762		26.489	0.343904	0.217681	1.57985	0.11414	0.244662
	CYP27A1	ENSG00000135929	1593		847.545	-0.228963	0.14499	-1.57917	0.114298	0.244954
	FPR1	ENSG00000171051	2357		229.103	-0.76809	0.486436	-1.57902	0.114332	0.245005
	C11orf42	ENSG00000180878	160298		127.431	-0.253564	0.160652	-1.57834	0.114487	0.245314
	GNL3L	ENSG00000130119	54552		1458.99	0.106215	0.0673022	1.57817	0.114526	0.245375
	KLRC2	ENSG00000205809	3822		28.8725	0.443625	0.281152	1.57789	0.114592	0.245471
	UPP2	ENSG00000007001	151531		103.058	0.268991	0.170493	1.57772	0.11463	0.24553
	CCT4	ENSG00000115484	10575		639.14	-0.237129	0.150308	-1.57762	0.114653	0.245535
	FAM177B	ENSG00000197520	400823		150.883	0.576868	0.365652	1.57764	0.114648	0.245535
	HDAC11-AS1	ENSG00000244502	100874101		3.85036	-0.552509	0.350301	-1.57724	0.11474	0.245698
	KIF16B	ENSG00000089177	55614		375.419	0.141567	0.0897649	1.57709	0.114776	0.245751
	STRBP	ENSG00000165209	55342		971.66	-0.237211	0.150418	-1.57701	0.114793	0.245766
	TPBG	ENSG00000283085	7162		197.745	-0.259028	0.164305	-1.5765	0.11491	0.245993
	CIRBP	ENSG00000099622	1153		3547.3	0.294329	0.186753	1.57603	0.115019	0.246182
		ENSG00000259916	100509620		72.5153	0.38531	0.244532	1.5757	0.115094	0.246279
	THBS4-AS1	ENSG00000249825	101929215		56.5163	0.217109	0.137824	1.57526	0.115197	0.246472
	POLR3F	ENSG00000132664	10621		180.928	0.143037	0.0908106	1.57512	0.115229	0.246519
	GIMAP7	ENSG00000179144	168537		61.7858	0.332678	0.211294	1.57447	0.115378	0.246751
	SNORD18C	ENSG00000199574	595100		2.63192	-0.814541	0.517345	-1.57446	0.11538	0.246751
	LINC00525	ENSG00000146666	84847		10.0617	0.533773	0.339029	1.57441	0.115392	0.246753
	SPATA22	ENSG00000141255	84690		15.8466	0.506344	0.321651	1.5742	0.115441	0.246835
	ALDH1L1-AS2	ENSG00000246022	100862662		115.782	-0.32895	0.208987	-1.57403	0.115481	0.246877
	BIN3	ENSG00000147439	55909		235.693	0.178303	0.113276	1.57407	0.115472	0.246877
	MIR548J	ENSG00000221760	100313914		3.49638	0.676191	0.429654	1.5738	0.115533	0.24688
	CIB1	ENSG00000185043	10519		203.594	-0.185785	0.11805	-1.57379	0.115536	0.24688
	CHRM2	ENSG00000181072	1129		865.318	-0.405228	0.257491	-1.57376	0.115544	0.24688
	SHE	ENSG00000169291	126669		367.445	0.226165	0.143695	1.57392	0.115505	0.24688
	OR52N1	ENSG00000181001	79473		1.95992	1.33076	0.845575	1.57379	0.115536	0.24688
	EIF2B3	ENSG00000070785	8891		93.1529	0.172347	0.109514	1.57374	0.115547	0.24688
	KDM8	ENSG00000155666	79831		146.213	-0.152185	0.0967087	-1.57364	0.11557	0.246908
	SEMA4B	ENSG00000185033	10509		1353.69	-0.170211	0.108186	-1.57332	0.115645	0.247044
	TCP11X2	ENSG00000215029	100996648		7.25701	0.59697	0.379457	1.57322	0.115668	0.24707
	RIBC2	ENSG00000128408	26150		24.3038	0.490168	0.311611	1.57301	0.115716	0.247151
	ADSS1	ENSG00000185100	122622		50.1608	0.241757	0.153705	1.57286	0.115752	0.247205
	XRRA1	ENSG00000166435	143570		572.298	0.204652	0.130153	1.5724	0.115858	0.247408
	RNF17	ENSG00000132972	56163		67.0634	0.247847	0.15763	1.57233	0.115874	0.247419
	UHRF1BP1L	ENSG00000111647	23074		839.568	-0.154999	0.0985875	-1.5722	0.115905	0.247442
	NFATC3	ENSG00000072736	4775		1247.68	-0.14907	0.0948157	-1.5722	0.115903	0.247442
	SLC37A3	ENSG00000157800	84255		374.968	-0.12194	0.0775735	-1.57192	0.115968	0.247554
	BBOX1-AS1	ENSG00000254560	103695435		16.1203	0.355004	0.225856	1.57182	0.115993	0.247584
	HOXB2	ENSG00000173917	3212		8.57154	0.787713	0.50127	1.57143	0.116082	0.247706
	HTR1A	ENSG00000178394	3350		59.572	-0.77922	0.495852	-1.57147	0.116072	0.247706
	WAS	ENSG00000015285	7454		157.427	0.222087	0.141325	1.57147	0.116073	0.247706
	DLG2	ENSG00000150672	1740		3406.79	-0.173694	0.110539	-1.57133	0.116105	0.247732
	GAN	ENSG00000261609	8139		1172.04	-0.210599	0.134041	-1.57116	0.116146	0.247787
	MAN2A2	ENSG00000196547	4122		2524.61	-0.108593	0.0691204	-1.57107	0.116167	0.247795
	UGDH	ENSG00000109814	7358		237.206	-0.272166	0.173282	-1.57066	0.116262	0.247958
	CCRL2	ENSG00000121797	9034		18.7004	-0.379016	0.241312	-1.57065	0.116264	0.247958
	PIK3CD-AS1	ENSG00000179840	644997		15.9412	0.411633	0.262144	1.57026	0.116355	0.248129
	CNKSR2	ENSG00000149970	22866		1112.67	-0.189813	0.120885	-1.5702	0.116369	0.248136
	ZNF287	ENSG00000141040	57336		435.175	-0.170898	0.108877	-1.56965	0.116498	0.248364
	OR4F29	ENSG00000284733	729759		23.0861	0.420804	0.268115	1.56949	0.116535	0.248398
	ATF2	ENSG00000115966	1386		1308.23	-0.151299	0.0964125	-1.56929	0.116581	0.248442
	OSGIN1	ENSG00000140961	29948		59.6444	0.550791	0.350988	1.56926	0.116587	0.248442
	PPP1R13L	ENSG00000104881	10848		211.639	0.29291	0.18667	1.56913	0.116618	0.248461
	ZNF652	ENSG00000198740	22834		4516.2	-0.246983	0.157399	-1.56915	0.116613	0.248461
	KCNAB1-AS2	ENSG00000240596	100874083		3.83297	0.749103	0.477468	1.56891	0.11667	0.248526
	LINC01563	ENSG00000236819	101060544		67.7092	0.220107	0.140291	1.56893	0.116664	0.248526
	MIR4265	ENSG00000264934	100422863		17.458	0.318675	0.203126	1.56885	0.116683	0.248532
	OIP5	ENSG00000104147	11339		30.2384	0.31192	0.198861	1.56853	0.116758	0.248669
	C3orf62	ENSG00000188315	375341		211.35	0.177281	0.113045	1.56824	0.116826	0.248768
	COX7C	ENSG00000127184	1350		104.195	-0.176251	0.112399	-1.56808	0.116863	0.248824
	LINC02453	ENSG00000245017	643770		7.59111	0.40944	0.261124	1.56799	0.116883	0.248844
	RN7SL1	ENSG00000276168	6029		335923	-0.272185	0.17362	-1.5677	0.11695	0.248965
	ALDOB	ENSG00000136872	229		37.004	0.300513	0.191729	1.56738	0.117026	0.249102
	HSPB6	ENSG00000004776	126393		269.304	0.226312	0.144398	1.56728	0.11705	0.249109
	LINC00691	ENSG00000224074	152024		4.95667	0.653976	0.41727	1.56727	0.117051	0.249109
	THUMPD2	ENSG00000138050	80745		185.339	0.155018	0.0989124	1.56723	0.117061	0.249109
	CLEC4D	ENSG00000166527	338339		2.38334	0.830619	0.530059	1.56703	0.117108	0.249186
	CLDN2	ENSG00000165376	9075		20.4731	-0.332781	0.212427	-1.56657	0.117216	0.249392
	PKP2	ENSG00000057294	5318		401.935	0.693847	0.442941	1.56645	0.117242	0.249427
	FBXO17	ENSG00000269190	115290		223.375	0.137128	0.0875659	1.566	0.117348	0.249606
	STAG3L5P-PVRIG2P-PILRB	ENSG00000272752	101752399		362.673	0.273882	0.174942	1.56556	0.117452	0.24978
	RNF183	ENSG00000165188	138065		3.35555	0.830701	0.530625	1.56552	0.117462	0.24978
	DPH2	ENSG00000132768	1802		234.159	-0.178976	0.114327	-1.56547	0.117474	0.249782
	ZNF460-AS1	ENSG00000267871	105372476		50.0127	0.215877	0.137933	1.56509	0.117562	0.249947
	MYADML2	ENSG00000185105	255275		85.7167	-0.325145	0.207816	-1.56458	0.117682	0.250179
	DNPEP	ENSG00000123992	23549		281.839	0.124296	0.0794724	1.56401	0.117815	0.250439
	LINC02367	ENSG00000260423	101930452		10.291	0.601837	0.384815	1.56396	0.117826	0.25044
	C17orf78	ENSG00000278505	284099		54.9976	0.237161	0.151654	1.56383	0.117856	0.250464
	PARP10	ENSG00000178685	84875		875.031	0.298111	0.19063	1.56382	0.117859	0.250464
	NANOS3	ENSG00000187556	342977		39.8546	-0.277079	0.177197	-1.56368	0.117893	0.250487
	RPS11	ENSG00000142534	6205		276.293	-0.172634	0.110402	-1.56368	0.117893	0.250487
	STMP1	ENSG00000243317	647087		706.264	-0.226261	0.144701	-1.56364	0.117902	0.250487
	TLL2	ENSG00000095587	7093		51.0053	-0.302294	0.193336	-1.56357	0.117918	0.250498
	PSMG3-AS1	ENSG00000230487	114796		570.685	-0.180592	0.115513	-1.56339	0.11796	0.25055
	PSPH	ENSG00000146733	5723		233.301	-0.225431	0.144195	-1.56338	0.117964	0.25055
	PUS7	ENSG00000091127	54517		125.556	0.162662	0.104051	1.56328	0.117987	0.250576
	NDST2	ENSG00000166507	8509		955.499	0.162735	0.104114	1.56304	0.118043	0.250671
		ENSG00000236829	100134368		54.2231	0.273856	0.175234	1.5628	0.1181	0.250701
	GABRG3	ENSG00000182256	2567		76.4344	-0.243882	0.156045	-1.56289	0.118078	0.250701
	SNORD33	ENSG00000199631	26818		3.47647	0.625226	0.400065	1.56281	0.118097	0.250701
	LRRC1	ENSG00000137269	55227		315.094	0.266591	0.170594	1.56272	0.118118	0.250711
	PLSCR2	ENSG00000163746	57047		5.33565	0.649794	0.415819	1.56268	0.118127	0.250711
	GDPD3	ENSG00000102886	79153		108.94	0.323596	0.207083	1.56264	0.118137	0.250711
	SNORA70B	ENSG00000206937	100124537		7.26143	0.467157	0.298967	1.56257	0.118154	0.250713
	MIR3127	ENSG00000264157	100422928		3.25511	0.657043	0.420678	1.56187	0.118319	0.251006
	TM2D1	ENSG00000162604	83941		130.344	0.202345	0.129571	1.56165	0.11837	0.25109
	KIRREL2	ENSG00000126259	84063		19.1779	0.353402	0.226325	1.56148	0.11841	0.251154
	SH3BP5	ENSG00000131370	9467		125.156	0.235935	0.151122	1.56123	0.11847	0.251258
	TENT5B	ENSG00000158246	115572		47.5812	0.577121	0.369696	1.56107	0.118508	0.251315
	CASP12	ENSG00000204403	100506742		12.2589	0.707102	0.453259	1.56004	0.118751	0.251784
	CCDC154	ENSG00000197599	645811		220.09	0.378207	0.242555	1.55926	0.118934	0.252103
	POM121	ENSG00000196313	9883		2417.7	0.108234	0.0694133	1.55927	0.118933	0.252103
	MLXIPL	ENSG00000009950	51085		496.902	0.246394	0.158028	1.55919	0.118952	0.25212
		ENSG00000231918	730100		1.72856	0.826979	0.530435	1.55906	0.118982	0.25216
	TMIE	ENSG00000181585	259236		91.7563	-0.459301	0.294615	-1.55899	0.119	0.252174
	MORC4	ENSG00000133131	79710		162.633	0.185128	0.118763	1.5588	0.119043	0.252243
	RANBP3	ENSG00000031823	8498		711.654	-0.145418	0.0932927	-1.55873	0.11906	0.252255
	FAM111B	ENSG00000189057	374393		8.49709	0.85361	0.547826	1.55818	0.119191	0.252471
	NFATC2IP	ENSG00000176953	84901		707.563	0.124374	0.0798228	1.55813	0.119204	0.252471
	SLC16A7	ENSG00000118596	9194		951.522	-0.18473	0.118559	-1.55812	0.119205	0.252471
	PNPLA1	ENSG00000180316	285848		28.5995	-0.430587	0.276468	-1.55746	0.119362	0.252781
	DRC7	ENSG00000159625	84229		21.5513	0.453306	0.291082	1.55731	0.119397	0.252831
	H2AC12	ENSG00000274997	85235		19.4506	0.62638	0.402264	1.55713	0.119439	0.252897
	TXNDC12-AS1	ENSG00000228369	104355143		12.7016	0.319643	0.205298	1.55697	0.119476	0.252954
	POGLUT1	ENSG00000163389	56983		293.167	0.126874	0.0814916	1.5569	0.119494	0.252968
	ZDHHC22	ENSG00000177108	283576		829.187	-0.336218	0.215965	-1.55682	0.119513	0.252984
	CCDC198	ENSG00000100557	55195		23.3785	0.314265	0.201869	1.55678	0.119523	0.252984
	TMEM221	ENSG00000188051	100130519		104.282	-0.217533	0.139753	-1.55656	0.119576	0.253061
	PABPC4	ENSG00000090621	8761		682.329	-0.154331	0.0991505	-1.55653	0.119581	0.253061
	S100A10	ENSG00000197747	6281		111.08	0.65531	0.421034	1.55643	0.119606	0.253091
	TRPC5OS	ENSG00000204025	100329135		15.3733	-0.374608	0.240726	-1.55616	0.119669	0.253201
	MATN2	ENSG00000132561	4147		580.85	-0.181195	0.116454	-1.55594	0.119723	0.253291
	DPF2	ENSG00000133884	5977		727.145	-0.101006	0.0649183	-1.55589	0.119734	0.253292
	SNORA7B	ENSG00000207088	677797		14.4862	0.339024	0.217914	1.55577	0.119762	0.253328
	LRRC23	ENSG00000010626	10233		111.231	0.213668	0.137364	1.55549	0.11983	0.253373
	LINC01315	ENSG00000229891	102723775		26.0166	-0.355232	0.228368	-1.55552	0.119822	0.253373
	NADK2	ENSG00000152620	133686		1346.3	-0.251195	0.161487	-1.55551	0.119824	0.253373
	SEMA6A	ENSG00000092421	57556		1953.91	-0.144996	0.0932155	-1.55549	0.119829	0.253373
	NLN	ENSG00000123213	57486		629.837	-0.279437	0.179683	-1.55517	0.119907	0.253473
	MIR4263	ENSG00000265321	100422965		5.63106	0.490957	0.315798	1.55466	0.120028	0.253591
	RRH	ENSG00000180245	10692		36.3017	0.259282	0.166776	1.55467	0.120025	0.253591
	FBXO15	ENSG00000141665	201456		60.4513	0.232793	0.149732	1.55473	0.120011	0.253591
	CDADC1	ENSG00000102543	81602		182.716	0.13063	0.0840158	1.55482	0.119989	0.253591
	SMDT1	ENSG00000183172	91689		258.929	-0.137541	0.0884694	-1.55468	0.120023	0.253591
	CD9	ENSG00000010278	928		378.079	0.322498	0.207454	1.55456	0.120052	0.253618
	MIR8085	ENSG00000284258	102465879		1.58964	1.13467	0.729938	1.55447	0.120071	0.253637
	RIPOR2	ENSG00000111913	9750		1093.71	-0.233323	0.150142	-1.55402	0.12018	0.253843
	OR4F16	ENSG00000284662	81399		23.063	0.416444	0.268032	1.55371	0.120253	0.253975
	MYOM1	ENSG00000101605	8736		154.019	0.271282	0.174637	1.55341	0.120326	0.254106
	ITPR2	ENSG00000123104	3709		1888.27	0.257102	0.165559	1.55293	0.120439	0.254321
	SDC4	ENSG00000124145	6385		2672.2	-0.281527	0.181323	-1.55263	0.120511	0.25445
	SCGB1D2	ENSG00000124935	10647		2.2111	0.929601	0.598943	1.55207	0.120646	0.254711
	CCDC34	ENSG00000109881	91057		52.9247	-0.232479	0.149796	-1.55197	0.12067	0.254739
	ELMOD2	ENSG00000179387	255520		600.246	0.19478	0.125518	1.55181	0.120708	0.254756
	TEAD1	ENSG00000187079	7003		2793.48	-0.227547	0.146634	-1.5518	0.120711	0.254756
	H1-7	ENSG00000187166	341567		15.0558	0.510265	0.328863	1.5516	0.120757	0.254831
	FBXO39	ENSG00000177294	162517		13.3955	0.585095	0.377271	1.55086	0.120935	0.255029
	LY96	ENSG00000154589	23643		21.7458	0.491236	0.316742	1.55091	0.120924	0.255029
	AKNAD1	ENSG00000162641	254268		10.0804	0.370048	0.238591	1.55097	0.120909	0.255029
	COQ2	ENSG00000173085	27235		155.45	0.153839	0.0991795	1.55112	0.120874	0.255029
	MCC	ENSG00000171444	4163		1079.56	-0.294907	0.190144	-1.55097	0.120909	0.255029
	CLEC11A	ENSG00000105472	6320		113.882	-0.146347	0.0943663	-1.55084	0.120939	0.255029
	TPD52L2	ENSG00000101150	7165		1148.34	0.130638	0.0842412	1.55076	0.12096	0.255033
	CKAP4	ENSG00000136026	10970		588.351	-0.166376	0.107309	-1.55045	0.121034	0.255137
	LAYN	ENSG00000204381	143903		148.672	0.181819	0.117267	1.55047	0.121029	0.255137
	DZIP3	ENSG00000198919	9666		812.442	0.134108	0.0865002	1.55038	0.12105	0.255149
	CD48	ENSG00000117091	962		8.43227	0.610722	0.393949	1.55026	0.12108	0.255187
	LINC02421	ENSG00000255970	101927901		2.48931	0.827144	0.533606	1.5501	0.121117	0.255244
	KCNQ2	ENSG00000281151	3785		5381.1	-0.291267	0.187916	-1.54998	0.121146	0.255281
	SNAPC3	ENSG00000164975	6619		907.336	-0.155865	0.100594	-1.54945	0.121273	0.255525
	VRK3	ENSG00000105053	51231		172.384	0.15151	0.0977979	1.54921	0.121331	0.255615
	RHOXF1	ENSG00000101883	158800		14.5851	0.471671	0.304492	1.54904	0.121371	0.255644
	OR4F3	ENSG00000230178	26683		23.076	0.415242	0.268065	1.54903	0.121373	0.255644
	ELFN1	ENSG00000225968	392617		331.299	-0.299225	0.193241	-1.54846	0.121512	0.255867
	OTOP2	ENSG00000183034	92736		24.3106	-0.716038	0.46241	-1.54849	0.121504	0.255867
	ENTHD1	ENSG00000176177	150350		5.71607	-0.779422	0.5034	-1.54832	0.121546	0.255887
	SNAI3	ENSG00000185669	333929		156.996	-0.20578	0.132909	-1.54828	0.121555	0.255887
	TAP1	ENSG00000226173	6890		487.888	0.306303	0.197826	1.54835	0.121538	0.255887
	DPYSL3	ENSG00000113657	1809		4705.9	-0.319542	0.206423	-1.548	0.121623	0.256006
	RNF165	ENSG00000141622	494470		622.646	-0.292252	0.1888	-1.54795	0.121635	0.256006
	ATP11A-AS1	ENSG00000232684	100874205		133.334	0.30509	0.197126	1.54769	0.121696	0.256092
	MRPS25	ENSG00000131368	64432		908.609	0.223475	0.144408	1.54753	0.121735	0.256152
	SNORA70	ENSG00000207165	26778		44.0921	-0.296716	0.191817	-1.54687	0.121895	0.256441
	MOB1B	ENSG00000173542	92597		2593.02	-0.289651	0.18729	-1.54653	0.121976	0.256588
	VMP1	ENSG00000062716	81671		632.775	0.341714	0.220969	1.54643	0.122	0.256615
	C12orf50	ENSG00000165805	160419		10.4888	0.364172	0.235503	1.54636	0.122018	0.256631
	UQCC2	ENSG00000137288	84300		233.41	-0.235694	0.15243	-1.54624	0.122047	0.256668
	TRIM34	ENSG00000258659	53840		3.593	0.637982	0.412627	1.54615	0.122069	0.256692
	MIR1193	ENSG00000221036	100422837		7.42627	0.73461	0.475158	1.54603	0.122097	0.256704
	ELN	ENSG00000049540	2006		622.263	0.380842	0.246351	1.54593	0.122121	0.256732
	YLPM1	ENSG00000119596	56252		2705.15	0.101251	0.065499	1.54584	0.122143	0.256753
	TDO2	ENSG00000262635	6999		1.88405	-0.933266	0.603746	-1.54579	0.122155	0.256755
	NFYB	ENSG00000120837	4801		393.95	-0.159735	0.103339	-1.54573	0.122169	0.256762
	TASOR2	ENSG00000108021	54906		1862.87	0.0731454	0.0473554	1.5446	0.122442	0.257313
	METTL4	ENSG00000101574	64863		288.841	0.130875	0.0847372	1.54448	0.122472	0.257353
	BNIPL	ENSG00000163141	149428		36.8272	0.355811	0.23053	1.54345	0.122721	0.257854
	MIR6762	ENSG00000274822	102465457		4.02476	0.678807	0.439827	1.54335	0.122746	0.257881
	OPHN1	ENSG00000079482	4983		1767.62	-0.150767	0.0977119	-1.54298	0.122836	0.258028
	AGMAT	ENSG00000116771	79814		51.7763	-0.22485	0.145725	-1.54297	0.122838	0.258028
	USP17L18	ENSG00000250844	100287364		16.7215	0.554945	0.3597	1.5428	0.12288	0.258047
		ENSG00000269985	101927972		20.8261	0.278545	0.18054	1.54285	0.122868	0.258047
	PLOD2	ENSG00000152952	5352		674.627	0.254499	0.164959	1.5428	0.12288	0.258047
	GPC2	ENSG00000213420	221914		51.8491	0.281067	0.182189	1.54272	0.122898	0.25806
	TTLL1-AS1	ENSG00000230319	100506679		48.2511	-0.225436	0.146146	-1.54254	0.122943	0.258109
	FOXP3	ENSG00000049768	50943		36.6996	0.262161	0.169951	1.54256	0.122936	0.258109
	TDH	ENSG00000154316	157739		18.6411	0.425867	0.276103	1.54242	0.122971	0.258144
	KRTAP5-2	ENSG00000278489	440021		3.2518	-0.877444	0.568901	-1.54235	0.122988	0.258158
	LY6K	ENSG00000160886	54742		3.6281	-0.738999	0.479158	-1.54229	0.123004	0.258167
	SLCO4A1	ENSG00000101187	28231		617.573	0.457081	0.296378	1.54222	0.12302	0.258178
	ZBTB17	ENSG00000116809	7709		417.284	0.146159	0.0947815	1.54206	0.123059	0.258236
	ABLIM1	ENSG00000099204	3983		7224.4	-0.240549	0.156032	-1.54167	0.123154	0.258413
	GPR27	ENSG00000170837	2850		318.64	-0.241215	0.156474	-1.54157	0.123178	0.258415
	PCDHB12	ENSG00000120328	56124		362.686	0.155491	0.100863	1.54161	0.123168	0.258415
	PDHA1	ENSG00000131828	5160		362.238	-0.143157	0.0928829	-1.54126	0.123253	0.25851
	RYR1	ENSG00000196218	6261		1284	0.183045	0.118764	1.54125	0.123256	0.25851
	CCDC71L	ENSG00000253276	168455		426.873	0.364627	0.236666	1.54068	0.123394	0.258707
	GBP1	ENSG00000117228	2633		361.639	0.516561	0.335256	1.54079	0.123367	0.258707
	FRMD4A	ENSG00000151474	55691		1530.24	0.15852	0.102889	1.54068	0.123395	0.258707
	CAPN11	ENSG00000137225	11131		1.53012	0.910756	0.591186	1.54056	0.123425	0.258747
	MLH1	ENSG00000076242	4292		245.51	0.151102	0.0981031	1.54024	0.123503	0.258888
	SLC23A1	ENSG00000170482	9963		81.0374	0.206255	0.13396	1.53967	0.123641	0.259131
	SIKE1	ENSG00000052723	80143		799.912	-0.154998	0.100686	-1.53942	0.123702	0.259234
	CMTM6	ENSG00000091317	54918		688.947	-0.248091	0.161171	-1.5393	0.123731	0.259273
		ENSG00000229494	101927948		18.6851	0.56844	0.369306	1.53921	0.123753	0.259291
	PCBP1-AS1	ENSG00000179818	400960		433.029	0.182962	0.11887	1.53917	0.123762	0.259291
	TMEM176B	ENSG00000106565	28959		328.291	-0.347231	0.225667	-1.53869	0.123881	0.259516
	CPS1	ENSG00000021826	1373		131.564	-0.328789	0.213689	-1.53863	0.123895	0.259522
		ENSG00000245281	101929066		41.5126	-0.239551	0.155705	-1.5385	0.123927	0.259545
	YIPF6	ENSG00000181704	286451		1873.4	-0.162656	0.105725	-1.53849	0.123928	0.259545
	ICAM1	ENSG00000090339	3383		386.56	-0.482188	0.313455	-1.5383	0.123975	0.259596
	TEP1	ENSG00000129566	7011		797.574	0.191801	0.124683	1.53831	0.123973	0.259596
	AGO2	ENSG00000123908	27161		3660.06	0.110406	0.0717745	1.53823	0.123992	0.259608
	USP6	ENSG00000129204	9098		162.687	0.474692	0.308655	1.53794	0.124064	0.259736
	RAMP2	ENSG00000131477	10266		87.8753	0.312282	0.203087	1.53768	0.124128	0.259776
	SNORD59A	ENSG00000207031	26789		4.93929	0.534509	0.347589	1.53776	0.124107	0.259776
	IFT80	ENSG00000068885	57560		456.963	0.215254	0.139983	1.53772	0.124118	0.259776
	ZNF628	ENSG00000197483	89887		212.23	-0.175132	0.113889	-1.53775	0.12411	0.259776
	ZFPM2	ENSG00000169946	23414		342.798	-0.185466	0.120619	-1.53761	0.124143	0.259785
	PWWP2B	ENSG00000171813	170394		523.049	-0.207468	0.134941	-1.53747	0.124178	0.259809
	SKA2	ENSG00000182628	348235		1030.62	-0.239801	0.155984	-1.53734	0.12421	0.259809
	ZNF571	ENSG00000180479	51276		180.831	0.147289	0.0958068	1.53736	0.124206	0.259809
	RPL26	ENSG00000161970	6154		104.698	-0.198765	0.12929	-1.53736	0.124205	0.259809
	TYMS	ENSG00000176890	7298		45.4517	0.264985	0.172346	1.53752	0.124167	0.259809
	MIR3681HG	ENSG00000224184	100506457		1.32071	0.877743	0.571035	1.53711	0.124267	0.259834
	HTR7	ENSG00000148680	3363		26.135	-0.343875	0.223702	-1.5372	0.124245	0.259834
	CCL28	ENSG00000151882	56477		89.6409	0.38812	0.252483	1.53721	0.124241	0.259834
	MRPL17	ENSG00000158042	63875		203.308	-0.170912	0.111189	-1.53713	0.124261	0.259834
	RUSC1	ENSG00000160753	23623		1410.67	-0.172708	0.112367	-1.53699	0.124295	0.259847
	NTHL1	ENSG00000065057	4913		54.1776	-0.232201	0.151075	-1.53699	0.124296	0.259847
	MAN2A1	ENSG00000112893	4124		2243.41	0.34235	0.2228	1.53658	0.124396	0.260035
	SNORD114-11	ENSG00000200608	767589		9.50515	0.448749	0.29208	1.53639	0.124443	0.260108
	MGA	ENSG00000174197	23269		2974.24	-0.0816815	0.0531699	-1.53624	0.12448	0.260163
	G3BP1	ENSG00000145907	10146		2425.16	-0.155172	0.101014	-1.53615	0.124503	0.260186
	CTSS	ENSG00000163131	1520		485.148	-0.38004	0.247407	-1.53609	0.124516	0.26019
	CPEB2	ENSG00000137449	132864		2594.61	0.180891	0.117778	1.53586	0.124573	0.260285
	BTBD10	ENSG00000148925	84280		381.211	-0.118006	0.076843	-1.53567	0.124618	0.260335
	PUM2	ENSG00000055917	23369		3334.83	-0.119816	0.0780272	-1.53557	0.124645	0.260366
	CCNB2	ENSG00000157456	9133		21.3201	0.299229	0.194879	1.53546	0.124671	0.260398
	FBXO42	ENSG00000037637	54455		895.25	-0.116171	0.0756674	-1.53529	0.124713	0.260463
	GSN	ENSG00000148180	2934		2802.39	0.325651	0.212143	1.53505	0.124771	0.26056
	ALKBH2	ENSG00000189046	121642		49.1101	-0.20415	0.13301	-1.53484	0.124822	0.260644
	EGF	ENSG00000138798	1950		100.756	0.447629	0.291676	1.53468	0.124863	0.260646
	CCDC93	ENSG00000125633	54520		784.931	0.103262	0.0672827	1.53475	0.124845	0.260646
	HR	ENSG00000168453	55806		354.658	-0.252515	0.164541	-1.53466	0.124868	0.260646
	H2AC19	ENSG00000272196	723790		813.636	-0.201843	0.131523	-1.53466	0.124867	0.260646
	CLEC2L	ENSG00000236279	154790		124.988	-0.359655	0.234388	-1.53444	0.124921	0.260732
	TACR1	ENSG00000115353	6869		132.46	-0.219392	0.143012	-1.53408	0.125009	0.260893
	PPM1J	ENSG00000155367	333926		129.284	-0.443209	0.288929	-1.53397	0.125037	0.260928
	LINC01950	ENSG00000251027	102467213		2.3197	0.752056	0.490319	1.53381	0.125076	0.260964
	SCAI	ENSG00000173611	286205		1404.94	-0.16852	0.109867	-1.53385	0.125067	0.260964
	TMEM175	ENSG00000127419	84286		585.105	0.154378	0.100672	1.53348	0.125159	0.261065
	MAP4K3	ENSG00000011566	8491		828.956	0.184974	0.120622	1.5335	0.125153	0.261065
	GDF7	ENSG00000143869	151449		9.02537	-0.535126	0.349054	-1.53308	0.125257	0.261246
	EGFLAM-AS2	ENSG00000248572	100506475		9.08938	0.774124	0.505024	1.53284	0.125314	0.261278
	SPATA33	ENSG00000167523	124045		160.807	0.151671	0.0989404	1.53296	0.125287	0.261278
	MIR644A	ENSG00000207997	693229		16.4552	0.312232	0.203696	1.53283	0.125317	0.261278
	USP1	ENSG00000162607	7398		553.839	-0.158523	0.103412	-1.53292	0.125295	0.261278
	PABIR2	ENSG00000156504	159090		578.602	-0.151626	0.0989292	-1.53267	0.125356	0.261336
	ERC2-IT1	ENSG00000281708	711		55.0065	0.305493	0.199351	1.53244	0.125414	0.261418
	DCAKD	ENSG00000172992	79877		1327.57	-0.158704	0.10357	-1.53234	0.125439	0.261439
	WWC2-AS1	ENSG00000251128	101928734		11.4475	0.344187	0.224631	1.53224	0.125464	0.261468
	AGBL1-AS1	ENSG00000260125	727915		3.62984	0.650852	0.424846	1.53197	0.12553	0.261581
	ATP7B	ENSG00000123191	540		450.012	0.159293	0.103985	1.53188	0.125552	0.261604
	OR52K2	ENSG00000181963	119774		8.99351	0.620409	0.405281	1.53081	0.125816	0.262118
	ZCCHC14	ENSG00000140948	23174		2841.75	-0.126657	0.0827402	-1.53078	0.125825	0.262118
	TMEM14C	ENSG00000111843	51522		214.072	-0.214401	0.140068	-1.53069	0.125846	0.262118
	SINHCAF	ENSG00000139146	58516		136.196	-0.216926	0.141717	-1.53069	0.125845	0.262118
	LINC01856	ENSG00000237574	101927924		1.69901	1.05836	0.691511	1.5305	0.125893	0.262151
	HAPLN4	ENSG00000187664	404037		68.0584	-0.396486	0.259067	-1.53044	0.125908	0.262155
	PARN	ENSG00000140694	5073		298.706	0.145964	0.0953764	1.5304	0.125918	0.262155
	GAS6-DT	ENSG00000272695	100506394		37.3476	-0.228827	0.14953	-1.53031	0.12594	0.262172
	KDM6B	ENSG00000132510	23135		1779.34	0.1967	0.128543	1.53022	0.125962	0.262172
	C12orf73	ENSG00000204954	728568		162.704	0.136975	0.0895151	1.53019	0.125971	0.262172
	SLC25A39	ENSG00000013306	51629		452.902	-0.122622	0.0801385	-1.53012	0.125987	0.262181
	ANO7	ENSG00000146205	50636		133.279	0.217256	0.142016	1.5298	0.126067	0.262325
	PTGES	ENSG00000148344	9536		22.6891	-0.31269	0.204425	-1.5296	0.126115	0.2624
	TMEM253	ENSG00000232070	643382		12.79	0.318085	0.207992	1.52931	0.126188	0.26253
	PKD1L3	ENSG00000277481	342372		24.0902	0.412482	0.269755	1.5291	0.12624	0.262556
	NUCB2	ENSG00000070081	4925		344.505	-0.122587	0.080171	-1.52908	0.126246	0.262556
	THTPA	ENSG00000259431	79178		426.978	-0.116042	0.0758862	-1.52916	0.126224	0.262556
	MIR4737	ENSG00000264049	100616210		8.07831	0.390477	0.255391	1.52894	0.12628	0.262581
	VCL	ENSG00000035403	7414		1044.97	0.240462	0.157272	1.52895	0.126276	0.262581
	NDUFAF8	ENSG00000224877	284184		73.4302	-0.212829	0.139205	-1.52889	0.126292	0.262582
	SLC27A3	ENSG00000263163	11000		181.456	0.207611	0.135807	1.52872	0.126333	0.26262
	BCDIN3D	ENSG00000186666	144233		68.5547	-0.189301	0.123829	-1.52873	0.126331	0.26262
	CNTN6	ENSG00000134115	27255		62.075	0.246031	0.160956	1.52856	0.126375	0.262683
	INTS3	ENSG00000143624	65123		1384.8	0.127791	0.0836079	1.52845	0.1264	0.26269
	GON7	ENSG00000275619	84520		77.1676	-0.231843	0.151756	-1.52774	0.126578	0.262989
	UCP3	ENSG00000175564	7352		77.5712	0.211301	0.138366	1.52711	0.126733	0.263287
	TBR1	ENSG00000136535	10716		295.368	-0.404312	0.264833	-1.52666	0.126844	0.263495
	CHI3L1	ENSG00000133048	1116		1517.35	0.940052	0.615807	1.52654	0.126876	0.263514
	HAAO	ENSG00000162882	23498		132.432	0.178957	0.117228	1.52657	0.126868	0.263514
	CLMAT3	ENSG00000249035	101927096		49.8169	0.42856	0.280767	1.52639	0.126913	0.263568
	CCNG2	ENSG00000138764	901		951.999	-0.180754	0.118432	-1.52622	0.126954	0.263628
	ABCA12	ENSG00000144452	26154		27.0321	0.374606	0.245466	1.5261	0.126984	0.263667
	LINC00896	ENSG00000236499	150197		11.6898	0.505694	0.331414	1.52587	0.127043	0.263766
	ERICH6	ENSG00000163645	131831		21.7508	0.306856	0.201121	1.52573	0.127078	0.263792
	SMAGP	ENSG00000170545	57228		26.9344	0.292355	0.191613	1.52576	0.127071	0.263792
	TOM1L2	ENSG00000175662	146691		4271.24	-0.144238	0.0945752	-1.52511	0.127231	0.264016
	PALD1	ENSG00000107719	27143		1006.41	0.235666	0.154519	1.52516	0.12722	0.264016
	EBF4	ENSG00000088881	57593		369.64	0.160853	0.105468	1.52513	0.127226	0.264016
	TFAP2B	ENSG00000008196	7021		13.5625	0.695673	0.456242	1.52479	0.127311	0.264158
	HCAR2	ENSG00000182782	338442		5.55375	0.655915	0.430256	1.52448	0.127389	0.264273
	LINC01558	ENSG00000146521	26238		2.25337	0.867176	0.568876	1.52437	0.127417	0.264307
	TMEM200B	ENSG00000253304	399474		61.3069	0.450371	0.295474	1.52423	0.127451	0.264354
	KANSL1L	ENSG00000144445	151050		819.917	0.169223	0.111028	1.52415	0.127472	0.264374
	ATG2B	ENSG00000066739	55102		1850.89	0.0907179	0.0595228	1.52409	0.127487	0.264382
	ZIM2	ENSG00000269699	23619		62.4861	0.440043	0.288823	1.52357	0.127616	0.264624
	RNFT1	ENSG00000189050	51136		120.58	0.147374	0.0967324	1.52352	0.127628	0.264627
	ZNF396	ENSG00000186496	252884		81.8201	-0.201228	0.13209	-1.52341	0.127656	0.264657
	RAB17	ENSG00000124839	64284		10.3939	0.432947	0.28422	1.52328	0.127688	0.26468
	RNF14	ENSG00000013561	9604		636.481	-0.143407	0.0941643	-1.52294	0.127773	0.264834
	CDC14C	ENSG00000218305	168448		6.74648	-0.42059	0.276208	-1.52273	0.127827	0.264897
	LRRC4	ENSG00000128594	64101		1132.26	-0.198388	0.130283	-1.52274	0.127823	0.264897
	GYPE	ENSG00000197465	2996		19.108	0.341689	0.22441	1.52261	0.127857	0.26493
	DDX54	ENSG00000123064	79039		176.578	-0.152075	0.0998805	-1.52257	0.127865	0.26493
	AP2A2	ENSG00000281385	161		1302.06	-0.125366	0.0823431	-1.52248	0.127889	0.264956
	ILF3-DT	ENSG00000267100	147727		340.276	-0.171941	0.112957	-1.52219	0.127962	0.265083
	ABRA	ENSG00000174429	137735		15.8356	0.555024	0.364663	1.52202	0.128004	0.2651
	MPZ	ENSG00000158887	4359		230.962	0.316306	0.207811	1.52208	0.127988	0.2651
	UNC5B-AS1	ENSG00000237512	728978		48.8899	-0.225339	0.148051	-1.52204	0.128	0.2651
	CSF2RA	ENSG00000198223	1438		137.421	0.419786	0.275821	1.52195	0.128022	0.265113
	CXXC4-AS1	ENSG00000245384	101929468		24.6004	0.461409	0.3033	1.5213	0.128185	0.265386
	ABHD17A	ENSG00000129968	81926		1541.53	-0.139391	0.091627	-1.52129	0.128188	0.265386
	SNORD115-16	ENSG00000200757	100033454		5.6317	-0.62345	0.409897	-1.52099	0.128262	0.265497
	ING2	ENSG00000168556	3622		106.796	-0.205637	0.135208	-1.52089	0.128287	0.265497
	NFIB	ENSG00000147862	4781		3598.54	-0.187677	0.123395	-1.52095	0.128273	0.265497
	TTC38	ENSG00000075234	55020		222.221	0.190398	0.125186	1.52092	0.12828	0.265497
	GIPC2	ENSG00000137960	54810		138.036	-0.258652	0.170073	-1.52083	0.128302	0.265504
	SLC39A13	ENSG00000165915	91252		568.707	0.143424	0.0943426	1.52024	0.12845	0.265763
	SNORA11B	ENSG00000221102	100124539		15.1632	0.368624	0.242495	1.52013	0.128479	0.265774
	DBNDD2	ENSG00000244274	55861		310.677	-0.291695	0.191886	-1.52015	0.128473	0.265774
		ENSG00000237093	285834		63.4378	0.471224	0.310094	1.51961	0.128608	0.266018
	PDE1A	ENSG00000115252	5136		362.288	0.2919	0.192115	1.51941	0.128661	0.266104
	CCNA1	ENSG00000133101	8900		60.4543	-0.245662	0.161796	-1.51835	0.128927	0.266607
	GPSM1	ENSG00000160360	26086		1639.71	-0.17991	0.118505	-1.51817	0.128973	0.266678
	GEMIN6	ENSG00000152147	79833		63.5624	-0.20558	0.135421	-1.51808	0.128994	0.266698
	MAP2K3	ENSG00000034152	5606		234.553	-0.237814	0.156675	-1.51788	0.129045	0.26678
	ITGAL	ENSG00000005844	3683		143.556	0.384916	0.253631	1.51762	0.12911	0.266891
	OR2L8	ENSG00000279263	391190		22.4332	0.570962	0.376302	1.5173	0.129192	0.267036
	LOXL1	ENSG00000129038	4016		85.9767	0.25128	0.165622	1.51719	0.129219	0.267069
	DDX25	ENSG00000109832	29118		150.489	0.249894	0.164747	1.51684	0.129307	0.267227
	ADAMTS19-AS1	ENSG00000249421	103689846		17.0368	0.432064	0.284885	1.51662	0.129362	0.267269
	MYOD1	ENSG00000129152	4654		8.49181	0.434861	0.286728	1.51663	0.12936	0.267269
	C9orf152	ENSG00000188959	401546		7.77254	0.460906	0.303976	1.51626	0.129454	0.26741
	DUOXA2	ENSG00000140274	405753		3.59682	0.622382	0.410476	1.51624	0.129458	0.26741
	SNORA11	ENSG00000221716	677799		5.91183	0.447752	0.295309	1.51622	0.129465	0.26741
	RFESD	ENSG00000175449	317671		36.0044	-0.250772	0.165438	-1.5158	0.129569	0.267602
	RNASEH2A	ENSG00000104889	10535		44.3597	-0.222082	0.146546	-1.51544	0.129661	0.26773
	LTF	ENSG00000012223	4057		126.958	-1.21098	0.799128	-1.51538	0.129676	0.26773
	URI1	ENSG00000105176	8725		589.072	-0.170672	0.11263	-1.51533	0.129688	0.26773
	NRG2	ENSG00000158458	9542		494.02	0.194776	0.128533	1.51537	0.129678	0.26773
	PTPRA	ENSG00000132670	5786		1073.73	-0.0932658	0.0615568	-1.51512	0.129742	0.267817
	CORO6	ENSG00000167549	84940		498.088	0.320694	0.211678	1.51501	0.129771	0.267846
	GLIS3	ENSG00000107249	169792		1927.33	0.356751	0.235513	1.51478	0.129827	0.267899
	PHF7	ENSG00000010318	51533		82.5568	0.242832	0.160309	1.51478	0.129828	0.267899
	OMD	ENSG00000127083	4958		379.236	0.651	0.429864	1.51443	0.129916	0.268057
	DUSP12	ENSG00000081721	11266		80.8969	0.185422	0.122451	1.51425	0.129962	0.268128
	ACTR1B	ENSG00000115073	10120		883.479	-0.154048	0.101749	-1.514	0.130025	0.268187
	EZH1	ENSG00000108799	2145		1201.84	0.0992047	0.0655237	1.51403	0.130019	0.268187
	ADGRL3	ENSG00000150471	23284		1220.44	-0.194907	0.128729	-1.51408	0.130005	0.268187
	PTCD1	ENSG00000106246	26024		1.91634	0.855685	0.565224	1.51389	0.130054	0.268224
	LINC00892	ENSG00000233093	100128420		1.51513	0.98885	0.653247	1.51375	0.13009	0.26825
	PIGQ	ENSG00000007541	9091		794.317	-0.163823	0.108221	-1.51379	0.130079	0.26825
	SRP72	ENSG00000174780	6731		604.318	-0.157518	0.104094	-1.51322	0.130223	0.268475
	RFPL2	ENSG00000128253	10739		21.114	-0.456801	0.301922	-1.51298	0.130286	0.268582
	HSPB8	ENSG00000152137	26353		4221.96	-0.389017	0.25713	-1.51292	0.1303	0.268588
	ZNF503-AS2	ENSG00000237149	100131213		62.7636	0.307792	0.203458	1.5128	0.130329	0.268624
	ELK4	ENSG00000158711	2005		2589.91	-0.148591	0.0982321	-1.51265	0.130368	0.268643
	SNORD45C	ENSG00000206620	692085		15.1215	0.353861	0.233924	1.51272	0.130352	0.268643
	H2AC18	ENSG00000203812	8337		817.792	-0.198554	0.131264	-1.51263	0.130373	0.268643
	RB1CC1	ENSG00000023287	9821		2027.51	0.115617	0.076446	1.51239	0.130433	0.268743
	PAPLN	ENSG00000100767	89932		1873.91	0.319111	0.211004	1.51234	0.130446	0.268746
	BZW2	ENSG00000136261	28969		69.5592	-0.184461	0.121984	-1.51218	0.130489	0.268786
	SMURF1	ENSG00000284126	57154		810.842	0.109132	0.0721672	1.51221	0.130479	0.268786
	DAZAP1	ENSG00000071626	26528		884.765	0.173855	0.114982	1.51202	0.130529	0.268822
	CDC27	ENSG00000004897	996		1164.13	-0.137341	0.090832	-1.51204	0.130525	0.268822
	SRCIN1	ENSG00000277363	80725		2671.84	-0.139177	0.0920515	-1.51195	0.130547	0.268835
	MIR4742	ENSG00000266618	100616468		8.17619	0.380329	0.251577	1.51178	0.130589	0.268898
		ENSG00000215146	441666		182.938	0.506945	0.335358	1.51165	0.130622	0.268941
	TIMMDC1	ENSG00000113845	51300		283.252	-0.144232	0.0954234	-1.51149	0.130663	0.269003
	DNAI3	ENSG00000162643	126820		15.9614	0.513989	0.340083	1.51136	0.130696	0.269046
	RHCG	ENSG00000140519	51458		115.225	0.197239	0.130511	1.51128	0.130717	0.269066
	NPC1L1	ENSG00000015520	29881		14.6364	-0.913445	0.604485	-1.51111	0.13076	0.26913
	TANK	ENSG00000136560	10010		379.33	0.147014	0.0973146	1.51071	0.130861	0.269291
	MOB1A	ENSG00000114978	55233		1202.13	-0.246485	0.163156	-1.51073	0.130856	0.269291
	ZBTB1	ENSG00000126804	22890		993.385	0.154902	0.102565	1.51028	0.130972	0.269496
	PDLIM1	ENSG00000107438	9124		112.817	0.508308	0.336597	1.51014	0.131008	0.269546
	HES4	ENSG00000188290	57801		420.2	0.340963	0.225802	1.51	0.131042	0.269574
	SMARCD2	ENSG00000108604	6603		379.044	0.145396	0.0962897	1.50998	0.131048	0.269574
	HIGD1C	ENSG00000214511	613227		98.635	0.328055	0.217283	1.50981	0.131093	0.2696
	ANKRD37	ENSG00000186352	353322		50.0349	0.374501	0.248071	1.50965	0.131132	0.269637
	ZNF26	ENSG00000198393	7574		297.066	0.159682	0.105774	1.50965	0.131134	0.269637
	NDUFAF1	ENSG00000137806	51103		90.8189	-0.122128	0.0809038	-1.50955	0.131159	0.269641
	RFC3	ENSG00000133119	5983		199.042	0.202916	0.134419	1.50958	0.131151	0.269641
	ZNF529	ENSG00000186020	57711		1325.8	-0.121234	0.0803157	-1.50946	0.13118	0.269661
	DSG1	ENSG00000134760	1828		11.6023	-0.668915	0.443261	-1.50908	0.131279	0.26984
	CRYZ	ENSG00000116791	1429		155.352	-0.389801	0.258338	-1.50888	0.13133	0.269921
	RPUSD4	ENSG00000165526	84881		128.245	-0.151601	0.100481	-1.50875	0.131363	0.269966
	GALNT14	ENSG00000158089	79623		64.7465	-0.318196	0.210918	-1.50862	0.131396	0.270009
	PPIG	ENSG00000138398	9360		1697.06	-0.184826	0.122528	-1.50845	0.13144	0.270077
	ADGRE2	ENSG00000127507	30817		179.401	0.3481	0.230851	1.5079	0.13158	0.270317
	SHARPIN	ENSG00000179526	81858		467.69	-0.137174	0.0909774	-1.50778	0.13161	0.270353
	RSPH10B	ENSG00000155026	222967		52.393	0.229654	0.15232	1.50771	0.131629	0.270364
	LINC01873	ENSG00000232164	729348		2.87181	0.649114	0.430541	1.50767	0.131638	0.270364
		ENSG00000284099	8878		2570.7	-0.220462	0.146261	-1.50732	0.131729	0.270527
	SNORA16B	ENSG00000201544	692157		17.3112	0.27416	0.181909	1.50713	0.131778	0.270592
	PICK1	ENSG00000100151	9463		444.256	0.205504	0.136357	1.5071	0.131784	0.270592
	SURF1	ENSG00000148290	6834		139.273	-0.188208	0.124904	-1.50682	0.131856	0.270692
	LRRC63	ENSG00000173988	220416		68.6563	0.532277	0.353294	1.50661	0.13191	0.270755
	ALDH1L1	ENSG00000144908	10840		331.244	0.270124	0.179339	1.50622	0.13201	0.270919
	GUCY2C	ENSG00000070019	2984		66.1318	0.294309	0.195399	1.5062	0.132016	0.270919
	MARCHF7	ENSG00000136536	64844		1207.75	0.136136	0.090386	1.50616	0.132025	0.270919
	ABL1	ENSG00000097007	25		2037.41	0.139678	0.0927606	1.50579	0.132121	0.271092
	THPO	ENSG00000090534	7066		25.301	0.309807	0.205777	1.50555	0.132184	0.271197
	C12orf43	ENSG00000157895	64897		199.285	-0.142657	0.0947745	-1.50523	0.132266	0.271317
	KNDC1	ENSG00000171798	85442		1909.17	-0.160346	0.106544	-1.50498	0.13233	0.271424
	PRR19	ENSG00000188368	284338		24.2473	-0.310924	0.206623	-1.50479	0.132379	0.271461
	HMGA1	ENSG00000137309	3159		694.264	-0.188657	0.125372	-1.50477	0.132383	0.271461
	COX4I2	ENSG00000131055	84701		2.87909	0.691791	0.459723	1.5048	0.132375	0.271461
	GALNT11	ENSG00000178234	63917		348.658	0.10404	0.069143	1.50471	0.132398	0.27147
	EDAR	ENSG00000135960	10913		10.793	0.330813	0.219902	1.50437	0.132487	0.271614
	PCDHA10	ENSG00000250120	56139		166.59	-0.22559	0.149959	-1.50435	0.132492	0.271614
	SNHG28	ENSG00000188004	284677		109.75	0.229975	0.152905	1.50404	0.132572	0.271753
	SNORD36C	ENSG00000281541	26813		2.67903	0.704922	0.468735	1.50388	0.132612	0.271792
	DAAM1	ENSG00000100592	23002		1081.69	0.226101	0.150359	1.50375	0.132647	0.271835
	TMEM18	ENSG00000151353	129787		206.374	-0.161728	0.107578	-1.50335	0.132749	0.27202
	EFEMP2	ENSG00000172638	30008		430.416	0.19098	0.127041	1.50329	0.132765	0.27203
	LINC01910	ENSG00000266278	101060542		4.10048	0.581792	0.387038	1.50319	0.13279	0.272032
	EMILIN3	ENSG00000183798	90187		69.4844	-0.319603	0.212615	-1.5032	0.132788	0.272032
	SUPT7L	ENSG00000119760	9913		929.212	0.106084	0.0705749	1.50315	0.132801	0.272032
	ZNF763	ENSG00000197054	284390		75.3898	0.203289	0.135289	1.50263	0.132934	0.272256
	TMEM214	ENSG00000119777	54867		428.529	0.131311	0.0873914	1.50256	0.132953	0.27227
	EPS8	ENSG00000151491	2059		588.417	0.205177	0.13657	1.50236	0.133005	0.272353
	LINC01734	ENSG00000230324	339568		1.40472	-1.12098	0.746202	-1.50224	0.133035	0.272391
	FRMPD3-AS1	ENSG00000227610	100874122		4.63765	0.593144	0.394862	1.50215	0.133057	0.272397
	ANK1	ENSG00000029534	286		624.076	-0.383546	0.255354	-1.50202	0.133092	0.272436
	MISP	ENSG00000099812	126353		11.825	0.473418	0.315203	1.50195	0.133111	0.27245
	PPP4C	ENSG00000149923	5531		230.475	-0.144498	0.0962152	-1.50182	0.133144	0.272495
	ACP3	ENSG00000014257	55		24.9032	0.551165	0.367078	1.50149	0.133228	0.272643
	RNASEH1	ENSG00000171865	246243		143.165	-0.137677	0.0916992	-1.5014	0.133253	0.272646
	RS1	ENSG00000102104	6247		36.8794	-0.327363	0.218037	-1.50141	0.133249	0.272646
	FAM151B	ENSG00000152380	167555		123.369	0.129666	0.086368	1.50132	0.133274	0.272664
	SNORD115-15	ENSG00000201679	100033453		8.15935	0.432462	0.288092	1.50112	0.133324	0.272718
	SNORD15A	ENSG00000206941	6079		8.19497	0.371821	0.247694	1.50113	0.133322	0.272718
	EIF5A2	ENSG00000163577	56648		319.576	-0.193733	0.129086	-1.50081	0.133406	0.272791
	PRDM10	ENSG00000170325	56980		304.813	-0.111935	0.0745801	-1.50088	0.133388	0.272791
	SELL	ENSG00000188404	6402		135.456	-0.381812	0.254387	-1.50091	0.133379	0.272791
	GLYR1	ENSG00000140632	84656		1352.88	-0.0798948	0.0532343	-1.50082	0.133403	0.272791
	BCL3	ENSG00000069399	602		117.944	0.441208	0.294029	1.50056	0.13347	0.272849
	FDPS	ENSG00000160752	2224		130.424	0.182525	0.121649	1.50043	0.133504	0.272895
	MAPKBP1	ENSG00000137802	23005		1649.2	0.151024	0.100665	1.50027	0.133545	0.272931
	LRRC8C	ENSG00000171488	84230		814.036	-0.184898	0.123241	-1.50029	0.133539	0.272931
	MEX3D	ENSG00000181588	399664		514.22	-0.228695	0.152444	-1.50019	0.133566	0.272949
	TRIM49C	ENSG00000204449	642612		3.5325	-0.958278	0.638831	-1.50005	0.133602	0.272976
	FAM50A	ENSG00000071859	9130		182.078	0.192528	0.128347	1.50006	0.1336	0.272976
	LCORL	ENSG00000178177	254251		574.627	0.200772	0.133856	1.49991	0.133639	0.272996
	RECQL	ENSG00000004700	5965		78.9984	0.160626	0.107087	1.49996	0.133625	0.272996
	CLMP	ENSG00000166250	79827		220.728	0.372276	0.248205	1.49987	0.133647	0.272996
	HHATL	ENSG00000010282	57467		756.182	-0.28347	0.189111	-1.49896	0.133883	0.273454
	TMEM150B	ENSG00000180061	284417		58.2812	0.238919	0.159416	1.49871	0.133948	0.273562
	MZF1-AS1	ENSG00000267858	100131691		44.7689	0.219373	0.146404	1.49841	0.134027	0.273691
	DYNLT2	ENSG00000275368	6991		38.1066	0.211126	0.140903	1.49838	0.134034	0.273691
	KMT5B	ENSG00000110066	51111		1234.05	-0.073971	0.0493864	-1.4978	0.134185	0.273926
	VWC2	ENSG00000188730	375567		115.133	-0.3273	0.218537	-1.49769	0.134215	0.273935
	NOC3L	ENSG00000173145	64318		190.05	0.161183	0.107624	1.49765	0.134225	0.273935
	ALG9	ENSG00000086848	79796		496.893	0.100323	0.0669845	1.49771	0.13421	0.273935
	GJB1	ENSG00000169562	2705		282.046	-0.422535	0.282155	-1.49753	0.134256	0.273975
	STX4	ENSG00000103496	6810		207.638	0.129819	0.0867144	1.49708	0.134372	0.274188
	SEPTIN9-DT	ENSG00000282649	105371907		1.3572	1.10774	0.740035	1.49688	0.134425	0.274248
	MIR4761	ENSG00000284031	100616414		3.37256	0.75431	0.504155	1.49619	0.134605	0.274541
	CKMT1A	ENSG00000223572	548596		344.047	-0.307473	0.20551	-1.49614	0.134616	0.274541
	BCR	ENSG00000186716	613		2171.23	0.149801	0.100123	1.49617	0.13461	0.274541
	GTPBP1	ENSG00000100226	9567		1540.03	-0.1347	0.0900263	-1.49622	0.134595	0.274541
	ZNF793-AS1	ENSG00000266916	101927720		22.7727	0.226841	0.151643	1.49589	0.134683	0.274654
	HP	ENSG00000257017	3240		46.2511	0.360915	0.241317	1.49561	0.134756	0.274755
	ZNF71	ENSG00000197951	58491		333.295	0.116243	0.0777228	1.49561	0.134755	0.274755
	KRTAP5-7	ENSG00000244411	440050		11.638	0.457226	0.305759	1.49538	0.134816	0.274821
	FAM167B	ENSG00000183615	84734		22.3887	0.462285	0.309131	1.49543	0.134802	0.274821
	NEXN	ENSG00000162614	91624		402.414	0.219194	0.146584	1.49535	0.134824	0.274821
	ATP2B3	ENSG00000067842	492		566.413	-0.276156	0.184692	-1.49522	0.134856	0.274862
	TBC1D21	ENSG00000167139	161514		1.47288	0.861951	0.576497	1.49515	0.134874	0.274875
	GLYCTK	ENSG00000168237	132158		172.379	0.177965	0.119044	1.49495	0.134927	0.274958
	OR13C9	ENSG00000136839	286362		4.39585	0.663216	0.443696	1.49475	0.134979	0.275041
	MRPL9	ENSG00000143436	65005		100.259	-0.153378	0.102616	-1.49468	0.134997	0.275054
	OXCT1-AS1	ENSG00000248668	100874002		38.3864	-0.279266	0.186859	-1.49452	0.135039	0.275077
	CHST5	ENSG00000135702	23563		147.663	0.185321	0.123998	1.49455	0.135031	0.275077
	MYLK2	ENSG00000101306	85366		6.29137	0.651194	0.435726	1.4945	0.135044	0.275077
	ELF3	ENSG00000163435	1999		4.75791	0.844735	0.565251	1.49444	0.13506	0.275085
	SOX2-OT	ENSG00000242808	347689		3869.9	-0.293265	0.196248	-1.49436	0.135082	0.275105
	PARP4	ENSG00000102699	143		505.403	0.210011	0.140546	1.49425	0.135112	0.275118
	BANF1	ENSG00000175334	8815		539.791	-0.228472	0.152899	-1.49427	0.135106	0.275118
	DSC3	ENSG00000134762	1825		40.5482	1.02298	0.684675	1.4941	0.135148	0.275169
	MIR889	ENSG00000216099	100126345		3.0095	-0.792173	0.530232	-1.49401	0.135172	0.275193
	PIGP	ENSG00000185808	51227		64.6918	-0.282824	0.189366	-1.49353	0.135299	0.275427
	TPP1	ENSG00000166340	1200		3853.99	-0.222177	0.148766	-1.49347	0.135315	0.275435
	SLAIN2	ENSG00000109171	57606		714.751	-0.140801	0.0942814	-1.49341	0.13533	0.275442
	NOL4	ENSG00000101746	8715		1108.57	-0.267206	0.178937	-1.4933	0.135359	0.275477
	MFSD2B	ENSG00000205639	388931		28.3262	0.323651	0.216745	1.49324	0.135375	0.275486
	CDC42EP2	ENSG00000149798	10435		328.981	0.211837	0.141875	1.49312	0.135405	0.275522
	SLC19A1	ENSG00000173638	6573		652.319	0.209613	0.140412	1.49284	0.13548	0.275603
	MAP3K11	ENSG00000173327	4296		947.244	-0.166189	0.11133	-1.49275	0.135501	0.275622
	TCF25	ENSG00000141002	22980		854.803	0.144859	0.0970494	1.49263	0.135534	0.275664
	DEF8	ENSG00000140995	54849		989.357	-0.173808	0.116458	-1.49245	0.135582	0.275737
	HIVEP3	ENSG00000127124	59269		1709.84	0.169794	0.113775	1.49237	0.135602	0.275755
	FLI1	ENSG00000151702	2313		341.183	0.279269	0.187157	1.49217	0.135655	0.275839
	LIFR	ENSG00000113594	3977		8344.63	-0.306906	0.205684	-1.49212	0.135667	0.275839
	ZNF524	ENSG00000171443	147807		200.594	-0.179768	0.120486	-1.49203	0.135693	0.275842
	TRPV4	ENSG00000111199	59341		28.8388	0.265061	0.177651	1.49203	0.135692	0.275842
	TSPAN32	ENSG00000064201	10077		106.474	0.270673	0.181439	1.49181	0.13575	0.275934
	GPR153	ENSG00000158292	387509		1170.78	-0.35261	0.236404	-1.49155	0.135816	0.276011
	SOX9	ENSG00000125398	6662		5331.97	-0.25635	0.171871	-1.49153	0.135823	0.276011
	RPAP3	ENSG00000005175	79657		390.596	-0.165118	0.1107	-1.49158	0.13581	0.276011
	MTNR1A	ENSG00000168412	4543		4.51905	-0.654087	0.438585	-1.49136	0.135868	0.276054
	RPL34	ENSG00000109475	6164		308.362	-0.184714	0.123856	-1.49136	0.135867	0.276054
	NKX6-1	ENSG00000163623	4825		28.0359	0.468458	0.314166	1.49112	0.13593	0.276133
	NT5C1B	ENSG00000185013	93034		2.10938	0.872943	0.585422	1.49113	0.135927	0.276133
	ZMAT5	ENSG00000100319	55954		22.3555	-0.287447	0.192795	-1.49095	0.135975	0.276199
	LINC00620	ENSG00000224514	285375		8.21066	0.560765	0.376127	1.49089	0.135989	0.276204
	SERPINB9	ENSG00000170542	5272		749.903	0.20281	0.136037	1.49085	0.136002	0.276206
	GABRQ	ENSG00000268089	55879		33.8433	-0.413988	0.277782	-1.49033	0.136137	0.276456
	SMARCD3	ENSG00000082014	6604		842.818	0.145965	0.0979475	1.49023	0.136163	0.276485
	KATNB1	ENSG00000140854	10300		352.111	-0.131645	0.0883554	-1.48995	0.136238	0.276603
	DCN	ENSG00000011465	1634		744.07	0.413719	0.277679	1.48992	0.136245	0.276603
	GRIN3B	ENSG00000116032	116444		127.686	0.325069	0.218205	1.48974	0.136293	0.276653
	DMPK	ENSG00000104936	1760		1429.65	0.199818	0.134131	1.48973	0.136296	0.276653
	SUPT4H1	ENSG00000213246	6827		384.048	-0.146359	0.0982482	-1.48969	0.136306	0.276653
	METTL5	ENSG00000138382	29081		64.9445	0.184525	0.123892	1.4894	0.136381	0.276759
	HPS3	ENSG00000163755	84343		276.538	0.206682	0.138768	1.48941	0.13638	0.276759
	TMEM215	ENSG00000188133	401498		26.8773	-0.512359	0.344104	-1.48897	0.136496	0.276968
	TBXAS1	ENSG00000059377	6916		160.809	0.253452	0.170235	1.48883	0.136531	0.277015
	CHL1	ENSG00000134121	10752		2544.8	-0.205936	0.138341	-1.48862	0.136588	0.277082
	PLEKHM1	ENSG00000225190	9842		912.501	0.161211	0.108292	1.48866	0.136576	0.277082
	NUDCD1	ENSG00000120526	84955		189.646	-0.161068	0.108208	-1.4885	0.136619	0.27712
	GPR157	ENSG00000180758	80045		24.8466	0.271721	0.182572	1.48829	0.136674	0.277207
	MPHOSPH8	ENSG00000196199	54737		1414.73	0.115161	0.0773842	1.48817	0.136706	0.277242
	CLPB	ENSG00000162129	81570		437.095	-0.146429	0.0983973	-1.48814	0.136715	0.277242
	HDAC1	ENSG00000116478	3065		393.007	0.127411	0.0856281	1.48795	0.136763	0.277296
	MIR9-1	ENSG00000207933	407046		7.73742	-0.573193	0.385224	-1.48795	0.136765	0.277296
		ENSG00000249138	643036		43.862	0.411477	0.276633	1.48744	0.136898	0.277492
	B4GALNT4	ENSG00000182272	338707		1938.42	0.196054	0.131831	1.48716	0.136973	0.27762
	MEF2B	ENSG00000213999	100271849		7.26445	0.478933	0.322062	1.48708	0.136992	0.277636
	IGSF10	ENSG00000152580	285313		157.188	0.320241	0.215361	1.487	0.137016	0.277659
	M6PR	ENSG00000003056	4074		415.923	-0.123447	0.0830213	-1.48693	0.137033	0.277669
	CHD5	ENSG00000116254	26038		2215.33	-0.260267	0.175064	-1.4867	0.137094	0.277744
	CHST12	ENSG00000136213	55501		324.09	0.114482	0.0770042	1.4867	0.137094	0.277744
	NEMP1	ENSG00000166881	23306		455.841	-0.150018	0.100921	-1.48649	0.137149	0.277824
	NINJ2	ENSG00000171840	4815		71.3462	-0.296171	0.199249	-1.48644	0.137163	0.277824
	PLOD1	ENSG00000083444	5351		382.063	-0.336486	0.226394	-1.48628	0.137204	0.277837
	ZNF329	ENSG00000181894	79673		365.812	-0.104707	0.0704502	-1.48626	0.137211	0.277837
	ADGRA1	ENSG00000197177	84435		353.84	-0.196004	0.131878	-1.48626	0.137211	0.277837
	AATBC	ENSG00000215458	284837		221.229	0.244483	0.164551	1.48575	0.137344	0.27801
	PODXL	ENSG00000128567	5420		1827.77	0.264982	0.178341	1.48581	0.137329	0.27801
	MIR600HG	ENSG00000236901	81571		1051.2	-0.302606	0.20367	-1.48577	0.137341	0.27801
	ZNF526	ENSG00000167625	116115		238.065	-0.11585	0.0779962	-1.48533	0.137457	0.278166
	SLC6A8	ENSG00000130821	6535		2464.47	-0.183427	0.12349	-1.48536	0.137449	0.278166
	ENPP6	ENSG00000164303	133121		606.747	0.634417	0.427186	1.48511	0.137515	0.278235
	DYRK3	ENSG00000143479	8444		155.268	-0.299584	0.201724	-1.48512	0.137511	0.278235
	LRRC8C-DT	ENSG00000231999	400761		48.2828	0.209757	0.1413	1.48447	0.137683	0.278551
	POLR1A	ENSG00000068654	25885		601.431	-0.124228	0.0836919	-1.48435	0.137717	0.278595
	TMEM208	ENSG00000168701	29100		82.1202	-0.178653	0.120366	-1.48425	0.137742	0.278622
	MORC2-AS1	ENSG00000235989	150291		26.0285	0.247928	0.167069	1.48399	0.137812	0.278736
	MIR4299	ENSG00000266645	100423026		1.38977	0.933329	0.628979	1.48388	0.137841	0.278749
	NMRAL1	ENSG00000274684	57407		203.229	0.138357	0.0932512	1.4837	0.137888	0.27882
	APC2	ENSG00000115266	10297		13447.7	-0.192379	0.129674	-1.48356	0.137925	0.278825
	SPART	ENSG00000133104	23111		1288.43	-0.208516	0.14055	-1.48358	0.137921	0.278825
	AKR1C3	ENSG00000196139	8644		77.824	0.412645	0.278146	1.48356	0.137927	0.278825
	SFMBT2	ENSG00000198879	57713		1278.95	0.132827	0.0895414	1.48342	0.137964	0.278876
	FAM227B	ENSG00000166262	196951		156.953	0.178784	0.120533	1.48328	0.138001	0.278927
	AMMECR1	ENSG00000101935	9949		275.777	0.150128	0.101243	1.48285	0.138115	0.279133
	ACTG2	ENSG00000163017	72		10.2141	1.32269	0.892138	1.4826	0.13818	0.279215
	PRSS30P	ENSG00000283070	124221		14.0155	0.515742	0.347884	1.48251	0.138204	0.279216
	TAF1L	ENSG00000122728	138474		4.34907	0.513676	0.346487	1.48252	0.138201	0.279216
	ZIC1	ENSG00000152977	7545		3258.82	-0.157452	0.106224	-1.48226	0.138271	0.279326
	MEG3	ENSG00000214548	55384		8604.35	0.299605	0.20215	1.48209	0.138316	0.279381
	IKZF5	ENSG00000095574	64376		931.03	-0.201284	0.135813	-1.48207	0.138322	0.279381
	ACAD8	ENSG00000151498	27034		413.902	-0.10174	0.0686579	-1.48185	0.138381	0.279477
	VTI1A	ENSG00000151532	143187		1553.25	-0.0793614	0.053559	-1.48176	0.138405	0.2795
	PROC	ENSG00000115718	5624		36.9449	0.298686	0.201592	1.48163	0.138438	0.279518
	SCARNA11	ENSG00000251898	677780		2.24676	0.81868	0.552536	1.48168	0.138426	0.279518
	DLX3	ENSG00000064195	1747		2.8354	1.04938	0.708336	1.48148	0.13848	0.279554
	ATG4C	ENSG00000125703	84938		436.166	0.254655	0.171888	1.48152	0.138468	0.279554
	RASAL3	ENSG00000105122	64926		149.326	0.26607	0.179637	1.48115	0.138567	0.279706
	PYCR1	ENSG00000183010	5831		182.169	-0.281246	0.1899	-1.48103	0.138599	0.279748
	NUDC	ENSG00000090273	10726		330.583	-0.196	0.132354	-1.48087	0.13864	0.279783
	STK4	ENSG00000101109	6789		1249.75	-0.20034	0.135286	-1.48087	0.138641	0.279783
	RNPS1	ENSG00000205937	10921		1393.96	-0.0968041	0.0653796	-1.48065	0.138701	0.279829
	KCNH1	ENSG00000143473	3756		433.398	-0.265681	0.179437	-1.48063	0.138704	0.279829
	SPP1	ENSG00000118785	6696		4902.1	-0.406349	0.274428	-1.48071	0.138684	0.279829
	HEXA-AS1	ENSG00000260339	80072		15.1618	0.302338	0.204199	1.4806	0.138712	0.279829
	ATOH7	ENSG00000179774	220202		9.52223	-0.4366	0.294912	-1.48044	0.138755	0.279893
	RNH1	ENSG00000276230	6050		762.662	-0.131656	0.0889366	-1.48034	0.138783	0.279923
	CTXN2	ENSG00000233932	399697		37.4559	-0.249571	0.168628	-1.48	0.138872	0.280072
	RPRD1B	ENSG00000101413	58490		744.165	-0.0877977	0.0593239	-1.47997	0.138881	0.280072
	ADGRD1	ENSG00000111452	283383		362.168	0.349394	0.236108	1.47981	0.138925	0.280137
	NUP155	ENSG00000113569	9631		257.465	0.107202	0.0724525	1.47962	0.138975	0.280214
	RRP12	ENSG00000052749	23223		192.216	-0.191837	0.129658	-1.47957	0.138988	0.280217
	TPGS2	ENSG00000134779	25941		961.312	-0.0953205	0.0644319	-1.4794	0.139034	0.280284
	GJA4	ENSG00000187513	2701		139.251	0.382873	0.258828	1.47926	0.139071	0.280334
	GPR179	ENSG00000277399	440435		293.382	-0.240598	0.162754	-1.47829	0.13933	0.280808
	MAN1B1-DT	ENSG00000268996	100289341		76.1873	-0.341537	0.231051	-1.47819	0.139357	0.280826
	KMT2D	ENSG00000167548	8085		7493.46	0.0995897	0.0673738	1.47817	0.139363	0.280826
	MACO1	ENSG00000204178	55219		539.185	-0.109486	0.0740798	-1.47795	0.139422	0.280889
	SLC2A2	ENSG00000163581	6514		44.6891	0.469929	0.317954	1.47798	0.139414	0.280889
	B9D2	ENSG00000123810	80776		106.961	0.20299	0.137355	1.47785	0.139449	0.280889
	DRAM2	ENSG00000156171	128338		222.943	0.171801	0.116276	1.47753	0.139534	0.281
	E2F6	ENSG00000169016	1876		208.482	-0.128384	0.0869005	-1.47736	0.139578	0.281065
	LINC00649	ENSG00000237945	100506334		14.2413	0.396284	0.26826	1.47724	0.139612	0.281083
	MIR548AS	ENSG00000263741	100847092		8.38448	0.523558	0.354406	1.47728	0.1396	0.281083
	SLCO2A1	ENSG00000174640	6578		51.3436	0.338511	0.229167	1.47713	0.13964	0.281091
	ARHGAP26	ENSG00000145819	23092		2654.84	-0.12053	0.0816089	-1.47692	0.139698	0.281159
	ATP6V0A4	ENSG00000105929	50617		3.06778	0.850548	0.576062	1.47649	0.139813	0.281351
	CCL2	ENSG00000108691	6347		143.488	-0.764277	0.517639	-1.47647	0.139818	0.281351
	GREB1	ENSG00000196208	9687		1152.59	0.190015	0.1287	1.47643	0.139829	0.281351
	ZNF230	ENSG00000159882	7773		90.6597	-0.171533	0.116185	-1.47637	0.139844	0.281357
	MCM9	ENSG00000111877	254394		266.068	0.106213	0.0719612	1.47597	0.139951	0.281499
	POMT2	ENSG00000009830	29954		560.959	0.11665	0.079032	1.47599	0.139947	0.281499
	CCDC25	ENSG00000147419	55246		697.876	-0.145871	0.0988302	-1.47598	0.139949	0.281499
	LINC00578	ENSG00000228221	100505566		2.82725	0.817876	0.554258	1.47562	0.140045	0.281664
	SH2B3	ENSG00000111252	10019		1247.57	0.118758	0.080486	1.47551	0.140075	0.2817
	CFAP94	ENSG00000118307	55259		81.2365	0.1959	0.132782	1.47535	0.140119	0.281764
	LONRF3	ENSG00000175556	79836		355.86	-0.182246	0.12354	-1.47519	0.14016	0.281822
	ZNF615	ENSG00000197619	284370		380.866	-0.136653	0.0926713	-1.4746	0.140319	0.282022
	ARHGAP32	ENSG00000134909	9743		2947.22	-0.116963	0.0793187	-1.4746	0.14032	0.282022
	CEP63	ENSG00000182923	80254		440.459	0.0930665	0.0631212	1.47441	0.140371	0.282101
	MIR100	ENSG00000207994	406892		2.41577	0.695999	0.472072	1.47435	0.140388	0.282109
	PYY	ENSG00000131096	5697		2.31327	0.733405	0.497534	1.47408	0.14046	0.282229
	HSPD1	ENSG00000144381	3329		1155.83	-0.343271	0.232948	-1.47359	0.140591	0.282444
	USP39	ENSG00000168883	10713		196.679	-0.108384	0.0735597	-1.47342	0.140639	0.282492
	TSPEAR	ENSG00000175894	54084		20.42	0.413597	0.280702	1.47344	0.140633	0.282492
	DHX34	ENSG00000134815	9704		423.518	0.203781	0.138332	1.47313	0.140716	0.282623
	TMEM86A	ENSG00000151117	144110		368.239	-0.200036	0.135796	-1.47306	0.140734	0.282635
	SNORA20	ENSG00000207392	677806		12.1893	-0.44555	0.302476	-1.47301	0.140749	0.28264
	SLC22A24	ENSG00000197658	283238		12.6102	0.419591	0.284877	1.47289	0.140782	0.282657
	IL33	ENSG00000137033	90865		486.434	-0.371853	0.252505	-1.47266	0.140843	0.282755
	SLC8A1-AS1	ENSG00000227028	100128590		120.315	0.248152	0.16852	1.47253	0.140877	0.282796
	STARD8	ENSG00000130052	9754		336.744	0.251477	0.170783	1.47249	0.140888	0.282796
	SF3B2	ENSG00000087365	10992		717.85	-0.0850015	0.0577356	-1.47225	0.140952	0.282901
	LRFN5	ENSG00000165379	145581		599.626	-0.130408	0.088592	-1.47201	0.141018	0.282985
	PPP4R3B	ENSG00000275052	57223		1781.33	-0.13149	0.0893368	-1.47185	0.141062	0.283048
	MIR370	ENSG00000199005	442915		14.0395	0.394723	0.268262	1.47141	0.14118	0.283237
	ENG	ENSG00000106991	2022		714.887	0.212702	0.14458	1.47117	0.141245	0.283333
	LMO7	ENSG00000136153	4008		1798.57	0.300484	0.204259	1.4711	0.141265	0.283333
		ENSG00000246731	85001		216.802	0.193245	0.131357	1.47114	0.141253	0.283333
	NCAPG	ENSG00000109805	64151		14.1204	0.424316	0.288492	1.4708	0.141344	0.283468
	MIR5047	ENSG00000284368	100616408		201.679	0.251762	0.171196	1.4706	0.141399	0.283553
	CRIP1	ENSG00000213145	1396		49.603	0.246047	0.167326	1.47046	0.141436	0.283604
		ENSG00000275450	442421		45.8893	-0.226403	0.153979	-1.47035	0.141468	0.283643
	PQBP1	ENSG00000102103	10084		129.64	-0.161978	0.110225	-1.46952	0.141692	0.284067
	TMSB10	ENSG00000034510	9168		1047.39	0.236946	0.161251	1.46943	0.141717	0.284069
	HSPA6	ENSG00000173110	3310		340.858	-0.875451	0.595856	-1.46923	0.14177	0.28415
	MAN1C1	ENSG00000117643	57134		1872.01	0.38215	0.260121	1.46912	0.1418	0.284186
	GNAS-AS1	ENSG00000235590	149775		31.0085	0.273603	0.186262	1.46891	0.141857	0.284275
	GPR68	ENSG00000119714	8111		101.512	-0.255524	0.173966	-1.46882	0.141882	0.284302
	MIR23C	ENSG00000264566	100500809		4.83132	0.522978	0.356069	1.46876	0.141899	0.284311
	LMF1-AS1	ENSG00000260439	101929387		78.4888	0.183141	0.124709	1.46855	0.141954	0.284398
	COMMD1	ENSG00000173163	150684		104.923	0.149958	0.10212	1.46844	0.141984	0.284409
	C6orf226	ENSG00000221821	441150		57.2597	-0.235918	0.160655	-1.46848	0.141974	0.284409
	PLEKHG4B	ENSG00000153404	153478		72.1341	0.569845	0.38814	1.46814	0.142065	0.284546
	PPIAL4A	ENSG00000263353	653505		3.25889	0.592433	0.403591	1.4679	0.142131	0.284653
	USP17L10	ENSG00000231396	100287144		1.85764	0.771106	0.525426	1.46758	0.142217	0.284777
	UGT2B17	ENSG00000197888	7367		1.9488	1.94539	1.32553	1.46763	0.142205	0.284777
	MIR1275	ENSG00000221697	100302123		6.27737	0.666708	0.454334	1.46744	0.142257	0.284831
	LINC00665	ENSG00000232677	100506930		246.298	0.178651	0.121802	1.46673	0.14245	0.285166
	ZSCAN4	ENSG00000180532	201516		2.20423	0.688942	0.469867	1.46625	0.14258	0.285381
	SHC2	ENSG00000129946	25759		776.604	0.187308	0.1278	1.46563	0.142748	0.285693
	MIR5009	ENSG00000264796	100846993		8.32914	0.435392	0.297081	1.46556	0.142767	0.285702
	H2BC9	ENSG00000275713	8345		10.7036	0.55148	0.376302	1.46553	0.142777	0.285702
	NUDT13	ENSG00000166321	25961		194.339	0.162996	0.111232	1.46537	0.14282	0.285763
	ALDH1A1	ENSG00000165092	216		417.889	-0.35249	0.240557	-1.46531	0.142837	0.285772
	CYB5R4	ENSG00000065615	51167		198.339	0.169082	0.115399	1.46519	0.142869	0.285802
	PGM3	ENSG00000013375	5238		841.294	0.106636	0.0727812	1.46516	0.142876	0.285802
	CYP26A1	ENSG00000095596	1592		2.28704	-1.04922	0.716237	-1.46491	0.142945	0.285914
	GAD1	ENSG00000128683	2571		2713.86	-0.36753	0.250985	-1.46435	0.143099	0.286198
	LY9	ENSG00000122224	4063		2.72901	0.845307	0.577344	1.46413	0.143159	0.286268
	PLD1	ENSG00000075651	5337		348.135	0.362368	0.247494	1.46415	0.143153	0.286268
	SLC12A6	ENSG00000140199	9990		1417.96	-0.0822262	0.0561629	-1.46407	0.143176	0.286278
	LINC00880	ENSG00000243629	339894		17.5613	0.651876	0.445273	1.46399	0.143196	0.286294
	THEMIS	ENSG00000172673	387357		18.5775	0.432327	0.295326	1.4639	0.143223	0.286322
		ENSG00000179743	729614		206.201	-0.180803	0.123527	-1.46366	0.143286	0.286413
	PER3	ENSG00000049246	8863		1999.53	0.15995	0.109283	1.46364	0.143293	0.286413
	ZNF548	ENSG00000188785	147694		516.27	0.100466	0.0686545	1.46336	0.143369	0.286493
	SNORA16A	ENSG00000280498	692073		18.1321	0.308961	0.211121	1.46343	0.143349	0.286493
	GPHN	ENSG00000171723	10243		675.228	0.151275	0.103399	1.46302	0.143463	0.286591
	GTF3A	ENSG00000122034	2971		265.602	-0.120933	0.0826612	-1.463	0.143468	0.286591
	MEIG1	ENSG00000197889	644890		11.3189	-0.359199	0.245509	-1.46308	0.143445	0.286591
	GPR174	ENSG00000147138	84636		3.70649	0.741161	0.506603	1.463	0.143467	0.286591
	OR13C5	ENSG00000277556	138799		3.13606	0.589828	0.403229	1.46276	0.143533	0.286695
	IL31RA	ENSG00000164509	133396		2.01488	-1.01807	0.696271	-1.46218	0.143692	0.286989
	MIP	ENSG00000135517	4284		5.21808	-0.533434	0.364913	-1.46181	0.143793	0.287165
	ZNF654	ENSG00000175105	55279		660.282	-0.155868	0.106632	-1.46173	0.143815	0.287187
	SORCS3	ENSG00000156395	22986		110.712	-0.249447	0.170667	-1.4616	0.14385	0.28723
	OVCH1	ENSG00000187950	341350		130.377	0.29424	0.201323	1.46153	0.143869	0.287245
	HORMAD2-AS1	ENSG00000227117	101929664		30.8237	0.253491	0.173482	1.46119	0.143962	0.287381
	COP1	ENSG00000143207	64326		345.263	0.10122	0.0692703	1.46124	0.14395	0.287381
	ARMC8	ENSG00000114098	25852		916.939	0.0951371	0.0651232	1.46088	0.144049	0.28748
	TMEM170A	ENSG00000166822	124491		1665.87	-0.213468	0.146199	-1.46012	0.144256	0.287801
	IL20RB	ENSG00000174564	53833		11.995	0.320068	0.219207	1.46011	0.144259	0.287801
	MIR212	ENSG00000267195	406994		7.52836	-0.750435	0.514	-1.45999	0.144293	0.287844
	GSTM3	ENSG00000134202	2947		1548.35	-0.265725	0.18206	-1.45954	0.144415	0.288063
	MIB2	ENSG00000197530	142678		1823.78	0.153638	0.105299	1.45906	0.144548	0.288186
	MTCL1	ENSG00000168502	23255		411.754	-0.30377	0.208166	-1.45927	0.144491	0.288186
	FOXK2	ENSG00000141568	3607		1182.16	-0.141809	0.0971852	-1.45917	0.144519	0.288186
	SMAD9	ENSG00000120693	4093		2323.55	-0.312677	0.2143	-1.45906	0.144549	0.288186
	MEIS1	ENSG00000143995	4211		310.927	-0.18178	0.124588	-1.45905	0.144551	0.288186
	ATG4D	ENSG00000130734	84971		187.996	-0.197206	0.135152	-1.45914	0.144527	0.288186
	MIR580	ENSG00000207756	693165		3.48645	-0.554517	0.380066	-1.459	0.144565	0.288189
	FMNL1	ENSG00000184922	752		641.937	0.175027	0.119979	1.45882	0.144616	0.288265
	SH3PXD2A-AS1	ENSG00000280693	100505839		28.8861	0.260971	0.178923	1.45857	0.144685	0.288378
	ICOSLG	ENSG00000160223	23308		365.413	0.243369	0.166889	1.45826	0.144768	0.288518
	ZNF543	ENSG00000178229	125919		451.224	-0.0980888	0.0672723	-1.45809	0.144817	0.288592
	ZNF485	ENSG00000198298	220992		70.5182	0.215722	0.147963	1.45794	0.144857	0.288623
	KDM4E	ENSG00000235268	390245		4.61874	0.590966	0.405336	1.45797	0.14485	0.288623
	LINC00683	ENSG00000266256	284276		5.37896	0.652642	0.447688	1.45781	0.144894	0.288656
	SNX29	ENSG00000048471	92017		1002.26	-0.142649	0.0978526	-1.45779	0.144899	0.288656
	CSF3R	ENSG00000119535	1441		200.033	0.293801	0.201552	1.45769	0.144925	0.288684
	CCNC	ENSG00000112237	892		658.648	0.169031	0.115962	1.45764	0.144941	0.28869
	IL12A-AS1	ENSG00000244040	101928376		4.55195	0.541973	0.371855	1.45749	0.144982	0.288725
	VPS13A	ENSG00000197969	23230		932.764	0.157827	0.108287	1.45748	0.144983	0.288725
	SH2D2A	ENSG00000027869	9047		11.3069	0.435777	0.299028	1.45731	0.14503	0.28877
	MTX3	ENSG00000177034	345778		1413.4	-0.127784	0.0877046	-1.45698	0.145121	0.288925
	NOX4	ENSG00000086991	50507		18.3991	0.365467	0.250853	1.45689	0.145145	0.28895
	SUDS3	ENSG00000111707	64426		1321.58	-0.0713188	0.0489587	-1.45671	0.145195	0.289024
	STX11	ENSG00000135604	8676		63.7475	-0.28934	0.198638	-1.45662	0.145221	0.289051
	CPD	ENSG00000108582	1362		1854.27	-0.18488	0.126967	-1.45613	0.145358	0.289299
	VLDLR-AS1	ENSG00000236404	401491		15.5554	0.333692	0.229183	1.45601	0.145391	0.289339
	SEC1P	ENSG00000232871	653677		64.3248	0.216603	0.148798	1.45568	0.14548	0.289493
	C2orf80	ENSG00000188674	389073		46.799	-0.290548	0.19962	-1.45551	0.145529	0.289565
	ANAPC2	ENSG00000176248	29882		496.047	0.132932	0.0913344	1.45544	0.145547	0.289573
	KCNA7	ENSG00000104848	3743		1.96107	0.918368	0.631006	1.4554	0.145558	0.289573
	GRM2	ENSG00000164082	2912		186.687	-0.291965	0.200642	-1.45516	0.145626	0.289659
	CACFD1	ENSG00000280479	11094		552.476	-0.183045	0.125801	-1.45503	0.14566	0.289702
	CMTM8	ENSG00000170293	152189		35.3399	0.275158	0.189182	1.45446	0.145819	0.289922
	TYROBP	ENSG00000011600	7305		100.932	0.37503	0.257849	1.45445	0.145821	0.289922
	MYCT1	ENSG00000120279	80177		129.386	0.332988	0.228926	1.45457	0.145789	0.289922
	CD40	ENSG00000101017	958		85.1583	0.225846	0.155277	1.45447	0.145816	0.289922
	ADPRM	ENSG00000170222	56985		113.021	0.169123	0.116285	1.45438	0.14584	0.289936
	BIRC7	ENSG00000101197	79444		18.085	-0.354022	0.243437	-1.45426	0.145873	0.289977
	PILRA	ENSG00000085514	29992		146.053	0.193674	0.13321	1.4539	0.145975	0.290155
	SYCE2	ENSG00000161860	256126		70.1023	0.198715	0.136707	1.45358	0.146063	0.290255
	PRELP	ENSG00000188783	5549		1535.12	0.460457	0.316766	1.45362	0.146052	0.290255
	SNORD93	ENSG00000221740	692210		3.60119	0.648262	0.445961	1.45363	0.146049	0.290255
	GCNT2	ENSG00000285222	2651		177.189	0.258245	0.177667	1.45353	0.146077	0.290257
	DCAF1	ENSG00000145041	9730		534.612	-0.0910015	0.0626091	-1.45349	0.146089	0.290257
	MIR3146	ENSG00000265932	100422967		3.66266	0.630544	0.433894	1.45322	0.146162	0.290377
	MXD4	ENSG00000123933	10608		3031.98	-0.19509	0.134254	-1.45314	0.146184	0.290396
	CAMK1G	ENSG00000008118	57172		246.857	-0.331306	0.228033	-1.45289	0.146255	0.290488
	C8orf89	ENSG00000274443	100130301		14.463	-0.369233	0.254204	-1.45251	0.146361	0.290574
	GAPDHS	ENSG00000105679	26330		111.448	0.228553	0.157347	1.45254	0.146351	0.290574
	PIGW	ENSG00000277161	284098		84.19	-0.209272	0.144076	-1.45251	0.146359	0.290574
	FAM221A	ENSG00000188732	340277		121.471	0.194414	0.133844	1.45253	0.146353	0.290574
	MYO1E	ENSG00000157483	4643		368.937	0.238756	0.164358	1.45266	0.146318	0.290574
	GRIA3	ENSG00000125675	2892		703.241	-0.193645	0.133353	-1.45212	0.146467	0.290755
	ARMC7	ENSG00000125449	79637		144.674	-0.139059	0.0957646	-1.45209	0.146477	0.290755
	SNORD115-14	ENSG00000199960	100033451		25.4554	0.351648	0.242202	1.45188	0.146536	0.290835
	SLC25A34	ENSG00000162461	284723		183.964	0.314997	0.216962	1.45185	0.146542	0.290835
	CYB5R2	ENSG00000166394	51700		65.5432	0.221118	0.152314	1.45172	0.146579	0.290883
	WDR49	ENSG00000174776	151790		190.82	0.340531	0.234586	1.45162	0.146606	0.290893
	BHLHE41	ENSG00000123095	79365		3066.47	-0.226295	0.155892	-1.45161	0.146609	0.290893
	POFUT1	ENSG00000101346	23509		658.711	-0.171756	0.118343	-1.45134	0.146686	0.291022
	SLC47A2	ENSG00000180638	146802		248.255	0.586196	0.40397	1.45109	0.146756	0.291134
	RPS27A	ENSG00000143947	6233		168.741	0.125858	0.0867428	1.45094	0.146797	0.291191
	MTSS1	ENSG00000170873	9788		1583.01	-0.121181	0.0835254	-1.45083	0.146827	0.291225
		ENSG00000226659	101929574		25.3327	-0.335753	0.23143	-1.45077	0.146843	0.291232
	ABCB9	ENSG00000150967	23457		543.884	-0.207149	0.142812	-1.4505	0.146919	0.291334
	PMFBP1	ENSG00000118557	83449		13.3963	0.390344	0.26924	1.4498	0.147115	0.291673
	PROK2	ENSG00000163421	60675		70.4431	-0.389965	0.269002	-1.44968	0.147149	0.29169
	SCAF11	ENSG00000139218	9169		2303.18	0.127071	0.0876528	1.44971	0.14714	0.29169
	BRINP2	ENSG00000198797	57795		912.927	-0.309847	0.21375	-1.44958	0.147177	0.291721
	NHLRC3	ENSG00000188811	387921		600.243	0.144851	0.0999304	1.44952	0.147192	0.291726
	SLC29A1	ENSG00000112759	2030		362.034	0.184924	0.127585	1.44942	0.147221	0.291759
	F13A1	ENSG00000124491	2162		340.073	-0.570142	0.393398	-1.44928	0.14726	0.291812
	URB1-AS1	ENSG00000256073	84996		48.5816	-0.222158	0.153303	-1.44914	0.147297	0.291861
	MB	ENSG00000198125	4151		1.32727	-1.18002	0.814674	-1.44846	0.147488	0.292214
	TOX	ENSG00000198846	9760		534.627	-0.200374	0.138365	-1.44815	0.147574	0.292359
	ST7-AS2	ENSG00000226367	93654		151.887	0.162495	0.11222	1.448	0.147616	0.292417
	SNX22	ENSG00000157734	79856		306.277	0.218817	0.151122	1.44795	0.147632	0.292424
	SLC25A17	ENSG00000100372	10478		218.228	-0.150505	0.103959	-1.44774	0.14769	0.292478
	TYW3	ENSG00000162623	127253		250.224	-0.221481	0.152981	-1.44777	0.147682	0.292478
	ZC4H2	ENSG00000126970	55906		180.289	-0.146266	0.101033	-1.44771	0.147697	0.292478
	UBE2A	ENSG00000077721	7319		538.523	-0.18024	0.124543	-1.4472	0.14784	0.292711
	AGRN	ENSG00000188157	375790		2758.48	0.19752	0.136491	1.44712	0.147862	0.292731
	COX10-AS1	ENSG00000236088	100874058		114.826	0.145586	0.100623	1.44684	0.147941	0.292811
	NARS2	ENSG00000137513	79731		96.1442	-0.148987	0.103004	-1.44642	0.148058	0.293019
	MED29	ENSG00000063322	55588		1784.65	-0.169419	0.117138	-1.44632	0.148086	0.29305
	HES7	ENSG00000179111	84667		28.5884	0.438187	0.302986	1.44623	0.148112	0.293076
	ACAP1	ENSG00000288169	9744		246.577	0.158172	0.109379	1.44609	0.148152	0.293129
	EIF5B	ENSG00000158417	9669		441.6	0.13533	0.0935875	1.44602	0.14817	0.293141
	CDK6	ENSG00000105810	1021		679.465	0.25209	0.174351	1.44587	0.148212	0.293199
	RUBCN	ENSG00000145016	9711		1803.6	-0.0789767	0.0546285	-1.44571	0.14826	0.293268
	LLPH	ENSG00000139233	84298		94.6562	-0.165395	0.114421	-1.4455	0.148318	0.293333
	RPL13AP20	ENSG00000234498	387841		4.27212	0.527225	0.364751	1.44544	0.148335	0.293342
	ECSCR	ENSG00000288297	641700		21.582	0.415692	0.287604	1.44536	0.148357	0.29336
	DSCAML1	ENSG00000177103	57453		1071.57	0.183692	0.127129	1.44492	0.14848	0.29358
	ARMCX4	ENSG00000196440	100131755		693.538	0.153223	0.10607	1.44454	0.148586	0.293739
	LINC00443	ENSG00000230156	100874173		2.40761	1.03155	0.714085	1.44458	0.148576	0.293739
	RANBP9	ENSG00000010017	10048		738.811	-0.102899	0.0712369	-1.44446	0.148609	0.293759
	SLC30A10	ENSG00000196660	55532		194.217	0.170986	0.118385	1.44433	0.148646	0.293808
	LPL	ENSG00000175445	4023		568.519	-0.452688	0.313551	-1.44375	0.14881	0.294107
	NEU4	ENSG00000204099	129807		116.785	-0.239977	0.166228	-1.44366	0.148833	0.294125
	TTC28	ENSG00000100154	23331		1607.82	0.103312	0.0715661	1.44358	0.148856	0.294125
	IL17RC	ENSG00000163702	84818		288.279	0.154953	0.10734	1.44358	0.148858	0.294125
	DBH-AS1	ENSG00000225756	138948		87.0648	0.25213	0.174681	1.44338	0.148914	0.294195
	PPP1R37	ENSG00000104866	284352		759.459	-0.180309	0.124923	-1.44336	0.148918	0.294195
	RNASE3	ENSG00000169397	6037		12.8015	-0.55025	0.381275	-1.44318	0.148969	0.294265
	SNORA36B	ENSG00000222370	677818		1.77746	-0.830536	0.575505	-1.44314	0.14898	0.294265
	RHBDL1	ENSG00000103269	9028		191.282	-0.261876	0.181468	-1.4431	0.148993	0.294265
	ZDHHC13	ENSG00000177054	54503		123.748	0.177731	0.123167	1.44301	0.149018	0.294268
	CINP	ENSG00000100865	51550		137.992	-0.108507	0.0751984	-1.44294	0.149036	0.294279
	CACNA1C	ENSG00000285479	100874369		4.36776	0.592635	0.41074	1.44285	0.149064	0.294308
	DECR1	ENSG00000104325	1666		112.097	0.189961	0.131683	1.44256	0.149145	0.294394
	FABP6	ENSG00000170231	2172		4.3288	0.605668	0.419856	1.44256	0.149145	0.294394
	KLHL1	ENSG00000150361	57626		99.697	-0.28766	0.199407	-1.44258	0.149139	0.294394
	SRP54	ENSG00000100883	6729		265.256	0.134798	0.0934526	1.44242	0.149185	0.294447
		ENSG00000223884	101929452		19.2074	0.425151	0.294776	1.44228	0.149222	0.294456
	NFKBIE	ENSG00000146232	4794		85.146	-0.229591	0.159192	-1.44222	0.14924	0.294456
	MPPED1	ENSG00000186732	758		229.016	-0.51499	0.357072	-1.44226	0.14923	0.294456
	ZNF385D	ENSG00000151789	79750		1913.22	-0.373934	0.25926	-1.44232	0.149213	0.294456
	TMEM255B	ENSG00000282107	348013		63.5402	0.208461	0.144584	1.4418	0.14936	0.294667
	BICDL2	ENSG00000162069	146439		5.20367	0.543996	0.377393	1.44146	0.149456	0.294831
	ZNF568	ENSG00000198453	374900		409.518	0.087162	0.0604698	1.44141	0.149468	0.294831
	SHLD1	ENSG00000171984	149840		94.3272	-0.151414	0.105056	-1.44127	0.149507	0.294883
	CUL3	ENSG00000036257	8452		877.399	-0.149023	0.103405	-1.44115	0.149543	0.294928
	DAAM2	ENSG00000146122	23500		4377.01	-0.257962	0.179048	-1.44074	0.149657	0.295104
	TNNT2	ENSG00000118194	7139		6.66441	0.838453	0.582	1.44064	0.149686	0.295136
	OBSCN-AS1	ENSG00000162913	574407		43.9616	0.20984	0.145686	1.44037	0.149764	0.295265
	RAB11FIP1	ENSG00000156675	80223		421.622	0.165277	0.114757	1.44023	0.149802	0.295315
	MINCR	ENSG00000253716	100507316		42.1076	0.250814	0.174187	1.43991	0.149893	0.295343
	CTAG1B	ENSG00000184033	1485		1.44388	1.01138	0.702383	1.43992	0.14989	0.295343
	WASHC4	ENSG00000136051	23325		1217.52	0.20382	0.141532	1.4401	0.14984	0.295343
	CTAG1A	ENSG00000268651	246100		1.44388	1.01138	0.702383	1.43992	0.14989	0.295343
	MYLPF	ENSG00000180209	29895		4.95581	-0.555402	0.385696	-1.44	0.149867	0.295343
	TUBA8	ENSG00000183785	51807		290.056	-0.347682	0.241432	-1.44008	0.149844	0.295343
	RNF10	ENSG00000022840	9921		1297.15	-0.088721	0.0616187	-1.43984	0.149913	0.295358
	USP17L22	ENSG00000248933	100287513		16.5554	0.430111	0.298743	1.43974	0.149942	0.295391
	UMODL1-AS1	ENSG00000184385	150147		5.76948	0.713911	0.495902	1.43962	0.149975	0.295423
	LCTL	ENSG00000188501	197021		23.8937	0.338629	0.235227	1.43959	0.149984	0.295423
	BOP1	ENSG00000261236	23246		621.877	-0.177267	0.123146	-1.43948	0.150014	0.295457
	HINT3	ENSG00000111911	135114		947.935	-0.177946	0.123626	-1.43939	0.150041	0.295471
	FAM162B	ENSG00000183807	221303		21.9304	0.399585	0.277612	1.43937	0.150047	0.295471
	NCBP1	ENSG00000136937	4686		1337.81	0.105977	0.0736377	1.43917	0.150103	0.295532
	CCDC61	ENSG00000104983	729440		234.876	0.136255	0.094676	1.43917	0.150103	0.295532
	RPS26	ENSG00000197728	6231		207.774	-0.4594	0.319239	-1.43905	0.150137	0.295575
	MIR3936	ENSG00000263597	100500865		56.1485	0.185457	0.128898	1.43879	0.150209	0.295616
	IQCM	ENSG00000234828	285423		7.17373	0.554202	0.385197	1.43875	0.150222	0.295616
	CYBC1	ENSG00000178927	79415		1071.64	0.198016	0.137623	1.43883	0.150198	0.295616
	AKAP1	ENSG00000121057	8165		985.143	-0.0826901	0.0574718	-1.4388	0.150209	0.295616
	KIAA1755	ENSG00000149633	85449		1099.87	0.222645	0.154742	1.43881	0.150203	0.295616
	PLXNA2	ENSG00000076356	5362		2084.19	-0.159425	0.110816	-1.43865	0.15025	0.295646
	MESP2	ENSG00000188095	145873		8.6509	-0.491107	0.341394	-1.43854	0.150282	0.295685
		ENSG00000237310	100289098		28.3093	-0.241415	0.167848	-1.4383	0.15035	0.295794
	WDR62	ENSG00000075702	284403		103.093	-0.257672	0.179163	-1.4382	0.150377	0.295822
	FCRLA	ENSG00000132185	84824		4.31058	-0.665882	0.463078	-1.43795	0.150449	0.295939
	SNORA50C	ENSG00000277887	677842		5.53179	-0.486789	0.338561	-1.43782	0.150486	0.295986
	RARA	ENSG00000131759	5914		337.756	0.171485	0.119296	1.43747	0.150584	0.296153
	FPGT-TNNI3K	ENSG00000259030	100526835		3.8228	0.619098	0.430806	1.43707	0.150699	0.296355
	P2RX3	ENSG00000109991	5024		3.45607	-0.603187	0.419759	-1.43698	0.150723	0.296377
	PTER	ENSG00000165983	9317		320.334	-0.558627	0.388816	-1.43674	0.150792	0.296488
	CHRM5	ENSG00000184984	1133		60.2291	0.387983	0.27015	1.43618	0.150952	0.296778
	CACNA1S	ENSG00000081248	779		15.525	-0.459061	0.319668	-1.43606	0.150986	0.296819
	TACR3	ENSG00000169836	6870		26.0331	-0.80196	0.558487	-1.43595	0.151016	0.296853
	MIR1257	ENSG00000284193	100302168		1.38752	0.897871	0.62536	1.43577	0.151069	0.296906
	CD40LG	ENSG00000102245	959		4.86061	0.595274	0.414603	1.43577	0.151068	0.296906
	MIR4750	ENSG00000284394	100616314		1.70789	0.840933	0.585847	1.43541	0.151169	0.297074
	NPAS2	ENSG00000170485	4862		621.297	0.142803	0.0994881	1.43538	0.151179	0.297074
	CALB1	ENSG00000104327	793		125.543	-0.683487	0.476281	-1.43505	0.151272	0.297231
	TMEM39A	ENSG00000176142	55254		446.44	0.161562	0.112604	1.43478	0.151349	0.297331
	JMJD4	ENSG00000081692	65094		192.009	-0.174336	0.121524	-1.43459	0.151405	0.297417
	ZNF781	ENSG00000196381	163115		258.099	0.148181	0.103296	1.43454	0.151419	0.297419
	POLD2	ENSG00000106628	5425		486.142	-0.117962	0.0822365	-1.43442	0.151452	0.297459
	ZNF28	ENSG00000198538	7576		245.312	-0.175718	0.122521	-1.43418	0.15152	0.297566
		ENSG00000273032	26220		590.793	-0.215369	0.150209	-1.4338	0.151629	0.297756
	ZNF534	ENSG00000198633	147658		73.6031	0.249193	0.173826	1.43358	0.151693	0.297856
	LINC02076	ENSG00000284456	400579		21.1753	0.367207	0.256346	1.43247	0.152011	0.29843
	EPRS1	ENSG00000136628	2058		518.416	-0.13667	0.0954173	-1.43234	0.152047	0.298476
	FABP5P3	ENSG00000241735	220832		2.47517	0.69008	0.481884	1.43205	0.15213	0.298614
	DRP2	ENSG00000102385	1821		651.067	-0.211742	0.147865	-1.432	0.152143	0.298615
	ZNF830	ENSG00000198783	91603		81.6925	-0.148693	0.103863	-1.43163	0.152251	0.298751
	RRP8	ENSG00000132275	23378		338.994	0.112111	0.0783171	1.4315	0.152286	0.298794
	CHKB-DT	ENSG00000205559	100144603		69.0336	0.210636	0.147157	1.43136	0.152326	0.298847
	ZNHIT1	ENSG00000106400	10467		298.84	-0.135816	0.0949108	-1.43099	0.152433	0.299032
	ST6GALNAC3	ENSG00000184005	256435		792.262	-0.263797	0.184355	-1.43092	0.152453	0.299047
	TRIM71	ENSG00000206557	131405		104.004	-0.283486	0.198187	-1.4304	0.152603	0.299307
	SLC9A8	ENSG00000197818	23315		693.047	0.138139	0.0965761	1.43037	0.152612	0.299307
	COG6	ENSG00000133103	57511		449.793	-0.13832	0.0967175	-1.43014	0.152677	0.29937
	PCNX2	ENSG00000135749	80003		884.264	0.168245	0.117644	1.43012	0.152683	0.29937
	HES3	ENSG00000173673	390992		7.82381	0.424333	0.296782	1.42978	0.152779	0.299507
	TXNDC11	ENSG00000153066	51061		387.843	0.0952518	0.0666217	1.42974	0.152791	0.299507
	RASL12	ENSG00000103710	51285		1133.11	-0.259018	0.181164	-1.42975	0.15279	0.299507
	FFAR1	ENSG00000126266	2864		10.9776	0.590012	0.412691	1.42967	0.152812	0.299523
	C12orf66	ENSG00000174206	144577		239.653	-0.157457	0.110188	-1.42898	0.153009	0.299883
		ENSG00000249592	100129917		554.367	0.244073	0.17084	1.42866	0.153102	0.300016
	DLX1	ENSG00000144355	1745		775.097	-0.379828	0.265895	-1.42849	0.153151	0.300086
	GNG10	ENSG00000242616	2790		2.05562	0.762989	0.534143	1.42844	0.153166	0.30009
	LHX9	ENSG00000143355	56956		20.9012	-0.382634	0.267899	-1.42827	0.153213	0.300119
	ACTN4	ENSG00000130402	81		2262.71	0.130351	0.0912658	1.42825	0.153219	0.300119
	TMBIM4	ENSG00000155957	51643		311.463	0.176553	0.123637	1.42799	0.153294	0.30024
	BICRAL	ENSG00000112624	23506		1357.42	-0.100556	0.0704618	-1.4271	0.15355	0.30069
	BRWD1-AS2	ENSG00000255568	103091865		22.7007	-0.233072	0.163369	-1.42666	0.153677	0.300914
	LRATD2	ENSG00000168672	157638		675.7	-0.265376	0.186085	-1.4261	0.153841	0.301118
	E2F2	ENSG00000282899	1870		7.52391	0.91988	0.645038	1.42609	0.153843	0.301118
	TBC1D17	ENSG00000104946	79735		783.776	0.102467	0.0718513	1.4261	0.15384	0.301118
	DZIP1	ENSG00000134874	22873		1012.94	0.114451	0.0802672	1.42588	0.153903	0.301194
	LINC01725	ENSG00000233008	101927560		11.4333	0.389794	0.273386	1.4258	0.153926	0.301199
	RALGDS	ENSG00000160271	5900		2017.33	0.180956	0.12693	1.42564	0.153971	0.301237
	ABCE1	ENSG00000164163	6059		531.692	-0.154754	0.108549	-1.42566	0.153967	0.301237
	ELL2	ENSG00000118985	22936		1152.59	0.254257	0.178362	1.42551	0.154009	0.301285
	KLF4	ENSG00000136826	9314		388.012	0.412647	0.289523	1.42526	0.154081	0.301401
	ZNF629	ENSG00000102870	23361		890.773	-0.161517	0.113372	-1.42467	0.154252	0.301685
	APOL2	ENSG00000128335	23780		796.729	0.20573	0.144454	1.42418	0.154393	0.301886
	CCDC3	ENSG00000151468	83643		449.973	0.284066	0.199447	1.42427	0.154369	0.301886
	TMEM120A	ENSG00000189077	83862		300.546	-0.145699	0.102303	-1.42418	0.154394	0.301886
	CHST15	ENSG00000182022	51363		1151	0.211784	0.148721	1.42404	0.154436	0.301943
	ADGRV1	ENSG00000164199	84059		3750.18	0.19039	0.133723	1.42376	0.154515	0.302072
	FGF11	ENSG00000283903	2256		228.706	0.215581	0.151432	1.42362	0.154557	0.302129
	SNORD115-42	ENSG00000201143	100033816		11.6217	0.412747	0.289958	1.42347	0.154599	0.302161
	EMC3	ENSG00000125037	55831		351.548	0.116458	0.0818108	1.42351	0.154589	0.302161
	DYDC2	ENSG00000133665	84332		9.29813	0.702227	0.493454	1.42308	0.154712	0.30233
	ABCD4	ENSG00000119688	5826		678.148	0.183313	0.128824	1.42298	0.154743	0.302365
	ZSCAN32	ENSG00000140987	54925		286.843	0.0790522	0.0555763	1.42241	0.154908	0.302662
	SLC2A12	ENSG00000146411	154091		436.233	-0.13702	0.0963469	-1.42216	0.154981	0.302779
	PLD4	ENSG00000166428	122618		239.109	-0.264246	0.185831	-1.42197	0.155034	0.302833
	ZNF853	ENSG00000236609	54753		881.967	-0.161752	0.113751	-1.42198	0.155031	0.302833
	PIK3R4	ENSG00000196455	30849		499.802	-0.107686	0.0757361	-1.42185	0.155069	0.302874
	PSG5	ENSG00000204941	5673		14.2732	0.382616	0.269138	1.42164	0.155131	0.302939
	RASSF10	ENSG00000189431	644943		15.5708	-0.569319	0.400476	-1.42161	0.155141	0.302939
	SRC	ENSG00000197122	6714		711.536	-0.144719	0.101794	-1.42169	0.155117	0.302939
	WDR97	ENSG00000179698	340390		301.146	0.323987	0.227932	1.42142	0.155195	0.30302
	CLDN19	ENSG00000164007	149461		4.14948	-1.01514	0.714549	-1.42067	0.155411	0.303405
	ANKRD13A	ENSG00000076513	88455		541.179	0.141788	0.099832	1.42027	0.155529	0.303596
	ZNF486	ENSG00000256229	90649		108.025	0.222612	0.15675	1.42017	0.155557	0.303624
	RERG-AS1	ENSG00000255660	100873980		13.2834	0.389557	0.274341	1.41997	0.155616	0.303644
	PIK3IP1-DT	ENSG00000228839	101929760		25.604	0.210319	0.148121	1.41992	0.155632	0.303644
	FSHR	ENSG00000170820	2492		4.76183	0.863274	0.60791	1.42007	0.155588	0.303644
	RAB7A	ENSG00000075785	7879		2253.7	-0.184935	0.130237	-1.41999	0.155609	0.303644
	KCNB2	ENSG00000182674	9312		196.892	-0.366785	0.258314	-1.41992	0.155631	0.303644
	DRAM1	ENSG00000136048	55332		165.763	0.247386	0.174234	1.41985	0.155652	0.303657
	CTDSPL	ENSG00000144677	10217		772.273	-0.134521	0.0947512	-1.41973	0.155687	0.3037
	SIVA1	ENSG00000184990	10572		65.9515	-0.171575	0.120856	-1.41966	0.155707	0.303714
	CES1	ENSG00000198848	1066		17.6509	0.662953	0.467081	1.41935	0.155796	0.303862
	ZNF730	ENSG00000183850	100129543		19.4673	0.425117	0.299551	1.41918	0.155846	0.303934
		ENSG00000288537	101929116		7.04606	0.618206	0.435642	1.41907	0.155879	0.303973
	MIR378H	ENSG00000263361	100616306		14.3059	0.334515	0.235793	1.41868	0.155992	0.304142
	PLEKHA6	ENSG00000143850	22874		2129.21	0.160624	0.113219	1.4187	0.155986	0.304142
	NDUFV2-AS1	ENSG00000266053	101927275		77.3537	0.173757	0.122488	1.41856	0.156027	0.304164
	SDCBP	ENSG00000137575	6386		1576.51	-0.265987	0.187506	-1.41855	0.156029	0.304164
	BRD7	ENSG00000166164	29117		299.402	0.109577	0.0772539	1.4184	0.156074	0.304202
	WDR25	ENSG00000176473	79446		136.309	-0.138258	0.0974745	-1.4184	0.156075	0.304202
	KLHL2	ENSG00000109466	11275		620.566	-0.152217	0.107333	-1.41818	0.156139	0.304302
	TNNI1	ENSG00000159173	7135		2.60778	-0.8619	0.607858	-1.41793	0.156211	0.304391
	PTRH2	ENSG00000141378	51651		142.422	0.105099	0.074133	1.41771	0.156277	0.304493
	DOCK4	ENSG00000128512	9732		1991.83	0.14831	0.104632	1.41744	0.156356	0.304621
	KIF21B	ENSG00000116852	23046		2048.98	-0.161627	0.114042	-1.41726	0.156407	0.304695
	FOCAD	ENSG00000188352	54914		437.893	0.106212	0.0749485	1.41714	0.156442	0.304721
	SLC22A6	ENSG00000197901	9356		88.3997	0.555604	0.392064	1.41713	0.156446	0.304721
	ATP5F1C	ENSG00000165629	509		311.268	-0.126446	0.0892302	-1.41708	0.15646	0.304722
	ADPRH	ENSG00000144843	141		131.137	-0.252516	0.178209	-1.41697	0.156493	0.304761
	CENPF	ENSG00000117724	1063		32.5816	0.337734	0.238369	1.41686	0.156525	0.304783
	ANKRD7	ENSG00000106013	56311		6.71512	-0.445342	0.314321	-1.41684	0.15653	0.304783
	UXT	ENSG00000126756	8409		60.9997	0.181906	0.128393	1.41678	0.156546	0.304788
	AARS1	ENSG00000090861	16		1200.57	-0.17574	0.124065	-1.41651	0.156625	0.304916
	NBPF6	ENSG00000186086	653149		2.14979	0.734764	0.518747	1.41642	0.156652	0.304944
		ENSG00000225881	100506937		1.50878	-1.02738	0.725514	-1.41607	0.156754	0.305117
	MIR5581	ENSG00000263675	100847010		12.8283	0.340156	0.240259	1.41579	0.156837	0.305176
	EMG1	ENSG00000126749	10436		110.098	-0.125481	0.0886275	-1.41582	0.156828	0.305176
	GFRA3	ENSG00000146013	2676		62.3885	-0.825851	0.583268	-1.4159	0.156804	0.305176
	EXOC4	ENSG00000131558	60412		513.626	-0.146889	0.10375	-1.4158	0.156834	0.305176
	IQGAP2	ENSG00000145703	10788		53.4999	0.370864	0.261962	1.41572	0.156858	0.305192
	NYAP2	ENSG00000144460	57624		564.299	-0.213092	0.150525	-1.41566	0.156875	0.305198
	CFHR1	ENSG00000244414	3078		5.26327	0.55174	0.38977	1.41555	0.156907	0.305235
	SNORD41	ENSG00000209702	26810		1.46228	-1.09546	0.773923	-1.41546	0.156932	0.305238
	CD274	ENSG00000120217	29126		69.2623	0.28114	0.198621	1.41546	0.156934	0.305238
	LINC01166	ENSG00000232903	101927590		22.3985	-0.42588	0.300898	-1.41537	0.156961	0.305265
	MIR4458HG	ENSG00000247516	100505738		134.888	-0.214758	0.151742	-1.41528	0.156985	0.305286
	USP54	ENSG00000166348	159195		2806.33	0.176127	0.124451	1.41524	0.156999	0.305287
	USP17L4	ENSG00000236125	645402		59.7095	0.324055	0.229013	1.41501	0.157066	0.305392
	ANKRD30B	ENSG00000180777	374860		77.993	0.393035	0.277794	1.41485	0.157114	0.305459
	SMIM24	ENSG00000095932	284422		5.96469	-0.57509	0.40651	-1.4147	0.157156	0.305515
	CROCCP2	ENSG00000215908	84809		385.974	0.207691	0.146817	1.41463	0.157178	0.305533
	JUN	ENSG00000177606	3725		2350.64	-0.336104	0.237616	-1.41448	0.15722	0.30559
	RSU1	ENSG00000148484	6251		364.325	-0.230673	0.163131	-1.41404	0.157351	0.305792
	SLC37A2	ENSG00000134955	219855		154.392	0.248263	0.1756	1.4138	0.15742	0.30585
	IFNA2	ENSG00000188379	3440		5.66815	0.619455	0.438126	1.41387	0.157399	0.30585
	DEDD	ENSG00000158796	9191		365.464	-0.0683157	0.0483202	-1.41381	0.157417	0.30585
	GPR82	ENSG00000171657	27197		176.601	0.199287	0.140981	1.41358	0.157486	0.305901
	AP5S1	ENSG00000125843	55317		188.318	-0.178408	0.126206	-1.41362	0.157473	0.305901
	BUB1	ENSG00000169679	699		10.7442	0.497765	0.352113	1.41365	0.157464	0.305901
	TMEM265	ENSG00000281991	100862671		195.602	0.162635	0.115085	1.41317	0.157604	0.305953
	ZNF641	ENSG00000167528	121274		915.08	-0.18391	0.130135	-1.41323	0.157589	0.305953
	GUCY2F	ENSG00000101890	2986		1.823	0.805123	0.569691	1.41326	0.157579	0.305953
	ART3	ENSG00000156219	419		133.46	0.216918	0.153482	1.41331	0.157565	0.305953
	MIR548A3	ENSG00000208032	693127		6.07995	-0.605505	0.428462	-1.41321	0.157595	0.305953
	MIR769	ENSG00000211580	768217		2.88576	-0.846549	0.599016	-1.41323	0.157588	0.305953
	NHLH2	ENSG00000177551	4808		24.0473	-0.445654	0.315387	-1.41304	0.157644	0.306004
	IL5RA	ENSG00000091181	3568		42.7185	0.239384	0.169417	1.41299	0.157659	0.306007
	RDH12	ENSG00000139988	145226		12.0395	-0.462632	0.327482	-1.41269	0.157746	0.306113
	HAS3	ENSG00000103044	3038		98.0411	0.185949	0.131625	1.41272	0.157739	0.306113
	ANTXR1	ENSG00000169604	84168		3664.94	-0.311516	0.220516	-1.41267	0.157753	0.306113
	GYS2	ENSG00000111713	2998		750.23	-0.32401	0.22942	-1.4123	0.157862	0.3063
	ACVR2B-AS1	ENSG00000229589	100128640		69.3572	0.199996	0.141621	1.41219	0.157895	0.306339
	SAMD15	ENSG00000100583	161394		35.6232	0.19762	0.139951	1.41207	0.15793	0.306381
	GAP43	ENSG00000172020	2596		569.225	-0.37458	0.265338	-1.41171	0.158036	0.30656
	MC1R	ENSG00000258839	4157		264.815	0.3057	0.21656	1.41162	0.158063	0.306576
	ANKRD36BP2	ENSG00000230006	645784		22.8606	0.298527	0.211483	1.41159	0.158071	0.306576
	CEBPD	ENSG00000221869	1052		1953.88	0.344545	0.24417	1.41109	0.158219	0.306831
	PABPC4L	ENSG00000254535	132430		33.0624	0.338173	0.239659	1.41106	0.158228	0.306831
	STK16	ENSG00000115661	8576		178.246	-0.111002	0.078674	-1.41091	0.15827	0.306861
	PLEKHD1	ENSG00000175985	400224		11.3493	-0.520427	0.368881	-1.41083	0.158296	0.306886
	CKS2	ENSG00000123975	1164		12.0472	-0.500987	0.355144	-1.41066	0.158345	0.306956
	CEBPG	ENSG00000153879	1054		928.594	-0.223186	0.158236	-1.41047	0.158402	0.307039
	CLEC16A	ENSG00000038532	23274		1136.8	0.1086	0.0770099	1.4102	0.158479	0.307127
	TLNRD1	ENSG00000140406	59274		520.533	-0.180669	0.128111	-1.41025	0.158466	0.307127
	ZNF202	ENSG00000166261	7753		214.327	0.122204	0.0866582	1.41018	0.158487	0.307127
	TAF5L	ENSG00000135801	27097		334.395	-0.104598	0.0741785	-1.41009	0.158514	0.307153
	ADIPOR2	ENSG00000285070	79602		1768.17	-0.218862	0.155216	-1.41004	0.158527	0.307153
	ZNF550	ENSG00000251369	162972		413.488	0.120014	0.0851314	1.40975	0.158612	0.307268
	SELPLG	ENSG00000110876	6404		489.099	-0.397313	0.281823	-1.4098	0.1586	0.307268
	MIR1290	ENSG00000221662	100302276		1.74981	-0.800518	0.568001	-1.40936	0.158729	0.307469
	OGFOD2	ENSG00000111325	79676		287.489	-0.157094	0.111491	-1.40903	0.158827	0.3076
	NME5	ENSG00000112981	8382		202.081	0.191302	0.135772	1.409	0.158836	0.3076
		ENSG00000268403	644656		50.0873	-0.222497	0.157917	-1.40895	0.15885	0.307601
	OR13C2	ENSG00000276119	392376		5.09736	0.530416	0.37652	1.40873	0.158914	0.307674
	SDF4	ENSG00000078808	51150		996.13	-0.11905	0.0845146	-1.40863	0.158943	0.307705
	CEBPA	ENSG00000245848	1050		522.926	-0.303479	0.215474	-1.40842	0.159006	0.307801
	INSIG2	ENSG00000125629	51141		431.431	-0.125397	0.0890507	-1.40815	0.159087	0.307931
	CDKN2A	ENSG00000147889	1029		55.692	0.302225	0.214715	1.40756	0.15926	0.308215
	CDHR1	ENSG00000148600	92211		3133.7	-0.509795	0.362174	-1.4076	0.15925	0.308215
	CREB5	ENSG00000146592	9586		856.547	0.295975	0.210295	1.40743	0.159301	0.308268
	RUNDC3A	ENSG00000108309	10900		1062.28	-0.212764	0.151191	-1.40726	0.159352	0.308341
	ITIH5	ENSG00000123243	80760		501.547	0.308524	0.219264	1.40709	0.1594	0.308409
	MIR553	ENSG00000207750	693138		9.26431	0.454843	0.323264	1.40703	0.159418	0.308419
	GNG12	ENSG00000172380	55970		1713.88	-0.338581	0.240658	-1.40689	0.159459	0.30842
	PBX4	ENSG00000105717	80714		104.901	0.257	0.182671	1.4069	0.159457	0.30842
	MAML1	ENSG00000283780	9794		1473.86	0.125022	0.0888594	1.40697	0.159437	0.30842
	ZNF197	ENSG00000186448	10168		775.936	0.0832746	0.059214	1.40633	0.159625	0.308716
		ENSG00000229869	101927762		4.70507	0.492755	0.350449	1.40607	0.159703	0.308765
	WEE2	ENSG00000214102	494551		14.9201	0.342503	0.243583	1.40611	0.159692	0.308765
	POLR2B	ENSG00000047315	5431		593.218	-0.0959661	0.0682451	-1.4062	0.159666	0.308765
	CYP2E1	ENSG00000130649	1571		54.9298	0.343236	0.244227	1.4054	0.159903	0.309099
	DRAXIN	ENSG00000162490	374946		91.2264	-0.228866	0.16286	-1.4053	0.159933	0.309121
	CLN8	ENSG00000182372	2055		1309.13	-0.169764	0.120836	-1.40491	0.160048	0.309252
	NDOR1	ENSG00000188566	27158		834.25	0.14998	0.106754	1.40491	0.160048	0.309252
	CREBRF	ENSG00000164463	153222		1914.77	-0.171403	0.122021	-1.4047	0.160111	0.309323
	HAR1B	ENSG00000231133	768097		9.49797	-0.452805	0.322351	-1.4047	0.160112	0.309323
		ENSG00000258334	101927267		12.1835	0.620124	0.441498	1.40459	0.160143	0.309359
	OR2M4	ENSG00000171180	26245		3.71986	0.757654	0.539469	1.40444	0.160187	0.309417
	DSC1	ENSG00000134765	1823		28.5829	0.33366	0.23761	1.40423	0.16025	0.309512
	SBNO1	ENSG00000139697	55206		1682.89	-0.0718979	0.0512028	-1.40418	0.160266	0.309518
	HSPH1	ENSG00000120694	10808		2029.04	-0.530238	0.377645	-1.40406	0.1603	0.309557
	F11-AS1	ENSG00000251165	285441		2.19073	0.809617	0.576641	1.40402	0.160313	0.309557
	ISCU	ENSG00000136003	23479		526.314	-0.101868	0.0725669	-1.40378	0.160384	0.309668
	LINC00161	ENSG00000226935	118421		8.99517	0.597211	0.425455	1.4037	0.160409	0.309674
	CYP4V2	ENSG00000145476	285440		401.785	0.139653	0.0994938	1.40364	0.160426	0.309674
	MFSD14B	ENSG00000148110	84641		738.68	-0.153483	0.109347	-1.40364	0.160426	0.309674
	COL25A1	ENSG00000188517	84570		505.974	-0.259235	0.184752	-1.40315	0.160572	0.30993
	MIR4282	ENSG00000266180	100423005		6.63654	0.543165	0.387156	1.40296	0.160629	0.30999
	KLHL40	ENSG00000157119	131377		6.45093	-0.542214	0.38648	-1.40296	0.16063	0.30999
	ENC1	ENSG00000171617	8507		1908.71	-0.681794	0.486192	-1.40231	0.160821	0.310308
	CCDC50	ENSG00000152492	152137		1979.34	0.162671	0.116014	1.40217	0.160864	0.310364
	LRP4	ENSG00000134569	4038		3889.55	-0.269827	0.192448	-1.40208	0.160892	0.310394
	BMS1	ENSG00000165733	9790		315.06	0.0999196	0.0712733	1.40192	0.160939	0.310457
	GRM7-AS1	ENSG00000236202	100873937		7.22213	0.428232	0.305485	1.40181	0.160972	0.31047
	WFDC3	ENSG00000124116	140686		6.80775	0.369337	0.263463	1.40185	0.160959	0.31047
	SNORD114-13	ENSG00000201247	767591		3.14992	0.550442	0.392684	1.40175	0.160991	0.310481
	MKRN3	ENSG00000179455	7681		111.537	0.201452	0.143726	1.40164	0.161023	0.310517
	DRG1	ENSG00000185721	4733		131.052	-0.109651	0.078251	-1.40128	0.161131	0.310673
	RFX3	ENSG00000080298	5991		2308.61	-0.160439	0.114504	-1.40116	0.161166	0.310689
	TRIM56	ENSG00000169871	81844		786.644	0.225152	0.160686	1.40119	0.161157	0.310689
	SNORA80E	ENSG00000207475	677823		10.8337	0.390615	0.278864	1.40074	0.161293	0.310909
	MS4A15	ENSG00000166961	219995		135.632	-0.667666	0.4767	-1.4006	0.161334	0.31091
	SOX9-AS1	ENSG00000234899	400618		140.151	0.202243	0.144396	1.40061	0.161332	0.31091
	RASGRF1	ENSG00000058335	5923		1986.12	-0.207341	0.14803	-1.40067	0.161313	0.31091
	HPN-AS1	ENSG00000227392	100128675		130.995	0.394878	0.281968	1.40044	0.161382	0.310978
	LINC01829	ENSG00000236780	644838		3.82323	0.771633	0.551051	1.40029	0.161426	0.311036
	MAGI2-AS2	ENSG00000226978	100874021		5.64384	0.468022	0.334314	1.39995	0.16153	0.311158
	TMEM99	ENSG00000167920	147184		57.5948	-0.229548	0.163975	-1.3999	0.161543	0.311159
	ZNF572	ENSG00000180938	137209		109.35	0.16099	0.115027	1.39958	0.161638	0.311258
	HSD3B1	ENSG00000203857	3283		1.55386	-1.05383	0.752974	-1.39956	0.161645	0.311258
	DRD2	ENSG00000149295	1813		42.4503	-0.305738	0.218477	-1.39941	0.161691	0.311314
	CACNA2D4	ENSG00000151062	93589		76.8656	0.217161	0.155187	1.39934	0.16171	0.311325
	TOMM5	ENSG00000175768	401505		94.0778	-0.159215	0.113795	-1.39914	0.16177	0.311338
	RPL36AL	ENSG00000165502	6166		55.913	0.254391	0.181804	1.39926	0.161734	0.311338
	MLLT3	ENSG00000171843	4300		625.779	-0.133589	0.095486	-1.39905	0.161799	0.311346
	SYT7	ENSG00000011347	9066		3246.34	-0.30497	0.217985	-1.39904	0.161801	0.311346
	ZNF426	ENSG00000130818	79088		367.754	-0.11282	0.0806527	-1.39883	0.161863	0.311439
	MST1	ENSG00000173531	4485		480.215	0.210143	0.150261	1.39852	0.161958	0.311571
	LRRIQ4	ENSG00000188306	344657		14.7543	0.290183	0.207513	1.39838	0.161998	0.31158
	MFAP5	ENSG00000197614	8076		39.9307	0.76477	0.546929	1.3983	0.162023	0.31158
		ENSG00000254531	90024		40.2815	-0.22329	0.159689	-1.39828	0.16203	0.31158
	MIR100HG	ENSG00000255248	399959		1491.8	0.221823	0.158645	1.39823	0.162043	0.31158
	OMG	ENSG00000126861	4974		595.285	-0.241251	0.172558	-1.39809	0.162086	0.311638
	OR1B1	ENSG00000280094	347169		3.78425	0.564354	0.40384	1.39747	0.162272	0.311969
	LY86-AS1	ENSG00000216863	285780		5.73814	-0.553559	0.396207	-1.39715	0.162369	0.312104
	VPS28	ENSG00000285339	51160		470.996	-0.0981064	0.0702173	-1.39718	0.162358	0.312104
	ZKSCAN1	ENSG00000106261	7586		3354.85	0.0961753	0.0688426	1.39703	0.162404	0.312145
	USP47	ENSG00000170242	55031		2799.71	-0.151909	0.108743	-1.39696	0.162426	0.312161
	DMP1	ENSG00000152592	1758		3.44204	0.852238	0.6101	1.39688	0.162449	0.312167
	CLCC1	ENSG00000121940	23155		1426.22	-0.0908901	0.0650674	-1.39686	0.162455	0.312167
	TLDC2	ENSG00000101342	140711		484.128	-0.231624	0.165834	-1.39673	0.162496	0.312219
	MIR4319	ENSG00000265957	100422829		12.704	0.304282	0.217898	1.39644	0.162581	0.312353
	H2AC13	ENSG00000196747	8329		11.2765	0.667915	0.478311	1.3964	0.162593	0.312353
	LRRC58	ENSG00000163428	116064		2389.07	-0.189029	0.135442	-1.39565	0.16282	0.312763
	PILRB	ENSG00000121716	29990		42.3325	0.552529	0.395926	1.39553	0.162855	0.312805
	BAALC-AS2	ENSG00000236939	157556		32.1319	0.323742	0.232029	1.39526	0.162936	0.312858
	TMEM229B	ENSG00000198133	161145		316.342	-0.195899	0.140401	-1.39528	0.16293	0.312858
	KCNA6	ENSG00000151079	3742		1132.94	-0.322779	0.231317	-1.39539	0.162897	0.312858
	HP1BP3	ENSG00000127483	50809		2909.23	0.0783494	0.0561533	1.39528	0.162932	0.312858
	MIR7974	ENSG00000274713	102465856		8.98165	0.515611	0.369568	1.39517	0.162964	0.312886
	CCL19	ENSG00000172724	6363		17.0999	0.469875	0.3369	1.3947	0.163105	0.31313
	RNF144B	ENSG00000137393	255488		427.684	0.31488	0.225829	1.39433	0.163218	0.313285
	ABCG1	ENSG00000160179	9619		1972.85	-0.233173	0.167229	-1.39433	0.163217	0.313285
	TUBA3E	ENSG00000152086	112714		15.052	0.403732	0.2896	1.3941	0.163287	0.313375
	NCKAP1	ENSG00000061676	10787		2001.18	-0.168031	0.120551	-1.39386	0.16336	0.313465
	ACTC1	ENSG00000159251	70		83.8876	0.304899	0.218743	1.39387	0.163357	0.313465
	MIR6513	ENSG00000284173	102465256		6.4021	0.522457	0.374925	1.3935	0.16347	0.313649
	PRDM4	ENSG00000110851	11108		421.656	-0.100651	0.0722352	-1.39338	0.163506	0.313674
	IL22RA1	ENSG00000142677	58985		13.0835	0.444746	0.319188	1.39337	0.163509	0.313674
	TBCEL	ENSG00000154114	219899		592.94	-0.145989	0.10478	-1.3933	0.163529	0.313685
	GPX3	ENSG00000211445	2878		333.046	0.381891	0.274266	1.39241	0.163799	0.314151
	TCF7	ENSG00000081059	6932		629.073	0.129531	0.0930244	1.39244	0.163789	0.314151
	AGO3	ENSG00000126070	192669		1698.38	-0.0776704	0.0557869	-1.39227	0.163841	0.314206
	HSPB3	ENSG00000169271	8988		39.8885	-0.443398	0.318486	-1.39221	0.16386	0.314217
	PLEKHG3	ENSG00000126822	26030		1661.67	0.162396	0.116658	1.39207	0.1639	0.314267
	SNORA69	ENSG00000206622	26779		3.94688	-0.591219	0.424751	-1.39192	0.163947	0.314332
	POLN	ENSG00000130997	353497		156.077	0.143329	0.102977	1.39186	0.163965	0.31434
	LRRC74A	ENSG00000100565	145497		17.9428	0.400302	0.287666	1.39155	0.164058	0.314493
	IRAK4	ENSG00000198001	51135		281.069	0.155994	0.112129	1.3912	0.164165	0.314672
	RGS12	ENSG00000159788	6002		1310.97	-0.119825	0.0861388	-1.39106	0.164206	0.314725
	PANTR1	ENSG00000233639	100506421		111.674	0.196289	0.141154	1.3906	0.164347	0.314944
	THEM5	ENSG00000196407	284486		51.7335	-0.201243	0.144767	-1.39012	0.164494	0.315199
	TBX1	ENSG00000184058	6899		38.2333	0.381387	0.274389	1.38995	0.164544	0.315269
	MIR1271	ENSG00000221464	100302203		5.12646	-0.552645	0.397712	-1.38956	0.164662	0.315436
	UCP1	ENSG00000109424	7350		17.5533	0.412583	0.296923	1.38953	0.164672	0.315436
	EML2	ENSG00000125746	24139		275.324	0.130939	0.0942365	1.38947	0.16469	0.315444
	VCPKMT	ENSG00000100483	79609		268.786	0.174353	0.12549	1.38938	0.164716	0.315469
	KCNH5	ENSG00000140015	27133		312.482	-0.254863	0.183449	-1.38929	0.164745	0.315497
	TUBB4A	ENSG00000104833	10382		4419.49	-0.227839	0.164029	-1.38901	0.164829	0.315633
	CYSLTR2	ENSG00000152207	57105		164.383	-0.441508	0.317917	-1.38875	0.164909	0.315733
	RAD54L	ENSG00000085999	8438		88.4417	0.186255	0.134134	1.38857	0.164964	0.315813
	CAB39L	ENSG00000102547	81617		1195.79	-0.260303	0.187467	-1.38852	0.164978	0.315814
	WASIR2	ENSG00000231439	100132169		21.4252	-0.498582	0.359207	-1.38801	0.165134	0.316035
	IL34	ENSG00000157368	146433		195.753	-0.224265	0.161571	-1.38803	0.165129	0.316035
	ZNF112	ENSG00000062370	7771		223.063	0.139498	0.100532	1.38759	0.165261	0.316251
	MRM1	ENSG00000278619	79922		155.606	0.147571	0.106383	1.38717	0.165391	0.316449
	CRYBB2	ENSG00000244752	1415		13.5562	0.359944	0.259524	1.38694	0.16546	0.316555
	KTN1	ENSG00000126777	3895		839.211	0.191665	0.13824	1.38647	0.165605	0.316805
	NDUFA11	ENSG00000174886	126328		198.871	0.126962	0.0916267	1.38565	0.165855	0.317233
	PTGIS	ENSG00000124212	5740		109.045	0.402514	0.290485	1.38566	0.16585	0.317233
	TEX43	ENSG00000196900	389320		1.34308	-0.989584	0.714281	-1.38543	0.165922	0.317334
	VPS11	ENSG00000160695	55823		479.917	-0.10581	0.0763785	-1.38534	0.165949	0.317359
	ZNF783	ENSG00000204946	100289678		507.799	0.144587	0.104386	1.38512	0.166016	0.317461
	RNF149	ENSG00000163162	284996		591.359	0.191442	0.138218	1.38508	0.166029	0.317461
	HEG1	ENSG00000173706	57493		2054.9	-0.183517	0.132505	-1.38498	0.166058	0.31749
	ST3GAL1	ENSG00000008513	6482		926.823	-0.15106	0.109081	-1.38485	0.1661	0.317517
	MIR617	ENSG00000207763	693202		5.78853	0.485682	0.350848	1.38431	0.166264	0.317806
	AGTR1	ENSG00000144891	185		15.4269	0.545905	0.394477	1.38387	0.166398	0.318036
	NANOS2	ENSG00000188425	339345		1.85648	0.715806	0.51737	1.38355	0.166497	0.318172
	RFPL1	ENSG00000128250	5988		12.6753	-0.385909	0.278921	-1.38358	0.166487	0.318172
	EXTL1	ENSG00000158008	2134		532.478	-0.334787	0.242024	-1.38328	0.166579	0.318251
	SETD7	ENSG00000145391	80854		2845.87	-0.220214	0.159196	-1.38329	0.166577	0.318251
	FANCD2	ENSG00000144554	2177		43.568	0.235466	0.170239	1.38315	0.166619	0.318296
	PLPPR1	ENSG00000276539	54886		263.315	-0.195552	0.141385	-1.38311	0.16663	0.318296
	JDP2	ENSG00000140044	122953		623.451	-0.189717	0.137203	-1.38274	0.166744	0.318465
	RP9	ENSG00000164610	6100		61.9637	0.177549	0.128404	1.38274	0.166746	0.318465
	HDAC2	ENSG00000196591	3066		459.202	-0.110682	0.0800558	-1.38256	0.166798	0.318539
	TNFSF15	ENSG00000181634	9966		8.77776	0.589934	0.426773	1.38231	0.166876	0.318661
	SLC35G5	ENSG00000177710	83650		11.8069	0.368758	0.266785	1.38223	0.166901	0.318683
	SQLE	ENSG00000104549	6713		449.33	-0.222515	0.161062	-1.38155	0.167109	0.319036
	SYNCRIP	ENSG00000135316	10492		2111.2	-0.185496	0.134276	-1.38145	0.16714	0.319061
	PCDHGB3	ENSG00000262209	56102		302.382	0.147531	0.106809	1.38126	0.167199	0.319147
	NXPH1	ENSG00000122584	30010		451.659	-0.225021	0.162932	-1.38108	0.167255	0.319228
	IQCJ	ENSG00000214216	654502		24.4321	0.546983	0.396069	1.38103	0.167269	0.319229
	UTF1	ENSG00000171794	8433		1.81549	0.85091	0.616164	1.38098	0.167285	0.319233
	AKR7A3	ENSG00000162482	22977		114.638	0.193916	0.140432	1.38086	0.167322	0.319251
	SQOR	ENSG00000137767	58472		48.2404	0.258325	0.187074	1.38087	0.167318	0.319251
	SNORD42A	ENSG00000238649	26809		3.69026	0.565926	0.40988	1.38071	0.167368	0.319312
	MBOAT4	ENSG00000177669	619373		22.8813	0.257831	0.186767	1.3805	0.167433	0.319403
	S100A5	ENSG00000196420	6276		8.66033	0.477006	0.34554	1.38047	0.167443	0.319403
	ABRACL	ENSG00000146386	58527		29.2887	-0.295274	0.213923	-1.38028	0.167499	0.319484
	GRM5	ENSG00000168959	2915		1365.92	-0.277023	0.200749	-1.37995	0.167603	0.319657
	PRKCI	ENSG00000163558	5584		641.439	0.149032	0.108003	1.37989	0.167621	0.319665
	NR1I2	ENSG00000144852	8856		7.05861	0.42307	0.306641	1.37969	0.167682	0.319755
	WDR5	ENSG00000196363	11091		496.963	-0.102604	0.0743712	-1.37963	0.167702	0.319758
	DBH	ENSG00000123454	1621		66.7799	0.261993	0.189906	1.37959	0.167711	0.319758
	TSPAN1	ENSG00000117472	10103		38.0506	0.227206	0.16471	1.37943	0.167761	0.319826
	MYT1L	ENSG00000186487	23040		2143.16	-0.214416	0.155484	-1.37902	0.167888	0.320006
	UTP18	ENSG00000011260	51096		147.113	0.141561	0.102663	1.37889	0.167929	0.320006
	CFAP92	ENSG00000114656	57501		214.444	0.147075	0.106651	1.37904	0.167883	0.320006
	USP37	ENSG00000135913	57695		786.867	-0.122641	0.0889523	-1.37873	0.167979	0.320006
	POTEI	ENSG00000196834	653269		2.68073	0.761622	0.552308	1.37898	0.167901	0.320006
	SNORD113-5	ENSG00000272474	767565		5.48195	0.536377	0.388986	1.37891	0.167923	0.320006
	PRDM2	ENSG00000116731	7799		2984.73	-0.102925	0.0746487	-1.37879	0.16796	0.320006
	DDX21	ENSG00000165732	9188		629.693	-0.208917	0.151526	-1.37875	0.167971	0.320006
	CIDEB	ENSG00000285199	27141		9.35369	0.330717	0.239886	1.37864	0.168005	0.320011
	ZFPL1	ENSG00000162300	7542		194.769	0.109538	0.0794546	1.37863	0.168009	0.320011
	UCHL1-AS1	ENSG00000251173	101410542		1.38457	1.04176	0.755891	1.37819	0.168145	0.320243
	MBD5	ENSG00000204406	55777		951.527	0.118272	0.0858254	1.37805	0.168187	0.320298
	COA1	ENSG00000106603	55744		496.547	0.122094	0.0886106	1.37787	0.168243	0.320377
		ENSG00000283828	102724474		37.4678	-0.286246	0.207775	-1.37767	0.168304	0.320402
	BRWD1	ENSG00000185658	54014		4412.63	0.119806	0.0869637	1.37765	0.168311	0.320402
	ZNF224	ENSG00000267680	7767		251.292	0.166535	0.120881	1.37768	0.168303	0.320402
	LY6G5C	ENSG00000226404	80741		37.3461	0.344067	0.249739	1.3777	0.168295	0.320402
	TSPAN17	ENSG00000048140	26262		258.307	-0.168946	0.122639	-1.37759	0.168329	0.320411
	DIP2A-IT1	ENSG00000223692	100862692		31.7293	0.238589	0.173233	1.37727	0.168428	0.320572
	DOCK5	ENSG00000147459	80005		1414.52	0.295615	0.214684	1.37698	0.168519	0.32072
	SVOPL	ENSG00000157703	136306		4.30749	0.56824	0.412713	1.37684	0.168561	0.320773
	ALDH8A1	ENSG00000118514	64577		55.3285	0.34143	0.247995	1.37676	0.168585	0.320793
	SCO1	ENSG00000133028	6341		155.708	-0.135079	0.0981242	-1.37661	0.168632	0.320856
	SOAT1	ENSG00000057252	6646		967.932	-0.145851	0.10597	-1.37634	0.168715	0.320988
	TMEM158	ENSG00000249992	25907		240.002	-0.390316	0.283624	-1.37617	0.168769	0.321016
	PLXDC2	ENSG00000120594	84898		4234.6	-0.244059	0.177353	-1.37612	0.168785	0.321016
	MIR7976	ENSG00000276083	102465857		1.84487	-0.843085	0.612753	-1.3759	0.168854	0.32112
		ENSG00000228496	100506405		30.7985	-0.489461	0.355786	-1.37572	0.168909	0.321199
	ACER3	ENSG00000078124	55331		1208.85	-0.208651	0.151704	-1.37539	0.169012	0.32129
	RPS6	ENSG00000137154	6194		693.884	-0.219942	0.159909	-1.37542	0.169002	0.32129
		ENSG00000254139	286178		2.15891	0.728098	0.529501	1.37506	0.169112	0.321454
	ADAR	ENSG00000160710	103		6378.75	-0.149003	0.108367	-1.37499	0.169136	0.321472
	CTRC	ENSG00000162438	11330		4.06986	0.594194	0.432266	1.3746	0.169255	0.321673
	CASC17	ENSG00000260785	101928165		7.17305	0.539745	0.392685	1.3745	0.169287	0.321708
	FAM98C	ENSG00000130244	147965		138.028	-0.138866	0.101045	-1.3743	0.169349	0.321798
	VWA5B1	ENSG00000158816	127731		182.603	0.321976	0.234294	1.37424	0.169367	0.321808
	GDPD1	ENSG00000153982	284161		256.104	-0.156141	0.113627	-1.37415	0.169395	0.321834
	ANKRD6	ENSG00000135299	22881		458.799	-0.141083	0.102676	-1.37406	0.169423	0.321834
	NPHP3-AS1	ENSG00000248724	348808		4.94409	0.471428	0.343089	1.37407	0.16942	0.321834
	ITGAE	ENSG00000083457	3682		55.4869	-0.168981	0.123005	-1.37378	0.16951	0.321974
	GRHL2	ENSG00000083307	79977		13.1773	0.322367	0.234729	1.37336	0.169641	0.322196
	CDH24	ENSG00000139880	64403		264.935	0.202381	0.147397	1.37303	0.169743	0.322363
	ASIC4	ENSG00000072182	55515		163.45	0.218775	0.159346	1.37296	0.169765	0.322379
	ATP1A2	ENSG00000018625	477		23812.3	-0.192825	0.14047	-1.37271	0.169842	0.322473
	CD101	ENSG00000134256	9398		14.5586	0.346331	0.252296	1.37272	0.16984	0.322473
	TF	ENSG00000091513	7018		848.064	0.328113	0.239047	1.37259	0.169881	0.32252
	GAU1	ENSG00000255474	101929549		22.3625	0.254569	0.185474	1.37253	0.169897	0.322524
	JMJD8	ENSG00000161999	339123		340.711	-0.101564	0.0740075	-1.37235	0.169953	0.322605
	LINC01006	ENSG00000182648	100506380		21.724	0.49155	0.358249	1.37209	0.170035	0.322708
	PKDREJ	ENSG00000130943	10343		64.3781	0.338645	0.246803	1.37212	0.170025	0.322708
		ENSG00000230736	339666		25.9962	0.285281	0.207926	1.37203	0.170054	0.322716
	TOP3B	ENSG00000100038	8940		193.806	0.141369	0.103049	1.37185	0.170109	0.322795
	ADCY5	ENSG00000173175	111		1452.48	-0.107667	0.0785226	-1.37116	0.170326	0.323153
	SLC49A4	ENSG00000138463	84925		430.838	-0.13355	0.0974156	-1.37093	0.170396	0.32326
	APOBEC3C	ENSG00000244509	27350		133.164	0.304563	0.222195	1.3707	0.170467	0.323369
		ENSG00000223561	646588		3.51608	0.800794	0.584317	1.37048	0.170538	0.323477
	SPINT2	ENSG00000167642	10653		318.821	-0.218577	0.159555	-1.36992	0.170712	0.323782
	MIR648	ENSG00000207780	693233		22.6381	-0.311274	0.227254	-1.36972	0.170775	0.323875
	ITIH3	ENSG00000162267	3699		58.3679	0.295586	0.215844	1.36944	0.170861	0.324011
	DACH2	ENSG00000126733	117154		70.0731	-0.339204	0.247733	-1.36923	0.170927	0.32411
	PHOSPHO1	ENSG00000173868	162466		168.404	0.257088	0.187874	1.3684	0.171185	0.32452
	SMIM4	ENSG00000168273	440957		29.9775	0.229782	0.16794	1.36824	0.171236	0.324589
	LINC00462	ENSG00000233610	100129597		3.86104	-1.01992	0.745458	-1.36818	0.171255	0.3246
	MED27	ENSG00000160563	9442		145.377	0.124353	0.0908945	1.3681	0.171281	0.324622
	IFNAR2	ENSG00000159110	3455		452.622	0.112184	0.0820102	1.36792	0.171336	0.324673
	MIR4324	ENSG00000265407	100422979		3.21834	0.728444	0.532596	1.36772	0.171399	0.324766
	NAB1	ENSG00000138386	4664		1264.61	-0.133772	0.0978139	-1.36762	0.171432	0.324803
	CPNE9	ENSG00000144550	151835		46.8367	0.219553	0.160551	1.3675	0.171469	0.324846
	AADACP1	ENSG00000240602	201651		4.81799	0.716362	0.523888	1.3674	0.171501	0.324854
	IDE	ENSG00000119912	3416		420.891	0.106588	0.077948	1.36742	0.171493	0.324854
	MAP7D3	ENSG00000129680	79649		66.4256	0.263152	0.192487	1.36712	0.171589	0.32494
	TIE1	ENSG00000066056	7075		223.384	0.305292	0.223327	1.36702	0.17162	0.324974
	GEMIN7	ENSG00000142252	79760		195.703	-0.138072	0.101011	-1.3669	0.171656	0.325016
	PROKR1	ENSG00000169618	10887		3.82705	0.721855	0.528238	1.36653	0.171772	0.325208
		ENSG00000274559	102724334		15.075	-0.399804	0.292623	-1.36628	0.171852	0.325253
	FBLN1	ENSG00000077942	2192		423.671	0.391473	0.286516	1.36632	0.171838	0.325253
	FBXL2	ENSG00000153558	25827		267.098	0.117129	0.0857203	1.36641	0.171811	0.325253
	LRRC37A3	ENSG00000176809	374819		2109.64	0.226446	0.165732	1.36634	0.171834	0.325253
	MTRR	ENSG00000124275	4552		452.528	0.104848	0.0767696	1.36575	0.172017	0.325539
	MIR1269B	ENSG00000265503	100616494		4.95904	0.483301	0.354017	1.36519	0.172193	0.325846
	ZNF454	ENSG00000178187	285676		103.078	0.178505	0.130778	1.36494	0.172272	0.325969
	MIR4730	ENSG00000264961	100616359		5.0465	-0.652949	0.478515	-1.36453	0.172401	0.326155
	GBA2	ENSG00000070610	57704		1379.21	-0.151357	0.110919	-1.36457	0.172388	0.326155
		ENSG00000255647	731157		6.3744	-0.422752	0.3099	-1.36416	0.172518	0.326329
	C6orf52	ENSG00000137434	347744		8.34342	-0.370247	0.271448	-1.36397	0.172577	0.326414
	PLAG1	ENSG00000181690	5324		198.549	0.152144	0.111555	1.36385	0.172616	0.326434
	TXNDC17	ENSG00000129235	84817		49.2274	-0.210764	0.154576	-1.3635	0.172726	0.326589
	SORBS2	ENSG00000154556	8470		913.925	0.155761	0.114245	1.36339	0.172759	0.326625
	DISP1	ENSG00000154309	84976		253.55	0.175101	0.128445	1.36324	0.172808	0.326691
	LINC02606	ENSG00000284693	100506022		50.5767	-0.283823	0.20822	-1.36309	0.172854	0.326698
	SALL3	ENSG00000256463	27164		2277.42	-0.271629	0.199269	-1.36313	0.172841	0.326698
	TAOK3	ENSG00000135090	51347		930.084	0.12959	0.0950754	1.36303	0.172874	0.326709
	QDPR	ENSG00000151552	5860		1533.12	-0.248027	0.18199	-1.36286	0.172927	0.326757
	RAD51-AS1	ENSG00000245849	100505648		90.8771	0.239845	0.176003	1.36273	0.172967	0.326806
	MYO18A	ENSG00000196535	399687		1989.26	0.105248	0.0772573	1.3623	0.173103	0.327037
	SNRPN	ENSG00000128739	6638		65.376	0.234537	0.172176	1.3622	0.173136	0.327072
	C15orf65	ENSG00000261652	145788		18.6208	0.239094	0.175544	1.36202	0.173193	0.327126
	EBF2	ENSG00000221818	64641		14.6151	0.33793	0.248184	1.36161	0.17332	0.327314
	EEPD1	ENSG00000122547	80820		587.17	-0.219659	0.161346	-1.36141	0.173383	0.327405
	SUOX	ENSG00000139531	6821		454.542	-0.122032	0.0896549	-1.36113	0.173474	0.327551
	LINC01574	ENSG00000248859	102577424		13.8937	-0.328786	0.24157	-1.36104	0.173501	0.327576
	FLT1	ENSG00000102755	2321		1231.16	0.330394	0.242765	1.36096	0.173525	0.327594
		ENSG00000224613	101928436		3.025	0.686086	0.504176	1.36081	0.173575	0.327661
	EDEM2	ENSG00000088298	55741		126.494	0.161106	0.118422	1.36045	0.173688	0.327849
	STK38L	ENSG00000211455	23012		1390.8	-0.196413	0.144382	-1.36037	0.173714	0.327855
	ALOX15	ENSG00000161905	246		11.1808	0.400335	0.294288	1.36035	0.17372	0.327855
	PATE3	ENSG00000236027	100169851		13.0166	0.390038	0.286767	1.36012	0.173792	0.327965
	KCNC1	ENSG00000129159	3746		2436.75	-0.229528	0.168792	-1.35983	0.173883	0.32811
	BBS9	ENSG00000122507	27241		320.699	0.154833	0.113898	1.35941	0.174017	0.328337
	ACVR1C	ENSG00000123612	130399		976.684	-0.29907	0.220083	-1.3589	0.174179	0.32851
	MIR641	ENSG00000207631	693226		9.39353	-0.450878	0.331791	-1.35892	0.174172	0.32851
	C6orf62	ENSG00000112308	81688		4725.42	-0.123858	0.091139	-1.35901	0.174145	0.32851
	NCK2	ENSG00000071051	8440		577.462	-0.133681	0.09839	-1.35869	0.174246	0.328609
	PNN	ENSG00000100941	5411		597.674	0.098731	0.0726698	1.35862	0.174265	0.328619
	NDUFB8	ENSG00000166136	4714		364.559	0.116936	0.0860766	1.35852	0.1743	0.328657
	CTSK	ENSG00000143387	1513		173.054	0.245967	0.181084	1.3583	0.174367	0.328746
	PHIP	ENSG00000146247	55023		2931.68	0.15054	0.110831	1.35828	0.174375	0.328746
	SIRT4	ENSG00000089163	23409		28.4016	-0.265464	0.195473	-1.35806	0.174444	0.328823
	SH3BGRL3	ENSG00000142669	83442		468.666	0.129633	0.0954535	1.35808	0.174439	0.328823
	MIR5188	ENSG00000265345	100847004		3.10706	-0.776798	0.57216	-1.35766	0.174573	0.328985
	BZW1	ENSG00000082153	9689		1747.59	-0.199658	0.147144	-1.35689	0.174818	0.32942
	LYSMD4	ENSG00000183060	145748		341.282	0.172962	0.127484	1.35673	0.174867	0.329487
	RASGEF1C	ENSG00000146090	255426		94.952	-0.291243	0.214679	-1.35664	0.174895	0.329513
	SLC16A3	ENSG00000141526	9123		380.734	0.298677	0.220209	1.35634	0.174992	0.329657
	SCO2	ENSG00000284194	9997		9.20742	0.670604	0.494432	1.35631	0.175	0.329657
	ABHD13	ENSG00000139826	84945		586.108	-0.138398	0.102045	-1.35625	0.175021	0.32967
	ATL1	ENSG00000198513	51062		366.022	-0.123693	0.0912266	-1.35589	0.175136	0.329859
	MIR3960	ENSG00000283863	100616250		15.7349	0.343935	0.253698	1.35569	0.175198	0.329949
	PROB1	ENSG00000228672	389333		278.899	-0.229678	0.169448	-1.35545	0.175275	0.330041
	FAHD2A	ENSG00000115042	51011		579.91	0.19552	0.144244	1.35548	0.175263	0.330041
	ELAPOR1	ENSG00000116299	57535		709.04	-0.219542	0.161984	-1.35533	0.175312	0.330084
	PPP1R3B	ENSG00000285343	79660		292.039	0.310521	0.229169	1.35498	0.175422	0.330265
		ENSG00000266976	102724908		7.9256	0.597203	0.440792	1.35484	0.175468	0.330313
	AKAP7	ENSG00000118507	9465		241.062	0.138539	0.102256	1.35482	0.175476	0.330313
	MIR5191	ENSG00000264802	100847050		31.1885	0.274456	0.202656	1.35429	0.175643	0.330558
	PLA2G5	ENSG00000127472	5322		45.455	-0.318455	0.235148	-1.35427	0.175649	0.330558
	PPARD	ENSG00000112033	5467		921.841	0.131117	0.0968164	1.35428	0.175646	0.330558
	BAG2	ENSG00000112208	9532		263.694	-0.227362	0.167917	-1.35402	0.175731	0.330686
	FAM71E2	ENSG00000180043	284418		2.198	0.699652	0.517002	1.35329	0.175964	0.331071
	ZNF383	ENSG00000188283	163087		314.438	0.0979725	0.0723988	1.35323	0.175981	0.331076
	AQP3	ENSG00000165272	360		25.7726	0.594471	0.439461	1.35273	0.176143	0.331327
	ZDHHC17	ENSG00000186908	23390		1598.07	-0.150138	0.111011	-1.35246	0.176227	0.331458
	LILRA6	ENSG00000274148	79168		35.1727	0.478767	0.354014	1.3524	0.176248	0.331472
	PADI2	ENSG00000117115	11240		5384.31	-0.279526	0.206706	-1.35229	0.176284	0.331512
		ENSG00000272693	441242		220.013	0.1797	0.132933	1.35181	0.176436	0.331771
	GTPBP10	ENSG00000105793	85865		613.754	-0.110801	0.0820109	-1.35106	0.176677	0.332171
	SRSF1	ENSG00000136450	6426		3387.67	0.0955614	0.07074	1.35088	0.176733	0.33225
	ARL17B	ENSG00000228696	100506084		560.21	0.220512	0.163309	1.35027	0.176928	0.332505
	SLC35G1	ENSG00000176273	159371		66.4465	0.47359	0.350747	1.35023	0.176941	0.332505
	GK	ENSG00000198814	2710		301.986	0.193527	0.143327	1.35025	0.176935	0.332505
	GALK2	ENSG00000156958	2585		362.99	-0.100505	0.0744854	-1.34933	0.177232	0.333026
	SNX21	ENSG00000124104	90203		814.392	0.118451	0.087789	1.34927	0.177251	0.333035
	ZNF350-AS1	ENSG00000269235	101669766		49.2959	0.246398	0.18268	1.34879	0.177403	0.333257
	ABCB10	ENSG00000135776	23456		364.583	0.10047	0.0744899	1.34877	0.17741	0.333257
	HSPA14	ENSG00000187522	51182		427.733	-0.0787251	0.0583683	-1.34877	0.177412	0.333257
	C10orf143	ENSG00000237489	387723		62.6699	0.203479	0.150915	1.3483	0.177563	0.333514
	USP17L7	ENSG00000285497	392197		95.2939	0.468372	0.3474	1.34822	0.177587	0.333531
	IFT27	ENSG00000100360	11020		197.004	0.147423	0.109373	1.34789	0.177693	0.333688
	TMEM39B	ENSG00000121775	55116		218.789	0.131638	0.0976633	1.34787	0.1777	0.333688
	LINC02339	ENSG00000279797	101926951		5.65707	-0.584954	0.434049	-1.34767	0.177766	0.333747
	FGF7	ENSG00000140285	2252		35.973	-0.325963	0.241861	-1.34773	0.177747	0.333747
	SLC5A11	ENSG00000158865	115584		208.8	0.3982	0.295532	1.3474	0.177852	0.333866
	FAM95C	ENSG00000283486	100289137		173.112	0.419446	0.311325	1.3473	0.177885	0.333902
	UPK1A-AS1	ENSG00000226510	100862728		3.51456	-0.766428	0.569083	-1.34678	0.178052	0.33418
	AOX1	ENSG00000138356	316		123.748	0.358236	0.266001	1.34675	0.178062	0.33418
	PHF3	ENSG00000118482	23469		2361.72	0.121888	0.09052	1.34653	0.178131	0.33423
	FAM181A-AS1	ENSG00000258584	283592		81.4081	-0.263943	0.196017	-1.34653	0.178131	0.33423
	DISP3	ENSG00000204624	57540		980.217	-0.28483	0.211548	-1.34641	0.178172	0.334279
	SESN2	ENSG00000285069	83667		285.002	-0.268095	0.199166	-1.34609	0.178274	0.334443
	FAM200A	ENSG00000221909	221786		207.773	-0.10685	0.0793848	-1.34598	0.178309	0.334482
	LINC01445	ENSG00000231427	102723605		9.74963	0.538947	0.400534	1.34557	0.178441	0.334628
	MRPS15	ENSG00000116898	64960		75.3398	0.148612	0.110443	1.34561	0.17843	0.334628
	ZMYM2	ENSG00000121741	7750		2288.39	0.158447	0.117752	1.3456	0.178431	0.334628
	FSD1L	ENSG00000106701	83856		1286.89	-0.20156	0.149796	-1.34556	0.178444	0.334628
	TDRD1	ENSG00000095627	56165		10.051	0.519509	0.386183	1.34524	0.178547	0.334794
	PFKL	ENSG00000141959	5211		1170.02	-0.147347	0.10954	-1.34514	0.17858	0.334828
	MIR140	ENSG00000208017	406932		2.16979	0.73302	0.545037	1.3449	0.178658	0.334947
	C1orf167	ENSG00000215910	284498		2.09494	0.851707	0.633311	1.34485	0.178674	0.334951
	BEND2	ENSG00000177324	139105		1.30311	1.0132	0.753508	1.34464	0.178741	0.335022
	RNGTT	ENSG00000111880	8732		313.599	-0.13765	0.102367	-1.34466	0.178734	0.335022
	GEMIN2	ENSG00000092208	8487		86.6998	0.161829	0.120379	1.34433	0.178841	0.335183
	EXTL2	ENSG00000162694	2135		362.157	-0.131651	0.0979355	-1.34426	0.178864	0.335199
	LPGAT1	ENSG00000123684	9926		2294.27	-0.140809	0.104762	-1.34408	0.178923	0.335282
	CSNK1D	ENSG00000141551	1453		2021.56	-0.0691893	0.0514836	-1.34391	0.178978	0.335283
	FAM178B	ENSG00000168754	51252		37.9514	0.30623	0.227867	1.3439	0.178981	0.335283
	BAHCC1	ENSG00000266074	57597		2262.81	0.132536	0.098619	1.34392	0.178974	0.335283
	GNPTAB	ENSG00000111670	79158		1714.55	0.109868	0.0817459	1.34402	0.178941	0.335283
	FGL2	ENSG00000127951	10875		1196.06	0.394238	0.293378	1.34379	0.179017	0.335324
	CNN2	ENSG00000064666	1265		200.921	0.375147	0.279218	1.34356	0.17909	0.335433
		ENSG00000234352	349160		141.05	0.354854	0.264137	1.34345	0.179127	0.335449
	OR1D4	ENSG00000255095	653166		1.59709	0.826029	0.61485	1.34346	0.179122	0.335449
	ZNF575	ENSG00000176472	284346		133.143	0.180046	0.134046	1.34316	0.179219	0.335527
	MIGA1	ENSG00000180488	374986		1236.96	-0.158238	0.1178	-1.34327	0.179184	0.335527
	PCA3	ENSG00000225937	50652		118.998	0.374715	0.278985	1.34314	0.179227	0.335527
	MRPS6	ENSG00000243927	64968		200.918	-0.241779	0.180001	-1.34321	0.179204	0.335527
	EIF3A	ENSG00000107581	8661		1168.8	-0.135761	0.101081	-1.34309	0.179241	0.335528
	LINC01907	ENSG00000226125	151475		11.979	0.531464	0.39583	1.34266	0.179383	0.335739
	LMOD3	ENSG00000163380	56203		3.85914	-0.564565	0.420535	-1.34249	0.179437	0.335813
	ITGA2B	ENSG00000005961	3674		63.2485	0.279774	0.208426	1.34232	0.179492	0.335856
	PLEKHG5	ENSG00000171680	57449		785.3	0.268568	0.200079	1.34231	0.179496	0.335856
	TBC1D8-AS1	ENSG00000272902	100506286		24.2607	0.248695	0.185316	1.34201	0.179594	0.335945
	ZNF860	ENSG00000197385	344787		5.16576	0.461801	0.344126	1.34195	0.179611	0.33595
	SNHG7	ENSG00000233016	84973		230.738	-0.156275	0.116468	-1.34179	0.179664	0.336021
	LINC01879	ENSG00000276397	400661		1.69897	0.818177	0.609927	1.34143	0.17978	0.336184
	PRR3	ENSG00000228186	80742		397.842	0.14086	0.105006	1.34144	0.179776	0.336184
	TXNDC5	ENSG00000239264	81567		9.7151	0.40428	0.301422	1.34124	0.179843	0.336275
	MOG	ENSG00000236561	4340		1262.83	0.332422	0.247973	1.34056	0.180064	0.336662
	ZBTB43	ENSG00000169155	23099		814.012	-0.0686767	0.0512407	-1.34028	0.180156	0.336806
	MIR4450	ENSG00000263445	100616299		3.60831	0.538265	0.401666	1.34008	0.180218	0.336831
	DHPS	ENSG00000095059	1725		300.746	-0.125838	0.0939052	-1.34006	0.180227	0.336831
	AK1	ENSG00000106992	203		788.318	-0.17961	0.13402	-1.34017	0.18019	0.336831
	C3orf33	ENSG00000174928	285315		127.021	-0.153585	0.11461	-1.34006	0.180225	0.336831
	ESPN	ENSG00000187017	83715		18.2512	-0.377205	0.281501	-1.33998	0.180253	0.336853
	SF3A3	ENSG00000183431	10946		368.561	-0.0752819	0.0561891	-1.3398	0.180312	0.336935
	CPB1	ENSG00000153002	1360		2.3793	-0.761035	0.568373	-1.33897	0.18058	0.337357
	GIGYF1	ENSG00000146830	64599		3063.41	0.141705	0.105831	1.33897	0.180581	0.337357
	TWIST2	ENSG00000233608	117581		18.521	0.44296	0.330835	1.33892	0.180598	0.337362
	LRTM2	ENSG00000285383	654429		780.786	-0.394046	0.294356	-1.33867	0.180678	0.337485
	MIR378A	ENSG00000199047	494327		8.16693	-0.449714	0.336032	-1.33831	0.180796	0.337651
	FURIN	ENSG00000140564	5045		1387.26	-0.149189	0.111475	-1.33832	0.180792	0.337651
	ITGBL1	ENSG00000198542	9358		253.131	-0.217365	0.162436	-1.33816	0.180844	0.337714
	MTG2	ENSG00000101181	26164		553.49	0.113031	0.0845058	1.33755	0.181042	0.338039
	ZNF142	ENSG00000115568	7701		753.546	-0.0938763	0.070186	-1.33754	0.181048	0.338039
	MIR4784	ENSG00000284149	100616378		15.657	0.32292	0.241439	1.33748	0.181065	0.338045
	H2AC7	ENSG00000196866	3013		6.51507	0.564602	0.422182	1.33734	0.181111	0.338103
	MIR762HG	ENSG00000260083	101928736		64.4091	0.190369	0.142355	1.33729	0.181129	0.338109
	NAP1L1	ENSG00000187109	4673		2919.51	-0.214929	0.160761	-1.33695	0.181239	0.338288
	ZNRF3	ENSG00000183579	84133		1474.02	-0.189266	0.141575	-1.33686	0.181268	0.338315
		ENSG00000253837	100507156		68.135	0.256091	0.191583	1.33671	0.181317	0.338379
	METRNL	ENSG00000275031	284207		229.342	0.192216	0.143817	1.33653	0.181375	0.338434
	TMEM63A	ENSG00000196187	9725		1499.27	0.222768	0.166675	1.33654	0.181373	0.338434
	STAG3L5P	ENSG00000242294	101735302		79.668	0.299004	0.223823	1.33589	0.181584	0.338796
	SLC25A24	ENSG00000284468	29957		217.673	0.183147	0.137103	1.33584	0.181601	0.338801
	ZNF764	ENSG00000169951	92595		306.075	-0.127611	0.0955339	-1.33577	0.181626	0.338819
	ANKRA2	ENSG00000164331	57763		203.108	0.134691	0.100862	1.33539	0.181748	0.33902
	FERMT1	ENSG00000101311	55612		103.102	0.206967	0.155029	1.33502	0.18187	0.339166
	STIM2	ENSG00000109689	57620		601.095	0.146072	0.109422	1.33494	0.181896	0.339177
	TMTC4	ENSG00000125247	84899		374.593	0.184612	0.138295	1.33491	0.181905	0.339177
	LINC02729	ENSG00000255335	102723330		2.3537	0.641437	0.480608	1.33464	0.181995	0.33926
	ABCF1	ENSG00000232169	23		454.489	-0.12288	0.0920728	-1.3346	0.182008	0.33926
	RERG	ENSG00000134533	85004		146.138	-0.249478	0.186923	-1.33466	0.181989	0.33926
		ENSG00000184906	101929583		22.4954	0.405694	0.30401	1.33448	0.182048	0.339308
	NOM1	ENSG00000146909	64434		432.936	0.0893345	0.0669481	1.33438	0.182078	0.339336
	RCC2	ENSG00000281540	55920		1294.8	-0.11791	0.0883735	-1.33422	0.18213	0.33938
	MIR3157	ENSG00000266407	100422892		3.86147	0.540248	0.404958	1.33408	0.182176	0.339411
	MIR5695	ENSG00000266721	100847016		2.67539	0.656706	0.492274	1.33402	0.182196	0.339413
	HIPK3	ENSG00000110422	10114		5521.34	-0.197171	0.147806	-1.33399	0.182207	0.339413
	PGR	ENSG00000082175	5241		446.432	0.404365	0.303143	1.33391	0.182234	0.339438
	ABHD11	ENSG00000106077	83451		132.007	0.172361	0.12922	1.33386	0.182251	0.339441
	SNRNP48	ENSG00000168566	154007		365.139	-0.179914	0.134901	-1.33368	0.182308	0.339521
	QTRT1	ENSG00000213339	81890		290.882	0.19787	0.148394	1.33341	0.182398	0.33966
	DEFB108B	ENSG00000184276	245911		2.52256	0.629607	0.472209	1.33332	0.182426	0.339685
	SRGAP2-AS1	ENSG00000230806	100873165		192.845	0.194897	0.146183	1.33324	0.182453	0.339709
	SIL1	ENSG00000120725	64374		124.576	0.141127	0.105871	1.333	0.182531	0.339827
	PHF21A	ENSG00000135365	51317		1401.59	0.0862162	0.0646904	1.33275	0.182613	0.339926
	AZI2	ENSG00000163512	64343		444.479	-0.121488	0.0911541	-1.33277	0.182606	0.339926
	HCCAT5	ENSG00000260880	283902		4.20739	0.785451	0.589527	1.33234	0.182749	0.3401
	KCNIP1	ENSG00000182132	30820		248.864	-0.282703	0.212187	-1.33233	0.182751	0.3401
	SLC4A10	ENSG00000144290	57282		1031.95	-0.286964	0.215379	-1.33237	0.182739	0.3401
	PRKAA1	ENSG00000132356	5562		1127.37	0.170614	0.128064	1.33226	0.182774	0.340116
	SMCR5	ENSG00000226746	140771		138.34	0.1951	0.146448	1.33221	0.18279	0.340119
	GJD3	ENSG00000183153	125111		23.5372	0.271769	0.204015	1.3321	0.182826	0.340158
	MBD3	ENSG00000071655	53615		1241.4	-0.159659	0.119879	-1.33183	0.182915	0.340297
	GCNT1	ENSG00000187210	2650		67.3023	0.324755	0.243948	1.33125	0.183107	0.340609
	CSNK2A3	ENSG00000254598	283106		121.4	-0.116496	0.0875131	-1.33119	0.183127	0.340609
	RO60	ENSG00000116747	6738		2806.17	-0.20391	0.153176	-1.33122	0.183117	0.340609
	ING3	ENSG00000071243	54556		153.494	-0.161778	0.121555	-1.3309	0.183221	0.3407
	ZNF225	ENSG00000256294	7768		170.734	0.13146	0.0987739	1.33092	0.183215	0.3407
	PPDPF	ENSG00000125534	79144		708.122	-0.246606	0.185326	-1.33066	0.1833	0.340796
	NRAV	ENSG00000248008	100506668		300.304	0.147665	0.110982	1.33053	0.183343	0.340848
	MYLK-AS2	ENSG00000250174	100873940		24.6812	0.463201	0.348275	1.32999	0.183522	0.341126
	DENND2D	ENSG00000162777	79961		79.9433	0.342229	0.257309	1.33003	0.183508	0.341126
	LINC00601	ENSG00000235180	101101772		52.696	0.371815	0.279612	1.32975	0.183599	0.341242
	LINC01470	ENSG00000249484	101927134		42.86	0.532627	0.400589	1.32961	0.183647	0.341276
	ERAL1	ENSG00000132591	26284		346.114	-0.113714	0.0855519	-1.32918	0.18379	0.341487
	CFAP157	ENSG00000160401	286207		119.195	0.202555	0.152401	1.32909	0.183819	0.341515
	MIR4447	ENSG00000265433	100616485		4.14272	0.512329	0.38575	1.32814	0.184132	0.342069
	CSGALNACT1	ENSG00000147408	55790		1068.37	-0.165247	0.124455	-1.32776	0.184256	0.342271
	SLC2A4	ENSG00000181856	6517		91.8883	0.299312	0.225448	1.32763	0.184299	0.342325
	MIR3170	ENSG00000263399	100422881		1.74462	0.724685	0.545903	1.3275	0.184344	0.342336
	KIF4B	ENSG00000226650	285643		8.61728	0.356319	0.268414	1.3275	0.184344	0.342336
	IFNGR2	ENSG00000159128	3460		356.47	-0.126814	0.0955739	-1.32687	0.184553	0.342659
	CLEC14A	ENSG00000176435	161198		180.66	0.295194	0.22253	1.32653	0.184663	0.342835
	SGSM1	ENSG00000167037	129049		881.451	-0.18611	0.140304	-1.32648	0.18468	0.342838
	MDFI	ENSG00000112559	4188		48.4885	0.279628	0.210811	1.32644	0.184694	0.342838
	DNAJC21	ENSG00000168724	134218		622.019	-0.142715	0.107607	-1.32627	0.184751	0.342917
	SUSD6	ENSG00000100647	9766		1423.55	-0.147815	0.111467	-1.32609	0.18481	0.342999
	FUT1	ENSG00000174951	2523		42.8745	-0.291288	0.219685	-1.32594	0.184861	0.343067
	ZSWIM4	ENSG00000288360	65249		225.792	0.123738	0.0933331	1.32577	0.184915	0.34314
	SMAD1	ENSG00000170365	4086		723.914	-0.150283	0.113372	-1.32557	0.184982	0.343209
	DIAPH2-AS1	ENSG00000236256	10824		7.41286	0.398717	0.300846	1.32532	0.185065	0.343336
	TTC7B	ENSG00000165914	145567		543.501	-0.0992402	0.0748849	-1.32524	0.185093	0.34336
	TMEM259	ENSG00000182087	91304		1954.77	0.112934	0.0852425	1.32485	0.185221	0.34357
	HHIPL1	ENSG00000182218	84439		733.805	-0.128917	0.0973225	-1.32463	0.185293	0.343676
	APCDD1	ENSG00000154856	147495		1639.59	0.301126	0.227362	1.32443	0.185359	0.343745
	ZNF695	ENSG00000197472	57116		5.0482	0.506907	0.382726	1.32446	0.185349	0.343745
	NF1	ENSG00000196712	4763		3878.43	-0.108235	0.0817372	-1.32418	0.185442	0.343871
	TTC19	ENSG00000011295	54902		1010.87	0.0964474	0.0728408	1.32409	0.185475	0.343904
	ZNF295-AS1	ENSG00000237232	150142		25.0522	-0.317804	0.240059	-1.32386	0.18555	0.343983
	VLDLR	ENSG00000147852	7436		325.857	0.153414	0.115887	1.32382	0.185561	0.343983
	NELFE	ENSG00000204356	7936		288.578	0.12728	0.0961612	1.32361	0.185633	0.344089
	ZNF311	ENSG00000235178	282890		43.6447	0.182449	0.137865	1.32339	0.185707	0.34417
	DNAAF3	ENSG00000167646	352909		24.3598	0.362183	0.273673	1.32342	0.185697	0.34417
	TNS1	ENSG00000079308	7145		6403.66	0.27654	0.208988	1.32323	0.185758	0.344237
	HEMGN	ENSG00000136929	55363		3.39978	0.674457	0.509846	1.32286	0.185881	0.344437
	POU5F1P4	ENSG00000237872	645682		60.2824	0.199327	0.150697	1.3227	0.185934	0.344508
	CAMK2G	ENSG00000148660	818		3491.66	-0.141281	0.106826	-1.32253	0.185992	0.344588
	SHH	ENSG00000164690	6469		7.56752	-0.42172	0.318897	-1.32243	0.186024	0.344621
	PIFO	ENSG00000173947	128344		249.259	-0.352189	0.266332	-1.32237	0.186046	0.344634
	LINC00906	ENSG00000267339	148145		9.69228	0.45491	0.34407	1.32214	0.18612	0.344743
	KIAA0408	ENSG00000189367	9729		13.2966	0.342016	0.258742	1.32184	0.186221	0.344903
	TRIM74	ENSG00000155428	378108		153.878	0.223649	0.169228	1.32158	0.186308	0.34494
	TLR8	ENSG00000101916	51311		57.7718	-0.472483	0.357532	-1.32151	0.18633	0.34494
	KANSL2	ENSG00000139620	54934		215.204	-0.108882	0.0823922	-1.32151	0.18633	0.34494
	GTPBP3	ENSG00000130299	84705		230.994	0.146708	0.111011	1.32156	0.186316	0.34494
	EIF3B	ENSG00000106263	8662		395.195	0.101201	0.0765688	1.3217	0.186267	0.34494
	MED12	ENSG00000184634	9968		1036.14	0.0842503	0.0637471	1.32163	0.18629	0.34494
	TNFRSF11B	ENSG00000164761	4982		88.4114	0.489354	0.37034	1.32136	0.18638	0.344978
	CCDC103	ENSG00000167131	388389		211.963	0.254266	0.192436	1.3213	0.186402	0.344991
	UHRF1	ENSG00000276043	29128		169.226	0.214638	0.162466	1.32113	0.186458	0.345067
	KIAA2012	ENSG00000182329	100652824		55.4948	0.248776	0.188343	1.32087	0.186546	0.345175
	AGK	ENSG00000262327	55750		382.921	0.101178	0.0765993	1.32087	0.186545	0.345175
	PARM1	ENSG00000169116	25849		310.739	-0.240615	0.182192	-1.32067	0.186611	0.345269
	CRYBB2P1	ENSG00000100058	1416		117.336	0.217756	0.164931	1.32029	0.186739	0.345478
	LINC01310	ENSG00000205632	100128946		91.7876	0.406923	0.308248	1.32012	0.186796	0.345529
	LINC02867	ENSG00000260394	105371184		15.5196	-0.376312	0.285093	-1.31996	0.186848	0.34558
	COPB1	ENSG00000129083	1315		408.1	0.131599	0.0997093	1.31983	0.186893	0.345625
		ENSG00000261024	100288079		7.05491	0.423737	0.321148	1.31945	0.18702	0.345789
	MIR7848	ENSG00000276961	102466865		8.85038	0.570211	0.432192	1.31935	0.187053	0.345789
	NFX1	ENSG00000086102	4799		646.391	0.0780855	0.0591851	1.31934	0.187054	0.345789
	CAAP1	ENSG00000120159	79886		233.676	-0.12848	0.0973825	-1.31934	0.187056	0.345789
	ZNF34	ENSG00000196378	80778		238.335	0.137057	0.10387	1.3195	0.187003	0.345789
	LINC01167	ENSG00000224758	103695432		4.08318	-0.732394	0.555214	-1.31912	0.187129	0.345815
	CATSPER3	ENSG00000152705	347732		40.8412	0.193579	0.146741	1.31919	0.187106	0.345815
	RAB15	ENSG00000139998	376267		920.836	-0.183597	0.139169	-1.31923	0.187092	0.345815
	USP17L3	ENSG00000284806	645836		33.099	0.291593	0.221052	1.31912	0.18713	0.345815
	BTN2A3P	ENSG00000124549	54718		35.5397	0.348899	0.264507	1.31905	0.187152	0.345829
	STC1	ENSG00000159167	6781		151.968	-0.470794	0.356982	-1.31882	0.187231	0.345948
	FAP	ENSG00000078098	2191		116.341	0.313321	0.237591	1.31874	0.187256	0.345967
	ZNF516-AS1	ENSG00000265778	101927989		57.0082	-0.203738	0.154513	-1.31858	0.187309	0.346009
	FBXW2	ENSG00000119402	26190		1697.58	-0.104644	0.0793922	-1.31806	0.187484	0.346306
	CLCN7	ENSG00000103249	1186		1363.38	-0.14074	0.106799	-1.3178	0.187569	0.346408
	RGS21	ENSG00000253148	431704		2.47518	0.778485	0.590784	1.31772	0.187599	0.346435
	LRRC55	ENSG00000183908	219527		1313.99	-0.301635	0.228933	-1.31757	0.187648	0.346493
	SPATA31C2	ENSG00000177910	645961		3.29853	-0.752536	0.571171	-1.31753	0.18766	0.346493
	ERAP1	ENSG00000164307	51752		972.474	0.106844	0.0811045	1.31737	0.187715	0.346567
	ASB3	ENSG00000115239	51130		148.64	-0.153187	0.116294	-1.31724	0.187758	0.346618
	NDUFB3	ENSG00000119013	4709		85.5801	-0.209688	0.159215	-1.31701	0.187834	0.346731
	PCLO	ENSG00000186472	27445		2846.42	-0.181043	0.137479	-1.31688	0.18788	0.346787
	PARVB	ENSG00000188677	29780		178.179	-0.163676	0.124295	-1.31683	0.187894	0.346787
	SNORD115-39	ENSG00000200564	100033813		11.3271	0.407752	0.309725	1.3165	0.188007	0.346942
	MAZ	ENSG00000103495	4150		2772.51	-0.106103	0.0806283	-1.31595	0.188191	0.347253
	STX8	ENSG00000170310	9482		36.0446	0.200252	0.152183	1.31586	0.188221	0.34728
	POC1A	ENSG00000164087	25886		27.3819	0.288088	0.218956	1.31574	0.188263	0.347309
	TM6SF2	ENSG00000213996	53345		10.4565	0.386107	0.293466	1.31568	0.188281	0.347309
	MARVELD1	ENSG00000155254	83742		317.7	0.141658	0.107668	1.31569	0.188277	0.347309
	RXRG	ENSG00000143171	6258		53.9437	-0.290662	0.220946	-1.31553	0.18833	0.347372
	SNORA10	ENSG00000206811	574042		7.23801	-0.395058	0.300403	-1.31509	0.188479	0.347619
	CTDNEP1	ENSG00000288307	23399		1135.69	-0.118904	0.0904265	-1.31492	0.188537	0.347698
	CABLES2	ENSG00000149679	81928		246.576	0.149805	0.113942	1.31474	0.188597	0.347781
	SMLR1	ENSG00000256162	100507203		20.6434	0.348056	0.264778	1.31452	0.188672	0.347891
	BDKRB1	ENSG00000100739	623		1.79052	0.939576	0.714843	1.31438	0.188718	0.34795
	H2BC10	ENSG00000278588	8346		11.5233	0.514452	0.391489	1.31409	0.188815	0.348101
	ALDH4A1	ENSG00000159423	8659		886.663	-0.269443	0.20507	-1.31391	0.188877	0.348187
	RCOR2	ENSG00000167771	283248		156.942	-0.261973	0.199411	-1.31374	0.188934	0.348265
	PFN4	ENSG00000176732	375189		60.8779	0.243107	0.185068	1.31361	0.188976	0.348315
	JADE1	ENSG00000077684	79960		623.504	-0.113731	0.0865865	-1.3135	0.189014	0.34833
	TRIM55	ENSG00000147573	84675		6.01683	-0.599564	0.456455	-1.31352	0.189007	0.34833
	HIRA	ENSG00000100084	7290		381.726	0.102786	0.0782701	1.31322	0.189108	0.348448
	UNC119	ENSG00000109103	9094		343.882	-0.130983	0.0997408	-1.31324	0.189104	0.348448
	PHLDA1	ENSG00000139289	22822		1493.87	-0.206495	0.157256	-1.31311	0.189145	0.348488
	TPD52	ENSG00000076554	7163		844.65	-0.251682	0.191713	-1.3128	0.189249	0.348652
	GUCY1A1	ENSG00000164116	2982		1753.03	-0.295551	0.225138	-1.31275	0.189266	0.348655
	SLC38A8	ENSG00000166558	146167		2.71005	-0.648816	0.494295	-1.31261	0.189315	0.348718
	TOLLIP-AS1	ENSG00000255153	255512		22.9399	-0.31261	0.238209	-1.31234	0.189407	0.348796
	BLNK	ENSG00000095585	29760		98.252	0.270089	0.205805	1.31235	0.189401	0.348796
	RCN2	ENSG00000117906	5955		601.494	-0.155403	0.118428	-1.31222	0.189447	0.348796
	SUGCT	ENSG00000175600	79783		24.4701	0.201581	0.153616	1.31224	0.189438	0.348796
	VPS9D1	ENSG00000075399	9605		560.815	0.138107	0.105242	1.31228	0.189425	0.348796
	HIF1A-AS1	ENSG00000258777	100750246		5.93254	-0.424355	0.323535	-1.31162	0.189648	0.3491
	ZNF578	ENSG00000258405	147660		231.001	-0.18388	0.140192	-1.31163	0.189644	0.3491
	GEMIN5	ENSG00000082516	25929		318.16	0.0815197	0.0621531	1.31159	0.189657	0.3491
	CAMKMT	ENSG00000143919	79823		154.7	0.120475	0.0918678	1.3114	0.189724	0.349195
	TALDO1	ENSG00000177156	6888		427.274	-0.168346	0.1284	-1.31111	0.189821	0.349345
	OVGP1	ENSG00000085465	5016		81.117	0.264386	0.201786	1.31023	0.190117	0.349787
	NETO1	ENSG00000166342	81832		527.312	-0.256181	0.195525	-1.31022	0.190121	0.349787
	A3GALT2	ENSG00000184389	127550		9.44392	0.440437	0.336187	1.31009	0.190164	0.349812
	CHMP4A	ENSG00000254505	29082		146.665	0.142893	0.109069	1.31011	0.19016	0.349812
	HRH2	ENSG00000113749	3274		298.977	-0.260067	0.198526	-1.30999	0.1902	0.349849
	CNGB3	ENSG00000170289	54714		12.9365	0.376324	0.287334	1.30971	0.190295	0.349997
	PTGFR	ENSG00000122420	5737		97.2258	0.537675	0.410583	1.30954	0.190351	0.350043
	LRSAM1	ENSG00000148356	90678		383.219	0.136496	0.104235	1.3095	0.190365	0.350043
	LNX2	ENSG00000139517	222484		319.984	-0.136355	0.104138	-1.30936	0.190411	0.3501
	CHPT1	ENSG00000111666	56994		886.691	0.146695	0.112053	1.30916	0.190479	0.350197
	GAS2L2	ENSG00000270765	246176		83.26	0.210462	0.160766	1.30912	0.190495	0.350199
	ANGEL1	ENSG00000013523	23357		959.39	0.110589	0.0844826	1.30901	0.19053	0.350235
	ULK2	ENSG00000083290	9706		1060.55	-0.0956008	0.0730369	-1.30894	0.190555	0.350254
	DAP	ENSG00000112977	1611		758.653	-0.160708	0.122805	-1.30865	0.190654	0.350409
	ZDHHC12	ENSG00000160446	84885		51.4536	0.220181	0.168307	1.30821	0.190801	0.35065
	PLEKHF2	ENSG00000175895	79666		355.554	-0.195909	0.149798	-1.30782	0.190933	0.350839
		ENSG00000232850	389791		19.1199	0.392016	0.29983	1.30746	0.191056	0.351036
	RSRC2	ENSG00000111011	65117		580.784	0.137787	0.105393	1.30736	0.191091	0.351073
	ERCC8	ENSG00000049167	1161		112.275	0.113599	0.0869076	1.30713	0.191169	0.351189
	BISPR	ENSG00000282851	105221694		86.7541	0.240705	0.184162	1.30703	0.191202	0.351221
	MIR5010	ENSG00000283929	100847046		14.565	-0.320998	0.245604	-1.30697	0.191222	0.35123
		ENSG00000260101	101927402		11.1973	-0.347954	0.266291	-1.30667	0.191324	0.351388
	ME3	ENSG00000151376	10873		521.658	0.16608	0.127128	1.3064	0.191415	0.351474
	PSG9	ENSG00000183668	5678		12.5378	0.368153	0.281844	1.30623	0.191474	0.351508
	CELF4	ENSG00000101489	56853		1493.76	-0.225861	0.172912	-1.30622	0.191479	0.351508
	SOX21-AS1	ENSG00000227640	100507533		161.663	-0.223338	0.170994	-1.30611	0.191515	0.351546
	LINC00869	ENSG00000277147	388692		94.7801	0.175981	0.134769	1.30579	0.191623	0.351716
	MIR2052	ENSG00000283188	100302260		1.52477	0.836131	0.640373	1.30569	0.191657	0.351752
	AHCYL2	ENSG00000158467	23382		3588.71	-0.223755	0.171383	-1.30559	0.191694	0.351791
	POLR3A	ENSG00000148606	11128		612.18	-0.0916161	0.0701878	-1.3053	0.191791	0.351942
	HCFC2	ENSG00000111727	29915		723.682	-0.161319	0.123619	-1.30496	0.191905	0.352124
	ATF7	ENSG00000170653	11016		1449.57	0.155891	0.119481	1.30473	0.191985	0.352242
	SUV39H2	ENSG00000152455	79723		269.111	-0.117608	0.0901457	-1.30464	0.192014	0.352269
	INO80C	ENSG00000153391	125476		58.0172	0.143359	0.109896	1.3045	0.192062	0.3523
	MIR3671	ENSG00000265996	100500854		20.6142	0.37758	0.289482	1.30433	0.192121	0.352353
	BVES	ENSG00000112276	11149		290.054	-0.233628	0.179148	-1.30411	0.192198	0.352383
	SNX32	ENSG00000172803	254122		166.954	0.190264	0.145896	1.30411	0.192195	0.352383
	SPN	ENSG00000197471	6693		283.079	-0.278711	0.213702	-1.3042	0.192165	0.352383
		ENSG00000265544	100506677		33.5281	0.371794	0.285118	1.304	0.192233	0.352393
	MOCS2	ENSG00000164172	4338		576.968	-0.170741	0.130937	-1.304	0.192234	0.352393
	IVD	ENSG00000128928	3712		1268.92	-0.12178	0.0934009	-1.30385	0.192286	0.352434
	SEC16A	ENSG00000148396	9919		2626.17	-0.0784188	0.0601423	-1.30389	0.192272	0.352434
	PMS2P4	ENSG00000067601	5382		73.6294	0.157545	0.120846	1.30368	0.192342	0.352508
	ATP11A	ENSG00000068650	23250		1893.39	0.165146	0.12669	1.30355	0.192388	0.352538
	TMPRSS9	ENSG00000178297	360200		142.184	0.223202	0.171222	1.30359	0.192375	0.352538
	CD93	ENSG00000125810	22918		728.607	-0.471674	0.361983	-1.30303	0.192565	0.352779
	SNORD109A	ENSG00000274640	338428		50.5542	-0.225147	0.172781	-1.30307	0.19255	0.352779
	KIAA1210	ENSG00000250423	57481		6.91091	0.736432	0.565166	1.30304	0.192562	0.352779
	CIBAR2	ENSG00000153789	339145		7.33115	0.5006	0.384202	1.30296	0.192588	0.352793
	MIR577	ENSG00000207931	693162		2.99163	0.581198	0.446131	1.30275	0.19266	0.352896
	UQCR11	ENSG00000127540	10975		163.806	-0.113067	0.0868165	-1.30236	0.192792	0.353111
	PKLR	ENSG00000262785	5313		5.90864	-0.498427	0.38285	-1.30189	0.192955	0.353381
	C11orf53	ENSG00000150750	341032		4.70311	0.555823	0.427041	1.30157	0.193064	0.353525
	SAYSD1	ENSG00000112167	55776		415.173	-0.178318	0.136999	-1.3016	0.193053	0.353525
	RALGPS2	ENSG00000116191	55103		834.056	-0.165407	0.127103	-1.30136	0.193136	0.353617
	SYNJ2BP	ENSG00000213463	55333		1407.65	-0.136655	0.105019	-1.30124	0.193175	0.353617
	HS3ST6	ENSG00000276333	64711		6.46029	-0.672807	0.517014	-1.30133	0.193145	0.353617
	APOL3	ENSG00000128284	80833		133.38	0.255121	0.196054	1.30128	0.193163	0.353617
	PICART1	ENSG00000246640	284080		14.8775	0.302352	0.23241	1.30094	0.193279	0.353727
	H1-0	ENSG00000189060	3005		1458.78	-0.175572	0.134974	-1.30078	0.193334	0.353727
	OR10A2	ENSG00000170790	341276		2.04974	0.733682	0.563938	1.301	0.193259	0.353727
	ETV3L	ENSG00000253831	440695		5.42967	-0.504266	0.38767	-1.30076	0.193341	0.353727
	PTTG1IP	ENSG00000183255	754		3766.87	-0.224137	0.172309	-1.30078	0.193334	0.353727
	GRIK4	ENSG00000149403	2900		338.629	-0.174466	0.134157	-1.30046	0.193442	0.353829
	PIGR	ENSG00000162896	5284		3.87016	-0.862195	0.662984	-1.30048	0.193438	0.353829
	MIR7113	ENSG00000284293	102465669		3.19121	0.592383	0.455552	1.30036	0.193476	0.353863
	AIFM1	ENSG00000156709	9131		117.215	0.132541	0.101954	1.30001	0.193598	0.354058
	NSA2	ENSG00000164346	10412		106.393	-0.200665	0.15437	-1.29989	0.193638	0.354074
	SYNE3	ENSG00000176438	161176		357.87	0.238048	0.183151	1.29974	0.193691	0.354143
		ENSG00000248529	101928651		42.6332	0.379851	0.292355	1.29928	0.193848	0.354353
	SOD3	ENSG00000109610	6649		265.378	0.273136	0.210223	1.29927	0.193851	0.354353
	LHX1	ENSG00000274577	3975		27.9582	-0.470573	0.36224	-1.29906	0.193922	0.354455
	ENDOD1	ENSG00000149218	23052		2557.74	-0.182454	0.140507	-1.29854	0.1941	0.354737
	CUX2	ENSG00000111249	23316		444.318	-0.43237	0.33301	-1.29837	0.194161	0.354809
	MEX3A	ENSG00000254726	92312		146.744	-0.184022	0.141756	-1.29816	0.194234	0.354914
	CST6	ENSG00000175315	1474		1.43734	1.13514	0.874596	1.2979	0.19432	0.355043
	ACER2	ENSG00000177076	340485		142.871	0.276371	0.212993	1.29756	0.194438	0.355203
	MORC3	ENSG00000159256	23515		728.449	0.125487	0.0967217	1.29741	0.194491	0.355269
	ARID4A	ENSG00000032219	5926		666.125	0.157332	0.121275	1.29732	0.19452	0.355269
	MAGI1	ENSG00000151276	9223		1307.29	0.12102	0.0932842	1.29732	0.194519	0.355269
	GPR17	ENSG00000144230	2840		610.296	0.282085	0.217453	1.29722	0.194555	0.355305
	SPTLC2	ENSG00000100596	9517		2310.98	-0.225693	0.173992	-1.29714	0.194583	0.355327
	PAPPA2	ENSG00000116183	60676		88.79	0.227759	0.1756	1.29704	0.194619	0.355366
	FHOD3	ENSG00000134775	80206		721.088	0.137435	0.105977	1.29684	0.194685	0.355459
	ANKRD61	ENSG00000157999	100310846		72.0516	0.142855	0.110163	1.29675	0.194716	0.355459
	TFE3	ENSG00000068323	7030		1358.62	-0.14713	0.113458	-1.29678	0.194707	0.355459
	NCOR2	ENSG00000196498	9612		4328.81	0.138644	0.106922	1.29668	0.19474	0.355475
	ZBED6	ENSG00000257315	100381270		1285.05	0.171262	0.132097	1.29649	0.194808	0.355519
	IDH1	ENSG00000138413	3417		326.735	-0.142804	0.110151	-1.29644	0.194825	0.355519
	ARAF	ENSG00000078061	369		449.107	0.0769316	0.0593389	1.29648	0.194811	0.355519
		ENSG00000254614	728975		27.4037	0.265732	0.204957	1.29653	0.194794	0.355519
	ODAD3	ENSG00000198003	115948		75.5641	0.342221	0.263985	1.29637	0.194848	0.355534
	NISCH	ENSG00000010322	11188		2867.07	-0.0973915	0.0751363	-1.2962	0.194907	0.355613
	CCDC148	ENSG00000153237	130940		57.3337	0.205246	0.158358	1.29609	0.194945	0.355648
	SCRT1	ENSG00000261678	83482		1180.98	-0.334833	0.258348	-1.29605	0.194957	0.355648
	VARS2	ENSG00000137411	57176		742.874	0.142207	0.109746	1.29579	0.195049	0.355789
	SNORA68	ENSG00000207166	26780		8.69103	0.333278	0.257239	1.2956	0.195115	0.355852
	PLEKHA8	ENSG00000106086	84725		624.594	0.139672	0.107802	1.29564	0.1951	0.355852
	GRIK2	ENSG00000164418	2898		704.831	0.218332	0.168536	1.29546	0.19516	0.355879
	PDCD2L	ENSG00000126249	84306		33.0149	-0.245895	0.189808	-1.29549	0.19515	0.355879
	LINC01909	ENSG00000266258	101927481		8.7991	0.537948	0.415305	1.29531	0.195214	0.35595
	LENG1	ENSG00000278426	79165		28.648	0.24197	0.186838	1.29508	0.195293	0.356066
	TNF	ENSG00000230108	7124		2.99747	-0.705208	0.544561	-1.295	0.195319	0.356086
	NR2F1	ENSG00000175745	7025		1514.07	0.206895	0.159777	1.2949	0.195354	0.356122
	RORB	ENSG00000198963	6096		379.942	-0.194946	0.150573	-1.29469	0.195427	0.356227
	CSNK1G3	ENSG00000151292	1456		866.795	-0.142644	0.110181	-1.29463	0.195448	0.356236
	OR1L4	ENSG00000136939	254973		3.16208	0.595433	0.460093	1.29416	0.195611	0.356478
	LINC00970	ENSG00000203601	101978719		5.46839	0.449952	0.347706	1.29406	0.195645	0.356512
	CAT	ENSG00000121691	847		356.699	-0.272923	0.210913	-1.29401	0.195662	0.356515
	RND2	ENSG00000108830	8153		1006.41	-0.28544	0.22061	-1.29387	0.195711	0.356548
	TMEM41B	ENSG00000166471	440026		1060.74	-0.112948	0.0872977	-1.29382	0.195726	0.356548
	MBLAC1	ENSG00000214309	255374		72.6846	-0.201426	0.155694	-1.29373	0.195758	0.356578
	BEGAIN	ENSG00000183092	57596		773.092	-0.213251	0.164852	-1.29359	0.195806	0.356582
	ZNF185	ENSG00000147394	7739		158.449	-0.171273	0.132401	-1.29359	0.195806	0.356582
	NAV2-AS2	ENSG00000254453	100874014		31.1861	0.19527	0.150993	1.29324	0.195929	0.356779
		ENSG00000268655	101059948		5.00459	-0.523125	0.404551	-1.2931	0.195976	0.356836
	CLIC1	ENSG00000230685	1192		255.251	0.329812	0.255107	1.29284	0.196067	0.35692
	HMG20A	ENSG00000140382	10363		758.19	-0.123264	0.0953797	-1.29235	0.196237	0.357187
	ALDH2	ENSG00000111275	217		1060.88	-0.181824	0.140696	-1.29232	0.196245	0.357187
	KANK4	ENSG00000132854	163782		114.18	-0.263439	0.203861	-1.29225	0.196271	0.357194
		ENSG00000205794	344967		14.5717	0.28893	0.223593	1.29222	0.196282	0.357194
	SATB1	ENSG00000182568	6304		1052.73	-0.100913	0.0781098	-1.29194	0.196377	0.357286
	ELMO1-AS1	ENSG00000224101	100861514		44.1785	0.332042	0.257071	1.29164	0.196483	0.35745
	ERI3-IT1	ENSG00000233602	100874278		152.943	0.135499	0.10496	1.29096	0.196716	0.357568
	ZPLD2P	ENSG00000236155	101928303		18.2023	0.312195	0.24179	1.29118	0.196641	0.357568
	TREX2	ENSG00000183479	11219		16.0907	0.33404	0.258669	1.29138	0.196571	0.357568
	BMPER	ENSG00000164619	168667		89.3618	0.276652	0.214297	1.29098	0.196712	0.357568
	PITPNB	ENSG00000180957	23760		852.828	-0.120762	0.0935323	-1.29113	0.196659	0.357568
	LINC00326	ENSG00000231023	285735		3.86473	-1.02276	0.792211	-1.29102	0.196698	0.357568
	CDRT1	ENSG00000241322	374286		18.2898	0.240666	0.186381	1.29126	0.196615	0.357568
	DPY19L3-DT	ENSG00000267213	400684		22.5591	-0.26064	0.201873	-1.29111	0.196666	0.357568
	RDX	ENSG00000137710	5962		2611.65	-0.24181	0.187295	-1.29107	0.19668	0.357568
	SNORA2A	ENSG00000206612	677793		13.011	0.313004	0.242424	1.29114	0.196654	0.357568
	IQCG	ENSG00000114473	84223		219.865	0.0916913	0.0710152	1.29115	0.196651	0.357568
	MIR1255A	ENSG00000221265	100302193		11.2221	0.411897	0.319139	1.29065	0.196825	0.357738
	GNAO1	ENSG00000087258	2775		5934.88	-0.111048	0.0860653	-1.29028	0.196955	0.357891
	LMF1	ENSG00000103227	64788		1177.72	0.151415	0.117351	1.29027	0.196955	0.357891
	PPIH	ENSG00000171960	10465		61.3485	0.180899	0.14022	1.29011	0.197013	0.357914
	GOT1L1	ENSG00000169154	137362		3.01757	0.625218	0.484629	1.2901	0.197017	0.357914
	PPP1R3C	ENSG00000119938	5507		1175.88	-0.184058	0.142664	-1.29015	0.196999	0.357914
	ABCG2	ENSG00000118777	9429		375.165	0.277726	0.215281	1.29006	0.197029	0.357914
	TEKT4	ENSG00000163060	150483		8.60137	0.526034	0.407793	1.28995	0.197067	0.357927
	ABCA11P	ENSG00000251595	79963		130.837	0.177813	0.137843	1.28997	0.197062	0.357927
	IFRD1	ENSG00000006652	3475		650.809	0.223285	0.17312	1.28977	0.197132	0.358015
	PITPNM2-AS1	ENSG00000251497	100507091		117.217	0.187301	0.14523	1.28969	0.197159	0.358038
	WRAP53	ENSG00000141499	55135		88.2351	-0.132646	0.102879	-1.28934	0.19728	0.358229
	NPHS2	ENSG00000116218	7827		1.71022	0.860984	0.667959	1.28898	0.197406	0.35843
	MIR4748	ENSG00000265879	100616425		9.75238	0.304539	0.236297	1.2888	0.197468	0.358515
	ZNF600	ENSG00000189190	162966		63.5892	0.230914	0.179185	1.28869	0.197505	0.358544
	CALHM2	ENSG00000138172	51063		204.74	0.217094	0.168465	1.28866	0.197515	0.358544
	LEO1	ENSG00000166477	123169		96.8322	0.141881	0.110114	1.2885	0.197573	0.358592
	TMEM119	ENSG00000183160	338773		515.981	-0.380869	0.295585	-1.28852	0.197564	0.358592
	ZNF92	ENSG00000146757	168374		236.334	-0.179316	0.139182	-1.28835	0.197623	0.358645
	BTG2	ENSG00000159388	7832		1464.98	0.267636	0.20774	1.28833	0.197632	0.358645
	RAB5IF	ENSG00000101084	55969		21.0389	0.217499	0.168854	1.28809	0.197715	0.358682
	ZNF157	ENSG00000147117	7712		39.7744	-0.256726	0.199304	-1.28811	0.197707	0.358682
	C1orf35	ENSG00000143793	79169		151.601	-0.140165	0.108815	-1.2881	0.197709	0.358682
	CYP2A6	ENSG00000255974	1548		75.8538	0.243602	0.189134	1.28799	0.197749	0.358717
	EPHA4	ENSG00000116106	2043		352.907	-0.307783	0.239031	-1.28763	0.197875	0.358918
	KIAA1217	ENSG00000120549	56243		1219.98	0.183763	0.142723	1.28755	0.197903	0.35894
	MIR3123	ENSG00000265831	100422856		2.90089	-0.722448	0.561156	-1.28743	0.197945	0.358989
	SOCS6	ENSG00000170677	9306		1072.22	-0.183319	0.142399	-1.28736	0.19797	0.359005
	MED13L	ENSG00000123066	23389		2966.05	0.076012	0.0590785	1.28663	0.198225	0.359412
		ENSG00000250493	101929227		48.9947	0.253153	0.196767	1.28657	0.198245	0.359421
	MIER3	ENSG00000155545	166968		812.744	-0.115438	0.0897342	-1.28644	0.198289	0.359423
	LINC02396	ENSG00000258135	283332		12.1753	0.336579	0.261638	1.28643	0.198292	0.359423
	NPPC	ENSG00000163273	4880		9.37586	-0.489033	0.380147	-1.28643	0.198293	0.359423
	IRX2	ENSG00000170561	153572		31.7906	-0.27608	0.214623	-1.28635	0.198321	0.359439
	LRIT2	ENSG00000204033	340745		45.6044	-0.397441	0.309104	-1.28578	0.198518	0.35972
	PRMT3	ENSG00000185238	10196		208.775	-0.136299	0.106015	-1.28565	0.198566	0.35974
	CAVIN3	ENSG00000170955	112464		62.3043	0.357925	0.278445	1.28544	0.198638	0.35974
	PROM2	ENSG00000155066	150696		144.274	0.22489	0.17495	1.28545	0.198634	0.35974
	CFAP53	ENSG00000172361	220136		42.1331	0.209168	0.162712	1.28551	0.198613	0.35974
	ALS2	ENSG00000003393	57679		1186.63	0.112459	0.0874856	1.28545	0.198634	0.35974
	VSIR	ENSG00000107738	64115		1595.44	-0.242302	0.188487	-1.28551	0.198613	0.35974
	ARHGEF10	ENSG00000274726	9639		997.758	0.221255	0.172144	1.28529	0.198692	0.359811
	SDC1	ENSG00000115884	6382		21.222	-0.396718	0.308708	-1.28509	0.198761	0.359907
	CCDC117	ENSG00000159873	150275		662.279	-0.229846	0.178862	-1.28504	0.198777	0.359908
	BAG1	ENSG00000107262	573		206.147	-0.176939	0.137697	-1.285	0.198794	0.359911
	ADD3-AS1	ENSG00000203876	100505933		51.0371	0.230717	0.179555	1.28494	0.198812	0.359916
	HPD	ENSG00000158104	3242		9.11903	0.458827	0.357107	1.28485	0.198846	0.359949
	SNORD95	ENSG00000264549	619570		19.0214	0.272912	0.212447	1.28461	0.198928	0.360042
	LIMD2	ENSG00000136490	80774		294.99	-0.189593	0.147587	-1.28462	0.198926	0.360042
	FAM66E	ENSG00000225725	100132103		139.137	0.180621	0.140619	1.28447	0.198977	0.360047
	NPW	ENSG00000183971	283869		23.3246	0.394735	0.307314	1.28447	0.198978	0.360047
	MAOB	ENSG00000069535	4129		2726.97	-0.294115	0.228976	-1.28448	0.198974	0.360047
	GPN2	ENSG00000142751	54707		201.482	-0.111053	0.0864651	-1.28437	0.199011	0.360081
	SNORD67	ENSG00000212135	692108		6.78929	0.377584	0.29402	1.28421	0.199067	0.360153
	ERO1A	ENSG00000197930	30001		1174.35	-0.109072	0.0849442	-1.28404	0.199129	0.360236
	C2orf66	ENSG00000187944	401027		13.9835	0.383543	0.298725	1.28393	0.199166	0.360276
	MIR302C	ENSG00000199102	442895		1.73276	0.869746	0.677534	1.28369	0.19925	0.360399
	SFXN5	ENSG00000144040	94097		2676.4	-0.167573	0.130549	-1.2836	0.199282	0.360429
	MIR4462	ENSG00000263926	100616413		1.88535	-0.761965	0.593851	-1.28309	0.19946	0.360724
	SNORD22	ENSG00000277194	9304		11.1446	0.329555	0.256939	1.28262	0.199625	0.360993
	MIR3942	ENSG00000265102	100500904		4.01697	0.464801	0.362443	1.28241	0.199699	0.361087
	POLR1G	ENSG00000117877	10849		65.4461	-0.17695	0.137985	-1.28239	0.199707	0.361087
	CEP55	ENSG00000138180	55165		3.10693	0.881912	0.687846	1.28213	0.199795	0.361218
	NDUFA12	ENSG00000184752	55967		20.6642	0.215134	0.16781	1.282	0.199841	0.361273
	VWA1	ENSG00000179403	64856		1219.58	-0.242867	0.189458	-1.2819	0.199876	0.361308
	FGF17	ENSG00000158815	8822		293.421	0.282232	0.22018	1.28183	0.199904	0.36133
	LY6E	ENSG00000160932	4061		1246.45	0.326563	0.254972	1.28078	0.200271	0.361966
	DENND10	ENSG00000119979	404636		458.394	-0.104221	0.0813795	-1.28068	0.200307	0.362003
	SFXN2	ENSG00000156398	118980		231.171	0.191048	0.149214	1.28037	0.200416	0.362171
	TREH	ENSG00000118094	11181		248.282	0.17053	0.1332	1.28025	0.200456	0.362215
	F2RL1	ENSG00000164251	2150		90.064	-0.221099	0.172719	-1.28011	0.200505	0.362276
	LINC00184	ENSG00000224939	100302691		8.48431	0.544847	0.425732	1.27979	0.20062	0.362404
	RBM22	ENSG00000086589	55696		515.008	-0.101274	0.0791292	-1.27986	0.200594	0.362404
	MRPL47	ENSG00000136522	57129		80.4646	-0.187145	0.146232	-1.27978	0.200623	0.362404
	CPA2	ENSG00000158516	1358		4.553	0.67959	0.53108	1.27964	0.200672	0.362421
	ISM2	ENSG00000100593	145501		234.751	-0.402862	0.314829	-1.27962	0.200679	0.362421
	TENT5C	ENSG00000183508	54855		136.51	-0.245248	0.191647	-1.27969	0.200655	0.362421
	LINC00092	ENSG00000225194	100188953		168.224	-0.244149	0.190829	-1.27941	0.200752	0.362469
	UFSP2	ENSG00000109775	55325		215.559	0.184371	0.144104	1.27943	0.200746	0.362469
	LIPC-AS1	ENSG00000259293	101928694		8.73992	0.403625	0.315546	1.27913	0.20085	0.362618
	MAN2B1	ENSG00000104774	4125		313.423	0.141179	0.110389	1.27893	0.200921	0.36269
	ALG1L2	ENSG00000251287	644974		7.38068	0.546453	0.427272	1.27894	0.20092	0.36269
	TIPRL	ENSG00000143155	261726		545.253	-0.158024	0.123577	-1.27875	0.200986	0.362729
	FOXRED1	ENSG00000110074	55572		374.755	0.126826	0.0991804	1.27874	0.20099	0.362729
	WDR36	ENSG00000134987	134430		565.744	-0.111259	0.0870179	-1.27858	0.201047	0.362779
	FOXP2	ENSG00000128573	93986		151.806	0.301549	0.235849	1.27857	0.201049	0.362779
	MUC15	ENSG00000169550	143662		12.3789	0.398701	0.311862	1.27846	0.201089	0.362824
	LINC02078	ENSG00000267719	100652929		5.24624	0.487304	0.381347	1.27785	0.201302	0.36318
	ERN1	ENSG00000178607	2081		149.066	0.152921	0.119675	1.2778	0.201319	0.363182
	MANSC4	ENSG00000205693	100287284		12.1063	0.423021	0.331139	1.27747	0.201436	0.363335
	MIR5691	ENSG00000264984	100847015		1.74774	0.819187	0.641269	1.27745	0.201444	0.363335
	TAFA4	ENSG00000163377	151647		23.8725	-0.304861	0.238659	-1.27739	0.201464	0.363335
	FAM71C	ENSG00000180219	196472		37.3192	0.251239	0.196682	1.27739	0.201466	0.363335
	MIR4743	ENSG00000282900	100616366		3.71831	-0.656077	0.513841	-1.27681	0.201669	0.363645
	RAB26	ENSG00000167964	25837		197.987	-0.248929	0.194991	-1.27662	0.201737	0.363712
	SNX7	ENSG00000162627	51375		181.191	-0.164141	0.128574	-1.27663	0.201733	0.363712
	ZNF613	ENSG00000176024	79898		61.9494	0.162257	0.127166	1.27595	0.201974	0.364082
	KCNK5	ENSG00000164626	8645		8.64004	0.612676	0.480213	1.27584	0.202012	0.364122
	PCDHA4	ENSG00000204967	56144		137.399	-0.152068	0.119227	-1.27545	0.202152	0.364318
	SREBF2	ENSG00000198911	6721		3321.06	-0.120289	0.0943102	-1.27546	0.202145	0.364318
	KCNQ1	ENSG00000282076	3784		76.238	0.237393	0.186152	1.27526	0.202216	0.364406
	TMED1	ENSG00000099203	11018		189.595	-0.125499	0.0984876	-1.27426	0.202571	0.365011
	CLBA1	ENSG00000140104	122616		165.492	-0.176659	0.138641	-1.27423	0.202583	0.365011
	CORO1A	ENSG00000102879	11151		690.153	-0.186499	0.146372	-1.27414	0.202613	0.365036
	MIR4500	ENSG00000266052	100616182		2.01441	0.748796	0.587716	1.27408	0.202636	0.365048
	LINC02728	ENSG00000251323	101928865		8.19196	0.377844	0.296633	1.27378	0.202742	0.365191
	SNORD83B	ENSG00000209480	116938		5.37505	0.502891	0.394806	1.27377	0.202746	0.365191
	FAM243A	ENSG00000222018	101928147		82.5262	0.141403	0.111018	1.27369	0.202772	0.36521
	RPS6KA3	ENSG00000177189	6197		1114.88	-0.138051	0.108411	-1.2734	0.202877	0.36537
	RPH3A	ENSG00000089169	22895		561.824	-0.209566	0.164597	-1.27321	0.202945	0.365464
	MAK16	ENSG00000198042	84549		229.733	-0.15027	0.118033	-1.27312	0.202974	0.365489
	TMEM161A	ENSG00000064545	54929		166.568	-0.161129	0.126601	-1.27273	0.203112	0.365709
	MAPK4	ENSG00000282110	5596		3614.55	-0.196179	0.154151	-1.27264	0.203146	0.365741
	MIR4297	ENSG00000266676	100422873		1.49326	0.750915	0.590072	1.27258	0.203167	0.365751
	USE1	ENSG00000053501	55850		65.7079	0.143107	0.112473	1.27237	0.203242	0.365858
	RIT2	ENSG00000152214	6014		11.536	-0.461114	0.362419	-1.27233	0.203258	0.365858
	GSTP1	ENSG00000084207	2950		613.045	-0.15753	0.123863	-1.27181	0.20344	0.36613
	GPR108	ENSG00000125734	56927		338.063	0.125168	0.0984474	1.27142	0.203579	0.366265
	FAM207A	ENSG00000160256	85395		147.511	-0.193356	0.152078	-1.27142	0.203578	0.366265
	INPP4B	ENSG00000109452	8821		254.108	0.124182	0.0976681	1.27147	0.203563	0.366265
	EXOC5	ENSG00000070367	10640		1616.86	-0.179767	0.141414	-1.2712	0.203656	0.366348
	PGA3	ENSG00000229859	643834		14.4794	0.361562	0.284424	1.27121	0.203655	0.366348
	ZNF460	ENSG00000197714	10794		2424.35	0.0781201	0.0614733	1.2708	0.203801	0.366515
	AMN1	ENSG00000151743	196394		352.792	-0.141976	0.111721	-1.27081	0.203795	0.366515
	OR52I1	ENSG00000232268	390037		5.58992	0.408346	0.321307	1.27089	0.203767	0.366515
	COTL1	ENSG00000103187	23406		1687.2	-0.220786	0.173774	-1.27053	0.203894	0.366626
	CLEC12B	ENSG00000256660	387837		3.21864	0.637697	0.501924	1.2705	0.203905	0.366626
	SLCO1B1	ENSG00000134538	10599		8.17056	0.583463	0.459288	1.27037	0.203955	0.366686
	PPIAL4D	ENSG00000256374	645142		3.78932	0.590725	0.465039	1.27027	0.203988	0.366719
	LDAH	ENSG00000118961	60526		265.721	-0.0993176	0.0781948	-1.27013	0.204038	0.36678
	POM121C	ENSG00000272391	100101267		1979.77	0.0885952	0.0697701	1.26982	0.20415	0.366849
	CLEC10A	ENSG00000132514	10462		5.93433	0.570745	0.449485	1.26978	0.204165	0.366849
	NCKIPSD	ENSG00000213672	51517		725.494	-0.12092	0.0952264	-1.26981	0.204151	0.366849
	MPP6	ENSG00000105926	51678		2068.52	-0.173365	0.136512	-1.26996	0.2041	0.366849
	PERP	ENSG00000112378	64065		226.891	0.305324	0.240447	1.26982	0.204149	0.366849
	GTPBP6	ENSG00000178605	8225		598.463	0.154305	0.121523	1.26976	0.204171	0.366849
	OXER1	ENSG00000162881	165140		75.984	0.153709	0.121062	1.26968	0.204199	0.366871
	CRYGD	ENSG00000285434	1421		5.10443	-0.560167	0.44127	-1.26944	0.204283	0.366967
	DTWD1	ENSG00000104047	56986		460.846	0.10352	0.0815474	1.26944	0.204284	0.366967
	NUDT9	ENSG00000170502	53343		205.952	-0.167801	0.132233	-1.26898	0.20445	0.367237
		ENSG00000249328	101927040		13.5762	0.295362	0.232823	1.26861	0.20458	0.367414
	TFAP2C	ENSG00000087510	7022		62.3248	-0.278134	0.219243	-1.26861	0.204581	0.367414
	ARHGAP20	ENSG00000137727	57569		995.692	-0.203679	0.160563	-1.26853	0.20461	0.367439
		ENSG00000286098	284391		322.829	-0.154432	0.121802	-1.26789	0.204836	0.367788
	CDK2AP2	ENSG00000167797	10263		420.723	-0.209691	0.165466	-1.26728	0.205056	0.368126
	QRFP	ENSG00000188710	347148		5.87212	0.416776	0.328941	1.26702	0.205146	0.368159
	MIR218-2	ENSG00000207739	407001		1.92882	0.850153	0.670977	1.26704	0.205142	0.368159
	KIF17	ENSG00000117245	57576		115.471	-0.22036	0.173927	-1.26697	0.205165	0.368159
	GLIS2	ENSG00000126603	84662		579.852	0.146568	0.115689	1.26692	0.205185	0.36816
	MFSD12	ENSG00000161091	126321		945.081	0.159365	0.125807	1.26674	0.20525	0.368247
	HSPBP1	ENSG00000133265	23640		343.451	-0.141743	0.111901	-1.26668	0.205269	0.368253
	STARD4-AS1	ENSG00000246859	100505678		295.348	0.204833	0.16174	1.26643	0.205358	0.368315
	DAB1-AS1	ENSG00000226759	101926890		42.1036	0.244764	0.193265	1.26647	0.205346	0.368315
	FBXW7	ENSG00000109670	55294		1018.83	-0.190019	0.150049	-1.26638	0.205377	0.368315
	PSMB8	ENSG00000230034	5696		116.696	0.205578	0.162349	1.26628	0.205414	0.368315
	SLC35G6	ENSG00000284515	643664		47.6276	0.272287	0.215011	1.26639	0.205375	0.368315
	BNIP2	ENSG00000140299	663		1532.54	-0.163607	0.129196	-1.26635	0.205388	0.368315
	CSTF3-DT	ENSG00000247151	338739		6.44875	0.397261	0.313792	1.266	0.205513	0.368463
	BCL7B	ENSG00000106635	9275		379.531	-0.111053	0.0877452	-1.26563	0.205647	0.368675
	LINC01450	ENSG00000232458	101928744		5.51962	0.413953	0.32712	1.26544	0.205712	0.368754
	NOS2	ENSG00000007171	4843		17.4997	0.344221	0.272022	1.26541	0.205723	0.368754
		ENSG00000226026	101928118		56.5901	0.21036	0.166264	1.26522	0.205794	0.368854
	ZIC3	ENSG00000156925	7547		221.851	-0.1789	0.141406	-1.26515	0.205817	0.368866
	MIR4254	ENSG00000266580	100423028		4.72755	-0.507199	0.40095	-1.265	0.205873	0.36891
	ZNF316	ENSG00000205903	100131017		1469.61	-0.108926	0.0861221	-1.26478	0.20595	0.368979
	AGBL5-AS1	ENSG00000231636	100874031		2.24825	0.683796	0.540654	1.26476	0.205959	0.368979
	MIR181C	ENSG00000288397	406957		2.85767	-0.746459	0.590178	-1.2648	0.205942	0.368979
	SPEM1	ENSG00000284598	374768		2.53771	0.74876	0.592041	1.26471	0.205975	0.36898
	ALG6	ENSG00000088035	29929		136.257	0.177085	0.140072	1.26424	0.206143	0.369194
	FOXN2	ENSG00000170802	3344		1232.51	-0.208244	0.164715	-1.26427	0.206132	0.369194
	PLSCR4	ENSG00000114698	57088		1651.49	-0.256403	0.20281	-1.26425	0.206141	0.369194
	GREB1L	ENSG00000141449	80000		465.815	0.227395	0.179911	1.26393	0.206256	0.36934
	CCNG1	ENSG00000113328	900		622.242	-0.222318	0.175891	-1.26395	0.206248	0.36934
	SGCE	ENSG00000127990	8910		382.765	0.144269	0.114169	1.26365	0.206356	0.369491
	CTBP2	ENSG00000175029	1488		1213.14	0.133243	0.105454	1.26352	0.206403	0.369518
	IL7R	ENSG00000168685	3575		35.5591	0.478945	0.379054	1.26353	0.206399	0.369518
	FIP1L1	ENSG00000145216	81608		596.336	-0.134086	0.106131	-1.2634	0.206446	0.369567
		ENSG00000262833	101928855		80.2005	0.175676	0.139056	1.26334	0.206466	0.369574
	SNORD115-30	ENSG00000200987	100033804		2.40263	0.773883	0.612827	1.26281	0.206659	0.369871
	SRCAP	ENSG00000080603	10847		4393.55	0.100365	0.0794864	1.26267	0.206708	0.369922
	PLCH1	ENSG00000114805	23007		245.125	-0.18944	0.15005	-1.26252	0.206762	0.369985
	CLIP1	ENSG00000130779	6249		1379.34	0.12378	0.0980452	1.26248	0.206775	0.369985
	PCCB	ENSG00000114054	5096		166.453	-0.104763	0.083004	-1.26215	0.206896	0.370173
	STON1-GTF2A1L	ENSG00000068781	286749		2.95256	0.624561	0.494872	1.26207	0.206925	0.370183
	SLITRK6	ENSG00000184564	84189		24.6425	-0.429811	0.340567	-1.26204	0.206933	0.370183
	CGB2	ENSG00000104818	114336		3.54436	0.607249	0.481215	1.26191	0.206982	0.370241
	GALM	ENSG00000143891	130589		98.9316	0.197939	0.156873	1.26178	0.207027	0.370293
	WDR74	ENSG00000133316	54663		103.539	0.120249	0.0953088	1.26167	0.207066	0.370335
	ZFYVE28	ENSG00000159733	57732		787.509	0.18997	0.150639	1.2611	0.207274	0.370678
	FBXL12	ENSG00000127452	54850		174.092	0.124123	0.0984564	1.26069	0.207421	0.370912
	CHAF1B	ENSG00000159259	8208		58.5217	0.154862	0.122849	1.26059	0.207457	0.370948
	AKT3	ENSG00000275199	10000		2660.51	-0.101725	0.080714	-1.26032	0.207555	0.370981
	BCDIN3D-AS1	ENSG00000258057	100286844		82.3277	0.136958	0.108668	1.26034	0.207547	0.370981
	SYT14	ENSG00000143469	255928		887.135	-0.152614	0.121089	-1.26035	0.207543	0.370981
	FHL5	ENSG00000112214	9457		218.778	0.50476	0.400494	1.26034	0.207545	0.370981
	SNORA51	ENSG00000271798	677831		3.37728	0.599603	0.475822	1.26014	0.207618	0.371037
	CXCL2	ENSG00000081041	2920		64.0316	-0.604333	0.479599	-1.26008	0.207641	0.371049
	DDX11	ENSG00000013573	1663		179.601	0.316952	0.251548	1.26001	0.207666	0.371066
	SNORD28	ENSG00000274544	9300		7.87816	-0.367098	0.291476	-1.25944	0.20787	0.371374
	VIL1	ENSG00000127831	7429		7.9586	0.342339	0.271838	1.25935	0.207904	0.371406
	DNAH11	ENSG00000105877	8701		414.047	0.225466	0.179051	1.25923	0.207946	0.371452
	C20orf204	ENSG00000196421	284739		118.61	0.239671	0.19039	1.25884	0.208087	0.371676
	ROBO2	ENSG00000185008	6092		1726.35	-0.26588	0.211247	-1.25862	0.208167	0.37179
	RSKR	ENSG00000167524	124923		1128.73	0.231044	0.183585	1.25851	0.208208	0.371806
	TUSC3	ENSG00000104723	7991		438.056	-0.166896	0.132613	-1.25852	0.208204	0.371806
	TMEM132C	ENSG00000181234	92293		290.731	0.218508	0.173633	1.25845	0.20823	0.371817
	OGFR-AS1	ENSG00000229873	101409261		57.5583	0.25206	0.200318	1.2583	0.208282	0.371853
	ATP13A3	ENSG00000133657	79572		1845.7	0.139303	0.110703	1.25835	0.208267	0.371853
	MYO1H	ENSG00000174527	283446		14.0219	0.322452	0.256272	1.25825	0.208303	0.371853
	NLRP9	ENSG00000185792	338321		6.59488	0.544666	0.432889	1.25821	0.208315	0.371853
	NUFIP2	ENSG00000108256	57532		5898.78	-0.141949	0.112833	-1.25805	0.208374	0.371902
	NIPAL1	ENSG00000163293	152519		18.7762	0.358109	0.284715	1.25778	0.208472	0.372048
	GPATCH2L	ENSG00000089916	55668		2774.15	-0.0580628	0.046175	-1.25745	0.208591	0.372232
	TNFAIP8	ENSG00000145779	25816		147.592	-0.147755	0.117525	-1.25722	0.208675	0.372354
	ROPN1B	ENSG00000114547	152015		42.9882	0.276455	0.219968	1.25679	0.208829	0.372542
	PCOLCE2	ENSG00000163710	26577		10.4259	0.386426	0.307465	1.25681	0.208822	0.372542
	NCOA6	ENSG00000198646	23054		1827.87	0.0789965	0.0628693	1.25652	0.208928	0.37269
	GSG1	ENSG00000111305	83445		37.0671	-0.213557	0.17	-1.25621	0.209039	0.37286
	GGACT	ENSG00000134864	87769		122.083	0.180334	0.14357	1.25607	0.209091	0.372925
	CAMK1	ENSG00000134072	8536		427.325	0.126225	0.10052	1.25573	0.209215	0.373118
	FAM87A	ENSG00000182366	157693		28.4719	0.230302	0.183424	1.25557	0.209273	0.373192
	NTSR1	ENSG00000101188	4923		634.299	-0.348611	0.277663	-1.25552	0.20929	0.373194
	METTL21A	ENSG00000144401	151194		449.487	0.11902	0.0948086	1.25538	0.209342	0.373259
	MED10	ENSG00000133398	84246		133.46	-0.144118	0.114824	-1.25512	0.209435	0.373378
	RASSF2	ENSG00000101265	9770		2596.09	-0.229659	0.18298	-1.2551	0.209441	0.373378
	FANCA	ENSG00000187741	2175		104.079	0.184215	0.14678	1.25504	0.209464	0.373389
	RNF31	ENSG00000092098	55072		649.687	0.113274	0.090278	1.25473	0.209578	0.373536
	LINC01117	ENSG00000224577	102724224		3.95438	-0.519882	0.414374	-1.25462	0.209616	0.373547
	OSCAR	ENSG00000276982	126014		51.2223	0.282428	0.22512	1.25457	0.209636	0.373553
	TARID	ENSG00000227954	100507308		24.7923	-0.268705	0.214198	-1.25447	0.209671	0.373587
	IRGM	ENSG00000237693	345611		13.8156	0.362555	0.28907	1.25421	0.209765	0.373698
	MAGEA12	ENSG00000213401	4111		1.43748	1.0277	0.819456	1.25413	0.209796	0.373723
	CDH6	ENSG00000113361	1004		445.053	-0.168692	0.134529	-1.25395	0.20986	0.373801
	PTCH1	ENSG00000185920	5727		850.312	-0.1342	0.107025	-1.25392	0.209872	0.373801
		ENSG00000230960	154449		5.13078	0.484944	0.386765	1.25385	0.209898	0.37382
	CAV1	ENSG00000105974	857		383.36	0.324572	0.258912	1.2536	0.209988	0.373951
	MMP24OS	ENSG00000126005	101410538		319.878	0.163383	0.130345	1.25346	0.210038	0.37396
	RBM38	ENSG00000132819	55544		418.294	-0.165533	0.132054	-1.25353	0.210015	0.37396
	CXCL5	ENSG00000163735	6374		24.7681	-0.554032	0.44202	-1.25341	0.210057	0.37396
	DPP9	ENSG00000142002	91039		379.274	0.121216	0.0967059	1.25345	0.210041	0.37396
	MRPL14	ENSG00000180992	64928		101.406	-0.133023	0.106136	-1.25332	0.210091	0.373991
	PTCRA	ENSG00000171611	171558		3.2481	0.829938	0.662249	1.25321	0.210129	0.374002
	DPM1	ENSG00000000419	8813		128.147	0.157337	0.125561	1.25307	0.21018	0.374036
	H3-5	ENSG00000188375	440093		5.90026	-0.505935	0.403838	-1.25282	0.210272	0.37414
	HPSE2	ENSG00000172987	60495		328.468	-0.488027	0.389539	-1.25283	0.210267	0.37414
	HSP90B1	ENSG00000166598	7184		1659.35	-0.240007	0.19158	-1.25278	0.210287	0.37414
	ZHX1-C8orf76	ENSG00000259305	100533106		14.8195	0.277207	0.221336	1.25243	0.210414	0.374337
	NIPSNAP3B	ENSG00000165028	55335		261.987	0.187663	0.149856	1.25229	0.210465	0.374399
	TRMT1	ENSG00000104907	55621		214.728	0.161532	0.128997	1.25221	0.210492	0.374418
	NEDD1	ENSG00000139350	121441		220.961	0.178517	0.142605	1.25183	0.210631	0.374638
	ACKR1	ENSG00000213088	2532		435.237	-0.347443	0.277609	-1.25155	0.210732	0.374761
	YBX2	ENSG00000006047	51087		11.3229	0.392818	0.313864	1.25155	0.210733	0.374761
	PANK2	ENSG00000125779	80025		470.26	0.101818	0.0813673	1.25133	0.210813	0.374876
	NCAPH2	ENSG00000025770	29781		443.71	-0.115182	0.0920521	-1.25127	0.210835	0.374886
	ALMS1	ENSG00000116127	7840		3050.73	0.100879	0.0806318	1.2511	0.210896	0.374966
	ANKS4B	ENSG00000175311	257629		7.94652	-0.595828	0.476302	-1.25095	0.210954	0.375012
	NIT2	ENSG00000114021	56954		122.729	0.167587	0.133978	1.25085	0.210988	0.375042
	U2AF2	ENSG00000063244	11338		1480.81	-0.0944772	0.0755487	-1.25055	0.2111	0.375185
	NEO1	ENSG00000067141	4756		2030.07	-0.123892	0.0990696	-1.25056	0.211096	0.375185
	ARL13B	ENSG00000169379	200894		276.481	0.132819	0.106217	1.25044	0.211137	0.375223
	LPAR3	ENSG00000171517	23566		170.706	-0.290926	0.232714	-1.25014	0.211247	0.375323
	LINC01193	ENSG00000258710	348120		9.13456	0.441041	0.352793	1.25014	0.211248	0.375323
	METTL25	ENSG00000127720	84190		392.777	0.162355	0.129872	1.25011	0.211258	0.375323
	ABHD1	ENSG00000143994	84696		54.2838	0.199754	0.159801	1.25001	0.211294	0.375358
	SNORA6	ENSG00000206760	574040		12.9413	0.315391	0.252338	1.24987	0.211346	0.375421
	LINC02882	ENSG00000251138	100507377		3.49039	0.750841	0.600911	1.2495	0.211481	0.375607
	MRPL38	ENSG00000204316	64978		459.238	-0.0965663	0.077284	-1.2495	0.211483	0.375607
	MIR4469	ENSG00000284062	100616115		2.68907	0.811473	0.6499	1.24861	0.211807	0.376155
	JCAD	ENSG00000165757	57608		2386.69	0.246552	0.197497	1.24839	0.211889	0.376272
	FAM205A	ENSG00000205108	259308		48.4729	0.247646	0.198389	1.24828	0.211927	0.376311
	MIR151A	ENSG00000254324	442893		13.9021	0.24526	0.196493	1.24819	0.211962	0.376344
	GEN1	ENSG00000178295	348654		161.783	0.230503	0.1847	1.24798	0.212038	0.376449
	SDR39U1	ENSG00000100445	56948		137.12	0.122873	0.0984611	1.24793	0.212055	0.376452
	LINC00494	ENSG00000235621	284749		2.6199	0.705401	0.565287	1.24786	0.212081	0.376469
	GGNBP1	ENSG00000204188	449520		3.64113	0.555302	0.445072	1.24767	0.212153	0.376531
	PLXNB3	ENSG00000198753	5365		3606.51	0.175631	0.140771	1.24763	0.212165	0.376531
	CNNM2	ENSG00000148842	54805		983.958	-0.113992	0.0913643	-1.24767	0.212154	0.376531
	SNORD112	ENSG00000275662	692215		29.8614	0.259446	0.207971	1.24751	0.212212	0.376585
	EFCAB3	ENSG00000172421	146779		1.39567	0.897621	0.719596	1.2474	0.212252	0.376619
	NT5C	ENSG00000125458	30833		143.106	0.16531	0.132537	1.24728	0.212295	0.376619
	SNX6	ENSG00000129515	58533		540.357	-0.152142	0.121976	-1.24731	0.212282	0.376619
	KMT5C	ENSG00000133247	84787		271.044	0.171453	0.137461	1.24728	0.212293	0.376619
	FBXL20	ENSG00000108306	84961		2490.68	-0.0772113	0.0619074	-1.24721	0.212322	0.376638
	CAPN6	ENSG00000077274	827		5.09839	1.04019	0.834068	1.24713	0.212351	0.376661
	FGF9	ENSG00000102678	2254		231.557	-0.334474	0.268215	-1.24704	0.212383	0.37667
	TPST1	ENSG00000169902	8460		608.059	-0.241674	0.1938	-1.24702	0.212389	0.37667
	MIR628	ENSG00000283891	693213		37.5211	0.35911	0.287992	1.24694	0.212419	0.376694
	GYPC	ENSG00000136732	2995		89.1264	0.254564	0.2042	1.24664	0.212529	0.376813
	NECAB2	ENSG00000103154	54550		137.068	-0.171192	0.137329	-1.24658	0.212551	0.376813
	CDC45	ENSG00000093009	8318		23.7451	0.385094	0.308909	1.24663	0.212534	0.376813
	TMEM184B	ENSG00000198792	25829		1934.2	-0.127892	0.102612	-1.24637	0.212627	0.37692
	MRGPRE	ENSG00000184350	116534		11.21	-0.494689	0.396941	-1.24625	0.212671	0.376941
	ANXA7	ENSG00000138279	310		544.164	-0.137818	0.110593	-1.24617	0.212703	0.376941
	TAS2R38	ENSG00000257138	5726		1.3994	0.92809	0.744757	1.24617	0.212704	0.376941
	TUBG1	ENSG00000131462	7283		244.833	-0.116415	0.0934126	-1.24625	0.212674	0.376941
	OXT	ENSG00000101405	5020		1.55816	0.907474	0.72824	1.24612	0.21272	0.376942
	TSHR	ENSG00000165409	7253		144.731	0.259997	0.208661	1.24603	0.212755	0.376975
	TNFAIP2	ENSG00000185215	7127		443.542	0.191575	0.153766	1.24588	0.212809	0.377041
	FYN	ENSG00000010810	2534		1935.47	0.0788744	0.0633187	1.24567	0.212884	0.377118
	ORMDL2	ENSG00000123353	29095		65.5447	-0.157526	0.126459	-1.24567	0.212884	0.377118
	NXF2	ENSG00000269405	56001		6.78208	0.531584	0.426765	1.24561	0.212906	0.377128
	MIR5682	ENSG00000264477	100847043		4.51119	-0.483762	0.388484	-1.24526	0.213038	0.377332
	HNRNPA1P10	ENSG00000214223	664709		248.954	-0.16219	0.130278	-1.24496	0.213147	0.377497
	MIR3174	ENSG00000265871	100422841		14.5512	-0.383269	0.307912	-1.24473	0.213229	0.377614
	ORC6	ENSG00000091651	23594		23.4321	0.293545	0.235854	1.2446	0.213278	0.377671
	HHLA2	ENSG00000114455	11148		5.79679	0.415568	0.333924	1.2445	0.213316	0.37771
	NEK1	ENSG00000137601	4750		621.328	0.12948	0.104079	1.24405	0.213482	0.377975
	MAGIX	ENSG00000269313	79917		47.3688	-0.201136	0.16172	-1.24374	0.213597	0.378121
	TRIM14	ENSG00000106785	9830		791.841	0.127815	0.102767	1.24374	0.213596	0.378121
	CSF3	ENSG00000108342	1440		44.6328	-0.85145	0.684792	-1.24337	0.213732	0.378277
	SNHG6	ENSG00000245910	641638		57.2146	0.172379	0.138639	1.24336	0.213734	0.378277
	EYA2	ENSG00000064655	2139		205.253	0.223389	0.1797	1.24312	0.213823	0.378405
	VKORC1	ENSG00000167397	79001		159.17	-0.142715	0.114843	-1.24269	0.213981	0.378656
	MIR4640	ENSG00000284370	100616237		4.36257	-0.591241	0.475811	-1.2426	0.214017	0.378672
	SLC9A3R1	ENSG00000109062	9368		1214.26	-0.184324	0.14834	-1.24258	0.214022	0.378672
	GDAP1L1	ENSG00000124194	78997		154.481	-0.20258	0.163041	-1.24251	0.21405	0.378692
	GPRIN3	ENSG00000185477	285513		987.3	-0.216655	0.174388	-1.24237	0.214098	0.37872
	HTR2C	ENSG00000147246	3358		127.252	-0.423002	0.340489	-1.24234	0.214112	0.37872
	ELOVL1	ENSG00000066322	64834		696.005	-0.214883	0.172968	-1.24233	0.214115	0.37872
	SLC7A1	ENSG00000139514	6541		2017.6	-0.151436	0.121916	-1.24213	0.214188	0.378793
	SCARNA3	ENSG00000252906	677679		20.005	0.219811	0.176962	1.24214	0.214186	0.378793
	UMPS	ENSG00000114491	7372		419.035	-0.108422	0.0872911	-1.24208	0.214208	0.3788
	SNRPB2	ENSG00000125870	6629		118.455	-0.161195	0.129796	-1.24191	0.214271	0.378881
	PRR13	ENSG00000205352	54458		445.617	-0.156396	0.125937	-1.24186	0.214289	0.378885
	LRRC37A	ENSG00000176681	9884		2061.33	0.20951	0.168748	1.24155	0.214403	0.379057
	PTGES3L-AARSD1	ENSG00000108825	100885850		3.10858	0.572352	0.46107	1.24135	0.214475	0.379127
	PROZ	ENSG00000126231	8858		13.6619	0.384574	0.309797	1.24137	0.214467	0.379127
	ATP5IF1	ENSG00000285390	93974		335.811	-0.172788	0.139221	-1.24111	0.214566	0.379231
	CHIT1	ENSG00000133063	1118		7.49203	0.365923	0.294926	1.24073	0.214707	0.379393
	DHRS7	ENSG00000100612	51635		177.758	-0.134552	0.108472	-1.24043	0.214817	0.37953
	FARS2	ENSG00000145982	10667		224.917	0.10577	0.0852819	1.24024	0.214888	0.379627
	AGPAT4	ENSG00000026652	56895		1454.79	0.115223	0.0929881	1.23912	0.215301	0.38027
	VENTX	ENSG00000151650	27287		72.7801	0.255718	0.206394	1.23898	0.215354	0.380335
	NPAS3	ENSG00000151322	64067		1546.2	-0.183173	0.147902	-1.23847	0.215541	0.380607
	BAIAP2L2	ENSG00000128298	80115		352.154	0.212001	0.171224	1.23815	0.21566	0.380759
	ERCC6L	ENSG00000186871	54821		66.762	0.176674	0.142749	1.23765	0.215844	0.381019
	SPAG5	ENSG00000076382	10615		248.811	0.267528	0.216254	1.2371	0.21605	0.381246
	DPT	ENSG00000143196	1805		3.61988	0.636211	0.514275	1.2371	0.21605	0.381246
	MARCHF8	ENSG00000278545	220972		1225.46	-0.138819	0.112209	-1.23714	0.216034	0.381246
	CLUL1	ENSG00000079101	27098		31.224	0.3057	0.247094	1.23718	0.216021	0.381246
	HUS1B	ENSG00000188996	135458		12.7598	0.28346	0.229148	1.23702	0.216079	0.381268
	MYC	ENSG00000136997	4609		231.035	-0.208732	0.168775	-1.23674	0.216182	0.381421
	LTBP2	ENSG00000119681	4053		1252.19	-0.375655	0.303777	-1.23661	0.21623	0.381477
	TP53I11	ENSG00000175274	9537		1698.85	0.235076	0.190104	1.23656	0.216249	0.381481
	TMTC2	ENSG00000179104	160335		1983.67	0.117762	0.09524	1.23648	0.216282	0.38151
		ENSG00000255521	100507144		21.4753	0.552969	0.447334	1.23614	0.216405	0.381656
	AOC4P	ENSG00000260105	90586		4.08486	0.77432	0.626412	1.23612	0.216414	0.381656
	AR	ENSG00000169083	367		497.703	-0.287664	0.232724	-1.23607	0.216432	0.381659
	RHOD	ENSG00000173156	29984		18.2507	0.417474	0.337764	1.23599	0.216462	0.381683
	GABRR1	ENSG00000146276	2569		4.49896	0.465477	0.376645	1.23585	0.216515	0.381747
		ENSG00000266149	100192426		22.4422	0.232818	0.1884	1.23576	0.216547	0.381776
	MIR4710	ENSG00000265291	100616300		1.60322	-0.8929	0.722609	-1.23566	0.216585	0.381812
	ZRANB1	ENSG00000019995	54764		1597.93	0.0777638	0.0629411	1.2355	0.216644	0.381889
	C5orf60	ENSG00000204661	285679		3.82751	0.566125	0.458311	1.23524	0.21674	0.382028
	KMT5A	ENSG00000183955	387893		403.865	0.119689	0.0969103	1.23505	0.216813	0.382129
	C2CD2	ENSG00000157617	25966		1107.66	0.249219	0.201864	1.23459	0.216982	0.382316
	BTG4	ENSG00000137707	54766		3.15184	0.73668	0.596669	1.23465	0.21696	0.382316
	DCHS2	ENSG00000197410	54798		540.633	-0.2273	0.184102	-1.23464	0.216964	0.382316
	NOTCH2	ENSG00000134250	4853		5022.54	-0.16781	0.135944	-1.2344	0.217052	0.382405
	C2orf16	ENSG00000221843	84226		124.218	0.196105	0.158904	1.23411	0.217163	0.382571
	TRNT1	ENSG00000072756	51095		460.458	0.126027	0.102159	1.23364	0.217337	0.382762
	TRAPPC9	ENSG00000167632	83696		586.864	-0.0955654	0.0774635	-1.23368	0.217321	0.382762
	MCU	ENSG00000156026	90550		239.968	-0.125853	0.102014	-1.23369	0.21732	0.382762
	C5orf66-AS2	ENSG00000249647	340073		2.67411	0.660639	0.535556	1.23356	0.217368	0.382787
	OLIG2	ENSG00000205927	10215		652.507	-0.225428	0.182782	-1.23332	0.217457	0.382896
	PDIA5	ENSG00000065485	10954		86.14	-0.18985	0.153936	-1.2333	0.217462	0.382896
	MICALL1	ENSG00000100139	85377		630.602	0.147375	0.119509	1.23317	0.217511	0.382943
	CYP1A1	ENSG00000140465	1543		3.85144	-0.66844	0.542147	-1.23295	0.217595	0.383042
	LINC02487	ENSG00000203688	441178		10.0013	-0.443967	0.360319	-1.23215	0.217893	0.383538
	CENPVL1	ENSG00000223591	389857		19.8956	-0.274434	0.222757	-1.23199	0.217953	0.383565
	XPO4	ENSG00000132953	64328		1056.04	0.0863141	0.0700614	1.23198	0.217957	0.383565
	TBXA2R	ENSG00000006638	6915		32.9491	0.342795	0.278247	1.23198	0.217958	0.383565
	SLC35C2	ENSG00000080189	51006		474.038	0.0984744	0.0799663	1.23145	0.218155	0.383779
	MINDY1	ENSG00000143409	55793		749.495	0.167519	0.136036	1.23143	0.218162	0.383779
	RNASEL	ENSG00000135828	6041		220.648	-0.147807	0.120025	-1.23147	0.218147	0.383779
	RPS17	ENSG00000278229	6218		188.264	0.136109	0.110517	1.23158	0.218108	0.383779
	LIN7B	ENSG00000104863	64130		83.7902	0.166656	0.135328	1.23149	0.218139	0.383779
	NFIC	ENSG00000141905	4782		4810.21	0.131577	0.10687	1.23119	0.218252	0.383909
	CCDC54	ENSG00000138483	84692		8.40256	0.34971	0.284079	1.23103	0.218311	0.383982
	FLII	ENSG00000177731	2314		1200.26	0.135619	0.110199	1.23067	0.218447	0.384048
	FAM189A1	ENSG00000273564	23359		273.877	-0.236151	0.191871	-1.23078	0.218405	0.384048
	KLK5	ENSG00000167754	25818		2.16426	-0.874356	0.710458	-1.23069	0.218437	0.384048
	PCBP3	ENSG00000183570	54039		753.47	-0.333932	0.271332	-1.23071	0.21843	0.384048
	VAMP7	ENSG00000124333	6845		488.875	-0.208628	0.169518	-1.23071	0.218432	0.384048
	H6PD	ENSG00000049239	9563		1895.14	0.13241	0.107583	1.23076	0.218412	0.384048
		ENSG00000281706	100507173		25.6343	0.330986	0.268971	1.23056	0.218486	0.384078
	EMC9	ENSG00000285377	51016		103.176	0.187691	0.152528	1.23053	0.218497	0.384078
	JAK1	ENSG00000162434	3716		1279.35	-0.135047	0.109776	-1.2302	0.218622	0.384258
	KDM3B	ENSG00000120733	51780		1981.55	-0.0924773	0.0751742	-1.23017	0.218633	0.384258
	PDZD2	ENSG00000133401	23037		2341.1	0.136768	0.111186	1.23009	0.218663	0.384283
	NEK6	ENSG00000119408	10783		1258.93	-0.157255	0.127858	-1.22991	0.21873	0.384371
	LINC00276	ENSG00000230448	100499171		2.18655	0.656887	0.534119	1.22985	0.218753	0.384383
	TEX49	ENSG00000257987	255411		3.08392	0.665082	0.540859	1.22968	0.218818	0.384438
	SMPDL3A	ENSG00000172594	10924		124.657	0.140992	0.114679	1.22946	0.218901	0.384556
	BBOF1	ENSG00000119636	80127		232.783	0.126596	0.103033	1.2287	0.219185	0.385026
	PPIAL4E	ENSG00000271567	730262		5.75248	0.409334	0.333267	1.22825	0.219355	0.385294
	BCAS3	ENSG00000141376	54828		366.415	0.124456	0.101351	1.22797	0.21946	0.38545
		ENSG00000243150	100996447		115.112	-0.219755	0.17897	-1.22789	0.219489	0.385472
	GTSE1-DT	ENSG00000277232	150384		13.811	-0.243961	0.198693	-1.22783	0.219512	0.385484
	TMEM196	ENSG00000173452	256130		243.373	-0.241283	0.196587	-1.22736	0.219687	0.385761
	SLC44A2	ENSG00000129353	57153		2512.15	-0.172133	0.140266	-1.22719	0.219752	0.385848
	DPF1	ENSG00000011332	8193		482.481	-0.203249	0.165661	-1.2269	0.219862	0.386011
	ANAPC1P1	ENSG00000233673	100286979		9.98644	0.330667	0.269535	1.22681	0.219896	0.386041
	SPEGNB	ENSG00000286095	100996693		33.9419	0.33566	0.273737	1.22621	0.220119	0.386388
	ZNF560	ENSG00000198028	147741		1.80373	0.685447	0.55901	1.22618	0.220131	0.386388
	ZNF442	ENSG00000198342	79973		43.3944	-0.227582	0.185608	-1.22615	0.220143	0.386388
	LINC01503	ENSG00000233901	100506119		23.6919	0.385368	0.314421	1.22564	0.220333	0.386664
	VRK1	ENSG00000100749	7443		58.1951	0.163765	0.133612	1.22568	0.220321	0.386664
	DLEU7	ENSG00000186047	103689915		2.19395	-0.709056	0.578622	-1.22542	0.220416	0.386721
	KCNK9	ENSG00000169427	51305		463.682	-0.296724	0.242136	-1.22545	0.220407	0.386721
	PGM5	ENSG00000154330	5239		181.274	0.183456	0.149706	1.22544	0.220408	0.386721
	ALDH3A1	ENSG00000108602	218		8.60015	0.468129	0.382076	1.22522	0.220491	0.386794
	GLCCI1	ENSG00000106415	113263		894.803	-0.190203	0.155253	-1.22512	0.22053	0.386833
	SLC33A1	ENSG00000169359	9197		629.54	-0.115927	0.0946322	-1.22503	0.220563	0.386837
	ARPC5	ENSG00000162704	10092		738.947	-0.210564	0.171927	-1.22473	0.220679	0.386979
	PPM1D	ENSG00000170836	8493		411.37	-0.10458	0.0854136	-1.22439	0.220803	0.387167
	SNORA14B	ENSG00000207181	677802		31.3167	-0.228123	0.186324	-1.22434	0.220824	0.387174
	LINC01979	ENSG00000262585	101928766		50.3865	0.306105	0.250046	1.22419	0.220879	0.387235
	MIR634	ENSG00000207943	693219		4.39443	0.528299	0.43156	1.22416	0.220892	0.387235
	IRX1	ENSG00000170549	79192		26.9781	-0.398867	0.325855	-1.22406	0.220929	0.38727
	DHRS4-AS1	ENSG00000285282	55449		395.603	-0.148529	0.121348	-1.22399	0.220956	0.38729
	MAPT-IT1	ENSG00000279685	100130148		418.22	-0.197663	0.16154	-1.22362	0.221095	0.387504
	HSPA1B	ENSG00000224501	3304		19245.9	-0.612592	0.500662	-1.22356	0.221116	0.387512
	MIR6842	ENSG00000273836	102465507		1.77538	-0.7503	0.61335	-1.22328	0.221223	0.38764
	FOS	ENSG00000170345	2353		3214.15	-0.398565	0.325879	-1.22305	0.221312	0.387737
	MIR8087	ENSG00000278483	102465881		2.99749	0.476119	0.3894	1.2227	0.221443	0.387879
	CCDC110	ENSG00000168491	256309		41.1512	0.218109	0.178383	1.2227	0.221442	0.387879
	CASP8AP2	ENSG00000118412	9994		672.931	-0.0860485	0.0703714	-1.22278	0.221414	0.387879
	RHOV	ENSG00000104140	171177		6.9725	-0.479332	0.392067	-1.22258	0.22149	0.387932
	MTMR2	ENSG00000087053	8898		667.622	0.1397	0.114279	1.22245	0.221538	0.387988
	TNKS1BP1	ENSG00000149115	85456		1287.86	0.125226	0.102447	1.22234	0.221577	0.387998
	SECISBP2L	ENSG00000138593	9728		4205.56	-0.163899	0.134083	-1.22237	0.221569	0.387998
	NCKAP5-AS2	ENSG00000226953	101928161		20.1268	0.324295	0.265377	1.22201	0.221702	0.388163
	ZHX2	ENSG00000178764	22882		962.019	-0.151155	0.123706	-1.22189	0.221749	0.388163
	CES3	ENSG00000172828	23491		73.7259	0.188518	0.154286	1.22187	0.221755	0.388163
	FBXL5	ENSG00000118564	26234		1577.52	-0.10989	0.0899358	-1.22188	0.221754	0.388163
	ACTL6A	ENSG00000136518	86		133.843	-0.145113	0.118772	-1.22178	0.221789	0.388194
	ZNF180	ENSG00000167384	7733		204.162	-0.106821	0.0874525	-1.22148	0.221904	0.388366
	RPP21	ENSG00000241863	79897		3.04748	0.596	0.487954	1.22143	0.221925	0.388373
	CELF5	ENSG00000161082	60680		2506	-0.24272	0.198828	-1.22075	0.222181	0.388791
	POU5F1P3	ENSG00000235602	642559		18.4991	0.302991	0.248266	1.22043	0.222303	0.388976
	LINC00520	ENSG00000258791	645687		5.72904	-0.464054	0.380286	-1.22028	0.22236	0.389046
	POLM	ENSG00000122678	27434		406.728	0.115701	0.0948264	1.22013	0.222414	0.389112
	LINC01221	ENSG00000235492	104266961		4.39692	0.592489	0.485677	1.21992	0.222493	0.389171
	ZNF790	ENSG00000197863	388536		280.291	0.100401	0.0822988	1.21996	0.222481	0.389171
	PSMC6	ENSG00000100519	5706		228.555	0.145489	0.119262	1.21991	0.222498	0.389171
	MYLK3	ENSG00000140795	91807		48.1155	0.45272	0.371158	1.21975	0.22256	0.389251
	CAGE1	ENSG00000164304	285782		2.69092	0.493399	0.404531	1.21968	0.222586	0.389266
	CHIC2	ENSG00000109220	26511		341.918	0.13975	0.114605	1.21941	0.222688	0.389415
	ARHGEF37	ENSG00000183111	389337		614.501	0.223196	0.183049	1.21932	0.222722	0.389445
	USP17L2	ENSG00000284990	401447		58.5788	0.271789	0.222958	1.21902	0.222838	0.389619
	HINFP	ENSG00000172273	25988		277.133	-0.107635	0.0883147	-1.21877	0.222933	0.389756
	CDR2	ENSG00000140743	1039		241.785	-0.158189	0.129818	-1.21855	0.223017	0.389873
	ACOXL-AS1	ENSG00000204581	400997		9.03465	0.391631	0.321458	1.2183	0.223111	0.389978
	SHTN1	ENSG00000187164	57698		2412.47	0.210256	0.172603	1.21814	0.223169	0.39005
	B3GNT4	ENSG00000176383	79369		53.5823	-0.202346	0.166116	-1.2181	0.223185	0.39005
	MIR4482	ENSG00000266852	100616323		5.4932	0.589196	0.483742	1.218	0.223226	0.390068
	BUB3	ENSG00000154473	9184		606.121	-0.114294	0.0938387	-1.21799	0.223229	0.390068
	YARS2	ENSG00000139131	51067		256.038	-0.0917635	0.0753509	-1.21782	0.223294	0.390153
	CNTNAP1	ENSG00000108797	8506		1545.68	-0.159448	0.130934	-1.21777	0.223311	0.390154
	CT66	ENSG00000234215	100507468		6.27903	0.383249	0.314903	1.21704	0.22359	0.390581
	WDR6	ENSG00000178252	11180		2480.02	-0.133497	0.109709	-1.21683	0.223668	0.390636
	APAF1	ENSG00000120868	317		860.913	-0.0921266	0.0757073	-1.21688	0.22365	0.390636
	ABCD3	ENSG00000117528	5825		764.514	-0.145539	0.119606	-1.21682	0.223671	0.390636
	FBXW7-AS1	ENSG00000270751	102191832		43.2591	0.294036	0.241667	1.2167	0.223718	0.390659
	IGFL2	ENSG00000204866	147920		161.341	0.20994	0.172547	1.21671	0.223714	0.390659
		ENSG00000246214	101929524		40.4851	0.204233	0.167921	1.21625	0.223891	0.390822
	SPATA17-AS1	ENSG00000234070	103752555		2.02918	0.630205	0.518179	1.21619	0.223913	0.390822
	LRRC6	ENSG00000129295	23639		327.865	0.115319	0.0948111	1.21631	0.223868	0.390822
	HSD17B11	ENSG00000198189	51170		219.351	-0.247562	0.203546	-1.21624	0.223892	0.390822
	IL13RA1	ENSG00000131724	3597		1069.53	-0.278628	0.229175	-1.21579	0.224066	0.391061
	GPBP1L1	ENSG00000159592	60313		1134.97	0.106551	0.0876446	1.21571	0.224094	0.39108
	TOE1	ENSG00000132773	114034		127.897	-0.104578	0.0860439	-1.2154	0.224214	0.391143
	PRTG	ENSG00000166450	283659		283.068	0.16914	0.139158	1.21546	0.224192	0.391143
	TMEM220	ENSG00000187824	388335		287.358	0.151619	0.124744	1.21544	0.224197	0.391143
	FAM102A	ENSG00000167106	399665		2919.72	-0.117802	0.0969232	-1.21542	0.224206	0.391143
	PMPCB	ENSG00000105819	9512		535.072	0.0991452	0.0815707	1.21545	0.224194	0.391143
	ZNF423	ENSG00000102935	23090		894.996	-0.205202	0.168851	-1.21529	0.224255	0.391186
	ZNF260	ENSG00000254004	339324		857.646	-0.10581	0.0870699	-1.21524	0.224276	0.391193
		ENSG00000256321	101928441		1.77702	0.896735	0.737963	1.21515	0.224309	0.391221
	HAUS3	ENSG00000214367	79441		222.362	0.147701	0.121558	1.21507	0.22434	0.391242
	PRRG1	ENSG00000130962	5638		924.57	-0.294459	0.242388	-1.21483	0.224432	0.391318
	TSLP	ENSG00000145777	85480		15.0907	-0.419531	0.345334	-1.21486	0.224421	0.391318
	MIR4725	ENSG00000265976	100616449		1.48204	-0.843741	0.694616	-1.21469	0.224485	0.391382
	SOWAHD	ENSG00000187808	347454		16.1285	-0.331877	0.273256	-1.21453	0.224546	0.391417
	AJM1	ENSG00000232434	389813		1464.91	-0.184302	0.151751	-1.2145	0.224556	0.391417
	RASAL1	ENSG00000111344	8437		128.871	-0.255796	0.21061	-1.21454	0.22454	0.391417
	GRM8-AS1	ENSG00000236340	101928333		44.6588	0.347938	0.286556	1.21421	0.224669	0.391584
	MFSD13A	ENSG00000138111	79847		432.306	-0.105129	0.0866051	-1.21389	0.224788	0.391763
	AJUBA	ENSG00000129474	84962		115.238	0.349083	0.287641	1.2136	0.224899	0.391898
	P2RY11	ENSG00000244165	5032		9.83004	-0.329345	0.271448	-1.21329	0.225018	0.392076
	YBEY	ENSG00000182362	54059		111.992	0.135314	0.111548	1.21306	0.225108	0.392203
	RNVU1-14	ENSG00000207501	101954266		8.13955	-0.515848	0.425338	-1.21279	0.225208	0.392349
	GCH1	ENSG00000131979	2643		114.824	0.251028	0.207077	1.21224	0.225419	0.392686
	SPARC	ENSG00000113140	6678		9497.33	-0.456074	0.376243	-1.21218	0.225444	0.3927
	CDCA5	ENSG00000146670	113130		24.097	-0.333124	0.274944	-1.21161	0.225663	0.392993
	ARHGEF7	ENSG00000102606	8874		2577.13	0.0764667	0.0631332	1.2112	0.22582	0.393238
	PRND	ENSG00000171864	23627		2.89878	-0.788552	0.651127	-1.21106	0.225873	0.3933
	SETD1A	ENSG00000099381	9739		960.669	0.0909685	0.0751399	1.21066	0.226028	0.39354
	FLOT2	ENSG00000132589	2319		1218.4	-0.143647	0.118661	-1.21057	0.226062	0.39354
	FLT3	ENSG00000122025	2322		11.4515	-0.449415	0.371246	-1.21056	0.226064	0.39354
	SOX11	ENSG00000176887	6664		629.74	-0.210815	0.174152	-1.21052	0.226079	0.39354
	ADAMTS18	ENSG00000140873	170692		84.2326	0.444461	0.367179	1.21048	0.226096	0.393542
	OR5AK2	ENSG00000181273	390181		2.70388	0.688281	0.568747	1.21017	0.226214	0.393716
	GTF2H1	ENSG00000288114	2965		327.385	0.0870543	0.0719446	1.21002	0.226272	0.393788
	LINC01480	ENSG00000270164	101927931		14.878	0.396699	0.327864	1.20995	0.226299	0.393796
	C1orf174	ENSG00000198912	339448		228.804	0.112774	0.0932077	1.20992	0.22631	0.393796
	USP17L20	ENSG00000250745	100287441		5.86958	0.409953	0.338847	1.20985	0.226338	0.393816
	ATXN7L2	ENSG00000162650	127002		474.186	0.264059	0.218294	1.20965	0.226413	0.393917
		ENSG00000259721	100131315		2.13712	-0.611265	0.505411	-1.20944	0.226493	0.394016
	LDB3	ENSG00000122367	11155		387.422	0.276786	0.228868	1.20937	0.226521	0.394016
	AXL	ENSG00000167601	558		989.388	-0.162801	0.134612	-1.20941	0.226506	0.394016
	SMC2-DT	ENSG00000270332	101928550		4.63347	-0.482659	0.399143	-1.20924	0.22657	0.394031
	CYSTM1	ENSG00000120306	84418		349.277	-0.186132	0.153928	-1.20921	0.226581	0.394031
	PTTG1	ENSG00000164611	9232		6.59496	-0.39618	0.327625	-1.20925	0.226568	0.394031
	SP5	ENSG00000204335	389058		39.6365	0.263829	0.218195	1.20914	0.226607	0.394048
	MIR3680-2	ENSG00000266758	100847041		17.9594	0.280937	0.232363	1.20904	0.226647	0.394062
	CFI	ENSG00000205403	3426		190.888	0.358103	0.296189	1.20904	0.226649	0.394062
	AMT	ENSG00000145020	275		281.774	0.119594	0.098937	1.20879	0.226742	0.394194
	LINC00269	ENSG00000215162	100996279		2.21055	0.622278	0.514929	1.20847	0.226865	0.394378
	STARD10	ENSG00000214530	10809		244.758	-0.16438	0.136033	-1.20838	0.2269	0.39438
	ABCA8	ENSG00000141338	10351		936.209	0.268887	0.222558	1.20816	0.226985	0.39441
	CRTAP	ENSG00000170275	10491		2761.24	-0.185134	0.153235	-1.20817	0.226981	0.39441
	CCDC89	ENSG00000179071	220388		29.8859	-0.298349	0.246936	-1.20821	0.226968	0.39441
	C19orf48	ENSG00000167747	84798		152.666	-0.169609	0.140378	-1.20823	0.226959	0.39441
	LINC01657	ENSG00000224718	101928751		3.47341	0.521739	0.431888	1.20804	0.227031	0.394439
	SCARB1	ENSG00000073060	949		579.587	0.141929	0.117487	1.20803	0.227035	0.394439
	SPANXC	ENSG00000198573	64663		3.65165	0.634876	0.525595	1.20792	0.227079	0.394485
	FAM78A	ENSG00000126882	286336		299.118	0.203808	0.168746	1.20778	0.22713	0.394515
	EIF1AD	ENSG00000175376	84285		379.328	-0.104067	0.0861619	-1.20781	0.227122	0.394515
	TRIM67-AS1	ENSG00000235710	149373		2.59948	-0.632263	0.523563	-1.20762	0.227195	0.394598
	ADCY7	ENSG00000121281	113		768.319	0.155609	0.128868	1.20751	0.227236	0.39464
	ARHGEF10L	ENSG00000074964	55160		698.3	0.140367	0.116269	1.20726	0.227332	0.394777
	MIR2115	ENSG00000252466	100313840		1.53054	-0.788562	0.653496	-1.20668	0.227554	0.395104
	G0S2	ENSG00000123689	50486		21.9334	-0.423223	0.350798	-1.20646	0.227641	0.395226
	MIR1185-2	ENSG00000221614	100302209		5.83269	-0.58032	0.481107	-1.20622	0.227733	0.395327
	GLOD5	ENSG00000171433	392465		2.54929	0.836646	0.69361	1.20622	0.227733	0.395327
	PPM1M	ENSG00000164088	132160		353.249	0.0994654	0.0824737	1.20603	0.227808	0.395425
	SNORD13	ENSG00000239039	692084		19.8371	-0.356615	0.295705	-1.20598	0.227824	0.395425
	SPNS1	ENSG00000169682	83985		448.058	0.125664	0.104205	1.20594	0.227842	0.395428
	SLX1B	ENSG00000181625	79008		52.4557	0.242526	0.20119	1.20546	0.228026	0.395716
	POLD4	ENSG00000175482	57804		277.444	0.122099	0.101305	1.20526	0.228103	0.39582
	DACH1	ENSG00000276644	1602		225.977	-0.171631	0.142419	-1.20512	0.228158	0.395887
	MIR3613	ENSG00000264864	100500908		7.24663	0.382026	0.317116	1.20469	0.228323	0.396143
	CEP170	ENSG00000276725	9859		2717.78	-0.09431	0.0782925	-1.20459	0.228363	0.396183
	ZNF384	ENSG00000126746	171017		605.749	0.0745227	0.0618708	1.20449	0.228401	0.396219
	PCOTH	ENSG00000205861	542767		4.47957	-0.439245	0.364731	-1.2043	0.228474	0.396287
	RBM15	ENSG00000162775	64783		920.917	0.0801951	0.0665894	1.20432	0.228465	0.396287
	ANO8	ENSG00000074855	57719		1475.16	0.146646	0.121787	1.20412	0.228544	0.396379
	UBAC2-AS1	ENSG00000228889	100289373		20.4369	0.249773	0.207487	1.2038	0.228667	0.396551
	FAM216B	ENSG00000179813	144809		40.528	0.44883	0.372853	1.20377	0.228677	0.396551
	PAQR9-AS1	ENSG00000241570	101927832		4.36531	-0.484436	0.402554	-1.20341	0.228819	0.396753
	C11orf98	ENSG00000278615	102288414		3.2588	-0.578258	0.480527	-1.20338	0.228828	0.396753
	INSYN2A	ENSG00000188916	642938		532.354	0.128208	0.106545	1.20332	0.228851	0.396764
	LINC02433	ENSG00000234111	340017		1.88512	0.915628	0.761004	1.20318	0.228906	0.396829
	HECTD3	ENSG00000126107	79654		537.728	-0.0960911	0.0798791	-1.20296	0.228993	0.396951
	FOXE3	ENSG00000186790	2301		3.31407	0.607391	0.505009	1.20273	0.229079	0.397071
		ENSG00000262587	554206		47.6034	0.177314	0.147449	1.20254	0.229153	0.397169
	OPA1-AS1	ENSG00000224855	100873941		38.7287	0.172841	0.143752	1.20236	0.229226	0.397265
	FABP12	ENSG00000197416	646486		3.7484	0.499335	0.415335	1.20225	0.229268	0.397309
	ADAM8	ENSG00000151651	101		95.1255	0.253462	0.210869	1.20199	0.229367	0.397392
	BRINP3	ENSG00000162670	339479		693.917	-0.214178	0.178182	-1.20201	0.229358	0.397392
	MTMR6	ENSG00000139505	9107		711.199	-0.132877	0.110552	-1.20194	0.229388	0.397398
	DSEL	ENSG00000171451	92126		1232.88	-0.219021	0.182309	-1.20137	0.229607	0.397749
	NEUROG2	ENSG00000178403	63973		18.1295	-0.384428	0.320018	-1.20127	0.229647	0.397788
	MIR5693	ENSG00000266072	100847003		2.42053	0.655976	0.54612	1.20116	0.22969	0.397833
	EPB41L2	ENSG00000079819	2037		2378.43	0.187441	0.156089	1.20086	0.229806	0.39795
	KCNJ8	ENSG00000121361	3764		110.345	-0.233674	0.19459	-1.20085	0.229808	0.39795
	SPINK7	ENSG00000145879	84651		17.3029	0.233993	0.194856	1.20085	0.229809	0.39795
	HDHD5-AS1	ENSG00000185837	100130717		21.539	-0.265244	0.220963	-1.2004	0.229984	0.398224
	KIFC3	ENSG00000140859	3801		407.989	-0.139798	0.116468	-1.20031	0.230018	0.398253
	CDK19	ENSG00000155111	23097		1568.63	-0.133902	0.111576	-1.2001	0.230099	0.398364
	S100Z	ENSG00000171643	170591		65.2099	0.334604	0.278866	1.19987	0.230189	0.398489
	WDR24	ENSG00000127580	84219		707.451	-0.0977522	0.081477	-1.19975	0.230235	0.39854
	SLC37A4	ENSG00000281500	2542		206.057	-0.151199	0.126102	-1.19902	0.230522	0.398977
	LINC01554	ENSG00000236882	202299		11.6451	0.394818	0.329325	1.19887	0.230578	0.399044
		ENSG00000250230	101927495		2.12027	0.644854	0.537933	1.19876	0.230621	0.399059
	HPCAL1	ENSG00000115756	3241		511.078	-0.267693	0.223321	-1.19869	0.230648	0.399076
	RPL36	ENSG00000130255	25873		187.277	-0.144041	0.120196	-1.19839	0.230767	0.399223
	QARS1	ENSG00000172053	5859		583.527	-0.109526	0.0913944	-1.19839	0.230764	0.399223
	TGM2	ENSG00000198959	7052		1512.54	0.312724	0.261076	1.19783	0.230984	0.399569
	CEP20	ENSG00000133393	123811		403.274	-0.0928494	0.0775272	-1.19764	0.231059	0.399668
	NPM3	ENSG00000107833	10360		34.0745	-0.18704	0.156203	-1.19741	0.231146	0.399789
	SIRPG-AS1	ENSG00000237914	101929010		1.63772	0.763226	0.637463	1.19729	0.231195	0.399844
	EED	ENSG00000074266	8726		260.051	0.108727	0.090828	1.19706	0.231281	0.399964
	HOXA5	ENSG00000106004	3202		1.50287	-1.57198	1.31328	-1.19698	0.231312	0.399988
	SSR4	ENSG00000180879	6748		123.615	0.12666	0.105853	1.19656	0.231477	0.400243
		ENSG00000261737	105378828		27.4048	-0.26343	0.220233	-1.19614	0.231642	0.400498
	RERGL	ENSG00000111404	79785		15.0685	0.434483	0.363407	1.19558	0.23186	0.400845
	S100P	ENSG00000163993	6286		11.4629	0.358447	0.299845	1.19544	0.231915	0.400911
	ZFAT	ENSG00000066827	57623		228.478	-0.125685	0.105141	-1.19539	0.231933	0.400912
	TTLL8	ENSG00000138892	164714		5.34187	0.44492	0.372303	1.19505	0.232068	0.401116
	MRPL43	ENSG00000055950	84545		371.115	-0.0868361	0.0726724	-1.1949	0.232127	0.401188
	CP	ENSG00000047457	1356		464.671	0.371056	0.310552	1.19483	0.232155	0.401207
	FAM86JP	ENSG00000171084	100125556		26.3734	-0.295286	0.247156	-1.19474	0.23219	0.401214
	LRIF1	ENSG00000121931	55791		311.372	-0.147695	0.123622	-1.19473	0.232194	0.401214
	TOMM40	ENSG00000130204	10452		332.846	-0.103045	0.0862606	-1.19457	0.232254	0.401287
	IMPG1	ENSG00000112706	3617		72.0987	0.214531	0.179664	1.19407	0.232451	0.401599
	KCTD21-AS1	ENSG00000246174	100289388		7.71357	0.444195	0.372089	1.19379	0.232561	0.40176
	MIR3163	ENSG00000266423	100423029		3.2724	-0.510471	0.427649	-1.19367	0.232609	0.401784
	MRGPRX3	ENSG00000179826	117195		14.244	0.257503	0.215725	1.19366	0.23261	0.401784
	PRECSIT	ENSG00000255874	283487		22.3617	-0.328293	0.275131	-1.19322	0.232782	0.402021
	TARS3	ENSG00000185418	123283		348.21	0.106176	0.0889947	1.19306	0.232846	0.402102
	PTPRJ	ENSG00000149177	5795		1176.64	-0.113272	0.0949466	-1.19301	0.232865	0.402105
	HCG14	ENSG00000236835	414760		4.29871	-0.445662	0.3737	-1.19257	0.233039	0.402376
	OTOP3	ENSG00000182938	347741		1.99593	-0.710092	0.595568	-1.19229	0.233146	0.40253
	GHSR	ENSG00000121853	2693		3.80344	-0.577425	0.484398	-1.19205	0.233243	0.402608
	ACADSB	ENSG00000196177	36		1014.16	-0.163165	0.136874	-1.19208	0.233229	0.402608
	CCDC149	ENSG00000181982	91050		670.116	-0.138569	0.116243	-1.19206	0.233237	0.402608
	MIR497HG	ENSG00000267532	100506755		34.269	-0.209629	0.175876	-1.19191	0.233295	0.402668
	TXLNA	ENSG00000084652	200081		1032.3	-0.100226	0.0840923	-1.19186	0.233318	0.402678
	MIR1914	ENSG00000284433	100302137		32.7707	0.247396	0.207618	1.19159	0.233423	0.402829
	RUNX2	ENSG00000124813	860		358.491	0.177164	0.148709	1.19135	0.233518	0.402964
	MIR5579	ENSG00000266570	100847000		9.79278	-0.351168	0.294831	-1.19108	0.233621	0.403112
	SHISA8	ENSG00000234965	440829		525.877	-0.386008	0.324096	-1.19103	0.233641	0.403117
	TRIM50	ENSG00000146755	135892		8.55393	0.344942	0.289644	1.19091	0.233687	0.403165
	HTR7P1	ENSG00000183935	93164		102.629	-0.227818	0.191435	-1.19006	0.234023	0.403716
	DYSF	ENSG00000135636	8291		122.7	0.228787	0.192335	1.18952	0.234234	0.404049
	KCNQ5-AS1	ENSG00000229154	100873997		51.7651	0.331245	0.278484	1.18946	0.23426	0.404065
	C10orf90	ENSG00000154493	118611		779.994	0.295162	0.24819	1.18925	0.23434	0.404172
	DNAJB2	ENSG00000135924	3300		2584.52	-0.173345	0.145773	-1.18914	0.234383	0.404217
		ENSG00000285071	442361		1.4958	1.18878	0.999851	1.18896	0.234456	0.404282
	CLDN5	ENSG00000184113	7122		1138.59	-0.255789	0.215147	-1.1889	0.234478	0.40429
	B3GALT2	ENSG00000162630	8707		508.522	-0.141311	0.118863	-1.18886	0.234496	0.404291
	LHX5	ENSG00000089116	64211		2.34078	-0.692276	0.582407	-1.18865	0.234579	0.404383
		ENSG00000251602	100507437		40.5313	-0.214931	0.180909	-1.18806	0.234809	0.404502
	C7orf57	ENSG00000164746	136288		50.37	0.261179	0.21983	1.1881	0.234795	0.404502
	PLEKHA7	ENSG00000166689	144100		552.225	0.164822	0.138732	1.18806	0.234808	0.404502
	FBXW5	ENSG00000159069	54461		935.276	-0.110466	0.0929684	-1.18821	0.234749	0.404502
	SMAP2	ENSG00000084070	64744		1243.89	-0.1419	0.119413	-1.18832	0.234708	0.404502
	PARP8	ENSG00000151883	79668		672.565	0.110113	0.0926703	1.18822	0.234746	0.404502
	CAVIN2	ENSG00000168497	8436		378.932	0.283329	0.238454	1.18819	0.234759	0.404502
	QKI	ENSG00000112531	9444		24511.4	-0.19388	0.163179	-1.18814	0.234777	0.404502
	ITPK1-AS1	ENSG00000280802	319085		162.229	0.166586	0.140228	1.18797	0.234846	0.404535
	CXorf58	ENSG00000165182	254158		5.19939	-0.407539	0.343144	-1.18766	0.234967	0.404683
	TMEM256	ENSG00000205544	254863		66.5309	-0.164599	0.138588	-1.18769	0.234957	0.404683
	KDM5C	ENSG00000126012	8242		1817.57	-0.0972809	0.0819227	-1.18747	0.235041	0.404782
	MGAT5B	ENSG00000167889	146664		413.248	-0.198189	0.166926	-1.18729	0.235115	0.404851
	SHANK1	ENSG00000161681	50944		6940.53	-0.190611	0.16055	-1.18724	0.235133	0.404851
	ESR1	ENSG00000091831	2099		56.3613	0.155356	0.130878	1.18702	0.235218	0.404944
	USP3	ENSG00000140455	9960		723.102	0.12679	0.106814	1.18701	0.235222	0.404944
	OR14I1	ENSG00000189181	401994		4.80092	-0.670054	0.564566	-1.18685	0.235288	0.404981
	ARL13A	ENSG00000174225	392509		48.7856	0.149972	0.126371	1.18675	0.235325	0.405
	ELMO2	ENSG00000062598	63916		1060.1	-0.072106	0.0607656	-1.18662	0.235376	0.405058
	MIR599	ENSG00000207804	693184		1.39703	-0.840923	0.708698	-1.18657	0.235396	0.405063
	SLC45A2	ENSG00000281919	51151		40.1932	0.227066	0.191415	1.18625	0.235524	0.405163
	GPR88	ENSG00000181656	54112		117.528	-0.222805	0.187811	-1.18633	0.235493	0.405163
	PDE4DIP	ENSG00000178104	9659		6440.54	0.121949	0.102793	1.18635	0.235485	0.405163
	IBA57	ENSG00000181873	200205		621.143	-0.0977886	0.0824471	-1.18608	0.235592	0.40522
	MRLN	ENSG00000227877	100507027		1.72087	0.772654	0.651523	1.18592	0.235654	0.405297
	PBX3	ENSG00000167081	5090		1290.95	-0.21917	0.184832	-1.18578	0.235709	0.405361
	UNC80	ENSG00000144406	285175		1795.75	0.189214	0.15958	1.1857	0.235742	0.405388
	MIR548V	ENSG00000265520	100422850		34.6329	0.23908	0.201714	1.18524	0.235922	0.405654
	EPHA8	ENSG00000070886	2046		25.7799	-0.334901	0.282729	-1.18453	0.236204	0.406092
	PLXNC1	ENSG00000136040	10154		841.404	0.117313	0.0990652	1.1842	0.236336	0.406259
		ENSG00000231652	101928489		44.6771	0.218237	0.184333	1.18393	0.23644	0.406259
	EXOC3	ENSG00000180104	11336		542.469	0.0746822	0.0630721	1.18408	0.236383	0.406259
	SYT6	ENSG00000134207	148281		1475.53	-0.347824	0.293738	-1.18413	0.236362	0.406259
	LINC01854	ENSG00000204460	151121		11.5508	-0.587161	0.495939	-1.18394	0.236438	0.406259
	NLRC3	ENSG00000167984	197358		498.734	0.144997	0.122464	1.18399	0.236416	0.406259
	C2CD4B	ENSG00000205502	388125		27.2349	-0.656689	0.554571	-1.18414	0.236358	0.406259
	PCARE	ENSG00000179270	388939		40.6702	0.264717	0.223588	1.18395	0.236433	0.406259
	MIGA2	ENSG00000148343	84895		424.45	-0.140305	0.11852	-1.1838	0.236492	0.406318
	IL1B	ENSG00000125538	3553		63.3476	-0.719461	0.607904	-1.18351	0.236607	0.40647
	CAPN2	ENSG00000162909	824		1661.98	0.126772	0.107117	1.18349	0.236615	0.40647
	SEC24A	ENSG00000113615	10802		644.186	0.113015	0.0955483	1.18281	0.236886	0.406842
	NCF2	ENSG00000116701	4688		47.9301	0.236188	0.199692	1.18277	0.236902	0.406842
	CD300LB	ENSG00000178789	124599		5.09376	0.517489	0.437591	1.18259	0.236973	0.406873
	VPS37A	ENSG00000155975	137492		595.258	-0.0861565	0.0728548	-1.18258	0.236977	0.406873
	SLC5A1	ENSG00000100170	6523		2.21038	-0.790822	0.668747	-1.18254	0.23699	0.406873
	LTBP4	ENSG00000090006	8425		1089.47	0.133736	0.11308	1.18267	0.236939	0.406873
	SNORD35A	ENSG00000200259	26816		9.93403	0.283545	0.239801	1.18242	0.237041	0.406931
	JHY	ENSG00000109944	79864		188.474	0.196392	0.166103	1.18235	0.237065	0.406942
	FOXS1	ENSG00000179772	2307		12.6073	0.452817	0.383001	1.18229	0.237092	0.406959
	PCDHB11	ENSG00000197479	56125		377.202	0.154034	0.130318	1.18199	0.237211	0.407042
		ENSG00000216775	730101		88.1825	-0.192601	0.162938	-1.18205	0.237186	0.407042
		ENSG00000254319	101927815		21.3926	0.28862	0.244323	1.1813	0.237482	0.407417
	RENBP	ENSG00000102032	5973		123.786	0.218346	0.184846	1.18123	0.237512	0.407438
	MATN1-AS1	ENSG00000186056	100129196		29.3258	0.231642	0.196134	1.18104	0.237586	0.407494
	MIR378B	ENSG00000264534	100422933		10.7857	0.350635	0.296893	1.18101	0.237597	0.407494
	ALG10	ENSG00000139133	84920		256.185	-0.123671	0.104713	-1.18104	0.237585	0.407494
	ARAP2	ENSG00000047365	116984		2075.3	0.171529	0.145254	1.18089	0.237647	0.407551
	IL1RL2	ENSG00000115598	8808		16.0157	-0.281282	0.23821	-1.18082	0.237676	0.407569
	NLRP12	ENSG00000142405	91662		3.63672	0.582406	0.493298	1.18064	0.237746	0.40766
	QSOX2	ENSG00000165661	169714		552.455	-0.117499	0.0995381	-1.18044	0.237824	0.407724
	ENKD1	ENSG00000124074	84080		191.574	-0.147521	0.124979	-1.18037	0.237854	0.407724
	CEACAM21	ENSG00000278565	90273		36.1303	0.32529	0.275574	1.18041	0.237837	0.407724
	SLC29A3	ENSG00000198246	55315		142.078	-0.174607	0.147955	-1.18013	0.237948	0.407825
	FAM177A1	ENSG00000151327	283635		454.75	-0.171602	0.145485	-1.17951	0.238195	0.408216
	SLITRK1	ENSG00000178235	114798		1505.84	-0.170502	0.144579	-1.1793	0.238278	0.408281
	FAM3D	ENSG00000198643	131177		1.79549	0.817626	0.693322	1.17929	0.238284	0.408281
	KATNAL1	ENSG00000102781	84056		1172.16	-0.152929	0.129693	-1.17916	0.238333	0.408335
	PTAFR	ENSG00000169403	5724		447.125	-0.296245	0.251274	-1.17897	0.23841	0.408406
	LAPTM5	ENSG00000162511	7805		1252.35	-0.320354	0.271719	-1.17899	0.238402	0.408406
	PLIN4	ENSG00000167676	729359		455.239	-0.187311	0.158893	-1.17885	0.238459	0.40846
	KRT7	ENSG00000135480	3855		2.09984	0.839218	0.712049	1.1786	0.238559	0.408603
	CD163	ENSG00000177575	9332		603.257	0.431395	0.366058	1.17849	0.238602	0.408646
	TMEM132D-AS1	ENSG00000249196	283352		4.34269	-0.516373	0.438201	-1.17839	0.238639	0.40868
	TAB2	ENSG00000055208	23118		3038.9	-0.151477	0.128633	-1.17759	0.238961	0.409182
	ANKRD1	ENSG00000148677	27063		5.91623	0.515575	0.43783	1.17757	0.238968	0.409182
	HLA-DMB	ENSG00000239329	3109		178.888	0.31006	0.263384	1.17722	0.239109	0.409393
	HUWE1	ENSG00000086758	10075		4923.01	-0.0762702	0.064804	-1.17694	0.239221	0.409525
	CDK8	ENSG00000132964	1024		256.304	0.0724272	0.0615383	1.17695	0.239217	0.409525
	CXCL10	ENSG00000169245	3627		60.6153	0.864879	0.735195	1.17639	0.239438	0.409836
	MIR378G	ENSG00000263526	100616321		6.23574	0.543776	0.462281	1.17629	0.23948	0.409872
	ETFB	ENSG00000105379	2109		58.8834	0.17344	0.147451	1.17625	0.239494	0.409872
	PHETA1	ENSG00000198324	144717		202.989	-0.116714	0.0992331	-1.17616	0.239532	0.409906
	NXF4	ENSG00000196970	55999		1.65783	0.755266	0.642175	1.17611	0.239553	0.409912
	CLDN1	ENSG00000163347	9076		41.1731	0.284104	0.241585	1.176	0.239594	0.409952
	RGCC	ENSG00000102760	28984		574.179	-0.228548	0.194353	-1.17594	0.239618	0.409963
	BRPF1	ENSG00000156983	7862		381.849	-0.0720818	0.061309	-1.17571	0.239709	0.410089
	LSM12	ENSG00000161654	124801		620.295	-0.0908367	0.0772831	-1.17538	0.239844	0.410289
	PDYN-AS1	ENSG00000233896	727993		6.2914	0.552525	0.470228	1.17502	0.239989	0.410477
	USP31	ENSG00000103404	57478		2024.49	-0.133343	0.11349	-1.17493	0.240021	0.410496
	NDST4	ENSG00000138653	64579		99.8873	0.200041	0.170262	1.1749	0.240035	0.410496
	NOXA1	ENSG00000188747	10811		381.996	0.233387	0.198677	1.1747	0.240114	0.410571
	ITGB5	ENSG00000082781	3693		636.144	-0.230954	0.196606	-1.1747	0.240113	0.410571
	TTC27	ENSG00000018699	55622		88.5927	0.116244	0.098967	1.17457	0.240167	0.410631
	IGFLR1	ENSG00000126246	79713		96.0935	0.219207	0.186642	1.17448	0.240202	0.410653
	LINC01518	ENSG00000233515	101929397		2.67939	-0.736534	0.627218	-1.17429	0.24028	0.410733
	MIR4639	ENSG00000263712	100616269		1.77387	0.748272	0.637546	1.17367	0.240525	0.411092
	DIPK2B	ENSG00000147113	79742		263.085	0.248323	0.21159	1.1736	0.240554	0.411111
	DCAF13	ENSG00000164934	25879		85.8592	-0.131054	0.111704	-1.17323	0.240702	0.411255
	GPR35	ENSG00000178623	2859		116.86	0.204666	0.174444	1.17325	0.240696	0.411255
	RAB13	ENSG00000143545	5872		194.432	0.221518	0.188802	1.17328	0.240683	0.411255
	RXRA	ENSG00000186350	6256		2209.24	-0.177529	0.151318	-1.17322	0.240709	0.411255
	ADAM10	ENSG00000137845	102		1361.51	-0.16445	0.140184	-1.1731	0.240754	0.411302
	RLN1	ENSG00000107018	6013		9.83886	-0.419165	0.357411	-1.17278	0.240883	0.411462
	COMMD6	ENSG00000188243	170622		89.7208	-0.158303	0.135003	-1.17259	0.240962	0.411537
	ZNF702P	ENSG00000242779	79986		21.5671	-0.332357	0.283434	-1.17261	0.240953	0.411537
	HLF	ENSG00000108924	3131		1966.37	-0.170445	0.145391	-1.17232	0.241069	0.411659
	ZNF91	ENSG00000167232	7644		3270.13	-0.197209	0.168215	-1.17236	0.241052	0.411659
	GFI1	ENSG00000162676	2672		9.87892	0.452399	0.386015	1.17197	0.241209	0.411837
	TBC1D10A	ENSG00000099992	83874		177.07	-0.17352	0.148053	-1.17201	0.241192	0.411837
	ARSJ	ENSG00000180801	79642		115.714	0.124894	0.106573	1.17192	0.241231	0.411844
	ITGA9-AS1	ENSG00000235257	101928153		84.1885	0.122822	0.10481	1.17185	0.241256	0.411857
	CYTOR	ENSG00000222041	112597		52.8393	0.184763	0.157684	1.17173	0.241306	0.411882
	CRADD	ENSG00000169372	8738		134.831	0.108773	0.0928302	1.17174	0.2413	0.411882
	EPAS1	ENSG00000116016	2034		3285.03	0.186591	0.159264	1.17158	0.241365	0.411933
	OR52B6	ENSG00000187747	340980		8.63344	0.383168	0.327056	1.17157	0.241371	0.411933
	BRCA1	ENSG00000012048	672		165.099	0.174335	0.148816	1.17148	0.241404	0.411959
	SUN2	ENSG00000100242	25777		2913.51	-0.167157	0.142737	-1.17109	0.241564	0.412202
	SLC44A5	ENSG00000137968	204962		83.0747	0.148661	0.12696	1.17093	0.241627	0.412279
	ELAC2	ENSG00000006744	60528		327.803	-0.0919073	0.0785018	-1.17077	0.241693	0.412361
	CXCL11	ENSG00000169248	6373		23.5916	-0.854615	0.730229	-1.17034	0.241865	0.412594
	UBE4A	ENSG00000110344	9354		1562.82	-0.119175	0.101826	-1.17038	0.241849	0.412594
	POU2F1	ENSG00000143190	5451		1970.29	0.0772536	0.0660123	1.17029	0.241883	0.412595
	CXCL8	ENSG00000169429	3576		163.016	-0.774415	0.661824	-1.17012	0.241952	0.412683
	MTHFS	ENSG00000136371	10588		11.0144	-0.432568	0.369725	-1.16997	0.242012	0.412745
	RNU105B	ENSG00000201348	26767		13.8409	0.357304	0.305404	1.16994	0.242025	0.412745
	MIR1302-3	ENSG00000221055	100302128		5.6832	0.436523	0.373194	1.16969	0.242124	0.412763
	AMBP	ENSG00000106927	259		9.47833	0.341088	0.291584	1.16978	0.24209	0.412763
	GTF2F2	ENSG00000188342	2963		155.448	-0.0963366	0.0823543	-1.16978	0.242088	0.412763
	SLC48A1	ENSG00000211584	55652		1749.93	-0.164318	0.140472	-1.16976	0.242098	0.412763
	FBXO44	ENSG00000132879	93611		1083.29	-0.142035	0.121428	-1.16971	0.242118	0.412763
	FBXO16	ENSG00000214050	157574		75.1872	0.260106	0.222407	1.1695	0.242201	0.412865
	TEKT4P2	ENSG00000188681	100132288		264.362	0.344092	0.294249	1.16939	0.242247	0.412882
	SMAD2	ENSG00000175387	4087		2848.38	-0.136586	0.116799	-1.16941	0.24224	0.412882
	MYO16-AS1	ENSG00000236242	100885782		17.0938	0.357368	0.305627	1.16929	0.242286	0.412918
	ZBTB7B	ENSG00000160685	51043		558.168	0.18405	0.157413	1.16922	0.242316	0.412936
	MYNN	ENSG00000085274	55892		555.507	-0.108326	0.0926654	-1.169	0.242403	0.413028
	ADGRL2	ENSG00000117114	23266		403.395	0.267181	0.228578	1.16888	0.24245	0.413048
	SEBOX	ENSG00000274529	645832		18.5735	0.278127	0.237935	1.16892	0.242435	0.413048
	TNPO1	ENSG00000083312	3842		3255.3	-0.174076	0.148962	-1.16859	0.242568	0.413219
	SUMF1	ENSG00000144455	285362		243.466	0.138517	0.118553	1.1684	0.242645	0.413318
	SERPINA5	ENSG00000188488	5104		67.4654	-0.47605	0.40747	-1.16831	0.242684	0.41333
	FZD6	ENSG00000164930	8323		225.322	0.15283	0.130817	1.16827	0.242698	0.41333
	SLFN11	ENSG00000172716	91607		525.756	0.234236	0.200501	1.16825	0.242705	0.41333
	FNTA	ENSG00000168522	2339		425.823	-0.138201	0.118304	-1.16818	0.242733	0.413347
	PLK5	ENSG00000185988	126520		48.0049	-0.32407	0.277438	-1.16808	0.242775	0.413366
	FAM222A	ENSG00000139438	84915		1211.73	-0.174045	0.149002	-1.16807	0.242779	0.413366
	RNF222	ENSG00000189051	643904		33.7078	0.211491	0.18109	1.16788	0.242857	0.413468
	PON1	ENSG00000005421	5444		23.7871	0.240809	0.206217	1.16775	0.242909	0.413526
	MYO1A	ENSG00000166866	4640		10.1812	0.355055	0.304172	1.16728	0.243096	0.413784
	POLR3G	ENSG00000113356	10622		190.124	0.15511	0.13293	1.16685	0.243269	0.414019
	RAI1	ENSG00000108557	10743		3186.86	-0.138329	0.118548	-1.16686	0.243266	0.414019
	LINC02288	ENSG00000246548	283575		6.84541	0.511601	0.438633	1.16635	0.243472	0.414333
	SEC63	ENSG00000025796	11231		1111.38	-0.123645	0.106022	-1.16622	0.243527	0.414366
	TMOD1	ENSG00000136842	7111		476.069	0.252317	0.216351	1.16624	0.243517	0.414366
	LRRC37A2	ENSG00000274332	474170		2242.23	0.186399	0.159844	1.16613	0.24356	0.414393
	C1orf52	ENSG00000162642	148423		316.262	-0.10217	0.0876296	-1.16593	0.243643	0.414503
	RASSF1	ENSG00000068028	11186		174.18	0.140528	0.120549	1.16573	0.243724	0.414563
	OR7D2	ENSG00000188000	162998		18.8752	-0.838206	0.719016	-1.16577	0.243708	0.414563
	POLR2J	ENSG00000005075	5439		179.125	0.108696	0.0932443	1.16571	0.243732	0.414563
	KCNC2	ENSG00000166006	3747		1379.97	-0.188622	0.161833	-1.16554	0.243802	0.414651
	PTPRD-AS1	ENSG00000225706	101929407		115.073	-0.184458	0.158286	-1.16534	0.24388	0.414755
	C7orf50	ENSG00000146540	84310		518.295	-0.131266	0.112651	-1.16525	0.243919	0.41479
	NR1I3	ENSG00000143257	9970		70.3678	-0.189141	0.162345	-1.16506	0.243996	0.414892
	RHNO1	ENSG00000171792	83695		254.653	-0.147764	0.126854	-1.16483	0.244087	0.415016
	USPL1	ENSG00000132952	10208		525.598	-0.134408	0.115402	-1.16469	0.244143	0.41505
	C1QTNF3	ENSG00000082196	114899		168.703	0.145921	0.125298	1.16459	0.244184	0.41506
	PRRG2	ENSG00000126460	5639		16.4779	0.254258	0.21832	1.16461	0.244176	0.41506
	ADGRB1	ENSG00000181790	575		2753.66	-0.247549	0.212601	-1.16438	0.244268	0.415142
	VSX2	ENSG00000119614	338917		1.60248	0.752296	0.646119	1.16433	0.24429	0.415148
	POLR1F	ENSG00000105849	221830		318.094	-0.171617	0.147424	-1.1641	0.244382	0.415251
	RNF181	ENSG00000168894	51255		77.6785	-0.147221	0.126468	-1.16409	0.244386	0.415251
	DDX41	ENSG00000183258	51428		435.415	-0.1076	0.0924364	-1.16405	0.244405	0.415253
	YAF2	ENSG00000015153	10138		961.746	-0.105806	0.0909119	-1.16383	0.244494	0.415314
	MIR331	ENSG00000199172	442903		1.87166	-0.845231	0.726238	-1.16385	0.244486	0.415314
	C22orf46	ENSG00000184208	79640		341.039	0.164085	0.140986	1.16384	0.24449	0.415314
	MAFG	ENSG00000197063	4097		1529.23	-0.155606	0.133724	-1.16363	0.244573	0.415383
	E2F8	ENSG00000129173	79733		5.13573	0.488531	0.419846	1.16359	0.244589	0.415383
	ATF3	ENSG00000162772	467		295.594	-0.5461	0.469385	-1.16344	0.244652	0.41543
	MYOM2	ENSG00000036448	9172		82.313	0.182559	0.156913	1.16345	0.244649	0.41543
	ZNF491	ENSG00000177599	126069		134.708	0.114699	0.0985903	1.16339	0.244672	0.415433
	SLC22A12	ENSG00000197891	116085		12.9248	-0.339093	0.291486	-1.16333	0.244698	0.415447
	CASC18	ENSG00000257859	101929110		4.60502	0.548625	0.471682	1.16313	0.244778	0.415523
	MARCHF2	ENSG00000099785	51257		323.718	-0.124112	0.106749	-1.16266	0.244969	0.415816
	GALNT8	ENSG00000130035	26290		14.2019	0.273509	0.235258	1.16259	0.244995	0.41583
	NFKBIB	ENSG00000282905	4793		237.363	-0.137168	0.118038	-1.16206	0.245209	0.416103
	ACRV1	ENSG00000134940	56		5.9442	0.475833	0.409471	1.16207	0.245208	0.416103
	SHANK2-AS1	ENSG00000226627	100874198		254.636	0.19456	0.167491	1.16161	0.245393	0.416384
	LINC02593	ENSG00000223764	100130417		56.1471	0.302762	0.260689	1.16139	0.245483	0.416507
	SCRT2	ENSG00000215397	85508		158.499	-0.360191	0.31016	-1.16131	0.245517	0.416533
	MIR302A	ENSG00000207927	407028		1.31945	0.74937	0.645309	1.16126	0.245537	0.416538
	SEC14L2	ENSG00000100003	23541		1112.31	-0.154521	0.133075	-1.16116	0.245577	0.416575
	ZNF567	ENSG00000189042	163081		126.357	-0.109436	0.0942644	-1.16094	0.245665	0.416694
	B3GAT1	ENSG00000109956	27087		3949.43	-0.15815	0.136248	-1.16075	0.245744	0.416798
	IGFALS	ENSG00000099769	3483		61.9044	0.223056	0.192205	1.16051	0.245841	0.416932
	H2BC8	ENSG00000273802	8339		110.974	-0.265844	0.229085	-1.16046	0.245862	0.416936
	TMEM80	ENSG00000177042	283232		328.925	0.128462	0.110718	1.16026	0.245942	0.417026
	ZDHHC16	ENSG00000171307	84287		400.414	0.120875	0.104184	1.16021	0.245962	0.417026
	IRS2	ENSG00000185950	8660		6028.62	-0.16954	0.14613	-1.1602	0.245968	0.417026
	LINGO2	ENSG00000174482	158038		340.232	0.23322	0.20107	1.1599	0.246091	0.417173
	MIR5094	ENSG00000264966	100847059		7.97765	0.32159	0.277279	1.15981	0.246127	0.417204
	CLCN2	ENSG00000114859	1181		397.259	0.172949	0.149145	1.1596	0.246211	0.417315
	SHANK2-AS3	ENSG00000171671	220070		13.4815	0.398882	0.344051	1.15937	0.246305	0.417445
		ENSG00000272142	100129461		80.3539	0.131094	0.113082	1.15928	0.246343	0.417474
	MN1	ENSG00000169184	4330		1805.61	-0.145164	0.125224	-1.15924	0.246358	0.417474
	IPO4	ENSG00000285248	79711		237.817	0.135406	0.116816	1.15914	0.246401	0.417516
	EVI5L	ENSG00000142459	115704		907.374	-0.0951463	0.0821301	-1.15848	0.246667	0.417927
	NOXO1	ENSG00000196408	124056		139.63	-0.231442	0.199786	-1.15845	0.24668	0.417927
	PPIAL4F	ENSG00000279782	728945		5.65526	0.386184	0.333376	1.1584	0.2467	0.417932
	INKA1	ENSG00000185614	389119		58.185	-0.192696	0.16636	-1.15831	0.246739	0.417968
	KRT12	ENSG00000187242	3859		5.12121	0.458258	0.395803	1.15779	0.246949	0.418292
	RALY-AS1	ENSG00000285230	101926888		19.8021	0.239329	0.206814	1.15722	0.247183	0.418567
	EMX2OS	ENSG00000229847	196047		1801.94	-0.194438	0.168018	-1.15725	0.247171	0.418567
	LINC01625	ENSG00000238099	645434		7.86216	0.340275	0.294031	1.15727	0.24716	0.418567
	IFRD2	ENSG00000214706	7866		191.879	0.132768	0.114729	1.15723	0.247177	0.418567
	MCMDC2	ENSG00000178460	157777		171.677	-0.214987	0.185818	-1.15697	0.247284	0.418677
	VPS16	ENSG00000215305	64601		266.072	-0.0922581	0.0797408	-1.15698	0.247282	0.418677
	GRAMD4	ENSG00000075240	23151		951.736	-0.120537	0.104196	-1.15683	0.247343	0.418746
	LINC02047	ENSG00000239454	101927346		1.91327	-0.73714	0.637284	-1.15669	0.247399	0.418766
	KARS1	ENSG00000065427	3735		254.885	-0.0916287	0.0792178	-1.15667	0.247408	0.418766
	UNC5C	ENSG00000182168	8633		1411.21	0.183025	0.158223	1.15675	0.247373	0.418766
		ENSG00000284891	135941		1.4768	1.32802	1.14843	1.15638	0.247524	0.418834
	RAB38	ENSG00000123892	23682		11.377	0.367495	0.317805	1.15635	0.247536	0.418834
	HSPA1A	ENSG00000215328	3303		19357.1	-0.581639	0.502997	-1.15635	0.247539	0.418834
	METTL24	ENSG00000053328	728464		67.1681	-0.145244	0.125589	-1.15651	0.247474	0.418834
	ZNF33B	ENSG00000196693	7582		547.945	0.135958	0.117569	1.15641	0.247514	0.418834
	SLC22A9	ENSG00000149742	114571		5.53434	0.410044	0.354705	1.15601	0.247675	0.419004
	GLIS1	ENSG00000174332	148979		102.499	0.182499	0.157867	1.15603	0.247668	0.419004
	SPTLC1	ENSG00000090054	10558		671.159	-0.12749	0.110301	-1.15584	0.247746	0.419094
	CREB1	ENSG00000118260	1385		1976.41	-0.122609	0.106113	-1.15546	0.247902	0.419297
	MCHR1	ENSG00000128285	2847		31.5925	-0.328657	0.284497	-1.15522	0.247999	0.41943
	PCSK5	ENSG00000099139	5125		269.637	0.18763	0.16247	1.15486	0.24815	0.419624
	MIR744	ENSG00000266297	100126313		13.7233	0.307256	0.266071	1.15479	0.248176	0.419638
		ENSG00000250654	100240735		2.93183	0.49095	0.425226	1.15456	0.24827	0.419705
	CYYR1	ENSG00000166265	116159		170.771	0.294188	0.254808	1.15455	0.248276	0.419705
	FBL	ENSG00000105202	2091		47.4949	-0.146555	0.12694	-1.15452	0.248288	0.419705
	ETV4	ENSG00000175832	2118		52.7588	0.179342	0.155363	1.15434	0.24836	0.419797
	ZBTB8B	ENSG00000273274	728116		76.0237	-0.184035	0.159455	-1.15415	0.248439	0.4199
	CPPED1	ENSG00000103381	55313		398.645	-0.176982	0.153372	-1.15393	0.248528	0.420019
	OTX1	ENSG00000115507	5013		137.729	-0.164509	0.14258	-1.1538	0.248582	0.42008
	CNP	ENSG00000173786	1267		4095.51	-0.23724	0.20564	-1.15367	0.248637	0.420142
	TMEM52B	ENSG00000165685	120939		28.9611	-0.404465	0.350614	-1.15359	0.248668	0.420165
	MIR6131	ENSG00000277073	102465138		1.49541	0.742403	0.643648	1.15343	0.248734	0.420184
	LRRC43	ENSG00000158113	254050		64.4129	0.156655	0.135816	1.15344	0.248731	0.420184
	CSK	ENSG00000103653	1445		1076.09	-0.0931968	0.0808068	-1.15333	0.248776	0.420194
	PRPH2	ENSG00000112619	5961		72.7755	-0.202476	0.175552	-1.15337	0.248758	0.420194
	CCDC87	ENSG00000182791	55231		31.8106	-0.212658	0.184396	-1.15327	0.2488	0.420204
	SNAI3-AS1	ENSG00000260630	197187		174.959	-0.183235	0.158898	-1.15316	0.248844	0.420248
	UXT-AS1	ENSG00000267064	100133957		6.10076	-0.45091	0.391045	-1.15309	0.248874	0.420266
	MIR21	ENSG00000284190	406991		9.57886	-0.33302	0.288817	-1.15305	0.248891	0.420266
	SNORD113-1	ENSG00000202191	767561		14.1756	0.346219	0.300395	1.15255	0.249097	0.420584
	RAB6D	ENSG00000233087	150786		97.4419	0.219523	0.190485	1.15244	0.24914	0.420626
		ENSG00000236668	100505588		5.81664	-0.38942	0.33807	-1.15189	0.249365	0.420944
	UTP11	ENSG00000183520	51118		215.827	-0.0924504	0.0802752	-1.15167	0.249457	0.42107
	LINC00310	ENSG00000227456	114036		52.0403	0.237989	0.20669	1.15143	0.249557	0.421177
	CTSC	ENSG00000109861	1075		335.793	-0.224273	0.194786	-1.15138	0.249575	0.421178
	ALPG	ENSG00000163286	251		1.53256	-0.941987	0.818264	-1.1512	0.249649	0.421272
	ACP7	ENSG00000183760	390928		17.3176	0.413063	0.358847	1.15108	0.249698	0.421323
	DNMT3B	ENSG00000088305	1789		141.133	0.233464	0.202851	1.15091	0.249768	0.42141
	TRIM73	ENSG00000178809	375593		125.783	0.211552	0.183837	1.15076	0.249831	0.421487
	TRAK2	ENSG00000115993	66008		1961.38	-0.208845	0.181501	-1.15066	0.249874	0.421528
	LINC02179	ENSG00000261623	101927228		2.02336	0.685448	0.595758	1.15055	0.249918	0.421573
	CFAP97D1	ENSG00000231256	284067		15.0523	-0.282861	0.245882	-1.15039	0.249981	0.421649
	TMEM174	ENSG00000164325	134288		4.40078	0.757025	0.658163	1.15021	0.250058	0.421747
	MANBA	ENSG00000109323	4126		197.149	0.157404	0.136863	1.15008	0.250109	0.421803
	MIR3609	ENSG00000266019	100500819		67.0938	-0.240815	0.209422	-1.1499	0.250185	0.421862
	CCNA2	ENSG00000145386	890		66.8275	0.269665	0.234501	1.14996	0.250162	0.421862
	SNORA73B	ENSG00000200087	26768		784.957	-0.248637	0.21625	-1.14977	0.25024	0.421902
	DMRTA1	ENSG00000176399	63951		77.5386	-0.214966	0.187011	-1.14948	0.250358	0.422039
	ZNF341	ENSG00000131061	84905		125.394	-0.126818	0.110323	-1.14952	0.250342	0.422039
	MIR124-2HG	ENSG00000254377	100130155		1815.74	0.253942	0.22095	1.14932	0.250425	0.422121
	EPB41L5	ENSG00000115109	57669		1192.21	-0.0972948	0.0846631	-1.1492	0.250474	0.422169
	THAP9	ENSG00000168152	79725		182.169	0.141602	0.123222	1.14916	0.250489	0.422169
	ACAA1	ENSG00000060971	30		387.726	-0.0862235	0.0750459	-1.14894	0.250579	0.422277
	SGSM2	ENSG00000141258	9905		2102.7	0.123335	0.107348	1.14892	0.25059	0.422277
	IZUMO4	ENSG00000099840	113177		143.496	0.235412	0.20491	1.14886	0.250614	0.422288
	MIR4439	ENSG00000263828	100616207		2.877	-0.679392	0.591428	-1.14873	0.250667	0.422345
	AUNIP	ENSG00000127423	79000		26.5947	-0.219695	0.191286	-1.14851	0.250756	0.422435
	ATRIP	ENSG00000164053	84126		97.6346	0.16363	0.142466	1.14855	0.25074	0.422435
	HEPH	ENSG00000089472	9843		310.887	-0.154183	0.134263	-1.14837	0.250818	0.422508
	SLX1A	ENSG00000132207	548593		52.2758	0.23059	0.200822	1.14823	0.250873	0.422571
	DEFA1	ENSG00000284983	1667		1.55126	1.07412	0.935565	1.14809	0.25093	0.422575
	DEFA1B	ENSG00000240247	728358		1.55126	1.07412	0.935565	1.14809	0.25093	0.422575
	ZNF496	ENSG00000162714	84838		1012.6	0.087389	0.0761131	1.14815	0.250908	0.422575
	ATP9B	ENSG00000274273	374868		743.005	0.0890624	0.0775969	1.14776	0.251069	0.422748
	HSPA5	ENSG00000044574	3309		3603.42	-0.336312	0.293044	-1.14765	0.251113	0.422792
	DCDC2	ENSG00000146038	51473		63.5415	0.273072	0.237959	1.14756	0.25115	0.422824
	RANBP2	ENSG00000153201	5903		4101.97	-0.0806453	0.0702791	-1.1475	0.251175	0.422834
	LMOD2	ENSG00000170807	442721		4.25578	0.395266	0.34448	1.14743	0.251204	0.422854
	PRR36	ENSG00000183248	80164		824.496	0.170653	0.148738	1.14734	0.251242	0.422856
	NAV2	ENSG00000166833	89797		3025.87	0.104886	0.0914431	1.14701	0.251376	0.423051
	DTX3L	ENSG00000163840	151636		1204.69	0.271053	0.236357	1.1468	0.251465	0.42317
	LINC01356	ENSG00000215866	100996702		20.8981	0.213696	0.186381	1.14656	0.251565	0.423278
	TCEAL6	ENSG00000204071	158931		99.5377	-0.141894	0.123773	-1.1464	0.251629	0.423278
	C9orf50	ENSG00000179058	375759		26.9168	-0.236588	0.206347	-1.14655	0.251568	0.423278
	KIF22	ENSG00000079616	3835		234.262	0.137233	0.119704	1.14643	0.251617	0.423278
	PSG6	ENSG00000170848	5675		13.43	0.318111	0.277492	1.14638	0.251638	0.423278
	SASH3	ENSG00000122122	54440		216.63	0.218794	0.19088	1.14624	0.251696	0.423344
	RAB25	ENSG00000132698	57111		1.52491	-0.726559	0.634037	-1.14593	0.251826	0.423532
	LINC02349	ENSG00000259284	100506530		2.4389	0.598436	0.522271	1.14583	0.251864	0.423534
	ACTN1-AS1	ENSG00000259062	161159		1.73804	-0.687499	0.600056	-1.14572	0.251909	0.42355
	TRPC4	ENSG00000133107	7223		133.948	-0.274925	0.239956	-1.14573	0.251906	0.42355
	ZNF326	ENSG00000162664	284695		493.332	0.111996	0.0977636	1.14558	0.251968	0.423587
	C15orf40	ENSG00000169609	123207		262.867	0.0985548	0.0860336	1.14554	0.251986	0.423588
	PRLHR	ENSG00000119973	2834		125.165	0.326429	0.284983	1.14543	0.25203	0.423607
	NMT2	ENSG00000152465	9397		544.064	-0.0774114	0.0675833	-1.14542	0.252034	0.423607
		ENSG00000249436	100996645		3.73962	-0.73722	0.6437	-1.14529	0.25209	0.42361
	VSTM5	ENSG00000214376	387804		13.7841	-0.315667	0.27562	-1.1453	0.252086	0.42361
	FOXF2	ENSG00000137273	2295		64.4373	0.290287	0.253501	1.14511	0.252162	0.4237
	BAK1	ENSG00000030110	578		163.205	-0.135626	0.118456	-1.14494	0.252232	0.423726
	ZIC2	ENSG00000043355	7546		1026.48	0.238413	0.208231	1.14495	0.252232	0.423726
	CYTH3	ENSG00000008256	9265		925.566	-0.127763	0.111583	-1.145	0.252211	0.423726
	MS4A1	ENSG00000156738	931		1.33612	0.858925	0.750392	1.14463	0.252361	0.423911
	ZNF653	ENSG00000161914	115950		119.648	-0.131137	0.114612	-1.14419	0.252545	0.424053
	OR2AT4	ENSG00000171561	341152		1.40403	0.852307	0.744901	1.14419	0.252545	0.424053
	SPATA31C1	ENSG00000230246	441452		6.87441	0.453085	0.395991	1.14418	0.252548	0.424053
	C2orf88	ENSG00000187699	84281		1073.34	-0.192258	0.168016	-1.14429	0.252505	0.424053
	GCNA	ENSG00000147174	93953		146.923	0.240175	0.209913	1.14417	0.252555	0.424053
	KNCN	ENSG00000162456	148930		18.9998	-0.319157	0.278989	-1.14398	0.252633	0.424123
	TSSK6	ENSG00000178093	83983		36.9677	0.157738	0.137884	1.14399	0.252628	0.424123
	MIR663B	ENSG00000221288	100313824		10.7658	0.391939	0.342757	1.14349	0.252836	0.424434
	TUBB1	ENSG00000101162	81027		95.7599	-0.258574	0.226216	-1.14304	0.25302	0.424712
	STX2	ENSG00000111450	2054		551.296	0.0921951	0.0806624	1.14298	0.253049	0.424729
	TRAPPC14	ENSG00000146826	55262		416.649	-0.13697	0.119886	-1.1425	0.253244	0.424996
	TRA2B	ENSG00000136527	6434		1306.17	0.119023	0.104183	1.14245	0.253268	0.425005
	LINC01011	ENSG00000244041	401232		113.282	0.137017	0.119941	1.14237	0.253299	0.425009
	NAV3	ENSG00000067798	89795		1285.62	0.124064	0.108604	1.14235	0.253307	0.425009
	MIR548Q	ENSG00000221331	100313841		5.41045	0.448281	0.392536	1.14201	0.253449	0.425186
	ZNF415	ENSG00000170954	55786		350.504	-0.0946057	0.0828382	-1.14205	0.253431	0.425186
	SLC25A6	ENSG00000169100	293		1327.51	-0.0970105	0.0849524	-1.14194	0.253479	0.425206
	DUSP18	ENSG00000167065	150290		320.728	0.14472	0.126761	1.14168	0.253588	0.425328
		ENSG00000253726	101926908		78.778	0.274014	0.240055	1.14146	0.253677	0.425445
	AEBP2	ENSG00000139154	121536		1022.59	-0.117828	0.103247	-1.14122	0.253777	0.425584
	RWDD3	ENSG00000122481	25950		132.422	0.145194	0.127253	1.14098	0.253877	0.425689
	DCLRE1C	ENSG00000152457	64421		510.709	0.0867997	0.0760787	1.14092	0.253903	0.425702
	WSCD1	ENSG00000179314	23302		714.372	-0.176907	0.155064	-1.14087	0.253925	0.425708
	COLCA2	ENSG00000214290	120376		61.6482	0.143825	0.126073	1.14081	0.253951	0.425721
	MEG9	ENSG00000223403	100507257		78.6108	0.332882	0.291845	1.14061	0.254031	0.425826
	MIR151B	ENSG00000265154	100616247		7.29661	0.385346	0.337873	1.1405	0.254077	0.42583
	CCL22	ENSG00000102962	6367		5.0847	-0.572201	0.501723	-1.14047	0.254089	0.42583
	SDCBP2	ENSG00000125775	27111		31.5441	0.189155	0.165892	1.14023	0.25419	0.425936
	B3GNT9	ENSG00000237172	84752		442.341	-0.204502	0.179365	-1.14015	0.254225	0.425936
	NT5C3B	ENSG00000141698	115024		247.339	-0.106647	0.0935648	-1.13982	0.254362	0.426134
	NLRP2	ENSG00000022556	55655		10.7129	0.508869	0.446578	1.13949	0.254501	0.426336
	PPFIBP2	ENSG00000166387	8495		181.883	0.186396	0.16364	1.13906	0.254678	0.426601
	CALR3	ENSG00000269058	125972		2.11524	-0.674051	0.591866	-1.13886	0.254763	0.426652
	TYW1B	ENSG00000277149	441250		75.586	0.165123	0.144986	1.13889	0.25475	0.426652
	CACNB1	ENSG00000067191	782		773.414	-0.147213	0.129264	-1.13886	0.254762	0.426652
	ZNF787	ENSG00000142409	126208		419.687	-0.110883	0.0973962	-1.13848	0.254922	0.426763
	CLUAP1	ENSG00000103351	23059		528.595	0.10047	0.0882543	1.13842	0.254947	0.426763
	C21orf91-OT1	ENSG00000240770	246312		6.94526	0.402031	0.353171	1.13835	0.254976	0.426763
	FBXO33	ENSG00000165355	254170		527.024	-0.0806541	0.0708503	-1.13837	0.254965	0.426763
	ZNF544	ENSG00000198131	27300		769.207	0.0940749	0.0826336	1.13846	0.254929	0.426763
	ZDHHC3	ENSG00000163812	51304		1062.07	0.0916499	0.0805092	1.13838	0.254962	0.426763
	TRAPPC6A	ENSG00000007255	79090		62.4424	0.175688	0.154323	1.13844	0.254937	0.426763
	AP4M1	ENSG00000221838	9179		162.744	0.129171	0.113456	1.13851	0.254909	0.426763
	TWNK	ENSG00000107815	56652		78.2895	-0.177926	0.156313	-1.13826	0.255011	0.42679
	ALOX12B	ENSG00000179477	242		16.3416	0.340382	0.299067	1.13815	0.25506	0.426819
	MAP3K20	ENSG00000091436	51776		1593.78	-0.208552	0.18324	-1.13813	0.255064	0.426819
	RPAP1	ENSG00000103932	26015		346.709	-0.0892012	0.0783829	-1.13802	0.255113	0.426869
	CDCA7L	ENSG00000164649	55536		350.663	0.146442	0.128688	1.13796	0.255137	0.426879
	GOLGA6B	ENSG00000215186	55889		21.0339	0.277841	0.244229	1.13763	0.255276	0.427051
	CSF2RB	ENSG00000100368	1439		131.504	-0.260254	0.228828	-1.13733	0.255399	0.427194
	PES1	ENSG00000100029	23481		376.107	-0.097277	0.0855276	-1.13738	0.255381	0.427194
	HENMT1	ENSG00000162639	113802		57.6386	0.174643	0.153608	1.13694	0.255564	0.427379
	KIF6	ENSG00000164627	221458		105.377	0.294751	0.259246	1.13695	0.255557	0.427379
	ADGRE5	ENSG00000123146	976		126.05	0.179333	0.157731	1.13695	0.255557	0.427379
	ALOX12-AS1	ENSG00000215067	100506713		65.6845	0.189502	0.16672	1.13665	0.255684	0.427457
	BCL2L12	ENSG00000126453	83596		17.72	0.254253	0.223668	1.13674	0.255647	0.427457
	CD14	ENSG00000170458	929		934.39	-0.349233	0.30724	-1.13668	0.255672	0.427457
	CACNB3	ENSG00000167535	784		811.25	-0.232226	0.204327	-1.13654	0.255731	0.427474
	IER2	ENSG00000160888	9592		485.033	-0.182453	0.16053	-1.13657	0.25572	0.427474
	SNORD116-11	ENSG00000206609	100033423		11.2364	0.299675	0.263716	1.13635	0.255808	0.427572
	TPH2	ENSG00000139287	121278		4.39684	-0.435998	0.383782	-1.13606	0.255932	0.427718
	ZNF426-DT	ENSG00000278611	101928238		41.9146	0.240489	0.211711	1.13593	0.255986	0.427777
	GTSF1	ENSG00000170627	121355		1.77622	0.796888	0.701557	1.13588	0.256005	0.427778
		ENSG00000248738	101929237		18.071	0.298043	0.26242	1.13575	0.256063	0.427782
	PIP5KL1	ENSG00000167103	138429		22.7965	-0.246589	0.217111	-1.13577	0.256053	0.427782
	BBS1	ENSG00000174483	582		1089.7	-0.0888732	0.078247	-1.1358	0.256039	0.427782
	WARS1	ENSG00000140105	7453		770.77	0.298316	0.262716	1.13551	0.256162	0.427887
	SNHG21	ENSG00000250988	100505616		26.1309	0.203284	0.179058	1.13529	0.256252	0.427976
	ENTPD6	ENSG00000197586	955		1030.18	-0.126251	0.111218	-1.13517	0.256306	0.428004
	CXCL13	ENSG00000156234	10563		4.47513	0.513994	0.452844	1.13504	0.25636	0.428064
	XPO5	ENSG00000124571	57510		502.658	-0.0776104	0.0683837	-1.13492	0.256407	0.428111
	MLLT6	ENSG00000275851	4302		4405.68	0.0796916	0.070223	1.13484	0.256444	0.428143
	ZSCAN20	ENSG00000121903	7579		357.054	-0.114095	0.10055	-1.13471	0.256497	0.428201
	FHAD1-AS1	ENSG00000233485	101927417		3.32583	0.471409	0.415557	1.1344	0.256626	0.428384
	MYT1	ENSG00000196132	4661		409.412	0.171476	0.151193	1.13415	0.256731	0.428471
	DEPTOR	ENSG00000155792	64798		295.032	-0.160524	0.141527	-1.13423	0.256699	0.428471
	SLC10A5	ENSG00000253598	347051		22.3915	0.252063	0.222258	1.1341	0.256753	0.428474
		ENSG00000275620	100192386		574.178	0.248107	0.218797	1.13396	0.256812	0.428541
	SPATA32	ENSG00000184361	124783		3.49595	0.509005	0.448931	1.13382	0.256872	0.428611
		ENSG00000284391	105373244		31.0446	0.214636	0.189317	1.13374	0.256903	0.428633
	MIR1253	ENSG00000221200	100302208		2.77457	0.52665	0.464682	1.13335	0.257065	0.428842
	UNC93B1	ENSG00000110057	81622		229.029	0.186077	0.164179	1.13338	0.257054	0.428842
	MIR3648-2	ENSG00000264462	103504731		19231.3	0.272063	0.24009	1.13317	0.257143	0.428898
	MIR5739	ENSG00000276162	102466081		10.1932	0.367257	0.324186	1.13286	0.257274	0.429067
	OXTR	ENSG00000180914	5021		126.297	-0.284319	0.251075	-1.13241	0.257463	0.429351
	EPHA6	ENSG00000080224	285220		1229.78	0.222424	0.196444	1.13225	0.257529	0.429431
	SLC6A6	ENSG00000131389	6533		1191.4	0.202466	0.178833	1.13215	0.25757	0.429453
	CENPL	ENSG00000120334	91687		78.5387	-0.132236	0.116802	-1.13213	0.25758	0.429453
	ZNF222	ENSG00000159885	7673		42.281	0.152842	0.135049	1.13176	0.257737	0.429623
	ERMP1	ENSG00000099219	79956		940.358	-0.142193	0.12563	-1.13184	0.257701	0.429623
	CCNF	ENSG00000162063	899		180.302	-0.13859	0.122481	-1.13152	0.257838	0.42976
	PARD3	ENSG00000148498	56288		833.525	0.144743	0.127953	1.13122	0.257965	0.429941
	MIR1302-1	ENSG00000283507	100302227		1.53376	-0.821295	0.726062	-1.13116	0.257987	0.429946
	GPR139	ENSG00000180269	124274		1.72515	-0.948838	0.838849	-1.13112	0.258005	0.429946
	THAP7	ENSG00000184436	80764		307.612	-0.0880501	0.0778705	-1.13073	0.258171	0.430161
	LINC00638	ENSG00000258701	196872		68.5488	0.241726	0.213834	1.13044	0.258291	0.43033
	CDC23	ENSG00000094880	8697		317.402	-0.0780111	0.069012	-1.1304	0.258309	0.43033
	LINC00852	ENSG00000231177	84657		97.7772	0.154966	0.137107	1.13025	0.25837	0.430401
	TATDN1	ENSG00000147687	83940		117.456	0.134273	0.118822	1.13004	0.258461	0.430522
	PHLPP1	ENSG00000081913	23239		2582.17	-0.160972	0.142498	-1.12964	0.258627	0.430729
	TMEM50B	ENSG00000263160	757		949.453	-0.091349	0.0808678	-1.12961	0.258641	0.430729
	MAP6D1	ENSG00000180834	79929		360.838	-0.171	0.151372	-1.12967	0.258616	0.430729
	SIX5	ENSG00000177045	147912		304.27	0.168088	0.148836	1.12935	0.258749	0.430878
	PRR22	ENSG00000212123	163154		47.8704	0.271578	0.240509	1.12918	0.258822	0.430969
	AHSA1	ENSG00000100591	10598		333.107	-0.23705	0.209973	-1.12896	0.258916	0.430971
	SLC24A4	ENSG00000140090	123041		1613.86	-0.206207	0.182641	-1.12903	0.258886	0.430971
		ENSG00000275465	158434		35.0713	0.263688	0.233551	1.12904	0.258881	0.430971
	ALDH3B1	ENSG00000006534	221		104.69	0.198413	0.175725	1.12911	0.258851	0.430971
	ABI3	ENSG00000108798	51225		254.933	0.216561	0.191823	1.12896	0.258915	0.430971
	PAUPAR	ENSG00000281880	440034		27.6605	0.186321	0.165094	1.12858	0.259076	0.431207
	LINC00967	ENSG00000253138	100505659		4.08117	0.589625	0.522549	1.12836	0.259166	0.431234
	LPCAT4	ENSG00000176454	254531		442.28	0.186026	0.16486	1.12839	0.259156	0.431234
	ZNF703	ENSG00000183779	80139		818.71	-0.152072	0.134761	-1.12846	0.259126	0.431234
	CUL1	ENSG00000055130	8454		589.848	0.0736912	0.0653062	1.12839	0.259153	0.431234
	HOXB-AS1	ENSG00000230148	100874362		1.33367	0.838727	0.743473	1.12812	0.25927	0.431282
	LINC01273	ENSG00000231742	101927541		12.3808	0.276748	0.24531	1.12816	0.259253	0.431282
	INTS13	ENSG00000064102	55726		146.073	0.128009	0.113471	1.12813	0.259267	0.431282
	SNRNP40	ENSG00000060688	9410		162.164	0.0857391	0.075999	1.12816	0.259252	0.431282
	CYB561A3	ENSG00000162144	220002		261.686	-0.141425	0.125414	-1.12766	0.259462	0.431509
	ATP6V1G1	ENSG00000136888	9550		480.406	-0.116543	0.103348	-1.12768	0.259455	0.431509
	RNVU1-15	ENSG00000207205	101954267		3.50157	-0.600751	0.532839	-1.12745	0.25955	0.431626
	CPSF6	ENSG00000111605	11052		2874.62	0.117118	0.103894	1.12728	0.259624	0.431717
	MED18	ENSG00000284944	54797		89.9328	-0.14302	0.126885	-1.12716	0.259674	0.431738
	RPL27	ENSG00000131469	6155		38.4003	0.17382	0.154208	1.12718	0.259666	0.431738
	BORA	ENSG00000136122	79866		66.1089	0.127684	0.113347	1.12648	0.259963	0.432187
	AQP5	ENSG00000161798	362		27.5419	-0.256536	0.227884	-1.12573	0.26028	0.432684
	GFRAL	ENSG00000187871	389400		4.53103	0.436331	0.387629	1.12564	0.260318	0.432704
	MYO1D	ENSG00000176658	4642		384.608	0.263937	0.234483	1.12561	0.260329	0.432704
	MKLN1-AS	ENSG00000236753	100506881		149.877	0.136615	0.121409	1.12525	0.260485	0.432927
	STAB2	ENSG00000136011	55576		22.8513	0.345148	0.306741	1.12521	0.2605	0.432927
	RELL2	ENSG00000164620	285613		136.284	-0.241536	0.214673	-1.12513	0.260534	0.432952
	LIPH	ENSG00000163898	200879		86.9131	-0.197625	0.175678	-1.12492	0.260621	0.433066
	TBC1D2B	ENSG00000167202	23102		1269.74	0.112377	0.0999254	1.12461	0.260755	0.433258
	C7orf69	ENSG00000136275	80099		4.10327	0.441213	0.392389	1.12443	0.260832	0.433323
	NUP42	ENSG00000136243	11097		165.504	0.119181	0.105999	1.12436	0.26086	0.433339
	GMPPB	ENSG00000173540	29925		178.548	-0.147326	0.131057	-1.12413	0.260957	0.433438
	FBXO27	ENSG00000161243	126433		202.624	-0.111769	0.0994611	-1.12375	0.26112	0.433523
	ERCC5	ENSG00000134899	2073		70.6007	0.155893	0.138712	1.12386	0.261072	0.433523
	ACSL3	ENSG00000123983	2181		1402.99	-0.128984	0.114779	-1.12376	0.261114	0.433523
	SNHG1	ENSG00000255717	23642		231.547	0.167272	0.148846	1.12379	0.261101	0.433523
	DYNLT3	ENSG00000165169	6990		465.875	-0.219946	0.195689	-1.12396	0.261031	0.433523
	EIF2B2	ENSG00000119718	8892		226.589	-0.0734085	0.0653359	-1.12355	0.261202	0.433629
	TAS2R40	ENSG00000221937	259286		22.8892	0.419537	0.373439	1.12344	0.261249	0.433645
	NSUN3	ENSG00000178694	63899		216.166	0.119666	0.106515	1.12347	0.261239	0.433645
	MNDA	ENSG00000163563	4332		34.5349	0.272205	0.242354	1.12317	0.261364	0.433804
	DENND1B	ENSG00000213047	163486		527.338	0.10801	0.0961734	1.12308	0.261405	0.433841
	SLC2A9	ENSG00000109667	56606		93.7838	0.218059	0.194191	1.12291	0.261475	0.433926
	MIR8086	ENSG00000275036	102465880		3.12985	0.559838	0.498598	1.12282	0.261512	0.433958
	ECM1	ENSG00000143369	1893		125.658	0.198095	0.176441	1.12273	0.261553	0.433964
	SRL	ENSG00000185739	6345		55.8396	0.377602	0.336313	1.12277	0.261535	0.433964
	SLC10A7	ENSG00000120519	84068		194.955	0.144756	0.128973	1.12237	0.261706	0.434186
	SNORD113-6	ENSG00000200215	767566		5.67298	0.457827	0.408064	1.12195	0.261884	0.43445
	PRR15	ENSG00000176532	222171		149.225	-0.255953	0.228245	-1.1214	0.262119	0.434748
	PAX6	ENSG00000007372	5080		1261.32	-0.100553	0.089668	-1.1214	0.262119	0.434748
	KLK4	ENSG00000167749	9622		9.61225	-0.641083	0.571764	-1.12124	0.262187	0.43483
	SLC10A1	ENSG00000100652	6554		45.0135	0.259608	0.231609	1.12089	0.262335	0.435044
	STARD6	ENSG00000174448	147323		2.20669	-0.63641	0.5679	-1.12064	0.262442	0.43519
	SAMMSON	ENSG00000240405	101927152		8.29128	0.426246	0.380396	1.12053	0.262487	0.435203
	ZNF444	ENSG00000167685	55311		725.332	0.0934941	0.083436	1.12055	0.26248	0.435203
	RHOJ	ENSG00000126785	57381		332.407	0.187897	0.167704	1.12041	0.26254	0.435259
	BRSK1	ENSG00000160469	84446		1078.68	-0.14171	0.126502	-1.12022	0.262619	0.43536
	TMEM104	ENSG00000109066	54868		447.108	-0.120379	0.107471	-1.12011	0.262666	0.435406
	C19orf54	ENSG00000188493	284325		192.924	0.146139	0.130501	1.11984	0.262784	0.435422
	POPDC3	ENSG00000132429	64208		58.2402	-0.16238	0.145	-1.11986	0.262771	0.435422
	CCNP	ENSG00000105219	79935		43.7671	-0.297992	0.266107	-1.11982	0.262791	0.435422
	CCDC71	ENSG00000177352	64925		277.788	-0.12619	0.112728	-1.11942	0.26296	0.435646
		ENSG00000260862	101928446		17.4428	0.282359	0.252255	1.11934	0.262996	0.435674
	ZNF573	ENSG00000189144	126231		489.589	-0.0749108	0.0669278	-1.11928	0.263022	0.435686
	PCDHA3	ENSG00000255408	56145		171.72	-0.148236	0.132449	-1.11919	0.263058	0.435714
	HCAR3	ENSG00000255398	8843		5.33267	0.46422	0.41484	1.11903	0.263126	0.435796
	AQP11	ENSG00000178301	282679		180.019	-0.0940722	0.0840705	-1.11897	0.263154	0.435811
	BRI3	ENSG00000164713	25798		342.114	-0.116863	0.104459	-1.11874	0.263251	0.43591
	PAF1	ENSG00000006712	54623		376.758	-0.0815208	0.0728657	-1.11878	0.263233	0.43591
	ASPH	ENSG00000198363	444		2756.86	-0.119036	0.106417	-1.11858	0.263321	0.435964
	PRR12	ENSG00000126464	57479		2986.63	-0.0957621	0.0856174	-1.11849	0.263358	0.435964
	RPL37A	ENSG00000197756	6168		503.549	-0.175448	0.156857	-1.11852	0.263346	0.435964
	HAP1	ENSG00000173805	9001		413.064	0.305793	0.273377	1.11858	0.263321	0.435964
	CHIC1	ENSG00000204116	53344		1377.52	-0.139623	0.124837	-1.11844	0.263378	0.435966
	MIR4768	ENSG00000265465	100616249		6.25279	0.356147	0.318466	1.11832	0.26343	0.435994
	KRT18P55	ENSG00000265480	284085		1.96596	-0.651732	0.58278	-1.11832	0.263432	0.435994
	MISP3	ENSG00000141854	113230		43.8658	0.167509	0.149803	1.1182	0.263483	0.436046
	LRPAP1	ENSG00000163956	4043		1017.46	-0.125057	0.111854	-1.11804	0.263551	0.436128
	ACVR2A	ENSG00000121989	92		634.369	-0.112561	0.100684	-1.11796	0.263585	0.436153
	RPL24	ENSG00000114391	6152		186.81	0.107332	0.0960144	1.11787	0.263623	0.436185
	FOXD3	ENSG00000187140	27022		169.235	-0.757718	0.677967	-1.11763	0.263724	0.436321
		ENSG00000226180	100129215		125.378	0.149659	0.133937	1.11738	0.26383	0.436465
	TMEM79	ENSG00000163472	84283		141.546	-0.17497	0.156599	-1.11731	0.263861	0.436485
	EMX1	ENSG00000135638	2016		140.78	-0.276687	0.247687	-1.11708	0.26396	0.436618
	SLC39A5	ENSG00000139540	283375		25.6933	0.295269	0.264345	1.11698	0.264001	0.436656
	TRIM58	ENSG00000162722	25893		57.1299	-0.246626	0.220863	-1.11665	0.264144	0.43683
	RBPJ	ENSG00000168214	3516		2316.3	-0.143354	0.128408	-1.1164	0.264253	0.436979
	MFSD3	ENSG00000167700	113655		550.87	-0.130584	0.116997	-1.11613	0.264366	0.43712
	MICOS13	ENSG00000174917	125988		177.521	-0.119001	0.106625	-1.11607	0.264393	0.43712
	TMTC1	ENSG00000133687	83857		2345.48	-0.120329	0.107816	-1.11606	0.264395	0.43712
	SEC11C	ENSG00000166562	90701		116.828	-0.164744	0.147629	-1.11593	0.264451	0.437182
	ACSS2	ENSG00000131069	55902		359.549	0.0963323	0.0863287	1.11588	0.264474	0.437189
	SGCA	ENSG00000108823	6442		51.3781	0.279633	0.250739	1.11524	0.264749	0.437502
	NAP1L6P	ENSG00000204118	645996		12.8616	-0.305732	0.274124	-1.1153	0.26472	0.437502
	STN1	ENSG00000107960	79991		360.955	0.127222	0.114078	1.11522	0.264757	0.437502
	ZDHHC1	ENSG00000159714	29800		195.99	0.130622	0.117174	1.11476	0.264952	0.437761
	SRRM4	ENSG00000139767	84530		1432.77	-0.219496	0.196908	-1.11472	0.264972	0.437763
	CDC42EP5	ENSG00000167617	148170		17.2425	0.293305	0.263186	1.11444	0.265092	0.43793
	VPS33B	ENSG00000184056	26276		192.71	0.111997	0.100508	1.11431	0.265145	0.437987
	TENM2	ENSG00000145934	57451		503.194	-0.154387	0.138604	-1.11387	0.265336	0.43824
	HCLS1	ENSG00000180353	3059		300.831	-0.276887	0.248603	-1.11377	0.265377	0.438277
	APBA3	ENSG00000011132	9546		274.434	0.146805	0.131821	1.11367	0.265421	0.438318
	FAM172A	ENSG00000113391	83989		1412.79	-0.0833152	0.0748161	-1.1136	0.26545	0.438336
	SLC25A30-AS1	ENSG00000251015	100874259		6.7176	0.410798	0.368944	1.11344	0.265519	0.438386
	C6orf136	ENSG00000204564	221545		264.031	0.150557	0.135212	1.11349	0.2655	0.438386
	MIR548O2	ENSG00000275453	100616190		2.24084	-0.702595	0.631169	-1.11316	0.265638	0.438532
	RING1	ENSG00000226788	6015		491.354	0.095928	0.0861771	1.11315	0.265644	0.438532
	SMCO3	ENSG00000179256	440087		15.4426	0.293239	0.263476	1.11296	0.265724	0.438633
	LDLRAD3	ENSG00000179241	143458		606.35	-0.162852	0.146344	-1.11281	0.265791	0.438683
	GTF2E1	ENSG00000153767	2960		191.028	-0.152688	0.137216	-1.11276	0.265811	0.438683
	RCVRN	ENSG00000109047	5957		8.09951	0.604548	0.543269	1.1128	0.265796	0.438683
	TDRKH	ENSG00000182134	11022		127.601	-0.121836	0.109495	-1.1127	0.265837	0.438687
	SCN8A	ENSG00000196876	6334		976.229	-0.158243	0.14222	-1.11267	0.265851	0.438687
	ZNF805	ENSG00000204524	390980		1148.85	-0.0743567	0.0668302	-1.11262	0.265872	0.438689
	C15orf62	ENSG00000188277	643338		287.931	0.114969	0.103359	1.11233	0.265998	0.438851
	LATS1	ENSG00000131023	9113		2096.98	-0.0602223	0.0541451	-1.11224	0.266035	0.438866
	PGPEP1	ENSG00000130517	54858		1693.9	-0.150809	0.135603	-1.11214	0.26608	0.438908
	MYH3	ENSG00000109063	4621		93.7239	0.127099	0.114294	1.11204	0.266121	0.438945
	CDK16	ENSG00000102225	5127		922.782	-0.113371	0.101962	-1.11189	0.266185	0.43902
	CLDN15	ENSG00000106404	24146		372.711	0.168268	0.151354	1.11175	0.266245	0.439088
	CGB3	ENSG00000104827	1082		2.16653	0.638047	0.57412	1.11135	0.266419	0.439201
	EFNA1	ENSG00000169242	1942		204.677	0.215815	0.194183	1.1114	0.266395	0.439201
	TMEM143	ENSG00000161558	55260		106.098	0.148477	0.133607	1.1113	0.26644	0.439201
	DENND4C	ENSG00000137145	55667		1562.44	0.0920333	0.0828104	1.11137	0.266407	0.439201
	GJC2	ENSG00000198835	57165		278.803	-0.308465	0.277575	-1.11128	0.266446	0.439201
	SCN4B	ENSG00000177098	6330		292.484	-0.250174	0.2251	-1.11139	0.2664	0.439201
	MIR661	ENSG00000207574	724031		29.0788	0.331687	0.298552	1.11099	0.266574	0.439381
	TLCD3A	ENSG00000167695	79850		198.728	-0.0980233	0.0882364	-1.11092	0.266604	0.439399
	BLVRA	ENSG00000106605	644		61.5099	-0.116697	0.10506	-1.11077	0.266668	0.439443
	ITGB1BP1	ENSG00000119185	9270		602.314	-0.207961	0.187222	-1.11077	0.266668	0.439443
	TTC32	ENSG00000183891	130502		68.2423	0.16405	0.147711	1.11061	0.266735	0.439521
	NME2	ENSG00000243678	4831		26.2488	-0.203186	0.182973	-1.11047	0.266798	0.439595
	RPL38	ENSG00000172809	6169		93.3587	-0.136843	0.12325	-1.11028	0.266877	0.439649
	CDK10	ENSG00000185324	8558		871.834	0.206299	0.185811	1.11026	0.266888	0.439649
	LINC02687	ENSG00000255267	399886		7.32128	0.308951	0.278351	1.10993	0.267029	0.439827
	DNAJC30	ENSG00000176410	84277		362.563	-0.116457	0.104923	-1.10992	0.267034	0.439827
	GCK	ENSG00000106633	2645		70.0772	-0.186013	0.167634	-1.10964	0.267154	0.439995
	FBLN7	ENSG00000144152	129804		22.6389	-0.339928	0.306387	-1.10947	0.267226	0.440081
	APBB3	ENSG00000113108	10307		528.588	0.137622	0.124058	1.10933	0.267286	0.440149
	SLC24A3-AS1	ENSG00000179447	100130264		74.1974	0.214621	0.193536	1.10895	0.267452	0.440365
	UTS2B	ENSG00000188958	257313		11.3791	0.245675	0.221539	1.10894	0.267455	0.440365
	MIR99B	ENSG00000207550	407056		3.01805	-0.633881	0.571636	-1.10889	0.267478	0.440372
	AP3S2	ENSG00000157823	10239		50.4117	0.139595	0.1259	1.10878	0.267525	0.440419
	ZNF585A	ENSG00000196967	199704		623.716	-0.0791008	0.0713491	-1.10864	0.267584	0.440449
	RAD54B	ENSG00000197275	25788		93.7594	0.113111	0.102038	1.10852	0.267639	0.440449
	SNX24	ENSG00000064652	28966		288.549	0.130679	0.117877	1.10861	0.267599	0.440449
	CD99	ENSG00000002586	4267		1051.62	-0.291047	0.262547	-1.10855	0.267624	0.440449
	BCL11A	ENSG00000119866	53335		1101.08	-0.239823	0.216338	-1.10856	0.267622	0.440449
	GCSAML	ENSG00000169224	148823		6.65479	-0.903896	0.815921	-1.10782	0.267938	0.440817
	KCNJ15	ENSG00000157551	3772		6.17839	0.541124	0.488427	1.10789	0.267908	0.440817
	CEACAM16	ENSG00000213892	388551		3.17479	0.571027	0.515444	1.10783	0.267934	0.440817
	MIR1302-9	ENSG00000283921	100422831		3.43482	0.457476	0.412984	1.10773	0.267978	0.440851
	LINC02720	ENSG00000255178	101928944		14.7087	0.39285	0.354689	1.10759	0.268039	0.440921
	SERPINC1	ENSG00000117601	462		6.77506	-0.394802	0.356505	-1.10742	0.26811	0.441007
	USP13	ENSG00000058056	8975		624.761	-0.108271	0.0977792	-1.1073	0.268163	0.441062
	TNFRSF12A	ENSG00000006327	51330		68.0399	0.408078	0.36859	1.10713	0.268237	0.441121
	MED13	ENSG00000108510	9969		3741.42	-0.0984373	0.0889109	-1.10714	0.268231	0.441121
	ZC3H12A	ENSG00000163874	80149		103.978	0.271329	0.245084	1.10709	0.268257	0.441124
	SLC12A4	ENSG00000124067	6560		1075.49	0.117884	0.106487	1.10702	0.268284	0.441138
	LINC01103	ENSG00000234781	101927360		8.61299	0.301494	0.27237	1.10693	0.268325	0.441141
	MMRN2	ENSG00000173269	79812		464.561	0.241573	0.218231	1.10696	0.268311	0.441141
	NDE1	ENSG00000275911	54820		316.412	0.192665	0.174065	1.10686	0.268357	0.441163
	TIMP4	ENSG00000157150	7079		130.773	-0.233167	0.21071	-1.10658	0.268478	0.44133
	MEIOC	ENSG00000180336	284071		108.377	-0.129138	0.116714	-1.10645	0.268533	0.441391
		ENSG00000257860	101929058		2.85479	0.596031	0.538717	1.10639	0.268558	0.4414
	MTHFD2	ENSG00000065911	10797		250.566	-0.278001	0.251284	-1.10632	0.268588	0.441418
	CHSY1	ENSG00000131873	22856		1028.16	0.112243	0.101483	1.10603	0.268715	0.441596
		ENSG00000228741	221178		3578.71	0.101154	0.0914844	1.10569	0.268859	0.44177
	PYCARD-AS1	ENSG00000261359	100652740		3.59606	0.443143	0.400816	1.1056	0.268899	0.441773
	RAB43	ENSG00000172780	339122		26.7832	0.225855	0.204323	1.10538	0.268993	0.441897
	OR2AG2	ENSG00000188124	338755		9.96441	0.281133	0.25438	1.10517	0.269087	0.441989
	UBXN8	ENSG00000104691	7993		81.6912	-0.112887	0.102143	-1.10519	0.269078	0.441989
	FCHO1	ENSG00000130475	23149		360.462	0.149891	0.135636	1.10509	0.26912	0.442012
	MYOG	ENSG00000122180	4656		16.8462	-0.382108	0.345803	-1.10499	0.269165	0.442023
	TBC1D7	ENSG00000145979	51256		64.4568	0.167127	0.151254	1.10494	0.269184	0.442023
	PIK3CB	ENSG00000051382	5291		711.315	-0.0791838	0.0716619	-1.10496	0.269175	0.442023
	FOXP4-AS1	ENSG00000234753	101060264		16.5993	0.302862	0.274135	1.10479	0.269249	0.442094
	IFITM5	ENSG00000206013	387733		4.4654	0.458566	0.415083	1.10476	0.269265	0.442094
	RHOT2	ENSG00000140983	89941		968.639	0.138087	0.12501	1.10461	0.269329	0.442168
	MARK4	ENSG00000007047	57787		799.088	-0.0857131	0.0776041	-1.10449	0.26938	0.44222
	KIRREL3-AS2	ENSG00000254960	100874251		100.009	0.164006	0.148513	1.10432	0.269453	0.44231
	KRT20	ENSG00000171431	54474		3.98424	0.512025	0.463679	1.10427	0.269477	0.442317
	FOLR2	ENSG00000165457	2350		22.6835	-0.364245	0.32994	-1.10397	0.269605	0.442496
	MIR326	ENSG00000199090	442900		12.4528	-0.355415	0.321982	-1.10384	0.269664	0.442531
	GIPC3	ENSG00000179855	126326		46.4851	0.232416	0.210612	1.10352	0.2698	0.442691
	EFCC1	ENSG00000114654	79825		14.3805	0.260082	0.235677	1.10355	0.269787	0.442691
	COLEC11	ENSG00000118004	78989		25.7883	0.521528	0.472627	1.10347	0.269825	0.442701
	FAM229B	ENSG00000203778	619208		493.012	-0.17335	0.157123	-1.10328	0.269906	0.442803
	ZNF626	ENSG00000188171	199777		581.723	-0.0815379	0.0739388	-1.10278	0.270124	0.443067
	ZNF214	ENSG00000149050	7761		141.816	0.115826	0.105045	1.10263	0.270187	0.443138
	ZSCAN1	ENSG00000152467	284312		463.351	0.187866	0.170483	1.10196	0.270478	0.443545
	PODNL1	ENSG00000132000	79883		50.8438	0.292471	0.265417	1.10193	0.270492	0.443545
	MORN1	ENSG00000116151	79906		339.305	0.186619	0.169347	1.10199	0.270467	0.443545
	RFX2	ENSG00000087903	5990		434.873	0.152482	0.138426	1.10154	0.270661	0.443791
	GALNT4	ENSG00000257594	8693		11.7916	-0.316224	0.287154	-1.10124	0.270794	0.443978
	MIR6870	ENSG00000273745	102465525		3.34692	0.576659	0.523811	1.10089	0.270944	0.444161
	RWDD2B	ENSG00000156253	10069		127.781	-0.149056	0.135448	-1.10047	0.271129	0.444389
	OR2AK2	ENSG00000187080	391191		17.0821	0.439717	0.399582	1.10044	0.27114	0.444389
	MLIP	ENSG00000146147	90523		53.5998	0.434263	0.394711	1.1002	0.271243	0.444495
	ARGFX	ENSG00000186103	503582		2.95509	-0.634599	0.576864	-1.10008	0.271295	0.444549
	IRF3	ENSG00000126456	3661		223.831	0.108142	0.0983349	1.09973	0.271448	0.444674
	MTARC2	ENSG00000117791	54996		248.815	-0.112562	0.10235	-1.09978	0.271426	0.444674
		ENSG00000267260	728485		41.6948	0.26082	0.237162	1.09976	0.271439	0.444674
	MRPL45	ENSG00000277936	84311		185.287	-0.0853825	0.0776365	-1.09977	0.271431	0.444674
	SUPT20HL1	ENSG00000223731	100130302		9.85676	-0.303686	0.276166	-1.09965	0.271484	0.444702
	AHSG	ENSG00000145192	197		1.69745	-0.622996	0.566604	-1.09953	0.271539	0.44476
	PRDM15	ENSG00000141956	63977		314.809	0.0985202	0.089613	1.0994	0.271595	0.444821
	NBN	ENSG00000104320	4683		835.243	-0.161767	0.147164	-1.09923	0.271666	0.444906
		ENSG00000257550	100652999		11.582	0.257889	0.234667	1.09896	0.271786	0.445008
	SUCLG2	ENSG00000172340	8801		246.379	-0.186367	0.169578	-1.099	0.271768	0.445008
	LINC01585	ENSG00000245479	101929765		21.0546	0.256652	0.233575	1.0988	0.271856	0.44506
	HEATR4	ENSG00000187105	399671		288.281	0.127468	0.116004	1.09882	0.271844	0.44506
	ZNRD2	ENSG00000173465	10534		127.444	-0.126698	0.115334	-1.09853	0.271972	0.445156
	PHPT1	ENSG00000054148	29085		467.04	-0.129572	0.117943	-1.0986	0.271944	0.445156
	CYP4F29P	ENSG00000228314	54055		107.418	0.362646	0.330112	1.09855	0.271963	0.445156
	ANKRD54	ENSG00000100124	129138		359.926	-0.0999772	0.0910293	-1.0983	0.272075	0.445293
	DUOX2	ENSG00000140279	50506		14.9394	0.287065	0.261384	1.09825	0.272095	0.445294
	ACOT11	ENSG00000162390	26027		210.803	0.167007	0.152115	1.0979	0.272246	0.445449
	NR3C1	ENSG00000113580	2908		1935.18	-0.104156	0.0948674	-1.09792	0.272242	0.445449
	BCCIP	ENSG00000107949	56647		244.315	0.114083	0.103909	1.09792	0.272242	0.445449
	KLK14	ENSG00000129437	43847		16.9716	0.385277	0.351023	1.09759	0.272386	0.445645
	PTGER4	ENSG00000171522	5734		148.977	0.179007	0.1631	1.09753	0.27241	0.445654
	GRASLND	ENSG00000228203	386597		36.6955	-0.212691	0.19383	-1.0973	0.272509	0.445784
	STPG3-AS1	ENSG00000275549	100129722		3.9314	0.393602	0.358732	1.0972	0.272553	0.445794
	LINC01426	ENSG00000234380	100506385		7.02414	0.497757	0.453659	1.09721	0.272552	0.445794
	ZNF256	ENSG00000152454	10172		119.133	-0.129884	0.118412	-1.09688	0.272694	0.445922
	SLC26A1	ENSG00000145217	10861		339.505	0.149796	0.13657	1.09685	0.272708	0.445922
	FOLR1	ENSG00000110195	2348		12.1148	-0.422318	0.384989	-1.09696	0.272659	0.445922
	PCDHB2	ENSG00000112852	56133		196.145	-0.134307	0.122443	-1.09689	0.272689	0.445922
	PXT1	ENSG00000179165	222659		4.35069	0.371712	0.338919	1.09676	0.272748	0.445953
	MIR3194	ENSG00000266761	100422889		2.09142	0.584341	0.53288	1.09657	0.272829	0.445995
	RAP2C-AS1	ENSG00000232160	101928578		135.874	0.182041	0.166003	1.09661	0.272812	0.445995
	HEBP2	ENSG00000051620	23593		107.917	-0.141036	0.128628	-1.09646	0.272878	0.44603
	PKP4	ENSG00000144283	8502		2040.59	0.145631	0.132822	1.09643	0.272889	0.44603
	BRD2	ENSG00000234704	6046		2577.59	0.0688823	0.0628383	1.09618	0.272998	0.446177
	ALAD	ENSG00000148218	210		1038.8	-0.167797	0.15313	-1.09578	0.273173	0.446401
	NACAD	ENSG00000136274	23148		2797.86	-0.117893	0.107603	-1.09562	0.273245	0.446486
	PDXDC1	ENSG00000275498	23042		1957.44	0.141097	0.128792	1.09554	0.273279	0.44651
	SNORD116-10	ENSG00000200661	100033422		7.54333	0.308798	0.281903	1.0954	0.27334	0.446578
		ENSG00000284872	57604		1498.65	-0.180273	0.164626	-1.09505	0.273495	0.44677
	NFKB2	ENSG00000077150	4791		335.29	0.227398	0.207681	1.09494	0.273542	0.446789
	OGFRL1	ENSG00000119900	79627		15919.6	-0.218991	0.200004	-1.09493	0.273546	0.446789
		ENSG00000247131	101928002		1.83107	0.53909	0.492604	1.09437	0.273794	0.447023
	SARM1	ENSG00000004139	23098		598.755	-0.125457	0.114633	-1.09442	0.273771	0.447023
	TSGA10IP	ENSG00000175513	254187		2.81729	0.455215	0.41597	1.09434	0.273804	0.447023
	PRRG3	ENSG00000130032	79057		80.6345	-0.222066	0.202898	-1.09447	0.273749	0.447023
	TMEM204	ENSG00000131634	79652		205.275	0.173189	0.158253	1.09438	0.273788	0.447023
	STYXL2	ENSG00000198842	92235		3.09001	-0.795758	0.7271	-1.09443	0.273767	0.447023
	ELK1	ENSG00000126767	2002		810.379	-0.12638	0.115492	-1.09428	0.273834	0.447025
	SYT3	ENSG00000213023	84258		173.711	-0.171153	0.156411	-1.09425	0.273844	0.447025
	HIPK1-AS1	ENSG00000235527	101928846		21.3283	0.197807	0.180836	1.09385	0.274022	0.447184
	NCOA7	ENSG00000111912	135112		1616.32	-0.100175	0.0915763	-1.0939	0.273999	0.447184
	ARHGEF26	ENSG00000277101	26084		1330.7	-0.11236	0.102712	-1.09393	0.273987	0.447184
	ZNF677	ENSG00000197928	342926		83.6823	0.144669	0.132246	1.09393	0.273984	0.447184
	COQ9	ENSG00000088682	57017		291.582	0.125864	0.115069	1.09381	0.274037	0.447184
	OR13J1	ENSG00000168828	392309		13.7201	-0.257001	0.235084	-1.09323	0.274293	0.44757
	TCF19	ENSG00000224472	6941		81.7184	-0.221949	0.203031	-1.09318	0.274315	0.447575
	B3GALT5	ENSG00000183778	10317		110.822	0.159535	0.145966	1.09296	0.274411	0.447701
	C8orf88	ENSG00000253250	100127983		9.88924	0.381222	0.348836	1.09284	0.274464	0.447755
	DLGAP4-AS1	ENSG00000232907	101926987		85.9711	0.165806	0.151745	1.09266	0.274543	0.447769
	MIR6875	ENSG00000283821	102466755		1.83547	0.603379	0.552164	1.09275	0.274502	0.447769
	DLX2	ENSG00000115844	1746		192.595	-0.279064	0.255413	-1.0926	0.274569	0.447769
	NRBF2	ENSG00000148572	29982		142.25	-0.112262	0.102746	-1.09262	0.274561	0.447769
	TMIGD3	ENSG00000121933	57413		49.1546	0.307598	0.281552	1.09251	0.27461	0.447806
	IGSF5	ENSG00000183067	150084		49.9492	0.218906	0.200382	1.09244	0.274639	0.447821
		ENSG00000278390	101929140		17.9723	0.235883	0.216098	1.09155	0.27503	0.448371
	ZNF155	ENSG00000204920	7711		96.2159	-0.121974	0.111754	-1.09144	0.275078	0.448411
	DCT	ENSG00000080166	1638		108.417	0.263835	0.241842	1.09094	0.2753	0.448742
	CTXN3	ENSG00000205279	613212		76.6064	-0.28061	0.257294	-1.09062	0.275441	0.448939
	CAD	ENSG00000084774	790		798.209	0.0812428	0.0745068	1.09041	0.275533	0.449059
	LARP7	ENSG00000174720	51574		149.489	0.144555	0.132579	1.09033	0.275566	0.44908
	CERS4	ENSG00000090661	79603		544.906	-0.0809836	0.0742948	-1.09003	0.2757	0.449236
	CDC73	ENSG00000134371	79577		1671.54	-0.173899	0.159545	-1.08997	0.275728	0.44925
		ENSG00000187951	100288637		92.396	0.46448	0.426181	1.08987	0.275772	0.449259
		ENSG00000275427	286083		313.104	0.197677	0.181375	1.08988	0.275765	0.449259
	SETD6	ENSG00000103037	79918		406.722	0.149888	0.137622	1.08913	0.276097	0.449757
	ANP32E	ENSG00000143401	81611		1746.54	-0.17161	0.157584	-1.08901	0.276149	0.449779
	PKIG	ENSG00000168734	11142		576.842	-0.0947065	0.0869768	-1.08887	0.276211	0.449816
	LINC00877	ENSG00000241163	285286		28.5889	-0.34428	0.316175	-1.08889	0.276201	0.449816
	LINC01504	ENSG00000225434	100507540		9.56013	0.384658	0.353367	1.08855	0.276352	0.449902
	RCC1	ENSG00000180198	1104		126.597	-0.205754	0.18902	-1.08853	0.27636	0.449902
	CENPVL2	ENSG00000283093	441495		20.137	-0.242945	0.223203	-1.08844	0.276399	0.449902
	UBP1	ENSG00000153560	7342		1405.95	0.0904106	0.0830485	1.08865	0.276309	0.449902
	LRRIQ1	ENSG00000133640	84125		182.566	0.201023	0.184685	1.08846	0.276391	0.449902
	DYRK1B	ENSG00000105204	9149		570.243	-0.112711	0.10355	-1.08848	0.276384	0.449902
	TLK2	ENSG00000146872	11011		665.834	0.0610469	0.0561001	1.08818	0.276517	0.450062
	BCHE	ENSG00000114200	590		105.263	-0.2807	0.258007	-1.08796	0.276614	0.450189
	NOL6	ENSG00000165271	65083		625.08	-0.125067	0.115011	-1.08744	0.276843	0.450531
	CSTA	ENSG00000121552	1475		1.89384	0.690692	0.635225	1.08732	0.276896	0.450554
	ZNF473	ENSG00000142528	25888		252.351	-0.150409	0.138328	-1.08733	0.276889	0.450554
	CMC4	ENSG00000182712	100272147		24.2955	-0.169835	0.156238	-1.08702	0.277026	0.450577
	PCDHA2	ENSG00000204969	56146		113.757	0.104309	0.0959567	1.08705	0.277017	0.450577
	PSMA1	ENSG00000129084	5682		261.208	0.0944436	0.0868788	1.08707	0.277004	0.450577
	RARRES1	ENSG00000118849	5918		99.1027	0.187936	0.172873	1.08713	0.276978	0.450577
	SCARNA8	ENSG00000251733	677776		5.50479	0.422963	0.389059	1.08714	0.276974	0.450577
	GYG2	ENSG00000056998	8908		580.304	-0.224602	0.206602	-1.08713	0.276981	0.450577
	PCDHGA5	ENSG00000253485	56110		368.262	-0.115357	0.106153	-1.0867	0.277168	0.450776
	C1orf146	ENSG00000203910	388649		12.1056	0.27012	0.248604	1.08655	0.277237	0.450857
	MIR382	ENSG00000283170	494331		3.04321	-0.671399	0.617977	-1.08645	0.277282	0.450898
	LINC02475	ENSG00000251350	100506827		117.199	0.226925	0.208899	1.08629	0.27735	0.450978
	NINJ1	ENSG00000131669	4814		301.143	-0.158845	0.146254	-1.08609	0.277438	0.451088
	AIFM3	ENSG00000183773	150209		571.385	-0.136843	0.126002	-1.08604	0.27746	0.451094
	ZNF829	ENSG00000185869	374899		167.839	0.0860891	0.0792864	1.0858	0.277568	0.451111
	MCAM	ENSG00000076706	4162		952.898	0.240629	0.221613	1.08581	0.277565	0.451111
	TAS2R7	ENSG00000274327	50837		5.244	0.413181	0.380515	1.08585	0.277546	0.451111
	LGR4	ENSG00000205213	55366		935.05	-0.10331	0.0951416	-1.08586	0.277542	0.451111
	GINS3	ENSG00000181938	64785		99.4736	-0.138935	0.127938	-1.08596	0.277498	0.451111
	NMUR2	ENSG00000132911	56923		30.3725	0.359823	0.331415	1.08572	0.277603	0.451136
	SLC25A16	ENSG00000122912	8034		400.457	0.100058	0.0921839	1.08542	0.277737	0.451323
	MIR5194	ENSG00000264653	100847051		22.5125	0.200529	0.184795	1.08514	0.27786	0.451329
		ENSG00000253764	101928058		123.237	0.201157	0.185418	1.08488	0.277974	0.451329
	MDGA2	ENSG00000139915	161357		588.464	0.131372	0.121084	1.08497	0.277936	0.451329
	DHCR24	ENSG00000116133	1718		1794.57	-0.250576	0.230888	-1.08527	0.277802	0.451329
	ZP1	ENSG00000149506	22917		12.6093	-0.325674	0.300168	-1.08497	0.277934	0.451329
	LINC01619	ENSG00000257242	256021		6.45904	0.476522	0.43913	1.08515	0.277855	0.451329
	KRT42P	ENSG00000214514	284116		3.02023	-0.71324	0.657272	-1.08515	0.277854	0.451329
	ZNF517	ENSG00000197363	340385		268.162	0.135478	0.124837	1.08523	0.277818	0.451329
	MOCS1	ENSG00000124615	4337		399.532	-0.11656	0.107425	-1.08504	0.277904	0.451329
	FAM135B	ENSG00000147724	51059		333.713	-0.167373	0.154216	-1.08531	0.277784	0.451329
	ZNF286A	ENSG00000187607	57335		434.732	-0.0789712	0.0727895	-1.08493	0.277955	0.451329
	ASXL3	ENSG00000141431	80816		738.095	0.111648	0.102911	1.0849	0.277967	0.451329
	SH2D6	ENSG00000152292	284948		54.5047	0.174197	0.160579	1.08481	0.278006	0.45135
	LINC01583	ENSG00000259518	101929690		2.9265	0.52286	0.482008	1.08475	0.27803	0.451358
	SNORD114-2	ENSG00000200823	767578		6.86801	0.482368	0.444784	1.0845	0.278144	0.451482
	COPS3	ENSG00000141030	8533		148.678	-0.0947151	0.0873363	-1.08449	0.278149	0.451482
	KL	ENSG00000133116	9365		30.5899	-0.346614	0.319622	-1.08445	0.278165	0.451482
	CNTN4	ENSG00000144619	152330		415.41	-0.157996	0.145702	-1.08438	0.278197	0.451503
	NDUFB1	ENSG00000183648	4707		54.9992	0.141618	0.13062	1.0842	0.278278	0.451602
	HHLA3	ENSG00000197568	11147		99.1873	0.180111	0.166155	1.08399	0.278368	0.451685
	SNORD101	ENSG00000206754	594837		12.452	0.238263	0.219796	1.08402	0.278356	0.451685
	TCP11L1	ENSG00000176148	55346		590.791	-0.068055	0.062799	-1.08369	0.2785	0.451869
	APLP2	ENSG00000084234	334		4341.21	-0.149579	0.138078	-1.0833	0.278677	0.452092
	RAB6C	ENSG00000222014	84084		70.9655	0.196233	0.181184	1.08306	0.278781	0.452199
	ERMN	ENSG00000136541	57471		3442.61	-0.335346	0.309726	-1.08272	0.278933	0.452414
	RNF24	ENSG00000101236	11237		1019.12	-0.0670006	0.0618929	-1.08252	0.27902	0.452503
	SNORA54	ENSG00000207008	677833		38.0491	-0.262157	0.242176	-1.08251	0.279027	0.452503
	INCA1	ENSG00000196388	388324		132.442	-0.118078	0.109088	-1.08242	0.279067	0.452535
	CNOT11	ENSG00000158435	55571		387.916	-0.0859984	0.079456	-1.08234	0.279102	0.45256
	GPR148	ENSG00000173302	344561		2.78542	-0.574433	0.530792	-1.08222	0.279156	0.452616
	CPAMD8	ENSG00000160111	27151		543.808	0.366556	0.338748	1.08209	0.279213	0.452678
	MIR6075	ENSG00000273742	102466103		7.82954	0.313638	0.289918	1.08181	0.279335	0.452813
	MCTP2	ENSG00000140563	55784		58.2594	0.405765	0.375065	1.08185	0.279318	0.452813
	AARD	ENSG00000205002	441376		9.88818	-0.503918	0.465863	-1.08169	0.279391	0.452872
		ENSG00000259116	102723809		79.1463	0.231702	0.214298	1.08121	0.279602	0.453151
	RNF138	ENSG00000134758	51444		433.045	0.119254	0.110316	1.08102	0.279687	0.45324
	PPP1R27	ENSG00000182676	116729		8.51886	-0.354437	0.32792	-1.08086	0.279757	0.453308
	CSMD3	ENSG00000164796	114788		824.836	0.163902	0.151647	1.08081	0.279781	0.453315
	FGFR3	ENSG00000068078	2261		4480.31	-0.162787	0.150622	-1.08077	0.279802	0.453316
	ADRA1B	ENSG00000170214	147		49.1809	-0.33085	0.306141	-1.08071	0.279826	0.453325
	MIR611	ENSG00000284108	693196		1.96697	0.706422	0.653884	1.08035	0.279987	0.453502
	TSC1	ENSG00000165699	7248		1776.04	0.0654635	0.0605957	1.08033	0.279994	0.453502
	ZNF714	ENSG00000160352	148206		733.791	0.134805	0.124847	1.07976	0.280249	0.453725
	MIR138-2	ENSG00000207649	406930		2.75486	-0.592583	0.548787	-1.07981	0.280229	0.453725
	SPRN	ENSG00000203772	503542		606.003	-0.158662	0.146939	-1.07978	0.280239	0.453725
	SLC22A5	ENSG00000197375	6584		348.963	-0.0980284	0.0907773	-1.07988	0.280196	0.453725
	LEF1	ENSG00000138795	51176		334.34	0.240523	0.222818	1.07946	0.280383	0.453879
	OXGR1	ENSG00000165621	27199		11.6644	-0.383633	0.355442	-1.07931	0.280448	0.453953
	COMP	ENSG00000105664	1311		3.88037	-0.543892	0.504023	-1.0791	0.280543	0.454052
	FTCDNL1	ENSG00000226124	348751		16.8562	0.216266	0.200416	1.07909	0.280549	0.454052
		ENSG00000234210	101927914		5.24952	-0.464783	0.430845	-1.07877	0.28069	0.454249
	NTAN1	ENSG00000275779	123803		76.1562	0.177258	0.164324	1.07871	0.280717	0.454261
	ACAP3	ENSG00000131584	116983		2550.76	0.155562	0.144231	1.07856	0.280784	0.454339
		ENSG00000236252	101928381		49.9448	0.305992	0.283778	1.07828	0.28091	0.454438
	KLHL38	ENSG00000175946	340359		11.8758	-0.358793	0.332719	-1.07837	0.28087	0.454438
	ORM2	ENSG00000228278	5005		10.6949	0.324623	0.30107	1.07823	0.28093	0.454438
	CCIN	ENSG00000185972	881		7.75283	-0.605921	0.561951	-1.07825	0.280924	0.454438
	PPP4R4	ENSG00000119698	57718		645.253	0.206651	0.1917	1.078	0.281036	0.454557
	PDE6C	ENSG00000095464	5146		58.7234	0.195431	0.181304	1.07792	0.281068	0.454577
	ETHE1	ENSG00000105755	23474		47.431	-0.195216	0.181115	-1.07786	0.281098	0.454594
	MIR3975	ENSG00000283514	100616257		3.14144	0.450175	0.417716	1.07771	0.281165	0.454639
	STING1	ENSG00000288243	340061		239.581	0.170976	0.158686	1.07745	0.28128	0.454763
	DYNC2I2	ENSG00000119333	89891		216.942	-0.124646	0.115684	-1.07746	0.281274	0.454763
	SLC19A3	ENSG00000135917	80704		163.908	0.220971	0.205133	1.07721	0.281387	0.454903
	SERINC5	ENSG00000164300	256987		2397.46	-0.147882	0.137294	-1.07712	0.281427	0.454926
	MIR30C1	ENSG00000207962	407031		1.92986	-0.613676	0.569753	-1.07709	0.28144	0.454926
	GPR142	ENSG00000257008	350383		2.57619	0.540445	0.501879	1.07684	0.28155	0.455041
	KCND3-IT1	ENSG00000232558	100874295		47.6687	0.22865	0.212352	1.07675	0.281591	0.455076
	NFXL1	ENSG00000170448	152518		301.007	0.0817933	0.075984	1.07645	0.281724	0.455258
	ARID3B	ENSG00000179361	10620		225.025	0.144099	0.133875	1.07638	0.281759	0.455261
	SPRY4	ENSG00000187678	81848		386.672	0.169549	0.15752	1.07636	0.281765	0.455261
	AACS	ENSG00000081760	65985		392.637	-0.132146	0.122786	-1.07624	0.281821	0.45532
	LINC01993	ENSG00000204277	100996291		3.64603	0.498127	0.462964	1.07595	0.281949	0.455432
		ENSG00000276446	102724323		12.694	0.303436	0.281996	1.07603	0.281915	0.455432
	NRK	ENSG00000123572	203447		7.26842	-0.516648	0.480176	-1.07595	0.281948	0.455432
	S100A1	ENSG00000160678	6271		298.944	-0.202581	0.188336	-1.07563	0.282091	0.455601
	DHX38	ENSG00000140829	9785		449.37	0.0717416	0.0666973	1.07563	0.282093	0.455601
	SNORD115-36	ENSG00000202499	100033810		7.12279	-0.441079	0.410097	-1.07555	0.282129	0.455606
	HNRNPUL1	ENSG00000105323	11100		1655.97	-0.101356	0.0942374	-1.07554	0.282135	0.455606
	MED30	ENSG00000164758	90390		46.7823	-0.150727	0.140156	-1.07542	0.282186	0.455656
	PIK3C3	ENSG00000078142	5289		948.741	-0.117027	0.10883	-1.07532	0.282233	0.455701
	NDUFAF5	ENSG00000101247	79133		244.856	0.092821	0.0863255	1.07524	0.282265	0.455722
	OR1K1	ENSG00000165204	392392		6.87694	0.368847	0.343162	1.07485	0.282443	0.455914
	FBXO7	ENSG00000100225	25793		782.122	0.0662289	0.061634	1.07455	0.282576	0.456089
	ARL5C	ENSG00000141748	390790		3.54525	-0.503152	0.468259	-1.07452	0.282591	0.456089
	GPATCH1	ENSG00000076650	55094		120.955	0.117592	0.109448	1.07441	0.28264	0.456136
	OR7C1	ENSG00000127530	26664		26.1699	0.507163	0.472061	1.07436	0.282661	0.456139
	ULBP1	ENSG00000111981	80329		3.50902	-0.789595	0.735041	-1.07422	0.282724	0.456209
	ANO4	ENSG00000151572	121601		272.751	0.1274	0.118609	1.07412	0.282769	0.456219
	TEFM	ENSG00000172171	79736		119.571	0.102124	0.0950761	1.07413	0.282766	0.456219
	TTC3	ENSG00000182670	7267		4117.7	0.0662933	0.0617219	1.07406	0.282794	0.456226
	P2RY6	ENSG00000171631	5031		271.109	0.28128	0.261941	1.07383	0.282899	0.456364
	TRIM52-AS1	ENSG00000248275	100507602		147.202	0.102583	0.0955784	1.07329	0.28314	0.456532
	ARIH1	ENSG00000166233	25820		1812.11	-0.0668905	0.0623174	-1.07338	0.283098	0.456532
	TBCE	ENSG00000285053	6905		85.6311	0.113242	0.105497	1.07341	0.283086	0.456532
	CALU	ENSG00000128595	813		1083.49	-0.153558	0.143064	-1.07335	0.283114	0.456532
	MIR6081	ENSG00000274115	102466518		16.4845	0.287061	0.267527	1.07302	0.283263	0.456661
	CCDC70	ENSG00000123171	83446		7.4454	-0.3626	0.337937	-1.07298	0.283279	0.456661
	CACNA1E	ENSG00000198216	777		4563.42	-0.181689	0.169349	-1.07287	0.283331	0.456713
	DIPK1B	ENSG00000165716	138311		475.815	-0.161994	0.151027	-1.07261	0.283444	0.456849
	HBA1	ENSG00000206172	3039		5.27244	0.686657	0.640521	1.07203	0.283707	0.457098
	DYNC1I2	ENSG00000077380	1781		879.193	-0.147558	0.137673	-1.0718	0.283811	0.457176
	ZNF806	ENSG00000018607	646915		4.57419	0.414536	0.386786	1.07175	0.283834	0.457176
	SNORD114-22	ENSG00000202293	767600		1.86572	0.626343	0.584412	1.07175	0.283833	0.457176
	SACM1L	ENSG00000211456	22908		756.877	-0.0911064	0.0850314	-1.07144	0.28397	0.457363
	LINC00524	ENSG00000259023	338002		2.01195	-0.743557	0.69404	-1.07134	0.284014	0.457403
	ACTR6	ENSG00000075089	64431		124.099	-0.125261	0.116938	-1.07117	0.284093	0.457466
	ADAMTS1	ENSG00000154734	9510		1608.27	0.442383	0.412974	1.07121	0.284074	0.457466
		ENSG00000255087	101929473		1.67401	-0.781544	0.729794	-1.07091	0.28421	0.457496
	MARCHF3	ENSG00000173926	115123		257.097	-0.152204	0.142118	-1.07097	0.284182	0.457496
	ENPP4	ENSG00000001561	22875		1087.5	-0.157669	0.147221	-1.07097	0.284183	0.457496
	PTHLH	ENSG00000087494	5744		20.6556	-0.235629	0.219999	-1.07104	0.28415	0.457496
	WDFY1	ENSG00000085449	57590		988.733	-0.0951375	0.0888366	-1.07093	0.284203	0.457496
	KDM5A	ENSG00000073614	5927		2051.58	-0.0679418	0.0634475	-1.07084	0.284243	0.457513
	GADD45GIP1	ENSG00000179271	90480		105.339	-0.135619	0.126652	-1.0708	0.28426	0.457513
	FLVCR1-DT	ENSG00000198468	642946		13.024	0.320262	0.299204	1.07038	0.284449	0.457754
	MIR1976	ENSG00000280948	100302190		1.47042	0.632042	0.590632	1.07011	0.284569	0.457804
	OBSL1	ENSG00000124006	23363		2596.06	-0.0978712	0.0914588	-1.07011	0.284569	0.457804
	TAS2R39	ENSG00000236398	259285		11.3845	0.394604	0.368698	1.07026	0.284501	0.457804
	PIM1	ENSG00000137193	5292		631.531	-0.23625	0.220772	-1.07011	0.28457	0.457804
	RANBP1	ENSG00000099901	5902		139.45	-0.100808	0.0942086	-1.07005	0.284598	0.457804
	SLC25A10	ENSG00000183048	1468		127.543	-0.159415	0.149003	-1.06988	0.284675	0.457897
	NEXN-AS1	ENSG00000235927	374987		42.3752	0.190588	0.178168	1.06971	0.28475	0.457986
	RPS6KA6	ENSG00000072133	27330		431.758	0.190217	0.177865	1.06945	0.284867	0.458142
	GPX8	ENSG00000164294	493869		77.0793	0.376408	0.352057	1.06917	0.284994	0.458251
	C1QA	ENSG00000173372	712		732.248	-0.300743	0.28127	-1.06923	0.284965	0.458251
	MIR4473	ENSG00000263790	100616229		8.93427	-0.305686	0.285966	-1.06896	0.285088	0.45837
	NEURL3	ENSG00000163121	93082		9.63597	0.33099	0.309669	1.06885	0.285137	0.458417
	MGST2	ENSG00000085871	4258		84.2991	0.107421	0.100513	1.06873	0.285193	0.458475
		ENSG00000226690	102725191		15.8378	0.723097	0.676781	1.06844	0.285324	0.458621
	DVL1	ENSG00000107404	1855		1506.53	-0.119152	0.111523	-1.06841	0.285337	0.458621
	HLA-DQA2	ENSG00000257473	3118		49.5421	-0.499063	0.467115	-1.0684	0.285342	0.458621
	ACCSL	ENSG00000205126	390110		12.9404	0.222182	0.207975	1.06831	0.285381	0.458651
	PSME3IP1	ENSG00000172775	80011		1376.11	-0.0690185	0.0646135	-1.06817	0.285442	0.458718
	WARS2	ENSG00000116874	10352		147.361	-0.141983	0.132927	-1.06813	0.285462	0.458718
	ZNF765	ENSG00000196417	91661		198.37	0.110507	0.103481	1.0679	0.285567	0.458824
	CTNNA2	ENSG00000066032	1496		780.646	-0.193838	0.181597	-1.06741	0.285789	0.459122
	PLET1	ENSG00000188771	349633		26.5401	0.24682	0.231235	1.0674	0.285792	0.459122
	ZNF358	ENSG00000198816	140467		1615.29	-0.13184	0.123536	-1.06722	0.285871	0.459185
		ENSG00000263547	339298		7.44009	0.555009	0.520135	1.06705	0.28595	0.459248
	CUEDC1	ENSG00000180891	404093		837.54	0.114013	0.106847	1.06706	0.285942	0.459248
	FBXL4	ENSG00000112234	26235		674.214	0.105646	0.0990127	1.06699	0.285974	0.459256
	PSMD11	ENSG00000108671	5717		996.384	-0.0632977	0.0593271	-1.06693	0.286004	0.459272
	NEK10	ENSG00000163491	152110		297.68	0.188985	0.177152	1.06679	0.286066	0.45934
	FAXDC2	ENSG00000170271	10826		767.44	-0.15808	0.148222	-1.06651	0.286195	0.459515
	ERICH6B	ENSG00000165837	220081		1.41524	0.744439	0.698481	1.0658	0.286515	0.459945
	GOLGA8G	ENSG00000277090	283768		2.45006	0.571997	0.536662	1.06584	0.286495	0.459945
	MBNL1-AS1	ENSG00000229619	401093		61.2883	0.194345	0.18235	1.06578	0.286522	0.459945
	FAM107A	ENSG00000168309	11170		42401	-0.165658	0.155446	-1.0657	0.286561	0.459972
	UHRF1BP1	ENSG00000065060	54887		1148.6	0.0628156	0.0589454	1.06566	0.286578	0.459972
	LINC02749	ENSG00000254480	100506082		2.5036	-0.581713	0.545919	-1.06557	0.28662	0.460007
	MIR1249	ENSG00000221598	100302149		29.6285	0.248282	0.233059	1.06532	0.286732	0.460124
	KIF14	ENSG00000118193	9928		8.26622	-0.413792	0.388411	-1.06535	0.286719	0.460124
	RPS15A	ENSG00000134419	6210		53.1077	-0.135991	0.127707	-1.06486	0.286938	0.460422
	SLC29A4	ENSG00000164638	222962		206.975	-0.17294	0.162442	-1.06463	0.287045	0.460563
	ZFR2	ENSG00000105278	23217		613.964	0.25294	0.237621	1.06447	0.287117	0.460582
	TM4SF1	ENSG00000169908	4071		229.853	0.301389	0.283123	1.06452	0.287094	0.460582
	SNORD111	ENSG00000221066	692214		7.17474	-0.286146	0.268878	-1.06422	0.287228	0.460728
	CNTNAP2-AS1	ENSG00000236795	101928700		18.6509	0.24216	0.227569	1.06411	0.287277	0.460775
	MAGEA8	ENSG00000156009	4107		10.4151	0.3021	0.283945	1.06394	0.287357	0.460872
	CCDC168	ENSG00000175820	643677		9.93031	0.342968	0.322401	1.06379	0.287423	0.460946
	ID1	ENSG00000125968	3397		809.734	0.247323	0.232596	1.06331	0.287639	0.46123
	MIR6512	ENSG00000278418	102465255		6.45672	0.370997	0.348988	1.06307	0.287751	0.461346
	IL10RA	ENSG00000110324	3587		428.97	0.202755	0.190722	1.06309	0.28774	0.461346
	ATG14	ENSG00000126775	22863		603.235	0.0810706	0.0762647	1.06302	0.287775	0.461352
	ERAP2	ENSG00000164308	64167		284.614	0.290173	0.273007	1.06288	0.287838	0.46142
	LEFTY1	ENSG00000243709	10637		30.4762	0.225173	0.211862	1.06283	0.287859	0.461423
	RAB40B	ENSG00000141542	10966		1164.3	0.0961617	0.0904993	1.06257	0.287978	0.461519
	DAB1	ENSG00000173406	1600		205.124	0.168364	0.15845	1.06257	0.287976	0.461519
	LINC02712	ENSG00000273409	101929497		5.04056	0.423138	0.398277	1.06242	0.288044	0.461592
	ECI2	ENSG00000198721	10455		84.9717	-0.125748	0.11838	-1.06223	0.28813	0.461698
	DACT2	ENSG00000164488	168002		61.3246	0.216813	0.204137	1.0621	0.288191	0.461765
	TAPT1	ENSG00000169762	202018		850.329	-0.0826422	0.0778258	-1.06189	0.288287	0.461855
	SNAI2	ENSG00000019549	6591		31.9901	0.261262	0.246029	1.06192	0.288273	0.461855
	RNU6-7	ENSG00000201654	101954275		1.73805	-0.626778	0.590423	-1.06157	0.288429	0.462051
	MS4A4A	ENSG00000110079	51338		68.2968	0.308503	0.29063	1.0615	0.288463	0.462073
	SEMA3D	ENSG00000153993	223117		455.296	-0.219914	0.207188	-1.06143	0.288496	0.462095
	NCAM2	ENSG00000154654	4685		1216.21	-0.170517	0.160659	-1.06136	0.288526	0.46211
	ZBTB32	ENSG00000011590	27033		102.533	0.145944	0.13753	1.06118	0.28861	0.462199
	XRCC1	ENSG00000073050	7515		216.207	0.105718	0.099626	1.06115	0.288621	0.462199
	METTL18	ENSG00000171806	92342		50.363	-0.137629	0.129737	-1.06083	0.288767	0.46237
	MIR1178	ENSG00000283768	100302274		2.90869	0.489401	0.461374	1.06075	0.288806	0.462385
	DNASE1	ENSG00000213918	1773		385.266	0.138402	0.130479	1.06072	0.288817	0.462385
	METTL21EP	ENSG00000250878	121952		56.2563	0.275448	0.259712	1.06059	0.288876	0.462449
	NXPE2	ENSG00000204361	120406		14.668	0.273193	0.257665	1.06027	0.289024	0.462653
	FLG-AS1	ENSG00000237975	339400		87.493	0.298469	0.281516	1.06022	0.289044	0.462653
		ENSG00000247796	257396		62.2479	-0.172725	0.162931	-1.06011	0.289094	0.462701
	SH3GL1	ENSG00000141985	6455		702.629	-0.10228	0.0965118	-1.05977	0.289248	0.462853
	BNIP1	ENSG00000113734	662		54.737	-0.141725	0.133731	-1.05978	0.289246	0.462853
	ATL2	ENSG00000119787	64225		814.872	0.0884304	0.0834642	1.0595	0.289372	0.463018
	ZNF367	ENSG00000165244	195828		88.3651	-0.208383	0.196696	-1.05942	0.289409	0.463046
		ENSG00000226754	100507564		16.6217	0.202476	0.191136	1.05933	0.289451	0.463081
	CBX8	ENSG00000141570	57332		20.5611	-0.219799	0.20754	-1.05907	0.289567	0.463204
	GRB10	ENSG00000106070	2887		1248.7	-0.0897863	0.084791	-1.05891	0.28964	0.463288
	PAQR4	ENSG00000162073	124222		666.891	-0.183316	0.17314	-1.05877	0.289704	0.46336
	B3GNT8	ENSG00000177191	374907		87.6701	0.163205	0.154196	1.05843	0.289862	0.463579
	FZD5	ENSG00000163251	7855		1221.17	-0.141328	0.133554	-1.05822	0.289957	0.4637
	TSC22D1	ENSG00000102804	8848		6513.37	-0.130883	0.123692	-1.05814	0.289994	0.463727
	ECT2	ENSG00000114346	1894		86.4687	0.190546	0.180129	1.05783	0.290134	0.463919
	MRPL18	ENSG00000112110	29074		134.912	-0.152496	0.144181	-1.05767	0.290208	0.464006
	SNORD97	ENSG00000238622	692223		65.7045	-0.275074	0.260114	-1.05752	0.290276	0.464083
	R3HCC1	ENSG00000104679	203069		175.624	0.0836839	0.0791442	1.05736	0.290347	0.464137
	NIT1	ENSG00000158793	4817		309.206	0.0842449	0.0796751	1.05735	0.29035	0.464137
	LRIG1	ENSG00000144749	26018		4365.12	-0.159587	0.151019	-1.05673	0.290635	0.464561
	XKR9	ENSG00000221947	389668		43.7557	0.180031	0.170382	1.05663	0.29068	0.464601
	TNRC6B	ENSG00000100354	23112		7740.29	-0.0561443	0.0531487	-1.05636	0.290803	0.464751
	TEK	ENSG00000120156	7010		178.488	0.149911	0.141916	1.05634	0.290814	0.464751
	KCNN1	ENSG00000105642	3780		189.166	-0.192416	0.182209	-1.05602	0.29096	0.46492
		ENSG00000230725	284798		15.7927	-0.332659	0.315032	-1.05595	0.29099	0.464937
	MASP1	ENSG00000127241	5648		589.633	-0.301633	0.2857	-1.05577	0.291075	0.465008
	TADA2A	ENSG00000277104	6871		170.254	-0.0773364	0.0732498	-1.05579	0.291064	0.465008
	ACADM	ENSG00000117054	34		470.374	-0.120138	0.113831	-1.0554	0.291243	0.465244
	ANKRD52	ENSG00000139645	283373		2549.26	0.0995363	0.0943337	1.05515	0.291357	0.465395
	ARHGAP30	ENSG00000186517	257106		244.055	0.178178	0.168902	1.05492	0.291462	0.4655
	CRTC3	ENSG00000140577	64784		1169.88	-0.0768674	0.0728639	-1.05495	0.29145	0.4655
	XRCC4	ENSG00000152422	7518		33.8619	0.195032	0.184888	1.05487	0.291486	0.465505
	LINC01819	ENSG00000231826	102723854		24.7661	0.288009	0.273077	1.05468	0.291571	0.465511
	MMP21	ENSG00000154485	118856		37.6505	0.202678	0.192159	1.05474	0.291544	0.465511
	COG4	ENSG00000103051	25839		249.869	0.0809807	0.0767887	1.05459	0.291612	0.465511
	NEPRO	ENSG00000163608	25871		697.433	-0.0891327	0.0845026	-1.05479	0.29152	0.465511
	HESX1	ENSG00000163666	8820		18.7764	0.224882	0.213243	1.05458	0.291619	0.465511
	CD86	ENSG00000114013	942		150.901	-0.2631	0.249509	-1.05447	0.291668	0.46554
	ATP23	ENSG00000166896	91419		23.3094	-0.213285	0.202387	-1.05385	0.291953	0.465931
	PECAM1	ENSG00000261371	5175		810.547	0.23093	0.219148	1.05377	0.29199	0.465958
	C8orf34	ENSG00000165084	116328		341.386	0.327291	0.310612	1.0537	0.292022	0.465978
	C2orf15	ENSG00000273045	150590		49.9881	0.167884	0.159351	1.05355	0.292089	0.466053
	MOB3C	ENSG00000142961	148932		326.652	0.111331	0.105703	1.05324	0.292231	0.466215
	TPCN1	ENSG00000186815	53373		1489.37	0.109597	0.104073	1.05307	0.292307	0.466304
		ENSG00000263137	574538		126.079	-0.256597	0.243714	-1.05286	0.292403	0.466426
	PITPNM2	ENSG00000090975	57605		2215.31	0.143682	0.136478	1.05278	0.29244	0.466453
	PPID	ENSG00000171497	5481		269.358	-0.151076	0.14354	-1.05251	0.292568	0.466611
	SLC9A5	ENSG00000135740	6553		255.655	0.186529	0.177229	1.05247	0.292583	0.466611
	HORMAD1	ENSG00000143452	84072		6.28326	0.412293	0.391751	1.05244	0.2926	0.466611
	EIF1AX-AS1	ENSG00000225037	100874078		9.3918	-0.291375	0.276954	-1.05207	0.292768	0.466816
	FRRS1	ENSG00000156869	391059		32.7842	0.309033	0.293788	1.05189	0.29285	0.466882
	YME1L1	ENSG00000136758	10730		938.594	-0.068612	0.065235	-1.05177	0.292907	0.466941
	ZBTB10	ENSG00000205189	65986		1556.37	-0.137425	0.130741	-1.05113	0.2932	0.467312
	LZTS2	ENSG00000107816	84445		909.718	0.103656	0.0986808	1.05042	0.293527	0.467802
	BBIP1	ENSG00000214413	92482		250.081	0.114964	0.109454	1.05034	0.293562	0.467825
	RAPGEF2	ENSG00000109756	9693		2594.1	-0.0774736	0.073773	-1.05016	0.293644	0.467891
	MFGE8	ENSG00000140545	4240		425.948	0.201345	0.191744	1.05008	0.293683	0.467923
	MTMR7	ENSG00000003987	9108		735.085	0.120315	0.114601	1.04986	0.293782	0.468016
	ATP1A4	ENSG00000132681	480		49.2453	0.244735	0.233182	1.04954	0.293928	0.468184
	TAS2R8	ENSG00000121314	50836		6.04745	0.324721	0.309459	1.04932	0.294032	0.468318
	TBPL1	ENSG00000028839	9519		181.471	-0.119902	0.114275	-1.04925	0.294064	0.468337
	PROM1	ENSG00000007062	8842		51.4217	0.240244	0.228986	1.04917	0.294102	0.468365
	CTDSP2	ENSG00000175215	10106		3676.37	-0.0973846	0.0928325	-1.04904	0.294162	0.468396
	COQ5	ENSG00000110871	84274		143.079	0.0774703	0.0738461	1.04908	0.294143	0.468396
	TMLHE	ENSG00000185973	55217		449.768	-0.0922064	0.0879028	-1.04896	0.294197	0.46842
		ENSG00000269896	100129534		87.0285	-0.2176	0.20749	-1.04873	0.294304	0.468527
	SOWAHC	ENSG00000198142	65124		335.734	-0.15827	0.150913	-1.04875	0.294291	0.468527
	NUDT22	ENSG00000149761	84304		250.75	-0.13441	0.128189	-1.04853	0.294393	0.468623
	SNORD3D	ENSG00000281000	780854		148.019	-0.340079	0.324366	-1.04844	0.294435	0.468639
	MFSD8	ENSG00000164073	256471		473.007	0.121868	0.116252	1.04831	0.294496	0.468679
	CWF19L1	ENSG00000095485	55280		288.377	0.129373	0.123412	1.0483	0.2945	0.468679
	SNX16	ENSG00000104497	64089		227.652	-0.161055	0.153642	-1.04825	0.294522	0.468681
	FSD2	ENSG00000186628	123722		133.936	0.157609	0.150381	1.04807	0.294607	0.468784
	RPL28	ENSG00000108107	6158		1040.95	-0.105535	0.100711	-1.0479	0.294683	0.468874
	PROK1	ENSG00000143125	84432		4.37751	-0.493436	0.470944	-1.04776	0.294749	0.468947
	FASTKD2	ENSG00000118246	22868		727.206	-0.0601538	0.0574276	-1.04747	0.294882	0.469126
	FCF1	ENSG00000119616	51077		338.267	-0.116625	0.111347	-1.04739	0.294918	0.469151
	STPG2-AS1	ENSG00000251620	101410545		5.36142	0.362056	0.345801	1.04701	0.295097	0.469313
	MOB3A	ENSG00000172081	126308		829.994	-0.106469	0.101689	-1.047	0.295101	0.469313
	NFATC1	ENSG00000131196	4772		289.808	0.157006	0.149986	1.0468	0.29519	0.469391
	STXBP3	ENSG00000116266	6814		434.034	0.181516	0.173401	1.0468	0.29519	0.469391
	CLNK	ENSG00000109684	116449		2.21771	0.548202	0.524045	1.0461	0.295516	0.469828
	PIK3R6	ENSG00000276231	146850		35.7451	0.231782	0.221559	1.04614	0.295495	0.469828
	B4GALNT2	ENSG00000167080	124872		2.98173	-0.608714	0.582037	-1.04583	0.295638	0.469975
	PBOV1	ENSG00000254440	59351		75.6052	0.18175	0.173793	1.04578	0.295661	0.46998
	TNNC2	ENSG00000101470	7125		9.47568	0.339498	0.324668	1.04568	0.295711	0.470026
	CFAP61	ENSG00000089101	26074		70.2282	0.204478	0.195578	1.0455	0.29579	0.47012
	LINC00605	ENSG00000251533	100131366		1.90107	-0.660833	0.632136	-1.0454	0.295839	0.470134
	AXIN1	ENSG00000103126	8312		456.322	-0.101434	0.0970276	-1.04541	0.295832	0.470134
	LTC4S	ENSG00000283887	4056		95.7882	0.170155	0.16281	1.04511	0.29597	0.47031
	BOLA3	ENSG00000163170	388962		26.4415	-0.172075	0.164716	-1.04468	0.296172	0.470599
	FAM149A	ENSG00000109794	25854		213.255	0.121296	0.116126	1.04452	0.296247	0.470668
	MRPL46	ENSG00000259494	26589		54.0656	-0.127025	0.121614	-1.0445	0.296256	0.470668
	PYROXD1	ENSG00000121350	79912		175.509	0.12485	0.119564	1.04422	0.296385	0.470841
	LIN54	ENSG00000189308	132660		529.877	-0.0917083	0.0878463	-1.04396	0.296502	0.470995
	NPSR1-AS1	ENSG00000197085	404744		1.58272	0.635975	0.609218	1.04392	0.296523	0.470995
	ADGRG6	ENSG00000112414	57211		194.306	0.226638	0.21715	1.0437	0.296626	0.471128
	COX5A	ENSG00000178741	9377		85.4283	-0.128749	0.123407	-1.04328	0.296818	0.471303
	MIR6757	ENSG00000278108	102466193		5.22269	0.401471	0.38498	1.04284	0.297024	0.471524
	LPP-AS2	ENSG00000270959	339929		28.5246	-0.289784	0.277855	-1.04293	0.29698	0.471524
	MRPL23	ENSG00000288141	6150		126.035	0.107359	0.102952	1.04281	0.297038	0.471524
	MS4A6A	ENSG00000110077	64231		234.785	0.277767	0.266357	1.04284	0.297023	0.471524
	PSG1	ENSG00000231924	5669		19.3184	0.262383	0.251687	1.0425	0.297181	0.471719
		ENSG00000284949	346525		1.58667	0.901144	0.864674	1.04218	0.29733	0.471923
	DNAH3	ENSG00000158486	55567		71.6236	0.205275	0.197028	1.04186	0.297476	0.472123
	GH1	ENSG00000259384	2688		3.00245	-2.00444	1.92413	-1.04174	0.297533	0.47218
	SH2D4A	ENSG00000104611	63898		93.6051	0.185447	0.178036	1.04163	0.297584	0.47223
	ZNF296	ENSG00000170684	162979		44.6891	0.214422	0.205892	1.04143	0.297676	0.472251
	POMZP3	ENSG00000276464	22932		224.187	0.129247	0.124091	1.04155	0.297622	0.472251
	SOX12	ENSG00000177732	6666		1139.51	0.0957731	0.0919572	1.0415	0.297645	0.472251
	FMO2	ENSG00000094963	2327		268.279	0.240778	0.231216	1.04135	0.297711	0.47227
	AGAP3	ENSG00000133612	116988		1865.96	-0.100927	0.0969758	-1.04074	0.297996	0.47269
	SNORD115-8	ENSG00000200726	100033445		15.4834	0.266104	0.255716	1.04062	0.298052	0.472714
	TRPM1	ENSG00000134160	4308		4.93029	0.506886	0.487091	1.04064	0.298043	0.472714
	BHLHA9	ENSG00000205899	727857		1.39777	-0.670843	0.644852	-1.04031	0.298198	0.472914
	CELF2	ENSG00000048740	10659		8716.98	-0.111451	0.107179	-1.03986	0.298403	0.473207
	CALHM6	ENSG00000188820	441168		27.5061	-0.28265	0.271853	-1.03972	0.298472	0.473284
	TEX30	ENSG00000151287	93081		27.4979	0.169591	0.163135	1.03957	0.298539	0.473358
	MIR766	ENSG00000211578	768218		1.39543	-0.826425	0.795039	-1.03948	0.298583	0.473363
	DGKE	ENSG00000153933	8526		1256.59	-0.143776	0.138313	-1.0395	0.298573	0.473363
	CLPX	ENSG00000166855	10845		282.955	0.0750171	0.0721724	1.03942	0.298611	0.473376
	SHROOM1	ENSG00000164403	134549		822.685	0.152657	0.146883	1.03931	0.29866	0.4734
	TUBA1C	ENSG00000167553	84790		2065.76	-0.212554	0.204517	-1.0393	0.298667	0.4734
	ZMYND8	ENSG00000101040	23613		1071.05	0.0725197	0.0697908	1.0391	0.298758	0.473457
	NPY1R	ENSG00000164128	4886		312.185	-0.171051	0.164638	-1.03896	0.298825	0.473457
	PDGFB	ENSG00000100311	5155		590.871	-0.164495	0.158313	-1.03905	0.298783	0.473457
	SLC5A3	ENSG00000198743	6526		4258.27	-0.246457	0.237214	-1.03896	0.298821	0.473457
	JUP	ENSG00000173801	3728		487.529	0.1726	0.166149	1.03883	0.298885	0.473488
	RFLNA	ENSG00000178882	100533183		3.50332	0.438584	0.422471	1.03814	0.299205	0.473961
	RABGEF1	ENSG00000154710	27342		719.171	0.0540406	0.0520586	1.03807	0.299236	0.473979
	EML5	ENSG00000165521	161436		1902.33	0.189155	0.182245	1.03791	0.29931	0.47401
	LINC01366	ENSG00000235172	257358		1.44448	0.757479	0.729761	1.03798	0.299278	0.47401
	IL13RA2	ENSG00000123496	3598		2.07931	-0.659568	0.635483	-1.0379	0.299317	0.47401
	C6	ENSG00000039537	729		18.4441	0.383111	0.369188	1.03771	0.299404	0.474084
	HSFX4	ENSG00000283463	101927685		17.4036	0.234871	0.226402	1.03741	0.299545	0.474146
	PRSS54	ENSG00000103023	221191		7.89515	0.363475	0.350315	1.03757	0.299472	0.474146
	ADGRF4	ENSG00000153294	221393		4.40827	-0.554232	0.53423	-1.03744	0.29953	0.474146
	MAST3	ENSG00000099308	23031		1758.95	-0.148333	0.142979	-1.03744	0.299529	0.474146
	SPATA12	ENSG00000186451	353324		67.6551	0.374505	0.360964	1.03751	0.299497	0.474146
	ITM2A	ENSG00000078596	9452		512.948	-0.244097	0.235341	-1.0372	0.299641	0.474232
	GRAP2	ENSG00000100351	9402		10.955	0.336653	0.324611	1.0371	0.299691	0.47428
	LINC02724	ENSG00000181908	100996455		29.7719	-0.262083	0.252861	-1.03647	0.299982	0.474579
	HOXB3	ENSG00000120093	3213		16.6761	0.49909	0.481512	1.0365	0.299967	0.474579
	ARL6IP4	ENSG00000182196	51329		426.586	0.0981836	0.0947253	1.03651	0.299965	0.474579
	ALKBH1	ENSG00000100601	8846		129.688	-0.0926339	0.0893857	-1.03634	0.300044	0.474645
	TMEM223	ENSG00000168569	79064		108.698	-0.0859231	0.0829185	-1.03624	0.300092	0.474689
	CLUHP3	ENSG00000131797	100132341		101.133	0.150161	0.145013	1.0355	0.300435	0.475101
	JMJD7	ENSG00000243789	100137047		180.155	0.12872	0.124318	1.03541	0.300476	0.475101
	TECRL	ENSG00000205678	253017		71.897	0.380551	0.367516	1.03547	0.30045	0.475101
	HMSD	ENSG00000221887	284293		8.91412	0.342741	0.330952	1.03562	0.300379	0.475101
	TFAP2A	ENSG00000137203	7020		21.3059	0.215574	0.208197	1.03543	0.300466	0.475101
	TMEM11	ENSG00000178307	8834		126.151	-0.0825502	0.0797247	-1.03544	0.300463	0.475101
	SLC35E2B	ENSG00000189339	728661		3449.05	-0.117906	0.113903	-1.03515	0.3006	0.475266
	CLDN6	ENSG00000184697	9074		2.62821	-0.517868	0.50045	-1.03481	0.30076	0.475486
	KY	ENSG00000174611	339855		311.358	-0.117777	0.113822	-1.03475	0.300787	0.475497
	TSPAN8	ENSG00000127324	7103		14.0396	-0.390537	0.377535	-1.03444	0.300931	0.475692
	MIR6077	ENSG00000278596	102466225		4.21038	0.393057	0.380005	1.03435	0.300973	0.475726
	SLFNL1	ENSG00000171790	200172		113.341	0.185086	0.178987	1.03408	0.301101	0.475843
	FNDC3B	ENSG00000075420	64778		529.554	0.163727	0.158323	1.03413	0.301075	0.475843
	LRFN4	ENSG00000173621	78999		864.015	-0.131945	0.127599	-1.03406	0.301108	0.475843
	MAT1A	ENSG00000151224	4143		16.1898	0.475176	0.459574	1.03395	0.301159	0.475892
	BMP8B	ENSG00000116985	656		616.525	-0.192866	0.186573	-1.03373	0.301262	0.476022
	AFF1	ENSG00000172493	4299		2786.61	0.123922	0.119901	1.03353	0.301354	0.476134
	MIR6828	ENSG00000283474	102465497		2.66248	0.546184	0.528507	1.03345	0.301395	0.476134
	SNX4	ENSG00000114520	8723		301.36	-0.146618	0.141872	-1.03346	0.301391	0.476134
	CIC	ENSG00000079432	23152		5597.72	0.094771	0.0917208	1.03326	0.301484	0.476243
	ZAR1	ENSG00000182223	326340		5.42781	-0.433936	0.420078	-1.03299	0.301609	0.476409
	ZNF540	ENSG00000171817	163255		387.859	0.152857	0.148028	1.03262	0.301781	0.476531
	GSX2	ENSG00000180613	170825		6.29934	-0.364152	0.35261	-1.03273	0.30173	0.476531
	LGALS3	ENSG00000131981	3958		235.059	0.208719	0.202106	1.03272	0.301737	0.476531
	SERTM1	ENSG00000180440	400120		84.0427	-0.528022	0.51135	-1.0326	0.30179	0.476531
	GRN	ENSG00000030582	2896		1328.88	-0.14508	0.140514	-1.03249	0.301841	0.476581
	CT62	ENSG00000225362	196993		3.48036	0.416937	0.403907	1.03226	0.30195	0.476721
	XKR8	ENSG00000158156	55113		207.967	-0.109315	0.105914	-1.03211	0.302022	0.476761
	LINC01128	ENSG00000228794	643837		621.332	-0.0865714	0.0838845	-1.03203	0.302058	0.476761
	TMEM94	ENSG00000177728	9772		2129.4	-0.0719958	0.0697539	-1.03214	0.302007	0.476761
		ENSG00000229727	100506274		3.39697	0.635684	0.616021	1.03192	0.30211	0.476811
	ZNF713	ENSG00000178665	349075		222.871	0.087894	0.0852011	1.03161	0.302256	0.47701
	CFAP44-AS1	ENSG00000243849	100874029		10.2667	0.264901	0.256833	1.03141	0.302347	0.477119
	RAB7B	ENSG00000276600	338382		13.5096	0.311506	0.302031	1.03137	0.302367	0.477119
	CCL20	ENSG00000115009	6364		1.65604	-1.02992	0.998682	-1.03127	0.302412	0.477158
	MIR6801	ENSG00000274380	102466984		3.54407	-0.409375	0.397072	-1.03099	0.302548	0.47733
	UBR1	ENSG00000159459	197131		930.833	0.0887257	0.0860653	1.03091	0.302582	0.47733
	LINC02054	ENSG00000224153	105374250		5.40788	0.465487	0.451629	1.03068	0.302689	0.477434
	RPP30	ENSG00000148688	10556		289.069	-0.0811331	0.0787149	-1.03072	0.302672	0.477434
	TRAPPC2L	ENSG00000167515	51693		169.634	-0.0979071	0.0950014	-1.03059	0.302735	0.477447
	INHBE	ENSG00000139269	83729		5.65961	-0.381789	0.37046	-1.03058	0.302739	0.477447
	MICAL3	ENSG00000243156	57553		4936.42	0.071245	0.0691378	1.03048	0.302786	0.477489
	AUTS2	ENSG00000158321	26053		2721.79	0.134331	0.130365	1.03042	0.302813	0.477499
	SPEF1	ENSG00000101222	25876		61.6609	0.215791	0.209463	1.03021	0.302912	0.47759
	THEMIS2	ENSG00000130775	9473		336.25	0.238013	0.23115	1.02969	0.303155	0.477942
	BAG3	ENSG00000151929	9531		985.164	-0.387046	0.375952	-1.02951	0.30324	0.478043
	TAX1BP1	ENSG00000106052	8887		665.911	-0.103114	0.100194	-1.02914	0.303412	0.478281
	ST8SIA6	ENSG00000148488	338596		383.073	0.177005	0.172001	1.02909	0.303437	0.478289
	PLCZ1	ENSG00000139151	89869		2.8989	0.54534	0.52997	1.029	0.303478	0.478322
	ABCB4	ENSG00000005471	5244		16.3501	0.222927	0.216667	1.02889	0.303531	0.478349
	TSC22D1-AS1	ENSG00000278156	641467		250.812	-0.117578	0.114278	-1.02888	0.303537	0.478349
	SLC2A14	ENSG00000173262	144195		44.5052	0.244554	0.237721	1.02874	0.3036	0.478417
	FLCN	ENSG00000154803	201163		1027.91	0.149374	0.145221	1.0286	0.303669	0.478459
	FGD5P1	ENSG00000275340	100132526		42.0416	0.239698	0.233127	1.02818	0.303863	0.478733
	BEST3	ENSG00000127325	144453		77.5734	0.270649	0.26328	1.02799	0.303953	0.478804
	HEYL	ENSG00000163909	26508		393.499	0.191933	0.186713	1.02796	0.30397	0.478804
	FAM182A	ENSG00000125804	284800		295.934	0.16785	0.163302	1.02785	0.304019	0.478818
	MKS1	ENSG00000011143	54903		146.424	0.132424	0.128869	1.02759	0.304145	0.478918
	CIDEA	ENSG00000176194	1149		1.88951	0.566884	0.551766	1.0274	0.304233	0.479024
	MYLK-AS1	ENSG00000239523	100506826		33.1231	0.159658	0.155425	1.02723	0.304311	0.479115
	AQP6	ENSG00000086159	363		29.4768	-0.312782	0.304607	-1.02684	0.304496	0.479374
	MALL	ENSG00000144063	7851		73.3917	0.303559	0.295638	1.02679	0.304518	0.479376
	TMEM240	ENSG00000205090	339453		86.4493	-0.185058	0.180275	-1.02653	0.304641	0.479425
	LIPE	ENSG00000079435	3991		436.019	-0.124432	0.121219	-1.02651	0.304652	0.479425
		ENSG00000276462	440896		7.57575	-0.519556	0.506098	-1.02659	0.304613	0.479425
	DEPDC5	ENSG00000100150	9681		311.668	0.0927353	0.0903276	1.02666	0.304583	0.479425
	SNORD115-34	ENSG00000199311	100033808		3.83625	-0.457343	0.445776	-1.02595	0.304915	0.479807
	ANGPTL1	ENSG00000116194	9068		247.807	0.118003	0.115039	1.02577	0.305	0.479875
	SNX19	ENSG00000120451	399979		2868.51	-0.0790375	0.0770809	-1.02538	0.305182	0.480096
	CCDC15	ENSG00000149548	80071		57.532	0.136712	0.133351	1.0252	0.305268	0.480199
	PCDHB14	ENSG00000120327	56122		547.242	0.0827837	0.0807673	1.02497	0.305379	0.48031
	CTTN	ENSG00000085733	2017		1394.41	0.0880364	0.085904	1.02482	0.305447	0.480383
	TREM1	ENSG00000124731	54210		10.1966	0.419645	0.409563	1.02462	0.305544	0.480503
	OLAH	ENSG00000152463	55301		23.5812	0.277069	0.270452	1.02447	0.305615	0.480583
	MIR9-1HG	ENSG00000125462	10485		2125.17	-0.163168	0.159322	-1.02415	0.305767	0.480789
	EPHA3	ENSG00000044524	2042		444.955	-0.174337	0.170258	-1.02396	0.305855	0.480862
	RIN3	ENSG00000100599	79890		374.775	0.17677	0.172629	1.02399	0.305841	0.480862
	MSN	ENSG00000147065	4478		3606.09	-0.219632	0.214525	-1.0238	0.305928	0.480945
	SNORA25	ENSG00000207112	684959		39.3764	0.19099	0.186561	1.02374	0.30596	0.480962
	CBFB	ENSG00000067955	865		906.89	-0.174755	0.170767	-1.02335	0.306142	0.481216
	LINC02215	ENSG00000249128	102467225		1.83102	0.581488	0.568285	1.02323	0.306198	0.48125
	KCTD6	ENSG00000168301	200845		374.17	0.096362	0.0941755	1.02322	0.306205	0.48125
	TJP3	ENSG00000105289	27134		69.777	0.278906	0.272589	1.02317	0.306226	0.481251
	SGF29	ENSG00000176476	112869		127.603	0.12997	0.127057	1.02293	0.306341	0.481398
	LNX1-AS1	ENSG00000250930	100873939		12.821	0.290908	0.284483	1.02259	0.306504	0.481622
	FCN1	ENSG00000085265	2219		3.29728	0.578893	0.56632	1.0222	0.306686	0.48181
	TESC	ENSG00000088992	54997		45.2133	-0.304898	0.298266	-1.02224	0.306669	0.48181
	GJB5	ENSG00000189280	2709		11.4565	0.295392	0.288999	1.02212	0.306724	0.481837
	CGN	ENSG00000143375	57530		82.9109	0.171137	0.167445	1.02205	0.306758	0.481859
	FGF1	ENSG00000113578	2246		3711.04	-0.300281	0.293978	-1.02144	0.307047	0.482248
	MIR3648-1	ENSG00000275708	100500862		24783.9	0.25593	0.250606	1.02124	0.307139	0.482289
	MIR6069	ENSG00000274280	102464824		4.0953	0.401512	0.393188	1.02117	0.307174	0.482289
	MORC1	ENSG00000114487	27136		4.74149	0.537343	0.526229	1.02112	0.307198	0.482289
	MYBPHL	ENSG00000221986	343263		14.2353	0.220636	0.216036	1.02129	0.307115	0.482289
	MFSD1	ENSG00000118855	64747		389.419	0.170038	0.166508	1.0212	0.307159	0.482289
	ZRANB2	ENSG00000132485	9406		1335.75	0.130849	0.128137	1.02116	0.307178	0.482289
	MZT2A	ENSG00000173272	653784		213.653	-0.0947827	0.0928285	-1.02105	0.30723	0.482307
	BECN1	ENSG00000126581	8678		149.161	0.0941231	0.0921894	1.02098	0.307266	0.482332
	LINC00452	ENSG00000229373	643365		8.93357	0.366373	0.358886	1.02086	0.307319	0.482382
	TMEM205	ENSG00000105518	374882		317.925	-0.0826514	0.0809779	-1.02067	0.307413	0.482464
	ATP2A1	ENSG00000196296	487		84.526	0.216099	0.211754	1.02052	0.307481	0.482538
	TMIGD2	ENSG00000167664	126259		8.28435	-0.341755	0.334924	-1.02039	0.307542	0.482601
	MOV10L1	ENSG00000073146	54456		65.5994	0.203039	0.199023	1.02018	0.307643	0.482728
	HCST	ENSG00000126264	10870		34.023	-0.242646	0.237867	-1.02009	0.307687	0.482764
	HACE1	ENSG00000085382	57531		485.931	0.123144	0.12075	1.01982	0.307812	0.482928
	CPOX	ENSG00000080819	1371		537.88	0.165281	0.162107	1.01958	0.30793	0.48308
	UBTF	ENSG00000108312	7343		1226.3	-0.0695092	0.0681939	-1.01929	0.308067	0.483262
	SEC14L6	ENSG00000214491	730005		54.9289	0.172422	0.169241	1.0188	0.3083	0.483595
	WFDC2	ENSG00000101443	10406		36.4385	0.273983	0.269136	1.01801	0.308675	0.484085
	GPR15	ENSG00000154165	2838		76.5227	-0.569303	0.559218	-1.01803	0.308662	0.484085
	SHB	ENSG00000107338	6461		601.462	0.13508	0.13271	1.01786	0.308746	0.484131
	SCGB1A1	ENSG00000149021	7356		1.79535	0.698627	0.686492	1.01768	0.308831	0.484233
	CDR2L	ENSG00000109089	30850		372.838	-0.183685	0.180514	-1.01757	0.308884	0.484266
	LINC01948	ENSG00000248727	102467147		13.8136	0.257987	0.253551	1.01749	0.308918	0.484272
	FBXL8	ENSG00000135722	55336		36.5061	0.244813	0.240651	1.0173	0.309013	0.484364
	HIKESHI	ENSG00000149196	51501		108.444	-0.115841	0.113897	-1.01707	0.30912	0.48449
	RPS6KA2	ENSG00000071242	6196		1986.2	-0.113011	0.111124	-1.01698	0.309163	0.484524
	DNAJC17	ENSG00000104129	55192		135.144	0.105395	0.103647	1.01686	0.30922	0.484534
	CBY3	ENSG00000204659	646019		41.0537	-0.1583	0.155678	-1.01684	0.309231	0.484534
	STK11	ENSG00000118046	6794		636.634	-0.12271	0.120671	-1.0169	0.309201	0.484534
	GTF3C2	ENSG00000115207	2976		549.081	0.0621989	0.0611733	1.01677	0.309265	0.484553
	CSNK2A2	ENSG00000070770	1459		115.107	0.0836278	0.0822584	1.01665	0.309321	0.48461
	CDKN2B	ENSG00000147883	1030		152.354	0.158753	0.156196	1.01637	0.309454	0.484786
	MRPL20-AS1	ENSG00000224870	148413		170.668	0.100934	0.0993141	1.01631	0.309482	0.484791
	ZNF32-AS3	ENSG00000223910	414201		1.96246	0.61088	0.601099	1.01627	0.3095	0.484791
	PLEKHG6	ENSG00000008323	55200		24.1945	0.330334	0.325114	1.01605	0.309603	0.484921
	SGO1-AS1	ENSG00000231304	100874028		2.04145	0.659913	0.649631	1.01583	0.309712	0.485058
	ANKLE2	ENSG00000176915	23141		674.379	-0.0526551	0.0518422	-1.01568	0.309781	0.485134
	RPH3AL	ENSG00000282013	9501		60.4312	0.19667	0.193707	1.0153	0.309964	0.485356
	GSK3A	ENSG00000105723	2931		527.795	-0.0893331	0.0880113	-1.01502	0.310097	0.485524
	CCDC188	ENSG00000234409	388849		185.524	0.310061	0.305591	1.01463	0.310285	0.485759
	B4GALT7	ENSG00000027847	11285		278.773	-0.0932436	0.0919265	-1.01433	0.310426	0.485936
	ZMYND10	ENSG00000004838	51364		126.526	-0.250264	0.246735	-1.0143	0.310439	0.485936
	LRBA	ENSG00000198589	987		2190.95	0.168123	0.165773	1.01418	0.310498	0.485995
	SYNPO	ENSG00000171992	11346		3867.4	-0.148495	0.146444	-1.014	0.310582	0.486094
	ODAPH	ENSG00000174792	152816		6.14858	0.313074	0.308773	1.01393	0.310616	0.486115
	STK11IP	ENSG00000144589	114790		426.371	0.141122	0.139191	1.01388	0.310642	0.486122
	MIR6840	ENSG00000284012	102466747		10.294	0.30199	0.297897	1.01374	0.310708	0.486193
	SDC2	ENSG00000169439	6383		1256.21	-0.190458	0.187939	-1.0134	0.310867	0.48641
	LMO7DN-IT1	ENSG00000223458	104326189		1.71209	0.598148	0.590392	1.01314	0.310995	0.486514
	MGRN1	ENSG00000102858	23295		1956.88	-0.107352	0.105959	-1.01314	0.310991	0.486514
	IL17REL	ENSG00000188263	400935		21.5601	-0.24142	0.2383	-1.01309	0.311017	0.486514
	ACAD10	ENSG00000111271	80724		261.288	0.0911584	0.0899791	1.01311	0.311009	0.486514
	MIR4673	ENSG00000263403	100616242		5.79101	0.351682	0.347166	1.01301	0.311056	0.48654
	ACSM6	ENSG00000173124	142827		59.2042	0.211159	0.208526	1.01263	0.311238	0.486793
	NDUFC1	ENSG00000109390	4717		82.2168	0.129927	0.128347	1.01231	0.311391	0.487
	SFXN4	ENSG00000183605	119559		290.249	0.100367	0.0991641	1.01213	0.311474	0.487097
	EMP2	ENSG00000213853	2013		556.809	0.233521	0.230776	1.0119	0.311588	0.487243
	LINC02774	ENSG00000226828	339529		8.76846	0.305844	0.302288	1.01176	0.311652	0.487252
	WNT16	ENSG00000002745	51384		32.416	0.425279	0.420339	1.01175	0.311657	0.487252
	ATP7A	ENSG00000165240	538		382.548	0.0989177	0.0977645	1.0118	0.311636	0.487252
	PRORP	ENSG00000100890	9692		473.166	-0.0872033	0.0862209	-1.01139	0.311828	0.487486
	MIR548W	ENSG00000265005	100422923		2.59977	0.476055	0.47082	1.01112	0.311959	0.487597
	POU3F2	ENSG00000184486	5454		896.527	-0.133672	0.132203	-1.01112	0.311961	0.487597
	NHLH1	ENSG00000171786	4807		13.672	0.27876	0.275708	1.01107	0.311983	0.487598
	HLA-A	ENSG00000206505	3105		4045.35	0.201421	0.199238	1.01096	0.312036	0.48764
	ZNF462	ENSG00000148143	58499		2548.19	0.106192	0.105045	1.01093	0.312052	0.48764
	MOB3B	ENSG00000120162	79817		1535.39	-0.200661	0.198507	-1.01085	0.312087	0.487662
	DHRS4	ENSG00000284807	10901		87.2212	0.11463	0.113417	1.01069	0.312163	0.487684
	CYP2C8	ENSG00000138115	1558		19.5035	0.272541	0.269644	1.01074	0.31214	0.487684
	HPGDS	ENSG00000163106	27306		26.3309	0.258704	0.255967	1.01069	0.312164	0.487684
	CADPS2	ENSG00000081803	93664		223.678	-0.18964	0.187681	-1.01044	0.312284	0.487838
	METTL6	ENSG00000206562	131965		546.769	-0.0726409	0.0719102	-1.01016	0.312418	0.488008
	TDRG1	ENSG00000204091	732253		27.0763	-0.226461	0.224198	-1.01009	0.312451	0.488008
	KHNYN	ENSG00000100441	23351		1052.33	0.0784569	0.0777159	1.00953	0.312718	0.488354
	MIR4769	ENSG00000263858	100616147		3.32632	-0.451179	0.446978	-1.0094	0.312784	0.488393
	CSNK1A1L	ENSG00000180138	122011		8.79813	0.26977	0.267279	1.00932	0.312822	0.488393
	WDR18	ENSG00000065268	57418		180.79	-0.121084	0.119991	-1.00911	0.312924	0.488477
	FBXO32	ENSG00000156804	114907		2004.81	0.255224	0.252934	1.00905	0.312949	0.488484
	MROH8	ENSG00000101353	140699		111.236	0.168477	0.166988	1.00892	0.313012	0.488539
	UCN	ENSG00000163794	7349		48.7674	0.186302	0.18466	1.00889	0.313026	0.488539
	MYH14	ENSG00000105357	79784		575.463	-0.113809	0.112819	-1.00878	0.31308	0.48859
	DDC	ENSG00000132437	1644		10.7933	-0.327686	0.324859	-1.0087	0.313117	0.488615
	CFL1P1	ENSG00000282866	142913		20.6676	0.173205	0.171736	1.00856	0.313188	0.488693
	RIC3	ENSG00000166405	79608		780.079	0.10226	0.10142	1.00829	0.313315	0.488829
	HAUS8	ENSG00000131351	93323		27.999	0.174402	0.17298	1.00822	0.313348	0.488844
	LINC01534	ENSG00000225975	101927621		88.8991	0.134343	0.13327	1.00805	0.31343	0.488862
	OR1F2P	ENSG00000203581	26184		2.54871	0.546658	0.542291	1.00805	0.313429	0.488862
	ARFIP1	ENSG00000164144	27236		399.997	-0.111269	0.110386	-1.008	0.313456	0.488862
	ANKRD42	ENSG00000137494	338699		366.22	0.100712	0.0999149	1.00798	0.313464	0.488862
	PTX3	ENSG00000163661	5806		11.946	-0.541422	0.537181	-1.00789	0.313505	0.488893
	EMBP1	ENSG00000231752	647121		21.8938	-0.215369	0.213703	-1.0078	0.313553	0.488935
	CLIC2	ENSG00000155962	1193		100.924	0.204862	0.203296	1.0077	0.313598	0.488972
	LINC01690	ENSG00000228961	102724502		4.73445	0.331252	0.328782	1.00751	0.313689	0.489081
	IL1R2	ENSG00000115590	7850		9.12856	0.562247	0.558113	1.00741	0.31374	0.489128
	FSTL4	ENSG00000053108	23105		844.875	-0.244948	0.243212	-1.00714	0.313868	0.489296
	C14orf178	ENSG00000197734	283579		25.0194	0.197931	0.196575	1.0069	0.313985	0.489444
	ADCK1	ENSG00000063761	57143		223.605	0.116441	0.11566	1.00675	0.314055	0.489488
	NECAB3	ENSG00000125967	63941		1010.31	-0.174202	0.173033	-1.00676	0.31405	0.489488
	MIR4672	ENSG00000263979	100616429		4.05785	0.42429	0.421533	1.00654	0.314155	0.489612
	FAM117A	ENSG00000121104	81558		96.8116	0.128506	0.127689	1.0064	0.314223	0.489684
	DVL3	ENSG00000161202	1857		1772.69	0.0654798	0.0650746	1.00623	0.314306	0.489782
	STX18-AS1	ENSG00000247708	100507266		113.698	0.101502	0.100887	1.0061	0.314369	0.489846
	FLRT3	ENSG00000125848	23767		373.576	0.123215	0.122495	1.00587	0.314476	0.489981
	C6orf141	ENSG00000197261	135398		25.5025	-0.318649	0.316852	-1.00567	0.314574	0.490035
	EXT1	ENSG00000182197	2131		259.579	0.131965	0.131211	1.00575	0.314537	0.490035
	SNORD38A	ENSG00000202031	94162		2.26573	0.6888	0.684888	1.00571	0.314554	0.490035
	PRRC1	ENSG00000164244	133619		688.895	-0.115506	0.114909	-1.0052	0.314803	0.490325
	TMC6	ENSG00000141524	11322		926.514	0.180267	0.17941	1.00478	0.315004	0.490573
	SLC3A1	ENSG00000138079	6519		41.2616	0.230364	0.22926	1.00481	0.314987	0.490573
	AMER1	ENSG00000184675	139285		379.493	-0.0880677	0.0876645	-1.0046	0.31509	0.490674
	SRA1	ENSG00000213523	10011		311.664	0.0860642	0.0857107	1.00412	0.315319	0.490888
	MIR4705	ENSG00000264482	100616239		10.8085	0.299848	0.298638	1.00405	0.315354	0.490888
	ACTG1P25	ENSG00000234996	148709		15.8735	-0.243825	0.242831	-1.00409	0.315334	0.490888
	GLI4	ENSG00000250571	2738		332.547	0.121264	0.120748	1.00427	0.315249	0.490888
	ZNF667	ENSG00000198046	63934		510.703	0.110574	0.11012	1.00412	0.315321	0.490888
	RNF223	ENSG00000237330	401934		2.04885	-0.797326	0.794211	-1.00392	0.315416	0.490919
	LMX1A	ENSG00000162761	4009		1.5327	0.912544	0.90912	1.00377	0.315492	0.491004
	E4F1	ENSG00000167967	1877		576.929	0.124489	0.124068	1.00339	0.315673	0.49119
	TARBP2	ENSG00000139546	6895		160.858	-0.127604	0.127178	-1.00335	0.315692	0.49119
	DNAI4	ENSG00000152763	79819		139.78	0.184558	0.183934	1.00339	0.315672	0.49119
	PLA2G12B	ENSG00000138308	84647		1.32928	-0.938982	0.935854	-1.00334	0.315696	0.49119
	SLC4A7	ENSG00000033867	9497		1250.82	0.118336	0.117972	1.00308	0.315823	0.491322
	KIAA0087	ENSG00000122548	9808		50.0167	0.284869	0.283993	1.00309	0.31582	0.491322
	VHL	ENSG00000134086	7428		1333.89	-0.0601893	0.0600205	-1.00281	0.315951	0.491489
	MIR7151	ENSG00000276866	102466814		7.72807	0.49704	0.495747	1.00261	0.316051	0.491513
	EFNA2	ENSG00000099617	1943		34.0155	-0.171691	0.17124	-1.00263	0.316038	0.491513
	SHANK2	ENSG00000162105	22941		2411.74	-0.164218	0.163791	-1.00261	0.316051	0.491513
	SMURF2	ENSG00000108854	64750		705.192	0.0920592	0.0918089	1.00273	0.315993	0.491513
	LINC02245	ENSG00000237638	400958		8.98685	0.366516	0.365722	1.00217	0.316261	0.491774
	MCOLN3	ENSG00000055732	55283		79.1191	0.297123	0.296528	1.00201	0.316339	0.491862
		ENSG00000229261	101928994		2.26729	0.502623	0.501721	1.0018	0.316441	0.491988
	RPS24	ENSG00000138326	6229		329.022	-0.105779	0.105619	-1.00151	0.316579	0.492039
	MYT1L-AS1	ENSG00000225619	730811		67.6933	-0.178307	0.178036	-1.00152	0.316575	0.492039
	TAF3	ENSG00000165632	83860		368.075	-0.0797829	0.0796586	-1.00156	0.316556	0.492039
	GEM	ENSG00000164949	2669		237.742	-0.317495	0.317074	-1.00133	0.316668	0.492144
	TSHZ1	ENSG00000179981	10194		4015.27	-0.202778	0.202537	-1.00119	0.316736	0.492216
	C19orf47	ENSG00000160392	126526		227.622	-0.0662248	0.0661754	-1.00075	0.316949	0.492449
	SNORA52	ENSG00000199785	619565		12.2636	-0.249838	0.249646	-1.00077	0.316939	0.492449
	DELE1	ENSG00000081791	9812		920.057	0.0591038	0.0590557	1.00082	0.316916	0.492449
	WNK2	ENSG00000165238	65268		2956.86	-0.115034	0.114958	-1.00066	0.316989	0.492478
	TULP2	ENSG00000104804	7288		9.62266	0.295114	0.294931	1.00062	0.31701	0.492478
	LECT2	ENSG00000145826	3950		4.77437	-0.405606	0.405406	-1.00049	0.317071	0.49254
	SLC10A3	ENSG00000126903	8273		142.989	-0.13809	0.138058	-1.00023	0.317199	0.492614
	TAAR2	ENSG00000146378	9287		26.2835	-0.287391	0.287327	-1.00022	0.317203	0.492614
	SNORD115-12	ENSG00000199453	100033449		18.8337	0.299766	0.299844	0.999741	0.317436	0.492843
	PKP3	ENSG00000184363	11187		4.70159	-0.441796	0.441889	-0.999791	0.317412	0.492843
	CXCR2	ENSG00000180871	3579		9.72423	0.327305	0.327383	0.999763	0.317425	0.492843
	MIR1972-1	ENSG00000238728	100302243		28.9319	0.246705	0.246885	0.999272	0.317663	0.493163
	MIR4316	ENSG00000264060	100422851		3.3319	0.481724	0.48218	0.999056	0.317768	0.493226
	SEC61B	ENSG00000106803	10952		74.7906	-0.118902	0.119012	-0.999073	0.317759	0.493226
	CRYL1	ENSG00000165475	51084		454.956	-0.124787	0.124899	-0.999101	0.317746	0.493226
	NUDT16	ENSG00000198585	131870		1012.64	-0.10188	0.101993	-0.99889	0.317848	0.493319
	ARHGAP26-AS1	ENSG00000226272	100874239		47.5101	0.151579	0.151759	0.998813	0.317885	0.493343
	NOL4L	ENSG00000197183	140688		1368.34	-0.0722034	0.0722958	-0.998721	0.31793	0.493379
	MIF4GD	ENSG00000125457	57409		207.085	-0.0897617	0.0898864	-0.998612	0.317982	0.493399
	PGAP6	ENSG00000129925	58986		499.984	0.101415	0.101561	0.998565	0.318006	0.493399
	RPS7	ENSG00000171863	6201		313.168	-0.120294	0.120462	-0.9986	0.317988	0.493399
	DOLK	ENSG00000175283	22845		237.732	-0.10841	0.108643	-0.997855	0.31835	0.493866
	ZNF510	ENSG00000081386	22869		937.306	-0.072415	0.0725705	-0.997857	0.318349	0.493866
	PAH	ENSG00000171759	5053		24.5752	-0.262623	0.263263	-0.997568	0.318489	0.49405
	PDE9A	ENSG00000160191	5152		247.226	0.161287	0.161697	0.997462	0.31854	0.494063
	MYPN	ENSG00000138347	84665		9.61796	-0.422128	0.423184	-0.997505	0.318519	0.494063
	MIR7107	ENSG00000284402	102465665		3.52317	0.372506	0.373632	0.996987	0.318771	0.494375
	TXN	ENSG00000136810	7295		87.8349	-0.169517	0.170034	-0.996961	0.318783	0.494375
	C4orf50	ENSG00000181215	389197		195.577	-0.184102	0.18469	-0.996818	0.318853	0.49445
	SCARNA2	ENSG00000278249	677766		704.293	-0.195656	0.196342	-0.996509	0.319003	0.494649
	MCF2L2	ENSG00000053524	23101		517.742	-0.115623	0.116077	-0.996089	0.319207	0.494899
	TMEM61	ENSG00000143001	199964		10.315	0.459895	0.461731	0.996023	0.319239	0.494916
	ABCB7	ENSG00000131269	22		215.705	0.090553	0.0909542	0.995589	0.31945	0.495177
	B4GALNT1	ENSG00000135454	2583		478.392	-0.172582	0.173341	-0.995617	0.319436	0.495177
	GIMAP6	ENSG00000133561	474344		345.977	-0.187381	0.188258	-0.995342	0.31957	0.49527
	SGIP1	ENSG00000118473	84251		1844.23	-0.11856	0.119111	-0.995382	0.319551	0.49527
	CST7	ENSG00000077984	8530		20.5069	-0.216803	0.217819	-0.995334	0.319574	0.49527
	ZACN	ENSG00000186919	353174		23.7721	0.239407	0.240541	0.995284	0.319598	0.495274
	SLC17A9	ENSG00000101194	63910		74.836	0.285802	0.287168	0.995242	0.319619	0.495274
	GABPA	ENSG00000154727	2551		808.16	-0.131365	0.132036	-0.994922	0.319774	0.495408
	FOXR1	ENSG00000176302	283150		6.04905	-0.326727	0.328406	-0.994889	0.31979	0.495408
	SNORD115-1	ENSG00000201831	338433		4.58132	0.4146	0.416713	0.994931	0.31977	0.495408
	JUND	ENSG00000130522	3727		4022.98	-0.115566	0.116148	-0.994982	0.319745	0.495408
	WIPF1	ENSG00000115935	7456		983.917	-0.191309	0.19234	-0.994643	0.31991	0.49556
	MIR4322	ENSG00000264266	100422925		1.50589	0.660959	0.664631	0.994474	0.319992	0.495655
	ACTBL2	ENSG00000169067	345651		2.35315	0.644185	0.647901	0.994264	0.320094	0.495779
	CLDN34	ENSG00000234469	100288814		14.4059	0.449635	0.452402	0.993886	0.320278	0.495999
	ZNF555	ENSG00000186300	148254		580.843	0.0887814	0.0893351	0.993802	0.320319	0.496029
	SLC38A2	ENSG00000134294	54407		6392.05	-0.141602	0.142499	-0.993706	0.320366	0.496069
	GUK1	ENSG00000143774	2987		656.759	-0.119992	0.120771	-0.993547	0.320443	0.496155
	SBF2	ENSG00000133812	81846		1056.17	0.0817832	0.0823276	0.993387	0.320522	0.496243
	CASQ2	ENSG00000118729	845		25.8175	0.465088	0.468238	0.993273	0.320577	0.496296
	DSCC1	ENSG00000136982	79075		33.4213	0.155545	0.156632	0.99306	0.320681	0.496423
	GPC4	ENSG00000076716	2239		596.758	-0.271033	0.272949	-0.992983	0.320718	0.496444
	KDM7A	ENSG00000006459	80853		941.765	-0.0883028	0.0889302	-0.992945	0.320737	0.496444
	TRPC7	ENSG00000069018	57113		32.7	-0.264744	0.266638	-0.992897	0.32076	0.496447
	MRGBP	ENSG00000101189	55257		161.447	0.0879497	0.0885959	0.992705	0.320854	0.496559
	VTCN1	ENSG00000134258	79679		3.23458	-0.471682	0.475271	-0.99245	0.320978	0.496719
	TEX36	ENSG00000175018	387718		1.57523	0.634572	0.639621	0.992106	0.321146	0.496945
	NCSTN	ENSG00000162736	23385		699.555	-0.0876687	0.0883805	-0.991946	0.321224	0.497033
	CNGA1	ENSG00000198515	1259		8.05606	0.328786	0.331656	0.991346	0.321517	0.497387
	SIGLEC9	ENSG00000129450	27180		130.393	0.303955	0.306602	0.991364	0.321508	0.497387
	CBFA2T2	ENSG00000078699	9139		1608.67	0.0495883	0.0500196	0.991378	0.321501	0.497387
	LRRC25	ENSG00000175489	126364		90.2764	-0.261811	0.264246	-0.990786	0.32179	0.497744
	CABLES1	ENSG00000134508	91768		942.51	-0.248813	0.251118	-0.990821	0.321773	0.497744
	MVD	ENSG00000167508	4597		426.797	0.122934	0.124092	0.990671	0.321846	0.497798
	LINC00399	ENSG00000229792	104326054		6.76916	0.509131	0.514285	0.989979	0.322184	0.498221
	ATG4A	ENSG00000101844	115201		87.9647	0.111307	0.112424	0.990065	0.322142	0.498221
	RNF44	ENSG00000146083	22838		1482.25	-0.0837432	0.0845893	-0.989997	0.322175	0.498221
	P3H3	ENSG00000110811	10536		291.921	0.175298	0.177086	0.989902	0.322222	0.498246
	EEF2K	ENSG00000284161	29904		670.139	0.0808683	0.0817077	0.989727	0.322308	0.498346
	SCN4A	ENSG00000007314	6329		6.92582	0.405053	0.409413	0.98935	0.322492	0.498597
	MIR4632	ENSG00000263676	100616438		1.81613	0.713061	0.720915	0.989106	0.322611	0.498716
	RNU12	ENSG00000276027	267010		19.4217	-0.309247	0.312653	-0.989105	0.322612	0.498716
	MIR335	ENSG00000199043	442904		3.14556	0.564494	0.570786	0.988977	0.322675	0.49878
	LINC02610	ENSG00000186235	151174		77.965	-0.190701	0.192939	-0.988403	0.322955	0.499181
	ADGRE4P	ENSG00000268758	326342		19.9528	0.429553	0.434755	0.988035	0.323136	0.499426
	ZNF565	ENSG00000196357	147929		146.531	0.0996088	0.100859	0.987605	0.323346	0.499707
	ALDH1L2	ENSG00000136010	160428		392.95	0.202626	0.205175	0.987577	0.32336	0.499707
	OSCP1	ENSG00000116885	127700		92.2767	0.102686	0.104018	0.987197	0.323546	0.499961
	FOLH1B	ENSG00000134612	219595		16.844	0.358972	0.363678	0.987061	0.323613	0.500031
	SLCO4C1	ENSG00000173930	353189		2.39966	-0.469197	0.475542	-0.986657	0.323811	0.500304
	MIR4650-2	ENSG00000264494	100616331		4.08713	0.411879	0.417541	0.98644	0.323917	0.500435
	DAPK1	ENSG00000196730	1612		1827.21	0.0951094	0.0964399	0.986204	0.324033	0.500548
	KISS1	ENSG00000170498	3814		1.45902	0.569814	0.577766	0.986236	0.324017	0.500548
	ANGPT4	ENSG00000101280	51378		24.2424	0.298251	0.302518	0.985897	0.324184	0.500747
	WIF1	ENSG00000156076	11197		27.1103	-0.33037	0.335115	-0.98584	0.324212	0.500757
	CPEB3	ENSG00000107864	22849		2076.54	-0.117486	0.119186	-0.985738	0.324262	0.500768
	ATAT1	ENSG00000229061	79969		557.005	0.0639347	0.064858	0.985764	0.324249	0.500768
	TBX5	ENSG00000089225	6910		5.32637	0.49324	0.500398	0.985694	0.324283	0.500768
	LINC00501	ENSG00000203645	100820709		2.80198	-0.47681	0.483798	-0.985555	0.324352	0.50084
	CHID1	ENSG00000177830	66005		288.847	-0.111384	0.113034	-0.985404	0.324426	0.500922
	TMEM116	ENSG00000198270	89894		186.595	0.0797244	0.0809174	0.985257	0.324498	0.500999
	PIP	ENSG00000159763	5304		13.2341	0.417383	0.423705	0.98508	0.324585	0.501101
	TTC39A	ENSG00000085831	22996		57.2763	0.170625	0.173265	0.984761	0.324741	0.501309
	ETS1-AS1	ENSG00000254588	101929517		1.79592	0.60371	0.613277	0.9844	0.324919	0.501532
	FCGR3A	ENSG00000203747	2214		633.284	-0.320765	0.32587	-0.984335	0.324951	0.501532
	CHRAC1	ENSG00000104472	54108		284.721	0.109852	0.111596	0.98437	0.324934	0.501532
	DUSP2	ENSG00000158050	1844		48.4257	0.401557	0.407966	0.98429	0.324973	0.501533
	LINC01396	ENSG00000273396	103695434		9.19176	0.28927	0.293918	0.984186	0.325024	0.501579
	KTN1-AS1	ENSG00000186615	100129075		12.56	-0.224225	0.227922	-0.983776	0.325225	0.501823
	LINC01659	ENSG00000280986	101929374		24.4163	-0.241429	0.245452	-0.983609	0.325308	0.501917
	MIR4513	ENSG00000264386	100616183		16.2552	-0.181246	0.184333	-0.983256	0.325482	0.502118
	SLC26A11	ENSG00000181045	284129		359.813	0.123798	0.125914	0.9832	0.325509	0.502128
	LINC02186	ENSG00000261856	101927348		5.48794	0.365953	0.372466	0.982513	0.325847	0.502583
	PIP4K2A	ENSG00000150867	5305		3268.62	-0.207412	0.211097	-0.982543	0.325832	0.502583
	SYNPO2L	ENSG00000166317	79933		112.645	0.147647	0.150292	0.982405	0.3259	0.502631
	SHF	ENSG00000138606	90525		389.96	-0.132163	0.13457	-0.982114	0.326044	0.502786
	SNORD114-9	ENSG00000201240	767585		5.15465	0.406175	0.413645	0.981942	0.326128	0.502883
	NUDT14	ENSG00000183828	256281		110.376	0.108418	0.110561	0.980618	0.326781	0.503856
	AHDC1	ENSG00000126705	27245		3915.85	-0.08976	0.0915667	-0.980269	0.326954	0.504089
	KLHL32	ENSG00000186231	114792		750.965	-0.148831	0.151841	-0.98018	0.326997	0.504122
	HSPB2	ENSG00000170276	3316		65.2616	-0.19818	0.202242	-0.979915	0.327128	0.504283
	IFT46	ENSG00000118096	56912		287.125	0.0563621	0.0575193	0.979882	0.327144	0.504283
	SNX2	ENSG00000205302	6643		613.236	-0.102272	0.104385	-0.979759	0.327205	0.504343
	CD63	ENSG00000135404	967		809.285	-0.167645	0.171132	-0.979624	0.327272	0.504412
	MIR4477A	ENSG00000276029	100616184		17.5452	0.210779	0.215191	0.979498	0.327334	0.504474
	CDH7	ENSG00000081138	1005		24.6289	-0.262698	0.268228	-0.979383	0.327391	0.504529
	SNORA49	ENSG00000208892	677829		6.46108	0.280167	0.286105	0.979247	0.327458	0.504599
	LINC01987	ENSG00000267790	100132174		1.57139	-0.71076	0.7259	-0.979142	0.32751	0.504645
	MMS19	ENSG00000155229	64210		832.97	0.0825622	0.0843478	0.978831	0.327664	0.504834
	ZNF3	ENSG00000166526	7551		353.089	0.073937	0.0755378	0.978807	0.327675	0.504834
	ATP2A1-AS1	ENSG00000260442	100289092		4.70152	0.378733	0.387084	0.978427	0.327863	0.50504
	RFPL3	ENSG00000128276	10738		1.52255	-0.613656	0.627229	-0.97836	0.327896	0.50504
	NFYA	ENSG00000001167	4800		821.122	-0.0744675	0.0761146	-0.978361	0.327896	0.50504
	PDCD6	ENSG00000249915	10016		361.091	-0.0627877	0.0642094	-0.977858	0.328145	0.505296
	CCR8	ENSG00000179934	1237		2.66857	-0.633435	0.647742	-0.977911	0.328118	0.505296
	DHRSX	ENSG00000169084	207063		269.523	0.0899449	0.0919824	0.977848	0.328149	0.505296
	SMOX	ENSG00000088826	54498		987.351	-0.153769	0.15726	-0.977801	0.328173	0.505298
	TNFRSF25	ENSG00000215788	8718		220.361	0.229634	0.234913	0.977528	0.328308	0.505473
		ENSG00000288675	101927423		32.3121	-0.198574	0.203177	-0.977345	0.328398	0.505525
	RXFP1	ENSG00000171509	59350		51.8695	-0.458301	0.468974	-0.977241	0.32845	0.505525
	UVRAG	ENSG00000198382	7405		655.095	-0.0599375	0.0613316	-0.977269	0.328436	0.505525
	CDC34	ENSG00000099804	997		415.282	-0.10851	0.111033	-0.977269	0.328436	0.505525
	TNFAIP6	ENSG00000123610	7130		11.7768	-0.386071	0.395124	-0.977086	0.328527	0.505609
	ZNF197-AS1	ENSG00000233509	100874094		36.8888	0.149581	0.153105	0.97698	0.328579	0.505623
	OR2L1P	ENSG00000224227	26247		19.1348	0.374066	0.382863	0.977024	0.328557	0.505623
	MIR5688	ENSG00000264084	100847077		16.549	0.245402	0.251218	0.976852	0.328642	0.505626
	FMN1	ENSG00000248905	342184		1035.34	-0.108714	0.111291	-0.976845	0.328646	0.505626
	FAM167A	ENSG00000154319	83648		1495.99	-0.158106	0.161871	-0.976744	0.328696	0.505656
	NUP58	ENSG00000139496	9818		786.187	0.081599	0.0835441	0.976718	0.328709	0.505656
	NTF3	ENSG00000185652	4908		5.87528	0.332177	0.340151	0.976558	0.328788	0.505711
	PCDHB4	ENSG00000081818	56131		775.233	-0.192959	0.197583	-0.976597	0.328769	0.505711
	PRPF18	ENSG00000165630	8559		153.403	-0.0853552	0.0874136	-0.976452	0.32884	0.505758
	MIR4744	ENSG00000263849	100616420		5.50588	0.324266	0.332134	0.976308	0.328912	0.505834
	NKAIN1	ENSG00000084628	79570		95.5947	-0.236194	0.242003	-0.975995	0.329067	0.506039
		ENSG00000267575	101927151		105.392	-0.101132	0.10364	-0.975801	0.329163	0.50612
	SEC14L5	ENSG00000103184	9717		561.515	-0.197275	0.202163	-0.975822	0.329153	0.50612
	FCER1G	ENSG00000158869	2207		91.9754	0.264771	0.27135	0.975754	0.329187	0.506123
	REEP6	ENSG00000115255	92840		102.666	-0.171958	0.176243	-0.975687	0.32922	0.50614
	LRRC53	ENSG00000162621	105378803		6.9206	0.320867	0.32893	0.975487	0.329319	0.506226
	PROSER2-AS1	ENSG00000225778	219731		29.6187	0.197311	0.202293	0.97537	0.329377	0.506248
	ST8SIA4	ENSG00000113532	7903		391.204	-0.144877	0.148532	-0.975395	0.329364	0.506248
	DYM	ENSG00000141627	54808		665.671	-0.0516791	0.0529976	-0.975122	0.3295	0.506404
	LINC01146	ENSG00000258867	283587		3.99276	0.639073	0.655529	0.974896	0.329612	0.506514
	PSEN1	ENSG00000080815	5663		1450.95	-0.129953	0.133301	-0.97489	0.329615	0.506514
	ARL14EPL	ENSG00000268223	644100		3.35906	-0.490205	0.502889	-0.974778	0.32967	0.506565
	LINC00051	ENSG00000254008	619434		8.05686	0.456428	0.468277	0.974696	0.329711	0.506583
	SIAH1	ENSG00000196470	6477		343.264	0.0824291	0.0845715	0.974668	0.329725	0.506583
	CAV2	ENSG00000105971	858		298.411	0.181313	0.186087	0.974346	0.329885	0.506761
	LCN2	ENSG00000148346	3934		2.83853	0.664239	0.681814	0.974222	0.329946	0.506789
	CASP6	ENSG00000138794	839		164.321	0.0757292	0.0777315	0.974241	0.329937	0.506789
	FAM131C	ENSG00000185519	348487		84.7781	-0.210271	0.215847	-0.974171	0.329972	0.506795
	LINC01036	ENSG00000230426	104169671		1.79183	-0.685456	0.703675	-0.974108	0.330003	0.506809
	SMIM29	ENSG00000186577	221491		398.254	-0.144425	0.148273	-0.974049	0.330032	0.506821
	ZNF229	ENSG00000278318	7772		171.474	-0.118706	0.121892	-0.973866	0.330123	0.506927
	SLC28A3	ENSG00000197506	64078		9.73364	0.334134	0.343143	0.973745	0.330183	0.506952
	CD53	ENSG00000143119	963		237.241	-0.222727	0.228725	-0.973777	0.330167	0.506952
	SNORA23	ENSG00000201998	677808		29.5421	-0.230018	0.236235	-0.973682	0.330214	0.506966
	ZWINT	ENSG00000122952	11130		19.9762	-0.348646	0.358119	-0.973549	0.330281	0.507035
	CD164	ENSG00000135535	8763		2501.36	-0.192571	0.197842	-0.973358	0.330375	0.507147
	DCTN1-AS1	ENSG00000237737	100189589		105.807	-0.226553	0.232783	-0.973235	0.330436	0.507207
	CYP7A1	ENSG00000167910	1581		2.6726	-0.685238	0.7043	-0.972935	0.330586	0.507293
	REC114	ENSG00000183324	283677		51.8319	0.198408	0.20393	0.972923	0.330592	0.507293
	SMARCE1	ENSG00000073584	6605		490.09	-0.0916609	0.0942138	-0.972903	0.330601	0.507293
	SEMA3B	ENSG00000012171	7869		1133.65	0.179927	0.184914	0.973027	0.33054	0.507293
	EIF2A	ENSG00000144895	83939		498.768	-0.105965	0.108911	-0.972947	0.33058	0.507293
	RHOT1	ENSG00000126858	55288		799.119	-0.0843265	0.0866847	-0.972796	0.330655	0.507308
	MAPK8IP3	ENSG00000138834	23162		4849.22	-0.103543	0.106462	-0.972588	0.330758	0.5074
	TMEM191C	ENSG00000206140	645426		95.0661	0.275736	0.283508	0.972589	0.330758	0.5074
	ACTL6B	ENSG00000077080	51412		226.724	-0.197858	0.203446	-0.972532	0.330786	0.507409
	ABCF3	ENSG00000161204	55324		582.279	-0.077886	0.0800995	-0.972366	0.330868	0.507502
	SEMA4F	ENSG00000135622	10505		470.052	-0.114885	0.11817	-0.9722	0.330951	0.507595
	GMFG	ENSG00000130755	9535		12.568	0.268319	0.27601	0.972132	0.330985	0.507613
	LIPJ	ENSG00000204022	142910		13.0492	0.25203	0.259281	0.972037	0.331032	0.507653
	SLC18B1	ENSG00000146409	116843		627.888	-0.153019	0.157475	-0.971705	0.331197	0.507862
	FAM71D	ENSG00000172717	161142		33.8576	0.160979	0.165679	0.971631	0.331234	0.507862
	GSE1	ENSG00000131149	23199		1996.95	0.0888517	0.0914431	0.971661	0.331219	0.507862
	OLIG1	ENSG00000184221	116448		1409.9	-0.203884	0.209889	-0.971393	0.331353	0.507963
	C21orf91	ENSG00000154642	54149		879.729	-0.265395	0.273219	-0.971367	0.331366	0.507963
	JRK	ENSG00000234616	8629		1224.02	-0.0889192	0.0915372	-0.971399	0.33135	0.507963
	S1PR5	ENSG00000180739	53637		158.377	-0.250481	0.257907	-0.971204	0.331447	0.508054
	CACNG1	ENSG00000108878	786		5.48587	0.335662	0.345684	0.971009	0.331544	0.508136
	GKAP1	ENSG00000165113	80318		123.664	0.122577	0.126236	0.971008	0.331544	0.508136
	EPHA5-AS1	ENSG00000250846	100144602		28.814	0.23049	0.237396	0.970913	0.331592	0.508155
	WDR53	ENSG00000185798	348793		59.2557	0.100165	0.103168	0.970896	0.3316	0.508155
	SLC9A4	ENSG00000180251	389015		16.0523	-0.373425	0.384759	-0.970542	0.331776	0.508392
	AKT1	ENSG00000142208	207		1352.3	-0.0694082	0.0715183	-0.970496	0.331799	0.508393
	KCNC3	ENSG00000131398	3748		727.455	0.161339	0.166368	0.969772	0.33216	0.508913
	NLRP14	ENSG00000158077	338323		16.2905	0.26904	0.277465	0.969637	0.332227	0.508949
	POU3F3	ENSG00000198914	5455		498.979	-0.144568	0.149095	-0.969641	0.332225	0.508949
	LINC02583	ENSG00000187600	101805491		2.04429	0.59143	0.610007	0.969546	0.332273	0.508951
	ADRB1	ENSG00000043591	153		358.621	-0.134485	0.138722	-0.969453	0.332319	0.508989
	BTBD11	ENSG00000151136	121551		142.056	-0.166279	0.171529	-0.969391	0.33235	0.509003
	OTC	ENSG00000036473	5009		1.31169	-0.598298	0.617298	-0.969221	0.332435	0.509079
	P2RY12	ENSG00000169313	64805		459.606	-0.2913	0.300556	-0.969203	0.332444	0.509079
	FIGNL1	ENSG00000132436	63979		297.853	-0.101946	0.105233	-0.968766	0.332662	0.509379
	ABCA1	ENSG00000165029	19		2607.46	0.146893	0.151706	0.968276	0.332907	0.509594
	MRTO4	ENSG00000053372	51154		286.231	-0.0927061	0.0957384	-0.968327	0.332881	0.509594
	SNCA-AS1	ENSG00000247775	644248		4.77614	0.342903	0.354128	0.968305	0.332892	0.509594
	ARMCX2	ENSG00000184867	9823		545.796	-0.0839354	0.0866863	-0.968266	0.332911	0.509594
	SLITRK5	ENSG00000165300	26050		1907.89	-0.123162	0.127261	-0.96779	0.333149	0.509858
	GNB3	ENSG00000111664	2784		161.131	0.246376	0.254605	0.967679	0.333204	0.509908
	LINC01016	ENSG00000249346	100507584		1.35822	0.755029	0.780363	0.967535	0.333277	0.509952
	SNX13	ENSG00000071189	23161		1437.48	0.101823	0.105238	0.96755	0.333269	0.509952
	RPP14	ENSG00000163684	11102		493.833	-0.0739238	0.0764097	-0.967467	0.333311	0.50997
	MIR378I	ENSG00000283829	100616259		16.8397	-0.285344	0.294977	-0.967344	0.333372	0.509986
	SUSD4	ENSG00000143502	55061		845.485	-0.195765	0.202372	-0.967354	0.333367	0.509986
	SLC25A40	ENSG00000075303	55972		464.492	-0.12016	0.12422	-0.967315	0.333387	0.509986
	PHEX	ENSG00000102174	5251		160.447	-0.219339	0.226777	-0.967199	0.333445	0.510041
		ENSG00000183154	102723701		21.4137	-0.237998	0.246134	-0.966946	0.333571	0.510193
	CNTD1	ENSG00000176563	124817		39.9887	0.174815	0.180835	0.966705	0.333692	0.510318
	HBA2	ENSG00000188536	3040		4.11567	0.597199	0.617842	0.966589	0.333749	0.510346
	C2CD2L	ENSG00000172375	9854		772.416	-0.10213	0.105661	-0.966581	0.333754	0.510346
	CPSF1	ENSG00000285049	29894		1277.9	0.127508	0.131943	0.966384	0.333852	0.510429
	PCDHGB6	ENSG00000253305	56100		448.623	-0.127978	0.132448	-0.966253	0.333918	0.510496
	CLGN	ENSG00000153132	1047		52.5438	-0.186902	0.193444	-0.966182	0.333953	0.510517
	FAM161B	ENSG00000156050	145483		289.068	-0.080913	0.0837596	-0.966014	0.334037	0.510579
	ARL16	ENSG00000214087	339231		180.862	0.104045	0.107703	0.966042	0.334023	0.510579
	CLEC5A	ENSG00000258227	23601		95.0237	0.31649	0.327749	0.965648	0.334221	0.510807
	ADA2	ENSG00000093072	51816		716.504	0.162268	0.168044	0.965627	0.334231	0.510807
	MIR340	ENSG00000198995	442908		12.4144	-0.275241	0.285074	-0.965505	0.334292	0.510842
	MIER2	ENSG00000105556	54531		541.025	0.1092	0.113103	0.965494	0.334297	0.510842
	CCND1	ENSG00000110092	595		806.727	0.225026	0.233154	0.96514	0.334475	0.51108
	TRUB2	ENSG00000167112	26995		205.367	0.0654638	0.0678361	0.965029	0.33453	0.511116
	IRAK1BP1	ENSG00000146243	134728		300.495	0.0822743	0.0852664	0.964909	0.334591	0.511156
	OR1E1	ENSG00000180016	8387		2.26193	0.610825	0.633255	0.964581	0.334755	0.511373
	HTR4	ENSG00000164270	3360		15.2729	-0.229435	0.237889	-0.964461	0.334815	0.511431
	MUC12	ENSG00000205277	10071		33.7814	0.367026	0.380592	0.964355	0.334868	0.511463
	SNORD114-16	ENSG00000199914	767594		5.29695	0.405578	0.42058	0.964331	0.33488	0.511463
	GRID1	ENSG00000182771	2894		502.307	-0.0798015	0.0827571	-0.964287	0.334902	0.511464
	LINC01845	ENSG00000253298	285627		10.3683	0.418049	0.433573	0.964195	0.334948	0.5115
	OGFOD3	ENSG00000181396	79701		570.855	0.135596	0.140638	0.964145	0.334973	0.511505
	POLR2H	ENSG00000163882	5437		209.227	0.119035	0.123485	0.963959	0.335067	0.511614
	MIR548H3	ENSG00000221698	100302287		1.74714	0.655669	0.680241	0.963877	0.335108	0.511643
	TNPO3	ENSG00000064419	23534		505.985	-0.0718319	0.0745302	-0.963795	0.335149	0.511672
	DMC1	ENSG00000100206	11144		16.9607	0.177191	0.183885	0.9636	0.335246	0.511788
	SCIRT	ENSG00000237686	101929705		15.2504	0.281949	0.29264	0.963467	0.335313	0.511822
	CPQ	ENSG00000104324	10404		319.017	-0.154574	0.160435	-0.963473	0.33531	0.511822
	SLC5A7	ENSG00000115665	60482		2.44903	-0.618468	0.641971	-0.963389	0.335353	0.511836
	ANXA9	ENSG00000143412	8416		314.288	0.134224	0.139329	0.963363	0.335366	0.511836
	RPL29P2	ENSG00000240480	118432		8.02289	0.400612	0.415871	0.96331	0.335392	0.511843
	FAM151A	ENSG00000162391	338094		118.438	0.163113	0.169376	0.963027	0.335534	0.512026
	MIR4735	ENSG00000265986	100616363		1.41198	0.732375	0.760574	0.962925	0.335585	0.512029
	DCBLD2	ENSG00000057019	131566		547.094	0.0728935	0.0756962	0.962974	0.33556	0.512029
	FAM240C	ENSG00000216921	285095		13.4367	0.227086	0.235838	0.96289	0.335603	0.512029
	ZNF140	ENSG00000196387	7699		418.388	0.0697508	0.0724536	0.962696	0.3357	0.512144
	TMCO5A	ENSG00000166069	145942		3.24877	0.425525	0.442039	0.962643	0.335727	0.512149
	CDH11	ENSG00000140937	1009		816.585	0.166813	0.173339	0.962347	0.335875	0.512245
	DPYS	ENSG00000147647	1807		6.35223	-0.369647	0.384088	-0.962401	0.335848	0.512245
	ELP4	ENSG00000109911	26610		330.767	-0.0967237	0.100517	-0.96226	0.335919	0.512245
	GPLD1	ENSG00000112293	2822		339.64	0.126531	0.131487	0.962309	0.335894	0.512245
	LRRC7	ENSG00000033122	57554		1773.98	0.16327	0.169673	0.962259	0.33592	0.512245
	MIR7156	ENSG00000276081	102466995		1.51159	0.50801	0.528167	0.961837	0.336132	0.512501
	CYCSP52	ENSG00000235700	360155		4.92734	0.369926	0.384593	0.961863	0.336118	0.512501
	ZNF469	ENSG00000225614	84627		1180.85	0.142826	0.148516	0.961687	0.336207	0.512582
	RALYL	ENSG00000184672	138046		334.012	-0.148354	0.154321	-0.961334	0.336384	0.51274
	PKNOX2	ENSG00000165495	63876		436.079	-0.10788	0.112228	-0.961261	0.336421	0.51274
	NIPAL2	ENSG00000104361	79815		362.875	0.139222	0.144828	0.961295	0.336404	0.51274
	MAPKAPK5	ENSG00000089022	8550		413.763	0.0937967	0.0975638	0.961389	0.336357	0.51274
	ZFP37	ENSG00000136866	7539		171.188	-0.0940238	0.0978369	-0.961026	0.336539	0.512887
	CWC15	ENSG00000150316	51503		131.873	-0.105723	0.110017	-0.960976	0.336564	0.512891
	MIR7150	ENSG00000274932	102465688		8.53354	0.290892	0.30272	0.960928	0.336588	0.512894
		ENSG00000251314	101929710		2.5437	0.430248	0.447844	0.96071	0.336698	0.513028
	DLEC1	ENSG00000008226	9940		175.017	0.15154	0.157767	0.96053	0.336788	0.513132
	OSTC	ENSG00000198856	58505		98.2677	-0.167645	0.174561	-0.960381	0.336863	0.513213
	BARX2	ENSG00000043039	8538		34.2277	-0.23272	0.242339	-0.960308	0.3369	0.513235
	IL11RA	ENSG00000137070	3590		336.076	0.121457	0.126483	0.960261	0.336924	0.513238
	MRNIP	ENSG00000161010	51149		93.0659	0.121894	0.126962	0.960078	0.337016	0.513345
	LARP4	ENSG00000161813	113251		1466.9	-0.126145	0.131407	-0.959955	0.337078	0.513387
	RPS27	ENSG00000177954	6232		207.566	-0.107013	0.111479	-0.959935	0.337088	0.513387
	MIR548AV	ENSG00000263750	100847083		4.76719	-0.468522	0.488185	-0.959722	0.337195	0.513516
	LINC01729	ENSG00000225640	101929207		1.62723	0.738191	0.76924	0.959636	0.337238	0.513542
	GBE1	ENSG00000114480	2632		143.956	0.145489	0.151614	0.959601	0.337256	0.513542
	SNORD4A	ENSG00000238578	26773		9.852	-0.278191	0.28995	-0.959442	0.337336	0.513631
	LRRC56	ENSG00000161328	115399		207.319	0.180562	0.188256	0.959128	0.337494	0.513771
	INTS14	ENSG00000138614	81556		228.868	-0.0638499	0.0665709	-0.959126	0.337495	0.513771
	SNRPD2	ENSG00000125743	6633		84.1322	-0.122858	0.128153	-0.958678	0.337721	0.514081
	MIR6883	ENSG00000284117	102465532		23.2681	0.276764	0.288833	0.958215	0.337954	0.514403
	RAI1-AS1	ENSG00000237328	100861516		63.3453	-0.120533	0.125806	-0.958086	0.338019	0.514468
	DGKK	ENSG00000274588	139189		62.9239	-0.32772	0.342138	-0.957857	0.338135	0.514611
	LBR	ENSG00000143815	3930		551.935	0.0971149	0.101419	0.957562	0.338284	0.514803
	F12	ENSG00000131187	2161		10.0255	-0.460027	0.480644	-0.957107	0.338513	0.514999
	PARL	ENSG00000175193	55486		119.339	-0.108042	0.112872	-0.957206	0.338463	0.514999
	ARHGAP23	ENSG00000275832	57636		3414.34	-0.0992265	0.103675	-0.957088	0.338523	0.514999
	SFTPD	ENSG00000133661	6441		78.9631	0.157192	0.164227	0.957163	0.338485	0.514999
	PLEKHG4	ENSG00000196155	25894		223.642	0.162607	0.169923	0.956942	0.338597	0.515078
	ARRDC3	ENSG00000113369	57561		1620.25	-0.178183	0.18621	-0.956894	0.338621	0.515081
	SEC11A	ENSG00000140612	23478		183.344	-0.105584	0.110379	-0.956562	0.338788	0.515302
	MIR4285	ENSG00000264675	100422858		5.28745	-0.372946	0.389914	-0.956483	0.338828	0.515329
	ARIH2	ENSG00000177479	10425		1291.14	0.0806389	0.0843144	0.956408	0.338866	0.515353
	A1BG	ENSG00000121410	1		95.9051	0.139834	0.14623	0.956258	0.338942	0.515435
	CTSV	ENSG00000136943	1515		7.38667	0.290525	0.303872	0.956078	0.339033	0.515498
	IMPDH1	ENSG00000106348	3614		335.833	0.0933011	0.0975997	0.955956	0.339094	0.515498
	LTK	ENSG00000062524	4058		14.098	0.326589	0.341595	0.95607	0.339037	0.515498
	CBX4	ENSG00000141582	8535		416.495	-0.0774204	0.0809856	-0.955977	0.339084	0.515498
	RBL2	ENSG00000103479	5934		1282.02	0.0766087	0.0801458	0.955866	0.33914	0.5155
	ZNF205	ENSG00000122386	7755		188.9	-0.104371	0.109187	-0.955888	0.339129	0.5155
	CCNYL1	ENSG00000163249	151195		440.669	0.107872	0.112862	0.955786	0.339181	0.515528
	ENPP7	ENSG00000182156	339221		2.30294	0.491781	0.514573	0.955706	0.339221	0.515538
	PRKCZ	ENSG00000067606	5590		455.567	0.130089	0.136121	0.955685	0.339231	0.515538
	LRP10	ENSG00000197324	26020		3310.35	-0.153915	0.161083	-0.955505	0.339323	0.515643
	TLE2	ENSG00000065717	7089		344.091	0.168787	0.176656	0.955453	0.339349	0.515649
	DCUN1D1	ENSG00000043093	54165		1377.92	-0.120674	0.12636	-0.954999	0.339578	0.515964
	MIR543	ENSG00000212040	100126335		3.85331	0.473092	0.495437	0.9549	0.339629	0.516006
	GPR141	ENSG00000187037	353345		97.8757	0.269726	0.282585	0.954493	0.339834	0.516251
	PPEF1	ENSG00000086717	5475		12.9621	0.221364	0.231915	0.954508	0.339827	0.516251
	LINC02112	ENSG00000249781	285692		3.56849	0.440383	0.461454	0.954339	0.339912	0.516334
	POU6F1	ENSG00000184271	5463		818.552	-0.108062	0.113238	-0.954298	0.339933	0.516334
	PRRG4	ENSG00000135378	79056		104.789	-0.255434	0.2677	-0.954182	0.339991	0.516389
	ALAS2	ENSG00000158578	212		13.8601	0.272929	0.286063	0.954088	0.340039	0.516395
	PRR29	ENSG00000224383	92340		98.3913	0.217049	0.227487	0.954117	0.340024	0.516395
	LINC00648	ENSG00000259129	100506433		17.1273	0.371542	0.389474	0.953958	0.340105	0.51646
	GMPR2	ENSG00000100938	51292		400.976	-0.0737272	0.0773146	-0.9536	0.340286	0.516702
	MAST4	ENSG00000069020	375449		1559.25	0.10862	0.113928	0.953413	0.340381	0.516779
	NAA80	ENSG00000243477	24142		96.7168	0.137545	0.144338	0.952942	0.340619	0.517081
	BRICD5	ENSG00000182685	283870		322.036	0.19894	0.208776	0.952888	0.340647	0.517081
	SLC30A6	ENSG00000152683	55676		607.112	-0.0899961	0.0944417	-0.952927	0.340627	0.517081
	JAKMIP1	ENSG00000152969	152789		234.362	-0.0949652	0.0996749	-0.952749	0.340717	0.517154
	TMEM164	ENSG00000157600	84187		658.557	-0.119441	0.125376	-0.952667	0.340759	0.517184
	LSMEM1	ENSG00000181016	286006		114.203	0.276062	0.289804	0.952581	0.340803	0.517216
	LMCD1	ENSG00000071282	29995		76.805	0.224973	0.236235	0.952329	0.34093	0.517345
	NCKAP1L	ENSG00000123338	3071		248.408	0.206644	0.216988	0.952326	0.340932	0.517345
	ARHGAP44-AS1	ENSG00000265489	100128006		17.3024	0.197711	0.20764	0.952184	0.341004	0.51742
	IGFL2-AS1	ENSG00000268621	645553		30.7595	-0.221172	0.232365	-0.951831	0.341183	0.517658
	SPON2	ENSG00000159674	10417		144.878	0.256227	0.269291	0.95149	0.341356	0.517695
	SSBP4	ENSG00000130511	170463		834.16	0.115197	0.121052	0.951634	0.341283	0.517695
	PGP	ENSG00000184207	283871		258.527	-0.153295	0.161094	-0.951591	0.341305	0.517695
	MYEF2	ENSG00000104177	50804		1667.97	0.103606	0.108891	0.951472	0.341365	0.517695
	CYB5RL	ENSG00000215883	606495		118.019	-0.0811575	0.0852914	-0.951532	0.341335	0.517695
	GPBP1	ENSG00000062194	65056		1466.3	-0.112459	0.118192	-0.95149	0.341356	0.517695
	MIR4318	ENSG00000266530	100422857		6.34055	0.343501	0.361218	0.950952	0.341629	0.517977
	MSH2	ENSG00000095002	4436		503.285	-0.124214	0.130611	-0.95102	0.341594	0.517977
	SCARA3	ENSG00000168077	51435		1725.96	0.206911	0.217587	0.950935	0.341638	0.517977
	PGD	ENSG00000142657	5226		479.679	-0.172177	0.181091	-0.95078	0.341716	0.517995
	MED17	ENSG00000042429	9440		236.616	0.0691332	0.0727108	0.950796	0.341708	0.517995
	EIF4G1	ENSG00000114867	1981		2764.56	-0.0800702	0.0842265	-0.950653	0.341781	0.518041
	SIMC1	ENSG00000170085	375484		305.146	0.0847053	0.0891042	0.950632	0.341791	0.518041
	MIR3154	ENSG00000264823	100422893		1.4146	-0.626324	0.659096	-0.950277	0.341972	0.518247
	PDIA6	ENSG00000143870	10130		165.637	0.150099	0.157967	0.950188	0.342017	0.518249
	POLR2G	ENSG00000168002	5436		102.013	-0.0983664	0.103524	-0.950182	0.34202	0.518249
	CD276	ENSG00000103855	80381		582.054	0.136221	0.143369	0.950142	0.34204	0.518249
	CNPY2	ENSG00000257727	10330		177.45	0.0726344	0.0764884	0.949613	0.342309	0.518551
	ABHD15	ENSG00000168792	116236		228.37	-0.132967	0.140042	-0.949476	0.342379	0.518551
	CDRT15	ENSG00000223510	146822		14.9163	-0.260348	0.274212	-0.949443	0.342395	0.518551
	ZNF41	ENSG00000147124	7592		353.117	-0.0683292	0.0719595	-0.949552	0.34234	0.518551
	PPM1K	ENSG00000163644	152926		4940.53	-0.121545	0.128023	-0.949399	0.342418	0.518551
	C6orf132	ENSG00000188112	647024		14.5784	0.225462	0.23758	0.948994	0.342623	0.518829
	FH	ENSG00000091483	2271		122.098	-0.114894	0.121077	-0.948932	0.342655	0.518844
	NOTCH1	ENSG00000148400	4851		3591.11	-0.108151	0.113979	-0.948864	0.34269	0.518862
	VSIG10L2	ENSG00000283703	338667		38.0544	0.227903	0.240219	0.948728	0.342759	0.51892
	PDIA2	ENSG00000185615	64714		253.368	-0.25695	0.270845	-0.948701	0.342773	0.51892
	ARHGEF11	ENSG00000132694	9826		1044.65	0.0568916	0.0600013	0.948173	0.343041	0.519293
	ANKRD66	ENSG00000230062	100287718		2.8509	0.670243	0.706913	0.948126	0.343065	0.519296
	ZC3H14	ENSG00000100722	79882		837.202	0.0623959	0.0658214	0.947957	0.343151	0.519392
	POLD3	ENSG00000077514	10714		220.004	-0.0752691	0.0794093	-0.947863	0.343199	0.519431
	MIR369	ENSG00000199025	442914		1.58728	0.637034	0.672129	0.947785	0.343239	0.519457
	ESS2	ENSG00000100056	8220		178.389	-0.0913486	0.0964081	-0.94752	0.343374	0.519627
	PRDM5	ENSG00000138738	11107		214.281	0.107375	0.113355	0.947244	0.343514	0.519677
	SMIM21	ENSG00000206026	284274		21.0794	0.241395	0.254821	0.947314	0.343479	0.519677
	TPD52L1	ENSG00000111907	7164		400.905	-0.166906	0.176204	-0.947236	0.343519	0.519677
	POM121L2	ENSG00000158553	94026		1.48604	0.724858	0.765136	0.947358	0.343456	0.519677
	PLCD1	ENSG00000187091	5333		693.454	-0.168908	0.178328	-0.947176	0.343549	0.51969
	PSMB10	ENSG00000205220	5699		245.56	0.0863319	0.0911636	0.947	0.343639	0.519758
	TRANK1	ENSG00000168016	9881		1119.45	0.150678	0.159108	0.947019	0.343629	0.519758
	COMTD1	ENSG00000165644	118881		66.7636	-0.144132	0.152219	-0.946873	0.343703	0.519822
	GPSM3	ENSG00000206314	63940		177.372	0.150705	0.159263	0.946266	0.344013	0.520222
	ARMC9	ENSG00000135931	80210		361.927	0.071106	0.0751414	0.946296	0.343998	0.520222
	GLTPD2	ENSG00000182327	388323		135.922	-0.145535	0.153824	-0.946114	0.34409	0.520306
	CMKLR1	ENSG00000174600	1240		377.949	-0.141283	0.149353	-0.945968	0.344165	0.52035
	CAVIN4	ENSG00000170681	347273		87.1481	0.130423	0.137872	0.945969	0.344164	0.52035
	ZNF33A	ENSG00000189180	7581		1271.63	0.0755174	0.0798357	0.94591	0.344194	0.520362
	RNF133	ENSG00000188050	168433		10.9652	0.317296	0.335507	0.94572	0.344292	0.520475
	OR2A20P	ENSG00000170356	401428		70.6577	0.224965	0.237893	0.945656	0.344324	0.52049
	ZBTB47	ENSG00000114853	92999		3362.6	-0.0870858	0.0920984	-0.945574	0.344366	0.520519
	TEKT5	ENSG00000153060	146279		16.9992	0.212077	0.2243	0.945505	0.344401	0.520539
	C1orf198	ENSG00000119280	84886		3640.78	-0.163355	0.172808	-0.945301	0.344505	0.520629
	SPTSSB	ENSG00000196542	165679		38.3059	-0.265073	0.280433	-0.945225	0.344544	0.520653
	HAUS6	ENSG00000147874	54801		519.637	-0.101562	0.107474	-0.944987	0.344666	0.520803
	GTF3C1	ENSG00000077235	2975		2156.16	-0.133793	0.141604	-0.944842	0.344739	0.520865
	QTRT2	ENSG00000151576	79691		195	0.112563	0.119137	0.94482	0.344751	0.520865
	OR3A3	ENSG00000159961	8392		10.4551	-0.273083	0.289114	-0.944551	0.344888	0.521004
	TMEM236	ENSG00000148483	653567		24.5991	0.274465	0.290597	0.944486	0.344921	0.52102
	YTHDF1	ENSG00000149658	54915		1060.56	-0.0949992	0.100614	-0.944193	0.345071	0.521212
	KNSTRN	ENSG00000128944	90417		64.9719	-0.150413	0.159318	-0.944106	0.345115	0.521246
	HLA-DOA	ENSG00000235744	3111		371.679	-0.242904	0.257345	-0.943885	0.345229	0.521383
	SNORD60	ENSG00000206630	26788		3.59413	-0.437324	0.463352	-0.943826	0.345259	0.521394
	MIR4480	ENSG00000263584	100616151		14.0273	-0.221126	0.234327	-0.943665	0.345341	0.521485
	CD4	ENSG00000010610	920		436.943	-0.18595	0.197083	-0.943513	0.345418	0.521534
	MIR4691	ENSG00000284435	100616403		12.2925	-0.264481	0.28033	-0.943461	0.345445	0.521541
	LILRA2	ENSG00000275290	11027		82.78	0.229542	0.243317	0.94339	0.345482	0.521562
	CTSL	ENSG00000135047	1514		246.896	-0.0952496	0.100973	-0.943322	0.345516	0.521581
	SNAI1	ENSG00000124216	6615		44.3763	-0.303587	0.321845	-0.943272	0.345542	0.521586
	PTBP2	ENSG00000117569	58155		1064.56	0.122907	0.130324	0.943085	0.345637	0.521695
	NDUFV2	ENSG00000178127	4729		122.091	0.103174	0.109409	0.943015	0.345673	0.521716
	COL26A1	ENSG00000160963	136227		51.5258	-0.19602	0.207891	-0.9429	0.345732	0.521771
	SEM1	ENSG00000127922	7979		41.6907	0.129328	0.137176	0.942789	0.345789	0.521823
	NR1H3	ENSG00000025434	10062		123.264	0.107843	0.114411	0.942594	0.345889	0.521828
	LINC00662	ENSG00000261824	148189		151.622	0.107434	0.11398	0.942563	0.345905	0.521828
	OR3A1	ENSG00000180090	4994		15.6044	0.266196	0.282408	0.942592	0.34589	0.521828
	GET4	ENSG00000239857	51608		414.562	0.0605657	0.0642467	0.942705	0.345832	0.521828
	ZFP36	ENSG00000128016	7538		1079.64	0.256387	0.272006	0.94258	0.345896	0.521828
	GBAP1	ENSG00000160766	2630		247.493	-0.0965381	0.102451	-0.942284	0.346047	0.52201
	DGLUCY	ENSG00000133943	80017		562.999	0.0616923	0.0654959	0.941927	0.34623	0.522229
	CHST9	ENSG00000154080	83539		650.641	0.148128	0.157263	0.941913	0.346237	0.522229
	TREML2	ENSG00000112195	79865		4.37693	-0.325583	0.345687	-0.941844	0.346272	0.522247
	MIR494	ENSG00000194717	574452		5.79357	-0.460032	0.488477	-0.941768	0.346311	0.522272
		ENSG00000285369	640		2.49484	0.652913	0.693342	0.94169	0.346351	0.522299
	RPUSD1	ENSG00000007376	113000		268.976	-0.112611	0.119635	-0.941288	0.346557	0.522576
	COX16	ENSG00000133983	51241		9.37503	0.218144	0.231769	0.941213	0.346596	0.5226
	ZNF248	ENSG00000198105	57209		1185.23	0.083382	0.088615	0.940946	0.346732	0.522772
	CROT	ENSG00000005469	54677		192.239	0.107008	0.113746	0.940771	0.346822	0.522874
	LINC00381	ENSG00000226240	100874151		3.95279	0.38984	0.414559	0.940374	0.347026	0.523113
	NF1P9	ENSG00000281688	440225		3.09886	0.436042	0.463797	0.940155	0.347138	0.523184
	CENPK	ENSG00000123219	64105		13.9431	0.305067	0.324488	0.94015	0.347141	0.523184
	TGFB2	ENSG00000092969	7042		1565.78	0.200331	0.213163	0.939803	0.347319	0.523418
	ZNF285	ENSG00000267508	26974		111.589	0.108795	0.115797	0.939529	0.347459	0.523597
	CASP8	ENSG00000064012	841		214.972	0.173456	0.184636	0.939449	0.3475	0.523625
	SLC52A1	ENSG00000132517	55065		31.6791	-0.260908	0.277828	-0.9391	0.34768	0.523759
	SNORD114-30	ENSG00000201318	767611		9.38163	0.307513	0.32741	0.939228	0.347613	0.523759
	RUBCNL	ENSG00000102445	80183		193.555	-0.091268	0.0971844	-0.939121	0.347668	0.523759
	CDC42EP1	ENSG00000128283	11135		924.172	0.189486	0.201827	0.938854	0.347806	0.523847
	CYTH1	ENSG00000108669	9267		1570.57	0.0744949	0.0793445	0.938879	0.347793	0.523847
	NDST3	ENSG00000164100	9348		195.393	-0.315853	0.336396	-0.938932	0.347766	0.523847
	TWSG1	ENSG00000128791	57045		768.073	-0.181211	0.193032	-0.938764	0.347852	0.523849
	EIF3J	ENSG00000104131	8669		597.904	-0.125883	0.134089	-0.938802	0.347832	0.523849
	TBX18-AS1	ENSG00000228290	102724201		1.53075	0.679137	0.723516	0.938662	0.347904	0.523886
	MUCL3	ENSG00000229284	135656		3.0434	0.571405	0.608829	0.938532	0.347971	0.523886
	SLC7A8	ENSG00000092068	23428		416.724	0.133311	0.142046	0.938507	0.347984	0.523886
	DNAJC9-AS1	ENSG00000236756	414245		102.275	0.106881	0.113886	0.938497	0.347989	0.523886
	AKAP5	ENSG00000179841	9495		421.712	-0.151111	0.160993	-0.938622	0.347925	0.523886
	IGLON5	ENSG00000142549	402665		188.794	-0.149947	0.159841	-0.938098	0.348194	0.524127
	DNAJC5G	ENSG00000163793	285126		7.25008	0.667694	0.711819	0.938011	0.348239	0.52416
	ZC3H3	ENSG00000282684	23144		349.337	-0.0970979	0.103535	-0.937824	0.348335	0.524271
	MGAT2	ENSG00000168282	4247		294.957	-0.0987565	0.105327	-0.937617	0.348441	0.524363
	AMH	ENSG00000104899	268		365.55	0.280467	0.299195	0.937407	0.348549	0.524492
	GPR45	ENSG00000135973	11250		22.5602	-0.2116	0.225807	-0.937082	0.348717	0.524676
	RIOK2	ENSG00000058729	55781		161.906	-0.113668	0.121299	-0.937093	0.348711	0.524676
	CCDC27	ENSG00000162592	148870		11.6904	0.260999	0.27859	0.936857	0.348832	0.524789
	MAP2K6	ENSG00000108984	5608		101.13	-0.125964	0.134455	-0.936847	0.348837	0.524789
	CR2	ENSG00000117322	1380		1.44265	-0.643645	0.687113	-0.936739	0.348893	0.524839
	ARL5A	ENSG00000162980	26225		1260.18	-0.161319	0.172228	-0.936658	0.348934	0.524868
	CAPN12	ENSG00000182472	147968		49.8943	0.192979	0.206051	0.936557	0.348987	0.524909
	NACA	ENSG00000196531	4666		701.465	0.0699686	0.0747115	0.936518	0.349007	0.524909
	MIR4689	ENSG00000264101	100616421		2.94182	0.471682	0.503758	0.936326	0.349105	0.525023
	MIR6818	ENSG00000275818	102466742		2.45797	0.58463	0.62457	0.936052	0.349246	0.525045
	FAM89A	ENSG00000182118	375061		174.79	-0.222485	0.237659	-0.936151	0.349195	0.525045
	CAPN15	ENSG00000282214	6650		1509.58	0.114788	0.122632	0.936035	0.349255	0.525045
	TAS1R1	ENSG00000173662	80835		15.5428	0.206359	0.22044	0.936127	0.349208	0.525045
	MIR4292	ENSG00000265806	100422860		24.5874	0.215641	0.23043	0.935819	0.349366	0.525178
	WNT10B	ENSG00000169884	7480		190.623	-0.226444	0.242033	-0.935591	0.349484	0.52532
	ARHGAP24	ENSG00000138639	83478		308.828	0.115141	0.123097	0.935364	0.349601	0.525462
	NFASC	ENSG00000163531	23114		6095.57	-0.090923	0.0972263	-0.93517	0.349701	0.525545
	MIR554	ENSG00000207606	693139		4.01744	0.349347	0.373595	0.935096	0.349739	0.525568
	AIPL1	ENSG00000129221	23746		1.56019	0.634815	0.678915	0.935043	0.349766	0.525575
	RPS27L	ENSG00000185088	51065		92.9314	0.102885	0.110055	0.934848	0.349867	0.525613
	RPL7A	ENSG00000280858	6130		1086.64	-0.0989312	0.105818	-0.934917	0.349831	0.525613
	STAC	ENSG00000144681	6769		36.6499	-0.284998	0.304869	-0.934819	0.349882	0.525613
	UGT8	ENSG00000174607	7368		1855.97	-0.249059	0.266407	-0.934883	0.349849	0.525613
	LRTOMT	ENSG00000184154	220074		367.453	-0.0949306	0.101584	-0.934504	0.350044	0.525823
	FBXL19	ENSG00000099364	54620		914.738	-0.0869623	0.0930624	-0.934451	0.350071	0.52583
	CHRD	ENSG00000090539	8646		324.705	0.176398	0.188782	0.934403	0.350096	0.525833
	KRT3	ENSG00000186442	3850		1.75108	0.633672	0.67819	0.934357	0.35012	0.525835
	NCKAP5	ENSG00000176771	344148		410.121	0.192846	0.206405	0.934308	0.350145	0.525839
	NSMF	ENSG00000165802	26012		4948.49	-0.0953124	0.102022	-0.93423	0.350185	0.525865
	MUC16	ENSG00000181143	94025		1.87855	0.654848	0.701263	0.933811	0.350401	0.526156
	PUSL1	ENSG00000169972	126789		173.026	-0.0996247	0.106707	-0.933628	0.350496	0.526165
	NSUN4	ENSG00000117481	387338		421.649	-0.0551665	0.0590838	-0.9337	0.350459	0.526165
	CCDC187	ENSG00000260220	399693		9.71053	0.287948	0.308416	0.933635	0.350492	0.526165
	SNORD84	ENSG00000263442	692199		34.1652	-0.145905	0.156278	-0.933624	0.350498	0.526165
	PMEPA1	ENSG00000124225	56937		1623.5	-0.102537	0.109846	-0.933462	0.350581	0.526223
	TTK	ENSG00000112742	7272		3.95572	0.462581	0.495539	0.93349	0.350567	0.526223
	CCN2	ENSG00000118523	1490		948.943	-0.216911	0.232398	-0.933361	0.350634	0.526267
	CPB2-AS1	ENSG00000235903	100509894		99.2711	0.166869	0.178818	0.933177	0.350729	0.526376
	SIGLEC15	ENSG00000197046	284266		11.0557	0.260778	0.279504	0.933001	0.350819	0.526478
	ANP32C	ENSG00000248546	23520		10.0353	0.293781	0.314918	0.93288	0.350882	0.526538
	PLAAT3	ENSG00000176485	11145		822.871	-0.182881	0.196049	-0.932834	0.350906	0.52654
	MYH6	ENSG00000197616	4624		19.1998	0.296157	0.317538	0.932666	0.350992	0.526602
	RELA	ENSG00000173039	5970		746.632	-0.105275	0.112873	-0.93268	0.350985	0.526602
	PIGO	ENSG00000165282	84720		615.902	-0.0625217	0.0670438	-0.93255	0.351052	0.526658
	DAAM2-AS1	ENSG00000235033	100505635		25.3582	0.236094	0.253209	0.932408	0.351126	0.5267
	LATS2	ENSG00000150457	26524		439.105	0.189947	0.203714	0.932421	0.351119	0.5267
	MIR3682	ENSG00000265452	100500850		139.157	-0.182414	0.195676	-0.932225	0.35122	0.526808
	NCF1C	ENSG00000165178	654817		50.5758	0.221874	0.238033	0.932114	0.351278	0.52686
	ZCWPW2	ENSG00000206559	152098		34.8141	0.171703	0.184238	0.931963	0.351355	0.526909
	SNORA79	ENSG00000221303	677845		10.775	0.265182	0.284534	0.931988	0.351343	0.526909
	TES	ENSG00000135269	26136		75.7714	0.167096	0.179328	0.931791	0.351444	0.52695
	PHF1	ENSG00000239756	5252		1247.78	0.0862585	0.0925741	0.931778	0.351451	0.52695
	TEX12	ENSG00000150783	56158		15.779	0.21678	0.23265	0.931787	0.351447	0.52695
	CKMT1B	ENSG00000237289	1159		353.484	-0.19549	0.209906	-0.931322	0.351687	0.52727
	SNORD115-5	ENSG00000200503	100033442		17.9668	0.257746	0.276873	0.930917	0.351896	0.527468
	WHAMM	ENSG00000156232	123720		450.837	0.065453	0.0703122	0.930891	0.35191	0.527468
	MDFIC	ENSG00000135272	29969		635.001	-0.210686	0.226314	-0.930946	0.351881	0.527468
	NDUFB7	ENSG00000099795	4713		85.225	-0.11117	0.119407	-0.931012	0.351847	0.527468
	CNN3	ENSG00000117519	1266		3094.93	-0.230871	0.248028	-0.930825	0.351944	0.527485
	TIMM22	ENSG00000177370	29928		262.787	-0.0976269	0.104893	-0.93073	0.351993	0.527502
	MIOX	ENSG00000100253	55586		3.19743	0.429267	0.461223	0.930716	0.352001	0.527502
	HAPLN1	ENSG00000145681	1404		17.6513	-0.276427	0.297026	-0.930652	0.352034	0.527518
	ENTPD8	ENSG00000188833	377841		93.7748	0.20201	0.217105	0.930472	0.352127	0.527623
	CLEC4E	ENSG00000166523	26253		13.4679	0.408075	0.439031	0.92949	0.352635	0.528283
	IL6R	ENSG00000160712	3570		509.024	0.165349	0.177889	0.929505	0.352627	0.528283
	LINC01620	ENSG00000168746	140834		1.35133	0.712715	0.766847	0.929411	0.352676	0.528311
	ANKRD35	ENSG00000198483	148741		83.1912	0.176347	0.189813	0.929059	0.352859	0.52855
	ZDHHC14	ENSG00000175048	79683		819.475	-0.0771307	0.0830277	-0.928975	0.352902	0.528581
	SMIM6	ENSG00000259120	100130933		70.3526	0.154652	0.166556	0.928528	0.353134	0.528894
	SPATA17	ENSG00000162814	128153		29.8676	0.238279	0.256724	0.928152	0.353329	0.528952
	SAMD3	ENSG00000164483	154075		14.4386	0.217515	0.234365	0.928103	0.353354	0.528952
	SRGAP2	ENSG00000266028	23380		2364.23	0.0956302	0.103038	0.928105	0.353353	0.528952
	NRAP	ENSG00000197893	4892		5.37112	-0.328712	0.354064	-0.928396	0.353202	0.528952
	PRCP	ENSG00000137509	5547		707.248	-0.169656	0.182794	-0.928127	0.353342	0.528952
	BTF3	ENSG00000145741	689		558.587	-0.141109	0.152004	-0.92832	0.353241	0.528952
	CADPS	ENSG00000163618	8618		1406.26	-0.129109	0.139108	-0.928124	0.353343	0.528952
	CASC19	ENSG00000254166	103164619		2.02214	0.442249	0.476587	0.92795	0.353433	0.529008
	ADAMTS3	ENSG00000156140	9508		114.616	-0.158021	0.170292	-0.927942	0.353438	0.529008
	DRAIC	ENSG00000245750	145837		20.446	0.191695	0.206615	0.927788	0.353518	0.529094
	LINC00391	ENSG00000238230	101927248		161.021	0.166117	0.179113	0.92744	0.353698	0.52933
	PECR	ENSG00000115425	55825		58.2249	0.106442	0.114786	0.92731	0.353766	0.529397
	GLIS2-AS1	ENSG00000282703	101926896		25.1091	-0.207993	0.22432	-0.927217	0.353814	0.529435
	MTX1	ENSG00000173171	4580		210.041	-0.0823858	0.0888682	-0.927056	0.353897	0.529492
	TRIM6	ENSG00000121236	117854		57.7351	0.229815	0.247914	0.926995	0.353929	0.529506
	RAMP3	ENSG00000122679	10268		147.587	0.263828	0.284674	0.926771	0.354046	0.529633
	ZNF346	ENSG00000113761	23567		585.285	0.0916739	0.0989204	0.926744	0.35406	0.529633
	MIR4701	ENSG00000264201	100616262		2.09192	0.454505	0.490497	0.926621	0.354123	0.52966
	LYRM9	ENSG00000232859	201229		252.495	-0.148904	0.160695	-0.926624	0.354122	0.52966
	FTSJ1	ENSG00000068438	24140		205.947	-0.0772198	0.083355	-0.926397	0.35424	0.5298
	MRPS9-AS2	ENSG00000224509	102724691		4.73695	0.349201	0.377031	0.926185	0.35435	0.529897
	DOK7	ENSG00000175920	285489		212.385	0.167356	0.180713	0.926088	0.3544	0.529938
	CLIC5	ENSG00000112782	53405		136.887	0.192388	0.207779	0.925928	0.354483	0.530028
	LHB	ENSG00000104826	3972		22.0613	0.217023	0.234438	0.925716	0.354594	0.530159
	WFIKKN1	ENSG00000127578	117166		126.196	-0.211833	0.22889	-0.925479	0.354717	0.530223
	SLC31A2	ENSG00000136867	1318		559.884	-0.18428	0.199122	-0.925465	0.354724	0.530223
	KMT2E	ENSG00000005483	55904		2946.11	0.0713014	0.0770441	0.925463	0.354725	0.530223
	ADORA2A-AS1	ENSG00000178803	646023		45.5968	0.268672	0.290313	0.925458	0.354728	0.530223
	MIR1302-5	ENSG00000221091	100302146		4.37822	0.423406	0.457572	0.925331	0.354794	0.530288
	MPDZ	ENSG00000107186	8777		1394.37	0.139273	0.150519	0.925282	0.354819	0.530292
	DNTT	ENSG00000107447	1791		1.32417	-1.23313	1.33278	-0.925229	0.354847	0.530299
		ENSG00000182376	339059		61.9375	0.184303	0.199234	0.925059	0.354935	0.530363
	SPATA21	ENSG00000187144	374955		32.6629	0.195702	0.211557	0.925058	0.354936	0.530363
	CHODL	ENSG00000154645	140578		49.591	0.379783	0.410616	0.924909	0.355013	0.530411
	SPTB	ENSG00000070182	6710		1534.59	-0.134977	0.14593	-0.924941	0.354997	0.530411
	PDE6A	ENSG00000132915	5145		39.2218	0.220485	0.238405	0.924833	0.355053	0.530424
	RIOK3	ENSG00000101782	8780		479.961	-0.0928506	0.1004	-0.924806	0.355067	0.530424
		ENSG00000277117	102723996		410.814	0.145529	0.157407	0.924543	0.355204	0.530551
	PSMD5	ENSG00000095261	5711		463.281	0.0685461	0.0741432	0.92451	0.355221	0.530551
	PDE2A	ENSG00000186642	5138		1695.61	-0.196815	0.2129	-0.924449	0.355253	0.530565
	CXorf38	ENSG00000185753	159013		328.879	0.0971687	0.105127	0.924294	0.355333	0.530651
	MIR27B	ENSG00000207864	407019		6.5502	0.301389	0.326313	0.923619	0.355685	0.531108
	UBN1	ENSG00000118900	29855		866.106	-0.0620449	0.0671816	-0.923539	0.355726	0.531136
	PRSS46P	ENSG00000261603	100287362		3.87892	0.432087	0.467948	0.923365	0.355817	0.531237
	IBTK	ENSG00000005700	25998		726.272	0.100588	0.108977	0.923025	0.355994	0.531468
	SERGEF	ENSG00000129158	26297		149.412	-0.0927729	0.100589	-0.922293	0.356376	0.532003
	USP53	ENSG00000145390	54532		1759.12	0.182764	0.198174	0.92224	0.356403	0.53201
	MIR3611	ENSG00000266228	100500890		5.13232	0.405593	0.43989	0.922034	0.356511	0.532136
	CEP85L	ENSG00000111860	387119		873.674	0.0946336	0.102656	0.921849	0.356608	0.532247
	PPP1R1C	ENSG00000150722	151242		75.3585	-0.19108	0.207312	-0.921703	0.356683	0.532326
	ETFRF1	ENSG00000205707	144363		323.289	-0.155817	0.169081	-0.921556	0.35676	0.532346
	ZNF646	ENSG00000167395	9726		627.936	-0.0710474	0.07709	-0.921616	0.356729	0.532346
		ENSG00000224675	100144595		42.4049	0.171235	0.185902	0.921104	0.356996	0.532656
		ENSG00000259583	101927751		14.0939	-0.268703	0.291833	-0.92074	0.357186	0.532871
	ARHGAP31	ENSG00000031081	57514		1858.55	-0.136602	0.148358	-0.920758	0.357177	0.532871
	MIR3677	ENSG00000266643	100500812		10.6156	-0.320359	0.347998	-0.920577	0.357271	0.53293
	FN3K	ENSG00000167363	64122		400.223	-0.0947653	0.10294	-0.920585	0.357267	0.53293
	CCAT2	ENSG00000280997	101805488		3.41314	0.449342	0.488183	0.920439	0.357343	0.532986
	PIWIL2	ENSG00000197181	55124		44.0583	0.20271	0.220385	0.919799	0.357678	0.533365
	MRRF	ENSG00000148187	92399		214.862	0.0947684	0.103056	0.919578	0.357793	0.533486
	EFCAB12	ENSG00000172771	90288		57.9141	0.167002	0.18167	0.919258	0.35796	0.533684
	FGFRL1	ENSG00000127418	53834		1249.83	0.197285	0.214669	0.919018	0.358086	0.533837
	NAT2	ENSG00000156006	10		4.46164	-0.358351	0.389964	-0.918933	0.358131	0.533869
	MIR4505	ENSG00000264741	100616158		8.89955	0.276772	0.301219	0.91884	0.358179	0.533893
	SORCS2	ENSG00000184985	57537		1423.64	-0.120223	0.130845	-0.918814	0.358193	0.533893
	MIR1302-6	ENSG00000221393	100302140		2.24152	-0.611234	0.665284	-0.918757	0.358223	0.533904
		ENSG00000247363	100507250		9.6594	0.230184	0.250576	0.918622	0.358293	0.533941
	EME2	ENSG00000197774	197342		252.946	0.143519	0.15627	0.918403	0.358408	0.534009
	KLHL17	ENSG00000187961	339451		184.04	0.162992	0.177458	0.918484	0.358366	0.534009
	KLF9	ENSG00000119138	687		3145.91	-0.145534	0.158457	-0.918443	0.358387	0.534009
	KLHDC7A	ENSG00000179023	127707		33.0471	0.717505	0.781399	0.918232	0.358498	0.534074
	GPR34	ENSG00000171659	2857		549.521	-0.262652	0.286031	-0.918266	0.35848	0.534074
	ASXL1	ENSG00000171456	171023		2139.94	0.0463806	0.0505204	0.918058	0.358589	0.534176
	MYBL1	ENSG00000185697	4603		103.994	0.170577	0.185886	0.917642	0.358806	0.534465
	MIR380	ENSG00000198982	494329		3.84981	-0.404543	0.440974	-0.917385	0.358941	0.534598
	ZBTB2	ENSG00000181472	57621		270.52	-0.0775072	0.0844859	-0.917398	0.358934	0.534598
	ZGLP1	ENSG00000220201	100125288		59.247	0.214053	0.233362	0.917256	0.359009	0.534664
	HACD1	ENSG00000165996	9200		21.3219	0.218902	0.238676	0.917154	0.359062	0.534709
	MAG	ENSG00000105695	4099		1437.97	-0.248938	0.271441	-0.917096	0.359093	0.534721
	IL23A	ENSG00000110944	51561		13.1647	0.269763	0.294261	0.916747	0.359275	0.534959
	ZDHHC20	ENSG00000180776	253832		1837.54	-0.196068	0.214004	-0.916188	0.359568	0.535361
	TEX22	ENSG00000226174	647310		94.3354	0.138213	0.150874	0.916081	0.359624	0.53541
	HDAC5	ENSG00000108840	10014		1932.44	-0.0814547	0.0889227	-0.916017	0.359658	0.535426
	KCNJ2-AS1	ENSG00000267365	400617		55.7508	0.232523	0.253862	0.915943	0.359697	0.535432
	SDHA	ENSG00000073578	6389		436.121	-0.0744685	0.0813044	-0.915922	0.359708	0.535432
	RHPN1-AS1	ENSG00000254389	78998		12.3563	0.269078	0.293804	0.915842	0.35975	0.535459
	INHBC	ENSG00000175189	3626		6.25989	0.279014	0.304697	0.91571	0.359819	0.53546
	EVI5	ENSG00000067208	7813		1297.61	-0.0950004	0.10374	-0.91575	0.359798	0.53546
	UBE3B	ENSG00000151148	89910		766.004	0.0593333	0.0648022	0.915605	0.359874	0.535508
	FKBP9P1	ENSG00000176826	360132		59.3051	-0.237982	0.259968	-0.91543	0.359966	0.53561
	HSF5	ENSG00000176160	124535		13.9508	0.227437	0.248468	0.915358	0.360004	0.535624
	PM20D1	ENSG00000162877	148811		141.019	0.401827	0.439	0.915324	0.360021	0.535624
	VWA8-AS1	ENSG00000278338	100507240		7.0819	-0.267329	0.292093	-0.91522	0.360076	0.53564
	TRIP13	ENSG00000071539	9319		17.0522	-0.215755	0.235743	-0.915216	0.360078	0.53564
	GATB	ENSG00000059691	5188		195.471	-0.0731936	0.0799811	-0.915137	0.36012	0.535668
	RNVU1-4	ENSG00000277610	101954264		9.17065	0.254051	0.277733	0.914733	0.360332	0.535851
	ALPK2	ENSG00000198796	115701		2.58994	0.551543	0.602944	0.91475	0.360323	0.535851
		ENSG00000274253	283683		140.844	-0.151608	0.165725	-0.914816	0.360288	0.535851
	TIGD6	ENSG00000164296	81789		133.428	-0.0907128	0.0991694	-0.914726	0.360335	0.535851
	GNAT3	ENSG00000214415	346562		4.33856	0.357628	0.391019	0.914606	0.360399	0.535911
	SNORD115-33	ENSG00000200593	100033807		3.23288	0.452589	0.494977	0.914364	0.360526	0.536056
	TGFBR1	ENSG00000106799	7046		1388.2	-0.197511	0.216062	-0.914138	0.360645	0.53614
	R3HCC1L	ENSG00000166024	27291		247.559	0.0793206	0.0867759	0.914086	0.360672	0.536146
	DDX11-AS1	ENSG00000245614	100506660		21.179	0.186988	0.204648	0.913705	0.360872	0.536375
	SPACA4	ENSG00000177202	171169		1.99088	0.629407	0.688849	0.913708	0.36087	0.536375
	HNRNPH3	ENSG00000096746	3189		1301.02	0.111164	0.121673	0.913624	0.360914	0.536404
	REN	ENSG00000143839	5972		6.04247	0.333393	0.364982	0.913452	0.361005	0.536436
	SPPL2A	ENSG00000138600	84888		260.338	0.130922	0.143326	0.913458	0.361002	0.536436
	TMEM63C	ENSG00000165548	57156		619.002	-0.162601	0.17802	-0.91339	0.361038	0.53645
	LMO7-AS1	ENSG00000261105	101927155		18.4195	0.184166	0.201692	0.913102	0.361189	0.536566
	MAN2B2	ENSG00000013288	23324		550.877	-0.0661432	0.0724408	-0.913065	0.361208	0.536566
	PFDN2	ENSG00000143256	5202		31.3464	-0.140236	0.153573	-0.913152	0.361163	0.536566
	PHACTR2	ENSG00000112419	9749		2339.82	-0.148917	0.16308	-0.913153	0.361162	0.536566
	MIR410	ENSG00000199092	574434		3.70213	0.449994	0.492923	0.912911	0.36129	0.536653
	NOTCH2NLA	ENSG00000264343	388677		2530.68	0.145263	0.159161	0.912682	0.36141	0.53678
	NEUROD4	ENSG00000123307	58158		4.04219	-0.529827	0.58053	-0.912661	0.361421	0.53678
	SATB2	ENSG00000119042	23314		232.25	0.191938	0.210321	0.912596	0.361455	0.536796
	NODAL	ENSG00000156574	4838		36.6531	0.141659	0.155283	0.91226	0.361632	0.536978
	SNRPA	ENSG00000077312	6626		187.784	0.0777109	0.0851877	0.912232	0.361647	0.536978
	MIR3117	ENSG00000264720	100422871		27.9214	0.154822	0.169775	0.911926	0.361808	0.53716
	PDE10A	ENSG00000112541	10846		241.352	-0.0982231	0.107711	-0.911911	0.361816	0.53716
	THOC5	ENSG00000100296	8563		168.365	0.0797087	0.0874493	0.911484	0.36204	0.53746
	ANG	ENSG00000214274	283		21.8273	-0.216568	0.237623	-0.911394	0.362088	0.537496
	DSCAM	ENSG00000171587	1826		835.061	0.138114	0.15157	0.911222	0.362178	0.537596
	LINC00664	ENSG00000268658	400680		27.8688	0.293245	0.321851	0.911119	0.362232	0.537642
	LINC01664	ENSG00000235478	100996342		16.468	-0.277231	0.304314	-0.911001	0.362295	0.537692
	CHRNA1	ENSG00000138435	1134		6.77656	-0.40388	0.443353	-0.910968	0.362312	0.537692
	ZNF768	ENSG00000169957	79724		681.557	-0.0905012	0.0993559	-0.910879	0.362359	0.537727
	DENND2B	ENSG00000166444	6764		914.316	0.0993662	0.109122	0.910595	0.362509	0.537914
	STON1	ENSG00000243244	11037		276.141	-0.269244	0.295705	-0.910515	0.362551	0.537932
	CSPG4	ENSG00000173546	1464		1298.83	0.143744	0.157876	0.910485	0.362567	0.537932
	GRIN2C	ENSG00000161509	2905		1160.69	-0.210996	0.231835	-0.910111	0.362764	0.538122
	MRS2	ENSG00000124532	57380		508.823	0.118898	0.130632	0.910171	0.362732	0.538122
	SLC12A3	ENSG00000070915	6559		10.432	-0.313048	0.343964	-0.91012	0.362759	0.538122
	XRCC2	ENSG00000196584	7516		45.8811	0.14479	0.159219	0.909376	0.363152	0.538594
	NELFCD	ENSG00000101158	51497		441.727	0.0593644	0.0652848	0.909314	0.363185	0.538609
	MIR6124	ENSG00000275373	102466906		4.37639	-0.407852	0.448622	-0.909121	0.363286	0.538725
	ACTB	ENSG00000075624	60		30690.5	-0.173964	0.191401	-0.9089	0.363403	0.53883
	ENO1-AS1	ENSG00000230679	100505975		3.21412	0.374447	0.412129	0.908567	0.363579	0.539056
		ENSG00000261798	101929536		12.9058	0.302692	0.333293	0.908186	0.36378	0.539224
	CDON	ENSG00000064309	50937		634.683	0.156973	0.172839	0.908203	0.363771	0.539224
	PMP22	ENSG00000109099	5376		1309.72	-0.149608	0.164735	-0.908176	0.363785	0.539224
	FAM135A	ENSG00000082269	57579		1055.6	0.105873	0.116561	0.908304	0.363717	0.539224
	UBL5	ENSG00000198258	59286		51.1974	-0.104951	0.115576	-0.908069	0.363842	0.539274
	MIR374A	ENSG00000199168	442919		4.88926	0.301006	0.331541	0.907901	0.363931	0.539371
	LINC02333	ENSG00000271564	103191607		1.82764	-0.788477	0.868651	-0.907703	0.364035	0.539492
	EXOC7	ENSG00000182473	23265		1908.48	0.0623878	0.068739	0.907604	0.364088	0.539535
	LAMC2	ENSG00000058085	3918		14.7988	-0.260189	0.286729	-0.907439	0.364175	0.539627
	RFX7	ENSG00000181827	64864		1217.54	-0.0687357	0.0757502	-0.907399	0.364196	0.539627
	HEATR5B	ENSG00000008869	54497		623.158	0.0740139	0.0815839	0.907212	0.364295	0.539739
	CTBP1	ENSG00000159692	1487		2547.92	0.0929901	0.102564	0.906652	0.364591	0.539989
	SFN	ENSG00000175793	2810		38.7379	0.726754	0.801451	0.906798	0.364514	0.539989
	SPPL2B	ENSG00000005206	56928		864.402	0.112463	0.124057	0.906541	0.364649	0.539989
	PKD2L1	ENSG00000107593	9033		7.24532	0.26071	0.287525	0.906738	0.364545	0.539989
	H2BC5	ENSG00000158373	3017		338.554	-0.135067	0.149017	-0.906384	0.364733	0.540078
	ADGRA3	ENSG00000152990	166647		1035.11	-0.165385	0.182481	-0.906315	0.364769	0.540098
	PBDC1	ENSG00000102390	51260		71.0007	-0.140859	0.155439	-0.906203	0.364828	0.540151
	RHBG	ENSG00000132677	57127		10.9368	0.431673	0.476387	0.90614	0.364862	0.540166
	LINC02056	ENSG00000248371	102477328		10.332	-0.360907	0.39849	-0.905687	0.365102	0.540487
	KCNIP4	ENSG00000185774	80333		613.23	-0.101716	0.112317	-0.905613	0.365141	0.54051
	LINC01869	ENSG00000180279	284365		7.54269	0.408881	0.45157	0.905465	0.365219	0.540589
	PDE4A	ENSG00000065989	5141		1634.38	-0.164977	0.182209	-0.905425	0.36524	0.540589
	BRAT1	ENSG00000106009	221927		683.53	-0.0794953	0.087805	-0.905361	0.365274	0.540605
	CMTR2	ENSG00000180917	55783		449.03	-0.084643	0.0935684	-0.904612	0.365671	0.541055
	OR2M5	ENSG00000162727	127059		4.15854	0.487843	0.539379	0.904454	0.365755	0.541059
	FAM225A	ENSG00000231528	286333		162.2	-0.207496	0.229427	-0.904409	0.365779	0.541059
	SHISAL2A	ENSG00000182183	348378		31.16	0.169787	0.187742	0.904365	0.365802	0.541059
	HNRNPKP3	ENSG00000251557	399881		5.27145	0.377727	0.417612	0.904492	0.365735	0.541059
	PGAM2	ENSG00000164708	5224		402.507	-0.104516	0.115577	-0.904299	0.365837	0.541059
	TCF4	ENSG00000196628	6925		4069.03	-0.0707775	0.0782631	-0.904353	0.365808	0.541059
	GPAT3	ENSG00000138678	84803		27.9573	0.228064	0.252195	0.904315	0.365828	0.541059
	PDE4B	ENSG00000184588	5142		1686.04	-0.130041	0.143811	-0.904252	0.365862	0.541061
	ARMS2	ENSG00000254636	387715		3.58398	0.387452	0.428596	0.904004	0.365993	0.541187
	MIR550A3	ENSG00000212024	100616354		9.05805	-0.301715	0.333967	-0.903426	0.3663	0.541572
	SYNJ2	ENSG00000078269	8871		1537.81	0.180608	0.199936	0.90333	0.366351	0.541579
	TBC1D3B	ENSG00000274808	414059		155.364	0.164354	0.181955	0.903268	0.366384	0.541592
	SNORD65	ENSG00000277512	692106		4.55852	0.340261	0.376899	0.902791	0.366637	0.541924
	FZD1	ENSG00000157240	8321		673.91	-0.189903	0.210359	-0.902758	0.366654	0.541924
	LEAP2	ENSG00000164406	116842		36.3563	0.212516	0.235551	0.902208	0.366946	0.542203
	TRIM61	ENSG00000183439	391712		36.2374	0.155827	0.172707	0.902262	0.366918	0.542203
	NTM	ENSG00000182667	50863		2089.97	-0.0814935	0.0903293	-0.902182	0.36696	0.542203
	RGS1	ENSG00000090104	5996		1109.63	0.364297	0.403744	0.902296	0.3669	0.542203
	BRWD3	ENSG00000165288	254065		1026.77	0.0950986	0.105424	0.902058	0.367026	0.542266
	OR52W1	ENSG00000175485	120787		5.95852	0.367785	0.407857	0.901748	0.367191	0.542475
	RIT1	ENSG00000143622	6016		509.242	0.0634521	0.0703876	0.901467	0.36734	0.542627
	PAMR1	ENSG00000149090	25891		253.085	-0.177555	0.196986	-0.901361	0.367396	0.542676
	SUCLG2-AS1	ENSG00000241316	101927111		52.6234	0.144764	0.160635	0.9012	0.367482	0.542768
	FANK1-AS1	ENSG00000233409	101410540		4.35997	0.428475	0.47553	0.901047	0.367563	0.542853
	CSRNP1	ENSG00000144655	64651		930.517	-0.154576	0.171567	-0.900966	0.367606	0.542882
	KCNK4	ENSG00000182450	50801		38.9537	-0.178908	0.198612	-0.900792	0.367699	0.542985
	MIR3137	ENSG00000265333	100422926		8.74178	-0.241352	0.268015	-0.900518	0.367845	0.542994
	NCOA7-AS1	ENSG00000232131	104355145		32.872	0.181237	0.201237	0.900616	0.367793	0.542994
	LGR4-AS1	ENSG00000254862	105376671		20.1881	0.154763	0.17186	0.900518	0.367845	0.542994
	OR2AG1	ENSG00000279486	144125		1.49679	0.574197	0.637571	0.9006	0.367801	0.542994
	LIPI	ENSG00000188992	149998		51.8064	0.225472	0.250373	0.900546	0.36783	0.542994
	IL16	ENSG00000172349	3603		381.313	-0.168354	0.186934	-0.90061	0.367796	0.542994
	SYPL1	ENSG00000008282	6856		1004.1	-0.181507	0.201593	-0.900362	0.367927	0.543081
	ADAMTS14	ENSG00000138316	140766		93.8939	0.252767	0.280778	0.900236	0.367995	0.543112
	DLX6	ENSG00000006377	1750		269.314	-0.238225	0.264613	-0.900278	0.367972	0.543112
	ZNF665	ENSG00000197497	79788		79.556	0.108642	0.120707	0.90005	0.368093	0.543223
	UPK1A	ENSG00000105668	11045		5.07344	-0.522498	0.58069	-0.899788	0.368233	0.543359
	ORAI3	ENSG00000175938	93129		404.242	-0.105653	0.117499	-0.899178	0.368558	0.543805
	CIT	ENSG00000122966	11113		1265.28	-0.13032	0.145011	-0.898694	0.368816	0.544116
	FAM216A	ENSG00000204856	29902		173.67	-0.0866537	0.0964199	-0.898711	0.368806	0.544116
	NT5C1A	ENSG00000116981	84618		69.1332	-0.193006	0.214872	-0.898237	0.369059	0.544441
	SIX3	ENSG00000138083	6496		133.974	-0.141803	0.157885	-0.89814	0.369111	0.544483
	MORN3	ENSG00000139714	283385		39.5173	0.184001	0.204999	0.897571	0.369414	0.544895
	MIR6724-2	ENSG00000274060	103504727		38.9385	-0.51169	0.570268	-0.897279	0.36957	0.545039
	SENP2	ENSG00000163904	59343		693.334	-0.0484845	0.0540355	-0.89727	0.369575	0.545039
	SOX5	ENSG00000134532	6660		1293.01	-0.116779	0.130151	-0.897257	0.369582	0.545039
		ENSG00000232528	100289473		86.9714	0.185521	0.206805	0.897083	0.369675	0.545141
	EAPP	ENSG00000129518	55837		176.817	-0.11747	0.130959	-0.896995	0.369721	0.545141
	MIIP	ENSG00000116691	60672		224.304	0.102917	0.114735	0.896998	0.36972	0.545141
	RTP1	ENSG00000175077	132112		22.6152	-0.516606	0.575996	-0.896892	0.369777	0.545154
	C5orf38	ENSG00000186493	153571		42.4405	-0.191251	0.213229	-0.896928	0.369757	0.545154
	PRLR	ENSG00000113494	5618		146.832	-0.461702	0.515118	-0.896304	0.37009	0.545547
	ERVFRD-1	ENSG00000244476	405754		59.9027	0.13482	0.150432	0.896219	0.370136	0.545579
	HNRNPA1L2	ENSG00000139675	144983		439.594	-0.093618	0.104467	-0.896149	0.370173	0.5456
	SPIN2B	ENSG00000186787	474343		81.7509	0.0905991	0.101105	0.896086	0.370207	0.545615
	DLGAP2-AS1	ENSG00000282643	100507435		13.5703	0.347349	0.387666	0.896001	0.370252	0.545647
	CRB2	ENSG00000148204	286204		2460.76	-0.206575	0.23058	-0.895892	0.37031	0.545698
	LINC00842	ENSG00000285294	643650		48.7686	0.243491	0.271885	0.895565	0.370485	0.545921
	TNR	ENSG00000116147	7143		1461.71	-0.116293	0.129868	-0.895474	0.370534	0.545958
	H3-4	ENSG00000168148	8290		6.54209	0.252032	0.281516	0.895268	0.370644	0.546017
	RUNX1T1	ENSG00000079102	862		1172.82	0.105835	0.118259	0.89494	0.370819	0.546241
	ERICH5	ENSG00000177459	203111		7.82173	-0.269692	0.301374	-0.894874	0.370854	0.546253
	CNOT4	ENSG00000080802	4850		860.859	-0.0831037	0.0928703	-0.894836	0.370875	0.546253
	MXRA5	ENSG00000101825	25878		88.0606	0.200211	0.223753	0.894784	0.370903	0.54626
	GAL	ENSG00000069482	51083		7.22516	0.364433	0.407466	0.894389	0.371114	0.546537
	LINC01954	ENSG00000271952	101929733		36.4075	-0.329499	0.368496	-0.894172	0.37123	0.546638
	TSPOAP1	ENSG00000005379	9256		2369.84	0.132696	0.148412	0.894105	0.371266	0.546656
	KIF15	ENSG00000280610	56992		34.7974	0.158275	0.177045	0.893982	0.371331	0.546667
	SLC7A6OS	ENSG00000103061	84138		80.2891	0.091637	0.102507	0.89396	0.371343	0.546667
	TTC5	ENSG00000136319	91875		176.238	-0.08118	0.0908023	-0.89403	0.371306	0.546667
	PCBD2	ENSG00000132570	84105		259.181	0.103049	0.115292	0.893811	0.371423	0.546749
	MIR1915	ENSG00000222071	100302129		6.29001	0.418262	0.468356	0.893043	0.371834	0.54716
	FRMD6-AS2	ENSG00000258537	100874185		2.04914	0.456017	0.510655	0.893003	0.371855	0.54716
	ARFGAP3	ENSG00000242247	26286		384.794	-0.0816697	0.0914448	-0.893104	0.371802	0.54716
	NRG1	ENSG00000157168	3084		104.082	-0.163586	0.183192	-0.892975	0.37187	0.54716
	ZNF610	ENSG00000167554	162963		108.853	0.0991631	0.111066	0.892829	0.371949	0.547177
	GARS1	ENSG00000106105	2617		292.878	0.111927	0.125362	0.89283	0.371948	0.547177
	COA4	ENSG00000181924	51287		219.872	-0.107052	0.119917	-0.892719	0.372008	0.547229
	GPER1	ENSG00000164850	2852		276.622	0.141571	0.158617	0.89253	0.372109	0.547343
	MIR2053	ENSG00000238399	100302225		4.0185	-0.360638	0.404114	-0.892416	0.37217	0.547399
	WDR88	ENSG00000166359	126248		51.3185	0.17524	0.196399	0.892264	0.372251	0.547424
	LINC01137	ENSG00000233621	728431		27.1169	0.200371	0.224554	0.892305	0.37223	0.547424
	LIFR-AS1	ENSG00000244968	100506495		184.236	0.151548	0.16987	0.892144	0.372316	0.547475
	NARF	ENSG00000141562	26502		331.709	0.122488	0.137307	0.892073	0.372354	0.547496
	MIR5093	ENSG00000266307	100847022		1.35316	0.665541	0.746148	0.89197	0.372409	0.547522
	MARVELD2	ENSG00000274671	153562		41.3786	0.164376	0.184288	0.891952	0.372418	0.547522
	FCAR	ENSG00000283953	2204		14.9655	0.327449	0.367189	0.89177	0.372516	0.547596
		ENSG00000232431	100289656		30.7426	0.200548	0.224901	0.891719	0.372544	0.547602
	OTUB2	ENSG00000277276	78990		86.9804	-0.145716	0.163429	-0.891617	0.372598	0.547648
	TOP1	ENSG00000198900	7150		895.342	0.0589243	0.066098	0.891469	0.372678	0.54773
	LINC02275	ENSG00000248319	100506085		5.3844	0.367157	0.412142	0.89085	0.373009	0.548148
	CHRFAM7A	ENSG00000275917	89832		172.505	0.129677	0.145561	0.890877	0.372995	0.548148
	SRSF4	ENSG00000116350	6429		614.813	-0.0553399	0.0621605	-0.890275	0.373318	0.548567
	MFNG	ENSG00000100060	4242		91.0278	0.194852	0.218893	0.890169	0.373375	0.548617
	ZNF513	ENSG00000163795	130557		326.973	-0.0813247	0.0913655	-0.890103	0.373411	0.548634
	EZR-AS1	ENSG00000233893	101409257		6.12336	0.355147	0.399017	0.890054	0.373437	0.548638
	SEC14L4	ENSG00000133488	284904		10.6092	0.304655	0.342401	0.889759	0.373595	0.548802
	SIGLEC10	ENSG00000142512	89790		160.04	-0.256678	0.288508	-0.889676	0.37364	0.548825
	ZNF554	ENSG00000172006	115196		204.347	-0.108302	0.121928	-0.888246	0.374409	0.549892
	OLFM4	ENSG00000102837	10562		8.12972	-0.3517	0.395995	-0.888143	0.374464	0.549938
	FALEC	ENSG00000228126	100874054		14.1161	0.172112	0.19388	0.887724	0.374689	0.55013
	CD2AP	ENSG00000198087	23607		459.776	0.131745	0.148393	0.887814	0.374641	0.55013
	NCCRP1	ENSG00000188505	342897		27.8995	-0.368374	0.414955	-0.887744	0.374679	0.55013
	PEX2	ENSG00000164751	5828		620.908	-0.0780518	0.0879192	-0.887768	0.374666	0.55013
	DPY19L2P2	ENSG00000282026	349152		547.533	-0.121006	0.136317	-0.88768	0.374713	0.550131
	KCNT1	ENSG00000107147	57582		1061.37	0.195635	0.220487	0.887285	0.374926	0.550408
	SDK2	ENSG00000069188	54549		661.358	-0.102133	0.115131	-0.887098	0.375026	0.550521
	SLC24A5	ENSG00000188467	283652		149.854	-0.134129	0.151216	-0.887002	0.375078	0.550562
	TMEM182	ENSG00000170417	130827		46.6733	-0.150472	0.169652	-0.886947	0.375107	0.55057
	MIR184	ENSG00000207695	406960		5.66693	0.306395	0.345507	0.886799	0.375187	0.550653
	BANP	ENSG00000172530	54971		355.692	0.156596	0.176612	0.886669	0.375257	0.550721
	PPP2R2B	ENSG00000156475	5521		1011.39	-0.083696	0.0944255	-0.88637	0.375418	0.550922
	ASB6	ENSG00000148331	140459		630.061	-0.0862439	0.0973083	-0.886295	0.375459	0.550947
	CDKN3	ENSG00000100526	1033		21.3478	0.237908	0.268476	0.886143	0.375541	0.550998
	ERGIC1	ENSG00000113719	57222		1198.98	-0.105058	0.118555	-0.886153	0.375535	0.550998
	MAGI3	ENSG00000081026	260425		751.095	0.0675152	0.0762011	0.886013	0.375611	0.551066
	PSMC3IP	ENSG00000131470	29893		57.2901	0.17111	0.193145	0.885913	0.375665	0.551111
	APOA2	ENSG00000158874	336		5.60455	0.466935	0.527207	0.885676	0.375792	0.551228
	C4orf45	ENSG00000164123	152940		12.4658	0.199826	0.225655	0.885538	0.375866	0.551302
	ATAD3A	ENSG00000197785	55210		223.07	-0.126243	0.142575	-0.885448	0.375915	0.551339
	NOL3	ENSG00000140939	8996		214.45	0.109816	0.124039	0.885333	0.375977	0.551395
	GOLGA6L7	ENSG00000261649	728310		67.8765	0.186834	0.211101	0.885044	0.376133	0.551554
	PLEKHH3	ENSG00000068137	79990		332.511	0.118465	0.133851	0.88505	0.376129	0.551554
	VPS29	ENSG00000111237	51699		488.359	0.0840764	0.0950323	0.884714	0.376311	0.551781
	CBLIF	ENSG00000134812	2694		12.9679	0.253513	0.286618	0.884496	0.376429	0.551918
	ANKRD2	ENSG00000165887	26287		6.95983	-0.324332	0.366956	-0.883844	0.37678	0.552399
	PPP1R12A	ENSG00000058272	4659		1441.56	0.0787036	0.0890587	0.883727	0.376844	0.552422
	ARSL	ENSG00000157399	415		33.7366	-0.160177	0.181261	-0.883682	0.376868	0.552423
	SDF2L1	ENSG00000128228	23753		53.3117	-0.240997	0.272735	-0.88363	0.376896	0.55243
	PTGR2	ENSG00000140043	145482		326.366	0.119314	0.135047	0.883495	0.376969	0.552502
	ANXA1	ENSG00000135046	301		144.651	0.384038	0.434785	0.883282	0.377084	0.552635
	SUGT1P3	ENSG00000239827	283507		75.9055	0.109781	0.124295	0.883229	0.377113	0.552642
	CYP27B1	ENSG00000111012	1594		11.3628	0.263493	0.298403	0.88301	0.377231	0.552709
	PKD1	ENSG00000008710	5310		14279.5	0.122292	0.138487	0.883057	0.377206	0.552709
	GTF3C5	ENSG00000148308	9328		355.269	0.0942521	0.106745	0.882968	0.377253	0.552709
	ACP4	ENSG00000142513	93650		46.0213	0.159723	0.180884	0.883015	0.377228	0.552709
	MIR7114	ENSG00000284317	102466223		2.03466	0.489324	0.554302	0.882775	0.377358	0.552828
	ATOH8	ENSG00000168874	84913		615.688	0.199806	0.226403	0.882525	0.377493	0.552991
	ERBB3	ENSG00000065361	2065		1161.76	0.159882	0.181181	0.882446	0.377536	0.553019
	TNRC18	ENSG00000182095	84629		6219.34	0.0815085	0.0923823	0.882295	0.377617	0.553076
	PRKG2	ENSG00000138669	5593		117.133	-0.12496	0.141647	-0.882195	0.377672	0.553078
	DPP8	ENSG00000074603	54878		1894.22	-0.0898266	0.101839	-0.882048	0.377751	0.553159
	LINC02426	ENSG00000257747	101928449		4.09557	0.404947	0.45919	0.881871	0.377846	0.553265
	IQCB1	ENSG00000173226	9657		165.107	0.094896	0.107669	0.881371	0.378117	0.553626
	CACNA1I	ENSG00000100346	8911		2206.12	-0.19628	0.222711	-0.881325	0.378142	0.553628
	TMEM145	ENSG00000167619	284339		748.418	0.170163	0.193197	0.880775	0.37844	0.554029
	CDCA2	ENSG00000184661	157313		8.80674	-0.310351	0.352482	-0.880473	0.378603	0.554038
	HARBI1	ENSG00000180423	283254		55.3529	-0.125037	0.142014	-0.880455	0.378613	0.554038
	PLAAT2	ENSG00000133328	54979		3.43124	0.35593	0.404179	0.880625	0.378521	0.554038
	RPL18	ENSG00000063177	6141		469.25	0.0933488	0.106029	0.880412	0.378636	0.554038
	CRPPA	ENSG00000214960	729920		230.76	-0.0946855	0.107524	-0.8806	0.378534	0.554038
	NRP2	ENSG00000118257	8828		692.458	0.160787	0.182616	0.880466	0.378607	0.554038
	ZBTB40	ENSG00000184677	9923		1020.71	-0.0833864	0.094709	-0.880449	0.378616	0.554038
	CBR3-AS1	ENSG00000236830	100506428		76.993	0.107271	0.121861	0.880269	0.378714	0.554117
	PSMC5	ENSG00000087191	5705		368.777	-0.0634615	0.0721246	-0.879886	0.378921	0.554385
		ENSG00000226770	100506682		5.11172	-0.316808	0.360146	-0.879667	0.37904	0.55452
	CH25H	ENSG00000138135	9023		65.3764	-0.459767	0.522684	-0.879627	0.379061	0.55452
	HIP1R	ENSG00000130787	9026		2248.85	0.117243	0.133296	0.879567	0.379094	0.554533
	LRP2	ENSG00000081479	4036		568.975	0.293067	0.333225	0.879489	0.379136	0.554561
	TMCO4	ENSG00000162542	255104		87.761	0.133562	0.151902	0.879263	0.379259	0.554705
	MIR1206	ENSG00000283200	100302170		4.44893	0.317672	0.361411	0.878977	0.379414	0.554837
	DNAAF5	ENSG00000164818	54919		299.305	0.0738944	0.084062	0.879047	0.379376	0.554837
	LIN52	ENSG00000205659	91750		326.007	0.0541625	0.0616208	0.878965	0.37942	0.554837
	ATG9B	ENSG00000181652	285973		202.88	0.22115	0.251708	0.878597	0.37962	0.555093
	ARF5	ENSG00000004059	381		587.442	0.111657	0.127124	0.87833	0.379765	0.55527
	PNMA5	ENSG00000198883	114824		54.3201	-0.263263	0.29979	-0.878159	0.379858	0.555336
	GOLIM4	ENSG00000173905	27333		1570.98	-0.169507	0.193023	-0.878173	0.37985	0.555336
	PLAT	ENSG00000104368	5327		255.337	0.127266	0.14494	0.878063	0.37991	0.555377
	SIRT2	ENSG00000283100	22933		1355.87	-0.116701	0.132925	-0.877948	0.379972	0.555379
	SIRPB2	ENSG00000196209	284759		157.885	0.225533	0.256893	0.877928	0.379983	0.555379
	LINC01572	ENSG00000261008	101927957		40.946	0.149242	0.170048	0.87765	0.380134	0.555565
	ASB9	ENSG00000102048	140462		3.20037	0.408841	0.465894	0.877541	0.380193	0.555617
	PKMYT1	ENSG00000127564	9088		39.7513	0.220734	0.251609	0.877289	0.38033	0.555782
	ZNF837	ENSG00000152475	116412		94.1686	0.11712	0.133539	0.877043	0.380463	0.555942
	ANKLE1	ENSG00000160117	126549		63.8777	0.143868	0.164055	0.876948	0.380515	0.555983
	ELMO1	ENSG00000155849	9844		1308.22	-0.0898733	0.102506	-0.876759	0.380617	0.556098
	LPP	ENSG00000145012	4026		4859.38	0.178815	0.203971	0.876667	0.380667	0.556115
	SCARNA16	ENSG00000275143	677781		113.451	0.201654	0.230041	0.876601	0.380703	0.556118
	GRHL3	ENSG00000158055	57822		38.9292	0.323367	0.368951	0.87645	0.380785	0.556203
	RUVBL2	ENSG00000183207	10856		151.225	-0.0918826	0.10486	-0.876241	0.380899	0.556265
	LURAP1L	ENSG00000153714	286343		129.339	-0.219439	0.250412	-0.876313	0.38086	0.556265
	KCNAB3	ENSG00000170049	9196		361.787	0.223188	0.254711	0.87624	0.380899	0.556265
	AFAP1-AS1	ENSG00000272620	84740		121.897	0.127729	0.145783	0.876159	0.380944	0.556295
	CACNG8	ENSG00000142408	59283		979.498	-0.156115	0.178255	-0.875792	0.381143	0.556517
	TJP1	ENSG00000104067	7082		4270.18	0.134237	0.15327	0.875818	0.381129	0.556517
	LINC02872	ENSG00000204446	401535		18.2465	0.257827	0.294513	0.875435	0.381337	0.556737
	KISS1R	ENSG00000116014	84634		6.54768	-0.253618	0.289709	-0.875426	0.381342	0.556737
	SKP2	ENSG00000145604	6502		290.063	0.0902219	0.103148	0.874683	0.381746	0.557257
	ZNF385A	ENSG00000161642	25946		1459.2	0.119303	0.136459	0.87428	0.381966	0.557508
	MIR1322	ENSG00000284875	100302166		2.29826	0.519955	0.594786	0.874189	0.382015	0.557545
	PLBD2	ENSG00000151176	196463		692.28	-0.0696823	0.0797423	-0.873843	0.382204	0.557715
	DCAF4	ENSG00000119599	26094		80.9533	0.0829982	0.0949761	0.873885	0.382181	0.557715
	LINC02182	ENSG00000260420	101928880		1.3781	0.617423	0.706969	0.873338	0.382479	0.557973
	MIR6724-4	ENSG00000275692	103504733		40.2185	-0.488971	0.559912	-0.873298	0.3825	0.557973
	LPCAT2	ENSG00000087253	54947		892.575	-0.253632	0.29039	-0.87342	0.382434	0.557973
	ZKSCAN3	ENSG00000189298	80317		301	-0.0746297	0.085456	-0.873311	0.382494	0.557973
	BEND7	ENSG00000165626	222389		320.349	-0.0843518	0.0966006	-0.873202	0.382553	0.558015
	PTF1A	ENSG00000168267	256297		1.82673	0.628742	0.720149	0.873072	0.382624	0.558083
	ZNF799	ENSG00000196466	90576		86.7871	0.106338	0.121808	0.872997	0.382665	0.558108
	GTF2IRD1	ENSG00000006704	9569		442.504	0.117623	0.134757	0.872852	0.382744	0.558188
	FAM47E	ENSG00000189157	100129583		49.5793	0.127549	0.146179	0.872551	0.382908	0.558393
		ENSG00000259163	101928909		69.2077	0.0967619	0.110911	0.872429	0.382974	0.558416
	INAFM1	ENSG00000257704	255783		294.093	0.0942356	0.10802	0.872389	0.382996	0.558416
	AURKA	ENSG00000087586	6790		19.8228	-0.171139	0.196164	-0.872427	0.382976	0.558416
	A1CF	ENSG00000148584	29974		8.25729	0.281587	0.322865	0.872152	0.383126	0.55857
	LINC00396	ENSG00000231428	104355146		18.397	0.43272	0.496284	0.871921	0.383252	0.558718
	LHPP	ENSG00000107902	64077		662.352	-0.138281	0.15862	-0.87178	0.383328	0.558725
	TAF5	ENSG00000148835	6877		121.155	0.0789782	0.0905916	0.871805	0.383315	0.558725
	NXF2B	ENSG00000269437	728343		6.74496	0.372638	0.427424	0.871823	0.383305	0.558725
	FAM180B	ENSG00000196666	399888		41.4821	-0.187257	0.214836	-0.87163	0.38341	0.55881
	SNORD17	ENSG00000212232	692086		1384.77	0.208859	0.239732	0.871216	0.383636	0.559104
	WDR35	ENSG00000118965	57539		552.291	-0.0972828	0.111673	-0.871143	0.383676	0.559128
	MYCBP	ENSG00000214114	26292		10.9399	-0.305691	0.35096	-0.871014	0.383747	0.559195
	SNORD113-9	ENSG00000201950	767569		8.91046	0.234754	0.269611	0.870715	0.38391	0.559398
	ANXA8L1	ENSG00000264230	728113		1.9987	-0.688691	0.790993	-0.870666	0.383937	0.559402
	RIPPLY2	ENSG00000203877	134701		33.049	-0.190095	0.21837	-0.870518	0.384017	0.559449
	AGTRAP	ENSG00000177674	57085		202.805	0.17923	0.20588	0.870553	0.383998	0.559449
	ZNF791	ENSG00000173875	163049		347.279	0.0700417	0.0804683	0.870426	0.384068	0.559487
	LINC01756	ENSG00000230523	101928460		7.5842	0.339664	0.390414	0.87001	0.384295	0.559749
	CELA2B	ENSG00000215704	51032		41.6478	0.14898	0.171291	0.86975	0.384437	0.55992
	CORT	ENSG00000241563	1325		27.0248	-0.163522	0.188023	-0.869693	0.384468	0.559931
	ARHGAP22	ENSG00000128805	58504		425.165	0.124011	0.142616	0.869545	0.384549	0.560013
	SLC35F4	ENSG00000151812	341880		47.3043	-0.15022	0.17277	-0.869475	0.384587	0.560034
	ARHGAP19	ENSG00000213390	84986		321.182	-0.100702	0.115845	-0.869283	0.384693	0.560153
	ADM2	ENSG00000128165	79924		3.89409	0.4776	0.54946	0.869218	0.384728	0.560169
	BLM	ENSG00000197299	641		54.6826	0.12131	0.13964	0.868739	0.38499	0.560515
	PRPF38B	ENSG00000134186	55119		575.124	0.0813757	0.0937277	0.868214	0.385277	0.560899
	HNRNPU	ENSG00000153187	3192		4916.38	0.0827911	0.0953765	0.868045	0.38537	0.560964
	IL12RB2	ENSG00000081985	3595		25.8286	0.261453	0.301198	0.868044	0.38537	0.560964
	EFCAB10	ENSG00000185055	100130771		27.9289	0.13572	0.156362	0.867986	0.385402	0.560975
	HSD17B13	ENSG00000170509	345275		11.2851	-0.214277	0.24702	-0.867448	0.385697	0.561334
	CCDC38	ENSG00000165972	120935		40.3552	0.198138	0.228439	0.867355	0.385747	0.561372
	MIR130A	ENSG00000208009	406919		4.88616	-0.313659	0.361731	-0.867106	0.385884	0.561515
	TTLL2	ENSG00000120440	83887		18.0761	0.198734	0.229197	0.867088	0.385894	0.561515
	LINC01741	ENSG00000236720	101928778		1.44598	0.654454	0.755153	0.866651	0.386133	0.561829
	HASPIN	ENSG00000177602	83903		9.00997	0.335725	0.387651	0.866051	0.386462	0.562272
	MIR1200	ENSG00000221325	100302113		16.7489	0.165771	0.191448	0.865879	0.386556	0.562349
	P2RX7	ENSG00000089041	5027		563.136	0.158416	0.182956	0.865866	0.386564	0.562349
	SPAG16	ENSG00000144451	79582		438.124	0.101639	0.117401	0.865741	0.386632	0.562414
	MYL3	ENSG00000160808	4634		22.753	0.216717	0.250392	0.86551	0.386759	0.562563
	ACSF2	ENSG00000167107	80221		158.432	0.129158	0.14926	0.865326	0.38686	0.562674
	SOS1	ENSG00000115904	6654		1667.17	0.0971286	0.112286	0.865012	0.387032	0.562855
	MCF2L	ENSG00000126217	23263		2453.65	0.111901	0.129431	0.864557	0.387282	0.563183
	BOK	ENSG00000176720	666		1138.82	-0.197723	0.22872	-0.864475	0.387327	0.563213
	REM2	ENSG00000139890	161253		21.454	0.203301	0.235189	0.864415	0.38736	0.563226
	SYNJ2-IT1	ENSG00000233496	100874300		19.8765	0.256611	0.2969	0.864302	0.387422	0.56325
	ABCC2	ENSG00000023839	1244		20.3656	0.248493	0.287509	0.864297	0.387425	0.56325
	MOBP	ENSG00000168314	4336		4493.1	0.279935	0.32397	0.864077	0.387546	0.56339
	ZNF441	ENSG00000197044	126068		364.366	0.132763	0.153663	0.863991	0.387593	0.563424
	ABI1	ENSG00000136754	10006		908.197	-0.0869033	0.100593	-0.863908	0.387638	0.563455
		ENSG00000262050	105371592		51.2802	-0.134063	0.1552	-0.863808	0.387693	0.563499
	MIR1284	ENSG00000221264	100302112		8.07184	0.314635	0.364268	0.863746	0.387727	0.563513
	FDXR	ENSG00000161513	2232		100.747	0.140369	0.162549	0.86355	0.387835	0.563635
	ZNF736	ENSG00000234444	728927		1101.43	-0.0633589	0.073382	-0.863412	0.387911	0.56371
	EPG5	ENSG00000152223	57724		1360.14	0.0357449	0.041403	0.86334	0.387951	0.563732
	PTPRG	ENSG00000144724	5793		1980.29	-0.080367	0.0931221	-0.863028	0.388122	0.563946
	VPS4B	ENSG00000119541	9525		551.046	0.110846	0.128447	0.862973	0.388152	0.563955
	UBE2T	ENSG00000077152	29089		18.1866	-0.207891	0.240942	-0.862829	0.388231	0.563999
	CCNE2	ENSG00000175305	9134		171.024	0.108463	0.125705	0.862832	0.38823	0.563999
	CSMD2	ENSG00000121904	114784		631.217	-0.105664	0.12251	-0.862487	0.388419	0.56423
	KCNK10	ENSG00000100433	54207		159.245	-0.120828	0.140098	-0.862452	0.388439	0.56423
	SBDS	ENSG00000126524	51119		1177.02	-0.143624	0.166567	-0.862259	0.388545	0.564314
	RHOH	ENSG00000168421	399		20.8151	-0.21297	0.247128	-0.861778	0.38881	0.564663
	FAM89B	ENSG00000176973	23625		444.837	-0.0870727	0.101054	-0.861642	0.388885	0.564737
	SH2D1A	ENSG00000183918	4068		4.994	-0.380055	0.44134	-0.861139	0.389161	0.565104
	BICD1	ENSG00000151746	636		1983.2	0.0802756	0.0932313	0.861038	0.389217	0.56515
	SSUH2	ENSG00000125046	51066		8.82847	0.288416	0.335064	0.860778	0.38936	0.565322
	GRK6	ENSG00000198055	2870		324.913	0.0609049	0.0707788	0.860496	0.389515	0.565512
	LY86	ENSG00000112799	9450		54.4946	-0.286123	0.332583	-0.860306	0.389621	0.565594
	BACE2	ENSG00000182240	25825		320.013	0.230717	0.268241	0.860112	0.389727	0.565679
	NT5DC3	ENSG00000111696	51559		471.701	-0.178788	0.207862	-0.860128	0.389718	0.565679
	AOC1	ENSG00000002726	26		12.5942	0.227554	0.264591	0.860024	0.389776	0.565704
	IP6K2	ENSG00000068745	51447		802.817	0.112003	0.130249	0.859913	0.389837	0.565704
	POTEF	ENSG00000196604	728378		2.98812	0.616207	0.716601	0.859903	0.389842	0.565704
	CBS	ENSG00000160200	875		801.916	0.11773	0.136904	0.859944	0.38982	0.565704
	CIAO3	ENSG00000103245	64428		354.887	-0.0970237	0.112848	-0.859774	0.389914	0.565737
	ANKHD1-EIF4EBP3	ENSG00000254996	404734		20.3397	0.191074	0.222265	0.859667	0.389973	0.565787
	PLA2G10	ENSG00000069764	8399		11.5969	0.256502	0.298449	0.85945	0.390092	0.565926
	TENM1	ENSG00000009694	10178		606.184	-0.154387	0.17966	-0.85933	0.390158	0.565951
	PAWR	ENSG00000177425	5074		1085.23	0.135503	0.15768	0.859356	0.390144	0.565951
	PAOX	ENSG00000148832	196743		91.2199	0.121343	0.141215	0.859277	0.390188	0.565958
	TAC3	ENSG00000166863	6866		4.20347	-0.361288	0.420521	-0.859144	0.390261	0.565994
	LMF2	ENSG00000100258	91289		807.194	-0.0770157	0.0896552	-0.859021	0.390329	0.566057
	TRMU	ENSG00000100416	55687		207.22	0.120536	0.140327	0.858965	0.39036	0.566067
	LRRC40	ENSG00000066557	55631		318.752	0.119792	0.139475	0.858877	0.390409	0.566084
	ZNF84	ENSG00000198040	7637		1573.51	-0.0644067	0.0749914	-0.858855	0.390421	0.566084
	OR7A5	ENSG00000188269	26659		72.2465	-0.447946	0.521633	-0.858739	0.390485	0.566142
	XPNPEP2	ENSG00000122121	7512		2.81626	0.624045	0.726746	0.858685	0.390514	0.56615
	FGFR1	ENSG00000077782	2260		1939.78	0.137537	0.160264	0.858188	0.390788	0.566512
	DNAJC10	ENSG00000077232	54431		1039.19	0.10574	0.123227	0.858092	0.390842	0.566518
	LYZ	ENSG00000090382	4069		125.19	-0.266439	0.310568	-0.857906	0.390944	0.566598
	RAB29	ENSG00000117280	8934		814.087	-0.157517	0.183607	-0.857904	0.390946	0.566598
	EHD4	ENSG00000103966	30844		223.814	-0.153078	0.17848	-0.857676	0.391071	0.566746
	MIR487B	ENSG00000207754	664616		4.12275	0.412625	0.481439	0.857065	0.391409	0.567199
	SNORD42B	ENSG00000238423	26808		4.591	0.347794	0.405852	0.856949	0.391473	0.567229
	APBB2	ENSG00000163697	323		1449.85	-0.108268	0.126343	-0.85694	0.391478	0.567229
	OARD1	ENSG00000124596	221443		158.964	0.0885415	0.103353	0.856692	0.391615	0.567368
	MIR563	ENSG00000207815	693148		5.94388	0.279768	0.326574	0.856678	0.391623	0.567368
	VIM	ENSG00000026025	7431		2357.08	0.252695	0.295028	0.856513	0.391714	0.567465
		ENSG00000237372	100129066		1.59718	-0.626301	0.731738	-0.855909	0.392048	0.567913
	ITGA9	ENSG00000144668	3680		261.08	0.116877	0.136571	0.855796	0.392111	0.567933
	KIFC2	ENSG00000167702	90990		1568.45	0.134922	0.157652	0.855822	0.392096	0.567933
	ADAM22	ENSG00000008277	53616		3191.05	-0.109184	0.127637	-0.85542	0.392318	0.568128
	GMIP	ENSG00000089639	51291		353.395	0.126639	0.148065	0.855291	0.39239	0.568197
	SLC25A52	ENSG00000141437	147407		12.0691	-0.188782	0.220745	-0.855203	0.392439	0.568209
	FYB1	ENSG00000082074	2533		640.913	0.233615	0.273186	0.85515	0.392468	0.568209
	LYRM1	ENSG00000102897	57149		270.076	-0.0868708	0.101586	-0.855143	0.392472	0.568209
	EDN1	ENSG00000078401	1906		175.707	0.212346	0.248368	0.854966	0.39257	0.568217
	IRF8	ENSG00000140968	3394		214.314	-0.212329	0.24835	-0.854956	0.392575	0.568217
	ZNF589	ENSG00000164048	51385		522.267	0.106656	0.124746	0.854985	0.392559	0.568217
	TRMT10B	ENSG00000165275	158234		567.583	0.0472749	0.055333	0.854371	0.392899	0.568651
	GRID2	ENSG00000152208	2895		364.598	-0.11335	0.132698	-0.854196	0.392996	0.568734
	MIR125B1	ENSG00000207971	406911		15.6563	0.241029	0.282176	0.854179	0.393006	0.568734
	AGPAT1	ENSG00000236873	10554		978.326	-0.0698458	0.0817815	-0.854054	0.393075	0.568764
	TMEM209	ENSG00000146842	84928		414.035	-0.108966	0.127581	-0.854092	0.393054	0.568764
	MIR8082	ENSG00000275810	102465878		15.5753	0.178877	0.209545	0.853643	0.393303	0.569058
	NDUFB2	ENSG00000090266	4708		15.9945	-0.172222	0.201813	-0.853376	0.393451	0.569201
	FAM225B	ENSG00000225684	100128385		157.848	-0.194897	0.228476	-0.85303	0.393643	0.569436
	ZNF566-AS1	ENSG00000267309	728752		69.0036	-0.0999784	0.117209	-0.852995	0.393662	0.569436
	ZADH2	ENSG00000180011	284273		3571.64	-0.158626	0.185986	-0.852892	0.393719	0.569483
	RNF216	ENSG00000011275	54476		1350.76	-0.0520744	0.0610642	-0.85278	0.393781	0.569537
	MIR643	ENSG00000208002	693228		4.36819	-0.362028	0.424578	-0.852677	0.393839	0.569585
	LRP4-AS1	ENSG00000247675	100507401		66.8501	0.191096	0.224175	0.852441	0.39397	0.569739
	ADRB2	ENSG00000169252	154		174.365	0.1789	0.209891	0.852349	0.394021	0.569778
	RDM1	ENSG00000276432	201299		2.37328	-0.487349	0.571891	-0.85217	0.39412	0.569885
	GPR150	ENSG00000178015	285601		43.0246	-0.20572	0.241447	-0.852028	0.394198	0.569904
	LINC01124	ENSG00000222033	440925		12.9195	0.278714	0.327105	0.852063	0.394179	0.569904
	ROM1	ENSG00000149489	6094		376.603	-0.149168	0.175077	-0.852014	0.394206	0.569904
	SFTPC	ENSG00000168484	6440		9.39014	-0.303469	0.356296	-0.851733	0.394362	0.570094
	C16orf46	ENSG00000166455	123775		122.256	-0.0908046	0.106629	-0.851591	0.394441	0.570163
	IL21R	ENSG00000103522	50615		114.119	-0.269603	0.316599	-0.851559	0.394459	0.570163
	KRT13	ENSG00000171401	3860		3.42581	0.482084	0.566193	0.851447	0.394521	0.570218
	BAIAP3	ENSG00000007516	8938		3443.24	-0.111978	0.131552	-0.851203	0.394657	0.570378
	CSNK1G2	ENSG00000133275	1455		1144.69	0.076174	0.0895463	0.850666	0.394955	0.570774
	GALR2	ENSG00000182687	8811		7.07726	-0.276374	0.324911	-0.850614	0.394984	0.57078
	SLC4A2	ENSG00000164889	6522		797.485	-0.127932	0.150413	-0.850536	0.395027	0.570807
	POU6F2-AS1	ENSG00000224122	100861520		5.27268	0.305261	0.358943	0.850444	0.395078	0.570823
	KCNG1	ENSG00000026559	3755		129.384	-0.268787	0.316062	-0.850424	0.395089	0.570823
	INO80B	ENSG00000115274	83444		25.0126	0.19541	0.229809	0.850313	0.395151	0.570844
	KLF1	ENSG00000105610	10661		2.06475	-0.475701	0.55958	-0.850103	0.395268	0.570978
	ZNF79	ENSG00000196152	7633		197.511	-0.0734796	0.086456	-0.849907	0.395377	0.571064
	SLC27A6	ENSG00000113396	28965		69.3621	0.32544	0.382946	0.849831	0.395419	0.571076
	C16orf71	ENSG00000166246	146562		153.721	-0.123406	0.145239	-0.849675	0.395506	0.571116
	LHX4	ENSG00000121454	89884		68.2364	0.115013	0.135363	0.849666	0.395511	0.571116
	CHERP	ENSG00000085872	10523		583.92	-0.0715882	0.0842693	-0.849517	0.395594	0.571201
	ZNF704	ENSG00000164684	619279		3027.29	-0.0887955	0.104549	-0.849317	0.395705	0.571325
	SNORD14C	ENSG00000202252	85389		14.0874	-0.443337	0.522238	-0.848918	0.395927	0.571611
	LILRA1	ENSG00000274935	11024		85.8963	0.221465	0.261045	0.848379	0.396227	0.571972
		ENSG00000225420	101928371		4.40271	0.312435	0.368373	0.84815	0.396355	0.572057
	USH1G	ENSG00000182040	124590		43.1056	-0.334136	0.393966	-0.848134	0.396363	0.572057
	SLC66A2	ENSG00000122490	80148		440.787	-0.0915832	0.107987	-0.848097	0.396384	0.572057
	RNF144A	ENSG00000151692	9781		1516.46	-0.0816273	0.0962997	-0.847639	0.396639	0.57239
	OTULIN	ENSG00000154124	90268		642.269	0.0937607	0.110627	0.847542	0.396693	0.572432
	FTSJ3	ENSG00000108592	117246		242.859	0.0676018	0.0797962	0.847181	0.396894	0.572521
	DFFB	ENSG00000169598	1677		210.363	0.108958	0.128602	0.847255	0.396853	0.572521
	UBL7-AS1	ENSG00000247240	440288		41.9778	0.122374	0.144429	0.847295	0.396831	0.572521
	HDAC10	ENSG00000100429	83933		511.074	0.130219	0.153711	0.847167	0.396902	0.572521
	SAPCD2	ENSG00000186193	89958		158.139	-0.137491	0.162295	-0.847168	0.396901	0.572521
	FAM110C	ENSG00000184731	642273		102.142	-0.193367	0.228288	-0.847027	0.39698	0.572598
	ZNF492	ENSG00000229676	57615		11.6018	0.240568	0.284057	0.846901	0.39705	0.572654
	FKBPL	ENSG00000230907	63943		29.5287	-0.16244	0.191812	-0.846869	0.397068	0.572654
	GALNT1	ENSG00000141429	2589		517.193	-0.112236	0.132555	-0.846711	0.397156	0.572697
	HLX	ENSG00000136630	3142		30.5722	-0.247262	0.292036	-0.846683	0.397172	0.572697
	ROGDI	ENSG00000067836	79641		396.074	-0.0814055	0.0961397	-0.846742	0.397139	0.572697
	TIPIN	ENSG00000075131	54962		73.6195	0.0919316	0.108633	0.846261	0.397407	0.572966
	MIR589	ENSG00000207973	693174		4.27951	-0.308115	0.364086	-0.846271	0.397401	0.572966
	DOCK3	ENSG00000088538	1795		2703.86	-0.111483	0.131781	-0.84597	0.397569	0.573164
	AKT1S1	ENSG00000204673	84335		578.357	-0.0744199	0.0880252	-0.845439	0.397866	0.573556
	NUDT16L2P	ENSG00000246082	152195		66.1737	0.117186	0.138635	0.845284	0.397952	0.573645
	FGD3	ENSG00000127084	89846		127.96	-0.123277	0.145859	-0.845176	0.398013	0.573696
		ENSG00000260493	102723322		2.72617	0.355213	0.420332	0.845077	0.398068	0.57374
	DLL1	ENSG00000275555	28514		365.824	0.106028	0.125476	0.845009	0.398106	0.573759
	LINC02210-CRHR1	ENSG00000263715	104909134		4.57554	0.336622	0.398425	0.844881	0.398177	0.573762
	ZNF827	ENSG00000151612	152485		1031.54	-0.0614377	0.0727138	-0.844925	0.398153	0.573762
	LINC00304	ENSG00000180422	283860		25.2256	0.205448	0.243171	0.844873	0.398182	0.573762
	MIR5193	ENSG00000283726	100847079		4.29599	0.288939	0.342024	0.84479	0.398228	0.573793
	ALG5	ENSG00000120697	29880		58.3948	0.104275	0.12345	0.844677	0.398291	0.573849
	CORO1C	ENSG00000110880	23603		1653.57	-0.109334	0.129449	-0.84461	0.398329	0.573868
	CYTH4	ENSG00000100055	27128		215.439	0.175885	0.208265	0.844527	0.398375	0.573899
	C2orf81	ENSG00000284308	388963		129.358	0.0856609	0.101464	0.84425	0.39853	0.57405
	OAZ3	ENSG00000143450	51686		31.4288	-0.129294	0.153177	-0.844087	0.398621	0.574146
	CASD1	ENSG00000127995	64921		1172.2	0.114539	0.135736	0.843831	0.398764	0.574282
		ENSG00000284189	105371430		8.20879	0.228409	0.270728	0.843685	0.398845	0.574363
	MIR29C	ENSG00000284214	407026		20.1149	-0.276331	0.327595	-0.843513	0.398942	0.574466
	YTHDC1	ENSG00000275272	91746		1053.9	0.0822964	0.0975719	0.843443	0.39898	0.574486
	PCDH11Y	ENSG00000099715	83259		1049.12	0.389868	0.462295	0.843331	0.399044	0.574542
	FIBIN	ENSG00000176971	387758		459.126	-0.163089	0.193454	-0.843036	0.399208	0.574743
	GJA5	ENSG00000265107	2702		120.721	0.387486	0.45972	0.842875	0.399299	0.574767
	JAG2	ENSG00000184916	3714		498.016	0.098762	0.117167	0.842914	0.399277	0.574767
	DACT1	ENSG00000165617	51339		361.248	-0.133458	0.158336	-0.842879	0.399296	0.574767
	MIR4796	ENSG00000264623	100616166		2.37036	0.52959	0.628527	0.842588	0.399459	0.574914
	NCR3LG1	ENSG00000188211	374383		583.669	-0.158933	0.188622	-0.842598	0.399453	0.574914
	C1orf226	ENSG00000239887	400793		252.803	0.116252	0.137975	0.842559	0.399475	0.574914
	TMEM140	ENSG00000146859	55281		417.261	-0.11093	0.131679	-0.842426	0.399549	0.57496
	MIR654	ENSG00000207934	724024		1.47143	-0.600192	0.712468	-0.842413	0.399557	0.57496
	PDZRN3	ENSG00000121440	23024		415.587	0.185271	0.219949	0.842336	0.3996	0.574987
	EFS	ENSG00000100842	10278		961.744	0.0820846	0.0974708	0.842146	0.399706	0.575104
	OR5B21	ENSG00000198283	219968		1.74417	-0.52439	0.622734	-0.842076	0.399745	0.575125
	MIR1285-1	ENSG00000221520	100302218		19.6548	0.157812	0.187437	0.841947	0.399817	0.575126
	C12orf45	ENSG00000151131	121053		26.843	-0.134397	0.159614	-0.842009	0.399783	0.575126
	WHRN	ENSG00000095397	25861		965.231	0.146253	0.173708	0.841943	0.39982	0.575126
	MRPL52	ENSG00000172590	122704		107.325	-0.112051	0.133134	-0.84164	0.399989	0.575334
	GSTT2B	ENSG00000133433	653689		98.764	0.216744	0.257598	0.841401	0.400123	0.575491
	GATAD2A	ENSG00000167491	54815		1282.23	-0.0718521	0.0854104	-0.841257	0.400204	0.575571
	LINC00639	ENSG00000259070	283547		332.725	0.198879	0.236433	0.841162	0.400257	0.575612
	PPP1R35	ENSG00000160813	221908		124.168	-0.118756	0.141238	-0.840823	0.400447	0.57585
	FAM180A	ENSG00000189320	389558		174.262	-0.253382	0.301418	-0.840633	0.400554	0.575932
	MIR874	ENSG00000216009	100126343		10.4423	0.232214	0.276363	0.840249	0.400769	0.576179
	ZNF22-AS1	ENSG00000165511	220979		93.4707	-0.122504	0.145796	-0.840238	0.400775	0.576179
	THBS1	ENSG00000137801	7057		983.561	-0.257475	0.306451	-0.840183	0.400806	0.576188
	NIM1K	ENSG00000177453	167359		219.557	-0.0887022	0.105585	-0.840104	0.40085	0.576199
	TCAP	ENSG00000173991	8557		73.7371	-0.191631	0.228124	-0.840028	0.400892	0.576206
	TNFRSF19	ENSG00000127863	55504		227.404	-0.139355	0.165921	-0.839888	0.400971	0.576265
	TXNDC16	ENSG00000087301	57544		480.708	0.0952234	0.113379	0.839866	0.400983	0.576265
	MIR4489	ENSG00000265874	100616284		5.45313	0.343951	0.409576	0.839772	0.401036	0.576305
	MIR3922	ENSG00000264295	100500843		4.40415	-0.318361	0.379142	-0.839689	0.401083	0.576336
	TSEN54	ENSG00000182173	283989		187.484	0.112121	0.133551	0.839536	0.401168	0.576424
	SLCO5A1	ENSG00000137571	81796		226.468	-0.2055	0.244797	-0.839468	0.401207	0.576444
	CALHM1	ENSG00000185933	255022		8.19914	-0.281731	0.335705	-0.839221	0.401345	0.57658
	MC5R	ENSG00000176136	4161		3.75967	-0.563935	0.672019	-0.839166	0.401376	0.57658
	CDC20	ENSG00000117399	991		12.1857	0.24683	0.294127	0.839194	0.401361	0.57658
	PPT2	ENSG00000231618	9374		311.209	0.0805774	0.0960309	0.839078	0.401425	0.576615
	ZNF25	ENSG00000175395	219749		1003.58	-0.0841178	0.100261	-0.838987	0.401477	0.576636
	CNTN2	ENSG00000184144	6900		4765.55	-0.191116	0.227799	-0.838965	0.401489	0.576636
	TMEM191A	ENSG00000226287	84222		34.2847	-0.161302	0.192308	-0.838768	0.401599	0.576759
	MROH1	ENSG00000179832	727957		1438.69	0.122839	0.14647	0.838661	0.401659	0.576809
	CDK20	ENSG00000156345	23552		284.068	-0.0881199	0.105086	-0.838549	0.401723	0.576829
	SPINK8	ENSG00000229453	646424		15.0566	0.19997	0.238463	0.838581	0.401705	0.576829
	CRAMP1	ENSG00000007545	57585		1219.12	0.0651169	0.0776599	0.838488	0.401756	0.576842
	MIR30C2	ENSG00000199094	407032		4.30336	0.332574	0.396694	0.838364	0.401826	0.576906
	SULT2B1	ENSG00000088002	6820		3.73944	-0.360321	0.42989	-0.838171	0.401935	0.577026
	LHFPL6	ENSG00000183722	10186		796.659	-0.0999714	0.119287	-0.838077	0.401987	0.577031
	DAW1	ENSG00000123977	164781		24.7215	0.369328	0.440669	0.838107	0.40197	0.577031
	S100A9	ENSG00000163220	6280		29.9574	-0.380556	0.454113	-0.83802	0.40202	0.577042
	NAA35	ENSG00000135040	60560		719.027	0.0495943	0.0592108	0.837588	0.402262	0.577354
	LINC00571	ENSG00000223685	100874188		3.68486	0.403141	0.481376	0.837476	0.402325	0.577408
	CEP120	ENSG00000168944	153241		426.26	-0.0838606	0.100206	-0.83688	0.40266	0.577854
	GPR160	ENSG00000173890	26996		72.0393	0.138499	0.16551	0.836802	0.402704	0.577881
	OLMALINC	ENSG00000235823	90271		151.223	0.147791	0.176706	0.836368	0.402948	0.578196
		ENSG00000224046	101927420		5.6066	0.304812	0.364539	0.836159	0.403065	0.578329
	APOL6	ENSG00000221963	80830		1824.54	0.216669	0.259187	0.835954	0.403181	0.578458
	FAM95B1	ENSG00000223839	100133036		187.889	0.135758	0.162425	0.835817	0.403258	0.578498
	LINC00471	ENSG00000181798	151477		24.2237	0.19361	0.231639	0.835827	0.403252	0.578498
	ITGB4	ENSG00000132470	3691		4713.3	0.146369	0.175224	0.835324	0.403535	0.57886
	EPCAM	ENSG00000119888	4072		50.9395	-0.256631	0.307265	-0.835212	0.403598	0.578915
		ENSG00000228021	283038		10.1512	0.209086	0.250437	0.834886	0.403782	0.579143
	PAK1IP1	ENSG00000285226	55003		61.8034	0.0959763	0.114978	0.834735	0.403867	0.579228
	MIR6804	ENSG00000275519	102465482		2.85773	0.38717	0.464018	0.834385	0.404064	0.579302
	DYNC1LI2	ENSG00000135720	1783		3836.32	-0.140721	0.168656	-0.834366	0.404075	0.579302
	HLA-DRA	ENSG00000206308	3122		2181.54	-0.228312	0.27366	-0.834291	0.404117	0.579302
	C10orf105	ENSG00000214688	414152		1475.84	-0.211446	0.253392	-0.834462	0.404021	0.579302
	POU5F1B	ENSG00000212993	5462		3.40809	-0.38263	0.458468	-0.834584	0.403952	0.579302
	TAF4B	ENSG00000141384	6875		104.066	-0.0996077	0.11937	-0.834445	0.40403	0.579302
	LINC01098	ENSG00000231171	285501		6.99521	0.450834	0.540516	0.834081	0.404235	0.579435
	HIBADH	ENSG00000106049	11112		321.374	-0.0857488	0.102828	-0.833905	0.404334	0.579507
	SCEL	ENSG00000136155	8796		5.97838	0.331696	0.398022	0.83336	0.404641	0.579875
	LINC00996	ENSG00000242258	285972		2.93753	-0.646327	0.77568	-0.833239	0.40471	0.579937
	ADPRHL1	ENSG00000153531	113622		50.7525	-0.126225	0.1515	-0.833167	0.404751	0.579938
	PALB2	ENSG00000083093	79728		240.652	-0.0613418	0.0736264	-0.833149	0.404761	0.579938
	RNASE7	ENSG00000165799	84659		2.52124	0.451754	0.542302	0.833032	0.404827	0.579998
	MIR411	ENSG00000199109	693121		5.15731	0.358335	0.430227	0.832897	0.404903	0.580071
	PSMG2	ENSG00000128789	56984		127.084	0.0748412	0.0898631	0.832835	0.404938	0.580085
	EGFLAM-AS4	ENSG00000248730	100852408		9.17791	0.39774	0.477966	0.832152	0.405323	0.580507
	LY6G6D	ENSG00000225993	58530		1.59163	-0.492348	0.591667	-0.832137	0.405332	0.580507
	CSNK1E	ENSG00000213923	1454		27.6797	0.210022	0.252406	0.83208	0.405364	0.580517
	MIR3929	ENSG00000265641	100500864		1.73614	-0.570792	0.686168	-0.831854	0.405491	0.580664
	IGSF9B	ENSG00000080854	22997		874.891	0.139015	0.167162	0.831619	0.405624	0.580818
	LINC00612	ENSG00000214851	253128		55.695	0.128333	0.154461	0.830845	0.406061	0.581265
	ZNF582-DT	ENSG00000267454	386758		68.4875	0.117143	0.141021	0.830677	0.406156	0.581365
	EHF	ENSG00000135373	26298		53.15	-0.271466	0.32686	-0.830525	0.406242	0.581419
	SELENOV	ENSG00000186838	348303		11.7398	0.247772	0.298332	0.830522	0.406244	0.581419
	ACTL7A	ENSG00000187003	10881		3.0542	0.470283	0.56641	0.830287	0.406377	0.581502
	C20orf173	ENSG00000125975	140873		26.0045	0.207247	0.249591	0.830345	0.406344	0.581502
	TBX10	ENSG00000167800	347853		8.03843	0.287198	0.345897	0.830301	0.406368	0.581502
	KLB	ENSG00000134962	152831		72.9851	-0.136625	0.164598	-0.830054	0.406508	0.581511
	STOM	ENSG00000148175	2040		4046.73	-0.145474	0.175247	-0.830106	0.406479	0.581511
	RPL5	ENSG00000122406	6125		351.506	-0.0765849	0.0922538	-0.830154	0.406452	0.581511
	BPIFB1	ENSG00000125999	92747		5.73171	0.309625	0.372979	0.83014	0.40646	0.581511
	MUC12-AS1	ENSG00000227053	102724094		3.48294	-0.336572	0.405514	-0.829988	0.406546	0.581529
	MYRF-AS1	ENSG00000124915	26070		51.8425	0.234536	0.282595	0.829936	0.406575	0.581536
	ADGRB3	ENSG00000135298	577		1972.43	0.0917628	0.110576	0.829861	0.406617	0.58156
	ATP6V1C2	ENSG00000143882	245973		41.0502	0.162912	0.196336	0.829757	0.406676	0.581609
	CNTNAP4	ENSG00000152910	85445		1418.84	0.117301	0.141386	0.829654	0.406735	0.581657
	CACTIN-AS1	ENSG00000226800	404665		15.2434	0.1821	0.219555	0.829408	0.406874	0.581748
	PIN4	ENSG00000102309	5303		63.6749	0.104075	0.12548	0.829416	0.406869	0.581748
	CCN4	ENSG00000104415	8840		35.3423	0.243121	0.293116	0.829436	0.406857	0.581748
	CFP	ENSG00000126759	5199		34.5594	0.213369	0.257426	0.828854	0.407187	0.582124
	IQSEC3	ENSG00000262607	440073		3009.66	-0.18938	0.228598	-0.828441	0.407421	0.582423
	CCDC167	ENSG00000198937	154467		57.8154	-0.142901	0.172516	-0.828334	0.407481	0.582474
	BATF	ENSG00000156127	10538		3.27834	-0.591764	0.714618	-0.828084	0.407623	0.58264
	TRIM13	ENSG00000204977	10206		1058.08	-0.0654187	0.0790229	-0.827845	0.407758	0.582798
	MIR1913	ENSG00000222958	100302141		8.20234	0.215003	0.259791	0.8276	0.407897	0.582943
	MAGEE2	ENSG00000186675	139599		102.963	-0.104723	0.126542	-0.827577	0.40791	0.582943
	ZNF519	ENSG00000175322	162655		447.584	0.0923953	0.111656	0.827501	0.407953	0.582969
	PITPNM1	ENSG00000110697	9600		1350.43	-0.104632	0.126477	-0.827283	0.408077	0.58311
	CCNJL	ENSG00000135083	79616		48.9758	-0.188468	0.227956	-0.826773	0.408366	0.583451
	LINC00327	ENSG00000232977	100506697		9.62923	0.316084	0.382394	0.826594	0.408467	0.583489
	F11R	ENSG00000158769	50848		299.867	0.149491	0.180839	0.826649	0.408436	0.583489
	CENPM	ENSG00000100162	79019		13.7145	0.224405	0.271477	0.826608	0.408459	0.583489
	SLC27A1	ENSG00000130304	376497		1635.69	0.0700875	0.0848019	0.826486	0.408529	0.583541
	MIR6780B	ENSG00000276770	102466746		1.52348	-0.518598	0.627561	-0.82637	0.408594	0.583599
	NYNRIN	ENSG00000205978	57523		892.973	-0.0808685	0.0978775	-0.826222	0.408678	0.583683
	LAMTOR2	ENSG00000116586	28956		86.187	0.100877	0.122114	0.826085	0.408756	0.583722
	LINC01801	ENSG00000267767	400685		3.07759	0.418026	0.506185	0.825835	0.408897	0.583888
	MUC6	ENSG00000277518	4588		334.302	0.204464	0.247621	0.825715	0.408966	0.583914
	MAPK8	ENSG00000107643	5599		965.252	-0.0922336	0.111699	-0.825735	0.408955	0.583914
	ZNF300	ENSG00000145908	91975		93.4573	0.0998524	0.120937	0.825657	0.408999	0.583925
	PLK4	ENSG00000142731	10733		26.8275	0.232805	0.282	0.82555	0.40906	0.583977
	MIR4692	ENSG00000265064	100616410		1.73212	-0.48421	0.586571	-0.825492	0.409092	0.583987
	LRRC72	ENSG00000205858	100506049		1.60507	0.57165	0.692671	0.825284	0.409211	0.584057
	LINC01490	ENSG00000257741	101928420		1.63053	0.505303	0.612418	0.825095	0.409318	0.584057
	SMO	ENSG00000128602	6608		349.702	0.119016	0.144226	0.825201	0.409257	0.584057
	TFAP4	ENSG00000090447	7023		214.366	-0.0624584	0.0756891	-0.825197	0.40926	0.584057
	CALD1	ENSG00000122786	800		1802.67	0.160418	0.194434	0.825052	0.409342	0.584057
	CNFN	ENSG00000105427	84518		5.02542	-0.296582	0.359443	-0.825114	0.409307	0.584057
	LRRC49	ENSG00000137821	54839		227.253	0.108728	0.131832	0.824749	0.409514	0.584231
	PDCD1LG2	ENSG00000197646	80380		58.5386	0.146938	0.17818	0.824659	0.409565	0.584268
	H2AC4	ENSG00000278463	8335		24.9211	-0.195802	0.237649	-0.823912	0.409989	0.584837
	FBXO48	ENSG00000204923	554251		46.68	-0.123663	0.150104	-0.823849	0.410026	0.584853
	SNORA15	ENSG00000207168	677803		2.19035	0.43909	0.53308	0.823686	0.410118	0.584949
	FANCI	ENSG00000140525	55215		119.047	0.0954306	0.115865	0.823639	0.410145	0.584951
	PTTG1IP2	ENSG00000251154	102723899		4.05045	0.356886	0.433376	0.823503	0.410222	0.584961
	PHACTR3	ENSG00000087495	116154		734.284	0.0742716	0.0901913	0.82349	0.41023	0.584961
	RELL1	ENSG00000181826	768211		1011.59	-0.148461	0.180292	-0.82345	0.410252	0.584961
	STON2	ENSG00000140022	85439		10617.5	-0.178777	0.217074	-0.82358	0.410178	0.584961
	NUMBL	ENSG00000105245	9253		579.56	0.0929922	0.112969	0.823166	0.410414	0.585155
	CTSA	ENSG00000064601	5476		768.907	0.0892335	0.108427	0.822984	0.410517	0.585231
	EIF3J-DT	ENSG00000179523	645212		112.033	0.08279	0.100601	0.822953	0.410535	0.585231
	OSBPL6	ENSG00000079156	114880		535.473	-0.0900957	0.109506	-0.822746	0.410653	0.585353
	GSTT2	ENSG00000277897	2953		70.8798	0.218336	0.265444	0.82253	0.410775	0.585456
	RIN1	ENSG00000174791	9610		405.781	-0.175391	0.213227	-0.822554	0.410762	0.585456
	POLR2M	ENSG00000255529	81488		53.3897	-0.179657	0.218444	-0.822442	0.410825	0.585489
	DCAF5	ENSG00000139990	8816		1331.44	-0.04728	0.0575004	-0.822254	0.410932	0.585572
	MYD88	ENSG00000172936	4615		273.709	0.151347	0.184094	0.822122	0.411007	0.585643
	ZFP57	ENSG00000204644	346171		49.7618	0.215902	0.262677	0.82193	0.411117	0.585763
	CYRIB	ENSG00000153310	51571		829.013	-0.0760584	0.0925651	-0.821675	0.411262	0.585934
	SNORD52	ENSG00000266300	26797		5.10186	0.278849	0.339484	0.821391	0.411424	0.586093
	ARHGAP25	ENSG00000163219	9938		99.7445	0.146292	0.178122	0.821303	0.411473	0.586128
	AKAP3	ENSG00000111254	10566		64.942	-0.184786	0.225038	-0.821133	0.41157	0.586229
	MTMR12	ENSG00000150712	54545		757.467	-0.0444998	0.0541959	-0.821091	0.411595	0.586229
	LNCAROD	ENSG00000231131	101928687		4.23241	0.369529	0.450166	0.820873	0.411719	0.58637
	GJB7	ENSG00000164411	375519		19.4732	0.176971	0.215638	0.820684	0.411826	0.586487
	TCF24	ENSG00000261787	100129654		15.2003	-0.215542	0.262725	-0.820407	0.411984	0.586604
	USP20	ENSG00000136878	10868		596.726	-0.0641125	0.0781433	-0.820448	0.411961	0.586604
	DOCK1	ENSG00000150760	1793		797.822	0.104348	0.127206	0.820308	0.41204	0.586648
	P4HTM	ENSG00000178467	54681		1109.7	-0.0984103	0.120036	-0.81984	0.412307	0.586993
	TIMM9	ENSG00000100575	26520		111.668	-0.080411	0.0981651	-0.81914	0.412707	0.587489
	GPR158-AS1	ENSG00000233642	100128811		1.87779	-0.459613	0.561183	-0.819007	0.412783	0.587536
	LINC02212	ENSG00000249396	101929412		7.84116	0.332692	0.406221	0.818993	0.41279	0.587536
	KLHL41	ENSG00000239474	10324		115.233	0.131817	0.160979	0.818848	0.412873	0.587592
	RFC4	ENSG00000163918	5984		57.1372	0.106627	0.130217	0.818836	0.41288	0.587592
	RIDA	ENSG00000132541	10247		148.527	-0.134734	0.164616	-0.818474	0.413086	0.587814
	ALKBH6	ENSG00000239382	84964		106.894	0.101035	0.123438	0.818509	0.413067	0.587814
	CCM2L	ENSG00000101331	140706		58.0989	0.163798	0.200258	0.817932	0.413396	0.58821
	RNF151	ENSG00000179580	146310		3.13469	-0.376459	0.460277	-0.817898	0.413415	0.58821
	IQSEC2	ENSG00000124313	23096		1690.26	-0.119663	0.146332	-0.817748	0.413501	0.588296
	GRIN2D	ENSG00000105464	2906		199.24	0.124324	0.152066	0.817561	0.413608	0.588376
	HMMR	ENSG00000072571	3161		3.31878	0.43445	0.531378	0.817592	0.41359	0.588376
	ABCC8	ENSG00000006071	6833		152.115	0.183809	0.224845	0.817493	0.413647	0.588395
	LHX3	ENSG00000107187	8022		1.45785	-0.604578	0.739961	-0.81704	0.413905	0.588686
	ARF4	ENSG00000168374	378		926.448	-0.100724	0.123322	-0.816759	0.414066	0.588848
	SACS-AS1	ENSG00000229558	100506680		31.9143	0.130435	0.159718	0.816659	0.414123	0.588893
	MIR3934	ENSG00000266509	100500873		19.2808	-0.21615	0.264716	-0.816533	0.414195	0.58896
	STK26	ENSG00000134602	51765		188.491	0.197953	0.24254	0.816169	0.414404	0.589179
	ITPRIP	ENSG00000148841	85450		537.673	-0.143418	0.175729	-0.816131	0.414425	0.589179
	ZNF391	ENSG00000124613	346157		295.763	0.0813248	0.0996536	0.816075	0.414457	0.589188
		ENSG00000259774	103171574		32.8212	-0.201114	0.246503	-0.81587	0.414574	0.589318
	UBA6	ENSG00000033178	55236		806.867	0.120894	0.148187	0.815823	0.414601	0.589321
	RNF121	ENSG00000137522	55298		218.924	-0.0618871	0.0758626	-0.815779	0.414627	0.589321
	DGCR8	ENSG00000128191	54487		673.959	0.0764069	0.0937259	0.815216	0.414948	0.589741
	TGM3	ENSG00000125780	7053		2.37073	0.415062	0.509195	0.815133	0.414996	0.589741
	MEGF11	ENSG00000277848	84465		327.183	0.0814552	0.0999292	0.815129	0.414998	0.589741
	ACOT13	ENSG00000112304	55856		525.283	-0.0794593	0.0975129	-0.814859	0.415153	0.589925
	HCN3	ENSG00000263324	57657		281.768	-0.144446	0.177286	-0.814759	0.41521	0.589934
	CD28	ENSG00000178562	940		5.61557	0.329356	0.404232	0.814769	0.415205	0.589934
	MIR4712	ENSG00000284284	100616396		42.4191	0.168401	0.206746	0.814531	0.415341	0.58998
	DOCK9-AS1	ENSG00000229918	100874096		27.6752	0.196324	0.241006	0.814602	0.4153	0.58998
	SEPTIN5	ENSG00000184702	5413		38.448	-0.185233	0.227412	-0.814525	0.415344	0.58998
	PLAAT4	ENSG00000133321	5920		196.299	0.218197	0.267844	0.814643	0.415277	0.58998
	MIR5585	ENSG00000266203	100847018		12.1461	-0.177534	0.218007	-0.814353	0.415443	0.590048
	ZNF786	ENSG00000197362	136051		186.946	-0.0862705	0.105934	-0.814381	0.415426	0.590048
	SPATS2	ENSG00000123352	65244		461.176	-0.15581	0.191389	-0.814102	0.415586	0.590216
	MIR4466	ENSG00000271899	100616154		6.8015	0.291573	0.358218	0.813953	0.415672	0.590266
	KYAT1	ENSG00000171097	883		350.575	0.0903062	0.110948	0.813953	0.415672	0.590266
	CRYBB1	ENSG00000100122	1414		3.21658	0.39738	0.488388	0.813658	0.415841	0.590398
	USF1	ENSG00000158773	7391		342.121	0.0731084	0.0898445	0.813722	0.415804	0.590398
	DDX23	ENSG00000174243	9416		546.041	-0.0591528	0.0726979	-0.81368	0.415829	0.590398
	RNASE8	ENSG00000173431	122665		1.63408	0.549352	0.675352	0.813432	0.415971	0.59051
	TRABD	ENSG00000170638	80305		579.14	0.0974169	0.119755	0.813471	0.415948	0.59051
	LDHAL6A	ENSG00000166800	160287		43.7914	0.150186	0.18467	0.813264	0.416067	0.590598
	CCNDBP1	ENSG00000166946	23582		321.422	-0.0533085	0.0655591	-0.813136	0.41614	0.590642
	MIR128-2	ENSG00000207625	406916		2.85946	-0.429085	0.527727	-0.813082	0.416171	0.59065
	DNLZ	ENSG00000213221	728489		44.774	-0.167502	0.206022	-0.813031	0.4162	0.590655
	TH	ENSG00000180176	7054		98.7027	-0.360988	0.444082	-0.812887	0.416283	0.5907
	METTL7B	ENSG00000170439	196410		80.8574	0.196163	0.241348	0.81278	0.416344	0.590752
	RGR	ENSG00000148604	5995		176.242	0.259574	0.319424	0.812632	0.416429	0.590801
	SYVN1	ENSG00000162298	84447		986.283	0.0670016	0.0824503	0.812631	0.41643	0.590801
	SETD2	ENSG00000181555	29072		2533.38	-0.0377	0.0463979	-0.812538	0.416483	0.590804
	GTF2A2	ENSG00000140307	2958		125.951	0.0798894	0.0983159	0.812578	0.41646	0.590804
	DIABLO	ENSG00000184047	56616		305.19	0.0506575	0.0623822	0.812051	0.416762	0.591093
	BST2	ENSG00000130303	684		200.062	-0.215104	0.264878	-0.812087	0.416742	0.591093
	SWAP70	ENSG00000133789	23075		801.93	-0.144924	0.178486	-0.811966	0.416811	0.591126
	ZBED4	ENSG00000100426	9889		1000.4	0.0648196	0.0798389	0.81188	0.41686	0.59116
	TUBA3D	ENSG00000075886	113457		61.3725	0.106644	0.131416	0.8115	0.417079	0.591433
	PPP2R2A	ENSG00000221914	5520		791.196	-0.0823318	0.101467	-0.811411	0.41713	0.591469
	MIR329-1	ENSG00000207761	574408		2.78067	-0.457108	0.563551	-0.81112	0.417297	0.59167
	AZGP1	ENSG00000160862	563		68.3865	-0.258665	0.319028	-0.810793	0.417485	0.591865
		ENSG00000245719	101929076		1.91567	0.380135	0.468912	0.810674	0.417553	0.591889
	BUD13	ENSG00000137656	84811		155.032	0.0828935	0.102249	0.810702	0.417537	0.591889
	ZNF354C	ENSG00000177932	30832		687.398	-0.0790724	0.0975579	-0.810517	0.417643	0.59197
	CTRB2	ENSG00000168928	440387		3.80849	-0.4561	0.562748	-0.810487	0.41766	0.59197
	DOK5	ENSG00000101134	55816		261.558	-0.158756	0.195937	-0.810237	0.417804	0.592137
	TMEM14B	ENSG00000137210	81853		225.355	0.060706	0.0749589	0.809857	0.418022	0.59241
	CNGB1	ENSG00000070729	1258		16.0797	-0.295151	0.364619	-0.809479	0.41824	0.59261
	TAOK2	ENSG00000149930	9344		2058.8	-0.0545065	0.0673344	-0.80949	0.418233	0.59261
	WDR4	ENSG00000160193	10785		135.123	-0.103758	0.128203	-0.809328	0.418326	0.592616
	BRF1	ENSG00000185024	2972		904.529	-0.0719048	0.0888533	-0.809253	0.418369	0.592616
	POLR2F	ENSG00000100142	5435		306.556	0.0702404	0.0867969	0.80925	0.418371	0.592616
	SLC12A9	ENSG00000146828	56996		439.05	-0.0975281	0.120514	-0.809264	0.418363	0.592616
	EVA1A	ENSG00000115363	84141		2.44156	-0.443982	0.548571	-0.809344	0.418317	0.592616
	LINC02071	ENSG00000249383	101927274		2.64335	0.490296	0.605992	0.80908	0.418469	0.592683
	MRFAP1L1	ENSG00000178988	114932		311.594	-0.0771152	0.0953174	-0.809036	0.418494	0.592683
	LDLRAP1	ENSG00000157978	26119		543.773	0.17103	0.211395	0.809054	0.418484	0.592683
	LY75	ENSG00000054219	4065		55.7507	-0.223207	0.275943	-0.808888	0.418579	0.592731
	LINC00574	ENSG00000281305	80069		63.5942	0.170717	0.21105	0.808897	0.418575	0.592731
	VSIG10L	ENSG00000186806	147645		62.7494	0.118257	0.146221	0.808754	0.418656	0.592804
	SOX6	ENSG00000110693	55553		992.649	-0.11301	0.139762	-0.808592	0.41875	0.5929
	ZNF14	ENSG00000105708	7561		235.49	-0.0838854	0.103756	-0.808487	0.41881	0.592913
	CCDC134	ENSG00000100147	79879		479.418	-0.0588343	0.0727674	-0.808525	0.418788	0.592913
	MRPL3	ENSG00000114686	11222		242.734	-0.078241	0.096841	-0.807933	0.419129	0.593254
	PIGU	ENSG00000101464	128869		130.647	0.0688091	0.0851712	0.807891	0.419153	0.593254
	UGCG	ENSG00000148154	7357		849.324	-0.165135	0.204424	-0.807807	0.419202	0.593287
	TMPRSS6	ENSG00000187045	164656		37.4764	0.188875	0.234024	0.807074	0.419624	0.593812
	DPY19L4	ENSG00000156162	286148		961.3	-0.121405	0.150465	-0.806868	0.419743	0.593812
		ENSG00000227596	401247		5.69241	0.304633	0.377557	0.806853	0.419751	0.593812
	C16orf74	ENSG00000154102	404550		20.1799	-0.203819	0.252591	-0.806911	0.419718	0.593812
	ZEB1	ENSG00000148516	6935		2348.36	-0.0901203	0.111686	-0.806906	0.41972	0.593812
	GTF2IRD1P1	ENSG00000230583	729156		7.16059	0.25263	0.313082	0.806913	0.419717	0.593812
	CA3	ENSG00000164879	761		9.31529	0.239185	0.296589	0.806453	0.419982	0.594102
	ZNF430	ENSG00000118620	80264		244.214	0.0604348	0.0749443	0.806396	0.420014	0.594112
	ZBTB7A	ENSG00000178951	51341		3070.05	-0.0654618	0.0811888	-0.806291	0.420075	0.594162
	ZNF681	ENSG00000196172	148213		177.488	-0.111886	0.138797	-0.806111	0.420179	0.594272
	PARP3	ENSG00000041880	10039		202.866	-0.100948	0.125259	-0.80591	0.420295	0.594358
	ZNF852	ENSG00000178917	285346		142.104	-0.110628	0.137278	-0.805873	0.420316	0.594358
	SLC13A3	ENSG00000158296	64849		895.99	0.177084	0.219788	0.805705	0.420413	0.594459
	PNCK	ENSG00000130822	139728		292.947	-0.126837	0.157511	-0.805258	0.420671	0.594769
	MCUB	ENSG00000005059	55013		142.792	-0.0924157	0.114769	-0.805236	0.420684	0.594769
	NCR3	ENSG00000206430	259197		2.18588	0.456392	0.566877	0.805098	0.420763	0.594799
	ITGB7	ENSG00000139626	3695		90.7615	0.12795	0.158931	0.805066	0.420781	0.594799
	AATK	ENSG00000181409	9625		4533.36	0.0882044	0.109551	0.805142	0.420738	0.594799
	LDB1	ENSG00000198728	8861		1834.7	-0.0859701	0.106819	-0.804822	0.420923	0.594963
	STXBP5L	ENSG00000145087	9515		902.608	-0.111973	0.139137	-0.804768	0.420954	0.59497
	RAI14	ENSG00000039560	26064		359.549	-0.121848	0.151443	-0.804579	0.421063	0.595016
	MDGA1	ENSG00000112139	266727		6484.76	-0.163315	0.202979	-0.804591	0.421056	0.595016
	CBR4	ENSG00000145439	84869		626.404	0.0753421	0.0936344	0.804641	0.421027	0.595016
	MIR1302-2	ENSG00000284332	100302278		3.74342	0.333644	0.414819	0.804312	0.421217	0.595161
	MIR1302-11	ENSG00000283801	100422919		3.74342	0.333644	0.414819	0.804312	0.421217	0.595161
	SLC16A13	ENSG00000174327	201232		64.708	0.110027	0.136893	0.803741	0.421547	0.595452
	C17orf98	ENSG00000276913	388381		2.52194	-0.435661	0.541988	-0.803821	0.421501	0.595452
	KIAA1671	ENSG00000197077	85379		2892.83	-0.0709037	0.0882263	-0.803657	0.421595	0.595479
	IRX5	ENSG00000176842	10265		3.34648	0.411533	0.512324	0.803268	0.42182	0.595688
	CRYBA1	ENSG00000108255	1411		39.243	0.195417	0.24327	0.803295	0.421805	0.595688
	PROP1	ENSG00000280635	5626		6.49448	0.298968	0.372173	0.803306	0.421798	0.595688
	SLC39A8	ENSG00000138821	64116		198.364	-0.131191	0.163353	-0.803116	0.421907	0.595776
	PXDC1	ENSG00000168994	221749		512.118	0.160169	0.199478	0.802938	0.42201	0.595885
	RNU5F-1	ENSG00000199377	26828		11.3313	0.256192	0.319132	0.802778	0.422103	0.595979
	IZUMO1	ENSG00000182264	284359		20.5228	0.196274	0.244561	0.802558	0.42223	0.596111
	SPACA5B	ENSG00000171478	729201		12.1992	0.192524	0.239902	0.802513	0.422256	0.596111
	DDX59	ENSG00000118197	83479		174.179	0.0736502	0.0917778	0.802484	0.422273	0.596111
	ERCC2	ENSG00000104884	2068		201.732	-0.0646828	0.0806329	-0.802189	0.422444	0.596316
	MPHOSPH6	ENSG00000135698	10200		200.084	0.0811471	0.10118	0.802008	0.422548	0.596355
	UPK2	ENSG00000110375	7379		5.36566	0.332779	0.415008	0.801861	0.422633	0.596438
	DNAI2	ENSG00000171595	64446		3.39846	0.396709	0.494812	0.801737	0.422705	0.596479
	FCHSD2	ENSG00000137478	9873		1377.64	0.0524086	0.0653699	0.801723	0.422713	0.596479
	GPSM2	ENSG00000121957	29899		292.863	0.0681387	0.0850075	0.801561	0.422807	0.596539
	ALG12	ENSG00000182858	79087		359.727	0.0750992	0.0937425	0.801122	0.423061	0.596825
	RANBP3L	ENSG00000164188	202151		1523.37	-0.177284	0.22133	-0.800997	0.423133	0.596891
	SOX7	ENSG00000171056	83595		159.951	0.183832	0.229599	0.800666	0.423325	0.597126
	TNC	ENSG00000041982	3371		1504.38	0.241429	0.301709	0.800204	0.423592	0.597466
	ZBTB37	ENSG00000185278	84614		487.608	0.0949441	0.118706	0.799824	0.423813	0.597704
	GNRH2	ENSG00000125787	2797		70.4686	-0.122898	0.153667	-0.799771	0.423844	0.597712
	VASH1-AS1	ENSG00000258301	100506603		119.929	0.094545	0.118276	0.799357	0.424083	0.597874
	LAMC1	ENSG00000135862	3915		931.962	0.127975	0.160082	0.799433	0.42404	0.597874
	VWF	ENSG00000110799	7450		1640.25	0.217266	0.271803	0.799351	0.424087	0.597874
	MS4A8	ENSG00000166959	83661		13.6594	0.279099	0.349128	0.799415	0.42405	0.597874
	NEK4	ENSG00000114904	6787		583.605	-0.0435118	0.0544435	-0.79921	0.424168	0.597952
	MIR412	ENSG00000199012	574433		1.63357	-0.512979	0.642196	-0.798789	0.424413	0.598254
	SLC34A2	ENSG00000157765	10568		10.2876	-0.30992	0.388104	-0.798547	0.424553	0.598382
	IKZF2	ENSG00000030419	22807		1034.08	0.125549	0.157255	0.798382	0.424649	0.598382
	PIGN	ENSG00000197563	23556		282.732	0.0846263	0.10599	0.798438	0.424616	0.598382
	GDPD2	ENSG00000130055	54857		174.737	-0.179233	0.224492	-0.798393	0.424642	0.598382
	ESPL1	ENSG00000135476	9700		10.0376	0.369712	0.463185	0.798194	0.424758	0.598493
	MIR561	ENSG00000207951	693146		4.78129	0.290597	0.364106	0.798111	0.424806	0.598525
	ASIC2	ENSG00000108684	40		247.53	-0.137552	0.172406	-0.797837	0.424965	0.598712
	CCDC8	ENSG00000169515	83987		177.987	0.132928	0.166636	0.797715	0.425036	0.598776
	MPEG1	ENSG00000197629	219972		192.217	-0.182592	0.228943	-0.797544	0.425135	0.598862
	RNF152	ENSG00000176641	220441		1632.02	-0.120034	0.150508	-0.797521	0.425149	0.598862
	NKX2-8	ENSG00000136327	26257		7.99574	-0.381039	0.477887	-0.797342	0.425253	0.598965
	CD244	ENSG00000122223	51744		7.33473	-0.321537	0.403279	-0.797307	0.425273	0.598965
	RAB3D	ENSG00000105514	9545		713.981	-0.0734138	0.0920872	-0.79722	0.425323	0.598999
	MIR6856	ENSG00000277713	102465515		1.54725	-0.635706	0.79752	-0.797104	0.425391	0.599059
	MIR548E	ENSG00000221214	100313921		8.42451	0.248187	0.311414	0.79697	0.425468	0.599131
	PIAS4	ENSG00000105229	51588		542.009	0.0618706	0.0776424	0.796865	0.425529	0.599181
	ZNF395	ENSG00000186918	55893		1437.65	-0.077346	0.0971234	-0.796369	0.425818	0.599551
	HTR3D	ENSG00000186090	200909		1.69144	-0.582793	0.732071	-0.796088	0.425981	0.599708
	DDA1	ENSG00000130311	79016		553.163	-0.0659164	0.0828112	-0.795984	0.426041	0.599757
	UBE2E1-AS1	ENSG00000223791	100874092		14.3763	-0.188157	0.23641	-0.795893	0.426094	0.599795
		ENSG00000281019	100506688		18.4489	0.319641	0.401841	0.795441	0.426357	0.600129
	MIR4674	ENSG00000265181	100616301		2.11015	-0.377267	0.474432	-0.795198	0.426498	0.600291
	MIR5692B	ENSG00000264580	100847013		5.24031	-0.30436	0.382835	-0.795014	0.426605	0.600295
	EBI3	ENSG00000105246	10148		52.3777	0.173177	0.217867	0.794872	0.426688	0.600295
	TASOR	ENSG00000163946	23272		2326.71	0.0663063	0.0834345	0.794712	0.426781	0.600295
	LINC00272	ENSG00000203729	388719		1.45996	0.533139	0.670836	0.794739	0.426765	0.600295
	LINC01667	ENSG00000280081	441058		2.5231	-0.668067	0.84024	-0.795091	0.42656	0.600295
	NKG7	ENSG00000105374	4818		11.4005	0.213928	0.26911	0.794947	0.426644	0.600295
	H2AJ	ENSG00000246705	55766		147.307	0.085227	0.107195	0.795062	0.426577	0.600295
	TSNAXIP1	ENSG00000102904	55815		89.1169	0.138785	0.174623	0.794766	0.42675	0.600295
	BCL2A1	ENSG00000140379	597		8.07383	-0.443365	0.557899	-0.794705	0.426785	0.600295
	MIR555	ENSG00000283701	693140		3.74707	0.362375	0.455962	0.79475	0.426759	0.600295
	LZTR1	ENSG00000099949	8216		1007.69	0.0701461	0.0882323	0.795016	0.426604	0.600295
	MIR5586	ENSG00000263629	100847088		8.73303	0.239846	0.301862	0.794554	0.426873	0.600346
	MND1	ENSG00000121211	84057		8.57934	-0.316692	0.398556	-0.794597	0.426848	0.600346
	SNORD14A	ENSG00000272034	26822		6.58094	0.299509	0.377038	0.794375	0.426977	0.600416
	MIA3	ENSG00000154305	375056		1121.5	-0.0562354	0.0708033	-0.794248	0.427051	0.600416
	NDUFA7	ENSG00000267855	4701		64.4703	0.0823969	0.103733	0.794314	0.427013	0.600416
	PEX7	ENSG00000112357	5191		51.431	0.104118	0.131068	0.794382	0.426973	0.600416
	SKIL	ENSG00000136603	6498		1879.12	-0.0902255	0.113596	-0.794265	0.427041	0.600416
	SPP2	ENSG00000072080	6694		1.78466	-0.587215	0.739595	-0.793969	0.427214	0.600572
	ICOS	ENSG00000163600	29851		3.54717	0.406845	0.512455	0.793914	0.427245	0.60058
	ZEB2-AS1	ENSG00000238057	100303491		17.9893	-0.184402	0.232299	-0.793815	0.427303	0.600625
	MIR6740	ENSG00000275207	102465443		1.41924	-0.505583	0.636994	-0.793701	0.427369	0.600682
	CCT8	ENSG00000156261	10694		350.613	-0.0873712	0.110143	-0.79325	0.427632	0.600952
	SHPK	ENSG00000197417	23729		424.836	0.0901184	0.113614	0.793199	0.427662	0.600952
	TEX46	ENSG00000227868	729059		4.45253	0.306771	0.386754	0.793194	0.427665	0.600952
	TSPAN6	ENSG00000000003	7105		418.937	-0.151092	0.190506	-0.793112	0.427713	0.600982
	DPP3	ENSG00000254986	10072		141.077	-0.095585	0.120571	-0.792768	0.427913	0.601192
	BBS5	ENSG00000163093	129880		500.281	-0.0612771	0.077292	-0.7928	0.427894	0.601192
	LINC01126	ENSG00000279873	100129726		40.4393	0.144172	0.181901	0.792587	0.428019	0.601304
	NINJ2-AS1	ENSG00000177406	100049716		142.777	0.142706	0.180071	0.792499	0.42807	0.601339
	FOXD4L3	ENSG00000187559	286380		29.8365	0.187265	0.236348	0.79233	0.428169	0.6014
	RPL19	ENSG00000108298	6143		141.085	0.0686169	0.0866056	0.792291	0.428191	0.6014
	COX19	ENSG00000240230	90639		494.402	0.0979857	0.123664	0.792355	0.428154	0.6014
	IMMT	ENSG00000132305	10989		513.061	-0.0511563	0.0645767	-0.79218	0.428256	0.601455
	MIR875	ENSG00000216069	100126309		1.50598	-0.479038	0.604986	-0.791817	0.428467	0.601643
	SOX8	ENSG00000005513	30812		1791.42	-0.116475	0.147097	-0.791826	0.428462	0.601643
	TPPP	ENSG00000171368	11076		7107.89	-0.0936557	0.118289	-0.791751	0.428506	0.601662
	PTPRH	ENSG00000080031	5794		59.4716	-0.146081	0.184593	-0.791367	0.42873	0.601772
	TOR3A	ENSG00000186283	64222		210.795	-0.0817638	0.10332	-0.791368	0.42873	0.601772
	SH3TC2	ENSG00000169247	79628		983.008	0.213621	0.269889	0.791516	0.428643	0.601772
	MBL1P	ENSG00000242600	8512		88.473	0.156875	0.198267	0.791234	0.428807	0.601794
	IPO8	ENSG00000133704	10526		1059.25	-0.0569696	0.0720205	-0.791019	0.428933	0.601934
	PLA2G2C	ENSG00000187980	391013		4.94667	0.284586	0.359798	0.79096	0.428968	0.601946
	ESYT2	ENSG00000117868	57488		1466.27	0.0777235	0.0982725	0.790898	0.429004	0.601961
	SNAPC1	ENSG00000023608	6617		130.521	-0.0950278	0.12019	-0.790649	0.429149	0.602128
	RPS10	ENSG00000124614	6204		17.9613	0.142953	0.180828	0.790544	0.42921	0.602141
	FABP1	ENSG00000163586	2168		1.71353	0.611399	0.773481	0.79045	0.429265	0.602182
	RP1L1	ENSG00000183638	94137		3.60381	-0.384078	0.486033	-0.790231	0.429393	0.602289
	MIR2909	ENSG00000276326	100422969		3.04722	0.34315	0.434297	0.790127	0.429454	0.602338
	GNMT	ENSG00000124713	27232		484.451	0.0729296	0.0923132	0.790024	0.429514	0.602386
	SPNS2	ENSG00000183018	124976		776.852	-0.0826902	0.104688	-0.789871	0.429603	0.602439
	PHKG1	ENSG00000164776	5260		394.309	0.110739	0.140193	0.789904	0.429584	0.602439
	EPHA10	ENSG00000183317	284656		1092.58	-0.214296	0.271333	-0.789788	0.429652	0.60247
	NOS1AP	ENSG00000198929	9722		605.925	-0.132552	0.167892	-0.789508	0.429815	0.602663
	ABTB1	ENSG00000114626	80325		652.165	0.0923893	0.117047	0.789337	0.429915	0.602767
	CACNA1F	ENSG00000102001	778		25.0409	-0.173537	0.219939	-0.789025	0.430097	0.602986
	LINC01877	ENSG00000238217	101927641		23.851	0.309717	0.392586	0.788913	0.430163	0.603005
	RASL10A	ENSG00000100276	10633		102.904	-0.146621	0.185848	-0.788931	0.430152	0.603005
	EPHX2	ENSG00000120915	2053		103.467	0.0838354	0.106372	0.788132	0.43062	0.603609
	CA5BP1	ENSG00000186312	340591		143.563	0.093755	0.118973	0.788035	0.430676	0.603616
	SSC5D	ENSG00000179954	284297		198.64	0.144197	0.183012	0.787909	0.43075	0.603683
	COQ3	ENSG00000132423	51805		34.9523	0.144615	0.183598	0.787669	0.43089	0.603843
		ENSG00000253967	101926892		3.96996	0.522968	0.66403	0.787566	0.43095	0.603871
	ANKUB1	ENSG00000206199	389161		6.27765	-0.331991	0.421551	-0.787546	0.430962	0.603871
	ATXN3	ENSG00000066427	4287		795.324	0.0567927	0.072128	0.787387	0.431055	0.603965
	AGL	ENSG00000162688	178		725.618	-0.103528	0.131504	-0.787258	0.431131	0.604034
	QRICH2	ENSG00000129646	84074		662.874	0.150607	0.191318	0.787208	0.43116	0.60404
	DPPA4	ENSG00000121570	55211		8.78471	-0.331759	0.421642	-0.786827	0.431383	0.604279
	HDAC6	ENSG00000094631	10013		1005.61	0.0689411	0.08764	0.786639	0.431493	0.604332
	KAT5	ENSG00000172977	10524		240.143	-0.0578604	0.0735547	-0.78663	0.431498	0.604332
	TMOD4	ENSG00000163157	29765		19.3893	0.190885	0.242734	0.786396	0.431635	0.604468
	SH2D7	ENSG00000183476	646892		52.7518	-0.151606	0.192791	-0.786374	0.431648	0.604468
	ARL4D	ENSG00000175906	379		166.972	0.162358	0.206479	0.786317	0.431682	0.604479
	ANTXRL	ENSG00000274209	195977		2.3159	0.522544	0.664739	0.78609	0.431815	0.604622
	TOP2B	ENSG00000077097	7155		1796.39	0.0720001	0.0915969	0.786055	0.431836	0.604622
	SEC61G	ENSG00000132432	23480		35.6734	-0.162446	0.206704	-0.785889	0.431932	0.604643
	DCBLD1	ENSG00000164465	285761		129.041	-0.108815	0.138475	-0.785813	0.431977	0.604643
	PROS1	ENSG00000184500	5627		199.728	0.154629	0.196738	0.785963	0.431889	0.604643
	PGA4	ENSG00000229183	643847		15.893	0.219698	0.27961	0.785731	0.432025	0.604669
	CLRN1	ENSG00000163646	7401		2.81055	0.349554	0.444906	0.785681	0.432055	0.604674
	GPR132	ENSG00000183484	29933		79.7127	0.125273	0.159485	0.78549	0.432166	0.604757
	LAP3	ENSG00000002549	51056		287.351	0.145326	0.185004	0.785526	0.432145	0.604757
	EFCAB14-AS1	ENSG00000228237	100130197		18.2221	0.172264	0.219384	0.785219	0.432325	0.604907
	CCDC186	ENSG00000165813	55088		541.118	0.0773805	0.0985635	0.785082	0.432405	0.604983
	HK2	ENSG00000159399	3099		504.289	0.170008	0.216628	0.784792	0.432576	0.605148
	LTBP3	ENSG00000168056	4054		4112.73	-0.076288	0.0972065	-0.784803	0.432569	0.605148
	KPTN	ENSG00000118162	11133		149.203	0.112678	0.14363	0.784499	0.432747	0.605316
	CATSPERZ	ENSG00000219435	25858		33.082	0.147393	0.187963	0.78416	0.432946	0.605521
	SEC23A	ENSG00000100934	10484		588.105	-0.0860818	0.109785	-0.784092	0.432986	0.60554
	FZD10-AS1	ENSG00000250208	440119		55.3906	0.197512	0.251935	0.783977	0.433053	0.605598
	SLC44A1	ENSG00000070214	23446		4983.23	0.142984	0.182405	0.783883	0.433109	0.605608
	LINC00298	ENSG00000235665	339788		28.0545	0.149653	0.190924	0.783832	0.433139	0.605608
	CAMK2N1	ENSG00000162545	55450		2671.35	-0.0990296	0.12634	-0.783837	0.433136	0.605608
	MSI1	ENSG00000135097	4440		573.679	0.0942697	0.120295	0.783652	0.433244	0.605684
	RAD51AP2	ENSG00000214842	729475		9.14403	0.271051	0.345882	0.783651	0.433245	0.605684
	RIOX2	ENSG00000170854	84864		227.72	-0.106088	0.135444	-0.783258	0.433476	0.60597
	UBALD2	ENSG00000185262	283991		587.713	0.115512	0.147496	0.783148	0.43354	0.606024
	SGO1	ENSG00000129810	151648		52.3021	0.2212	0.282611	0.782699	0.433804	0.606302
	GTF3C3	ENSG00000119041	9330		251.65	0.085784	0.109603	0.782676	0.433817	0.606302
	LINC02217	ENSG00000248455	101929544		1.6509	-0.719773	0.919792	-0.782538	0.433898	0.606379
	GYS1	ENSG00000104812	2997		579.512	0.0549235	0.0702192	0.782173	0.434113	0.606606
	STAM-AS1	ENSG00000260589	102723166		15.3214	0.168108	0.215043	0.781739	0.434368	0.606889
	WDR26	ENSG00000162923	80232		2571.76	-0.0597833	0.0765397	-0.781076	0.434758	0.607398
	PERCC1	ENSG00000284395	105371045		36.5091	0.235038	0.300976	0.780919	0.43485	0.60749
	MAEL	ENSG00000143194	84944		11.4658	0.243437	0.311757	0.780856	0.434887	0.607505
	C5orf64	ENSG00000178722	285668		65.4632	0.187618	0.240384	0.780492	0.435101	0.607768
	MOSPD1	ENSG00000101928	56180		95.673	-0.0820355	0.105129	-0.780329	0.435197	0.607829
	FOXQ1	ENSG00000164379	94234		118.161	0.168616	0.216077	0.78035	0.435185	0.607829
	KALRN	ENSG00000160145	8997		4458.77	0.122628	0.157159	0.780279	0.435227	0.607834
	NUCB1-AS1	ENSG00000235191	100874085		18.6777	0.224615	0.287989	0.779942	0.435425	0.608011
	SMIM11B	ENSG00000273590	102723553		113.681	-0.079254	0.101617	-0.77993	0.435432	0.608011
	GGCX	ENSG00000115486	2677		957.636	0.0770611	0.0988	0.779971	0.435408	0.608011
	THUMPD1	ENSG00000066654	55623		957.639	-0.0695475	0.0891807	-0.77985	0.435479	0.60804
	MIR548I1	ENSG00000221737	100302204		6.40613	0.24229	0.310711	0.779792	0.435513	0.608051
	NSFL1C	ENSG00000088833	55968		627.07	-0.0527088	0.067616	-0.779532	0.435667	0.608229
	DUSP23	ENSG00000158716	54935		97.9149	-0.138939	0.178265	-0.779398	0.435745	0.608303
	VWDE	ENSG00000146530	221806		35.6909	0.202785	0.260226	0.779265	0.435824	0.608376
	KCP	ENSG00000135253	375616		15.2784	0.309387	0.397055	0.779204	0.435859	0.608389
	MIR3686	ENSG00000263763	100500839		1.30793	-0.598825	0.768618	-0.779093	0.435925	0.608407
	LIG4	ENSG00000174405	3981		584.251	-0.0728378	0.0934883	-0.779111	0.435914	0.608407
	LEPROT	ENSG00000213625	54741		1399.13	-0.126634	0.162603	-0.778788	0.436104	0.608621
	LDLR	ENSG00000130164	3949		622.821	0.216809	0.278428	0.778691	0.436162	0.608665
	NPHS1	ENSG00000161270	4868		4.16506	0.371132	0.477125	0.77785	0.436657	0.609283
	RNVU1-19	ENSG00000275538	101954277		6.0342	-0.492011	0.632766	-0.777556	0.436831	0.609429
	PASK	ENSG00000115687	23178		254.239	0.105504	0.13569	0.777539	0.436841	0.609429
	GSTO1	ENSG00000148834	9446		117.222	-0.0759285	0.0976799	-0.77732	0.43697	0.609538
	CDKN1C	ENSG00000273707	1028		576.801	-0.193972	0.249644	-0.776997	0.437161	0.609766
	GGH	ENSG00000137563	8836		67.8901	-0.0827439	0.106501	-0.776931	0.4372	0.609784
	LINC01111	ENSG00000254300	101926978		1.46611	0.491211	0.632376	0.77677	0.437294	0.609843
	PDGFD	ENSG00000170962	80310		219.453	0.298595	0.384397	0.77679	0.437283	0.609843
	IRF2	ENSG00000168310	3660		549.5	0.0817878	0.105304	0.776683	0.437346	0.609878
	NCAPD2	ENSG00000010292	9918		440.837	0.0902522	0.116314	0.775938	0.437786	0.610455
	MIR4481	ENSG00000283699	100616320		5.48222	0.278067	0.358578	0.77547	0.438062	0.610767
	DCAF12L1	ENSG00000198889	139170		1.87782	-0.671734	0.866181	-0.775512	0.438037	0.610767
	ALCAM	ENSG00000170017	214		1471.47	0.165258	0.213186	0.77518	0.438233	0.610969
	KCNMB4	ENSG00000135643	27345		1859.98	-0.146515	0.189071	-0.774921	0.438386	0.611084
	GRP	ENSG00000134443	2922		1.31769	-0.58302	0.752357	-0.774924	0.438384	0.611084
	HK3	ENSG00000160883	3101		40.3866	0.213784	0.275899	0.774863	0.438421	0.611084
	MCHR2-AS1	ENSG00000229315	728012		1.58423	-0.542586	0.700224	-0.774876	0.438413	0.611084
	DHRS9	ENSG00000073737	10170		32.4524	-0.290234	0.37465	-0.774681	0.438528	0.611181
	TIGIT	ENSG00000181847	201633		10.4409	0.21668	0.279717	0.77464	0.438552	0.611181
	NAT1	ENSG00000171428	9		36.7915	0.1523	0.196614	0.774612	0.438569	0.611181
	RBBP8	ENSG00000101773	5932		120.724	-0.109023	0.140776	-0.774442	0.438669	0.611284
	PTPN9	ENSG00000169410	5780		617.9	-0.09442	0.122009	-0.77388	0.439002	0.611711
	RPL34-DT	ENSG00000234492	285456		33.4814	0.164163	0.212191	0.773656	0.439134	0.611858
	ACSL1	ENSG00000151726	2180		1093.49	-0.152073	0.196579	-0.773598	0.439169	0.61187
	GLYATL2	ENSG00000156689	219970		4.22452	-0.314099	0.406201	-0.77326	0.439368	0.612075
	TPBGL	ENSG00000261594	100507050		116.695	-0.18415	0.238255	-0.772911	0.439575	0.6123
	HDAC4	ENSG00000068024	9759		2207.96	0.0611809	0.0791578	0.772898	0.439583	0.6123
	FKBP7	ENSG00000079150	51661		69.5136	0.0973995	0.126028	0.772839	0.439618	0.612312
	CACNA1D	ENSG00000157388	776		1405.3	0.137215	0.177585	0.772675	0.439715	0.612411
	BRME1	ENSG00000288152	79173		121.171	0.110718	0.143307	0.772595	0.439762	0.61244
	CASS4	ENSG00000087589	57091		71.769	0.164737	0.213261	0.772469	0.439837	0.612508
	TRDN	ENSG00000186439	10345		577.407	0.213726	0.276701	0.772409	0.439872	0.612521
	LAMB2	ENSG00000172037	3913		2777.87	-0.14414	0.186634	-0.772314	0.439928	0.612525
	RAE1	ENSG00000101146	8480		136.823	-0.0683902	0.0885522	-0.772314	0.439928	0.612525
	ANKRD13D	ENSG00000172932	338692		532.492	0.0886561	0.114838	0.772011	0.440108	0.612739
	YPEL3	ENSG00000090238	83719		904.92	0.0783138	0.101463	0.771847	0.440205	0.612832
	ZNF669	ENSG00000188295	79862		65.1802	0.101408	0.131401	0.771743	0.440267	0.61285
	DEUP1	ENSG00000165325	159989		6.63692	0.26737	0.346498	0.771633	0.440332	0.612893
	MIR199B	ENSG00000207581	406978		12.8301	0.247036	0.320161	0.771601	0.440351	0.612893
	ZFP90	ENSG00000184939	146198		1041.74	-0.0636636	0.0825348	-0.771354	0.440497	0.61306
	MIR4794	ENSG00000264470	100616338		2.21709	0.453068	0.587478	0.771208	0.440584	0.613079
	LINC02607	ENSG00000228971	100996635		17.1067	-0.511885	0.663753	-0.771198	0.44059	0.613079
	MIR586	ENSG00000207769	693171		2.45146	0.367328	0.476269	0.771262	0.440551	0.613079
	ARL6IP6	ENSG00000177917	151188		374.766	-0.105793	0.137202	-0.771071	0.440665	0.613147
	ATP5MC2	ENSG00000135390	517		477.532	-0.0788444	0.102292	-0.770778	0.440839	0.613352
	STAC2	ENSG00000141750	342667		351.183	-0.170629	0.221437	-0.770553	0.440972	0.613501
		ENSG00000227463	101927575		2.46088	-0.487204	0.63237	-0.770442	0.441038	0.613556
	MIR4519	ENSG00000265991	100616231		4.06327	-0.319939	0.415415	-0.770166	0.441201	0.613664
	IL4	ENSG00000113520	3565		6.56961	0.24442	0.31736	0.770168	0.4412	0.613664
	MSRB1	ENSG00000198736	51734		144.225	-0.104093	0.135163	-0.770133	0.441221	0.613664
	ROCK2	ENSG00000134318	9475		1806.53	0.0629007	0.0816701	0.77018	0.441193	0.613664
	DNASE2B	ENSG00000137976	58511		3.80974	-0.37841	0.491518	-0.76988	0.441371	0.613836
	MIR4288	ENSG00000265251	100422903		5.61752	0.250616	0.325733	0.76939	0.441662	0.613865
	SOCS3-DT	ENSG00000266970	101928674		8.4532	0.459831	0.597587	0.769478	0.441609	0.613865
	UBAC1	ENSG00000130560	10422		201.348	-0.0592711	0.0770384	-0.76937	0.441673	0.613865
	FAM120A	ENSG00000048828	23196		1633.67	-0.0533397	0.0693309	-0.769349	0.441686	0.613865
	MAS1	ENSG00000130368	4142		16.8507	-0.583926	0.758742	-0.769597	0.441539	0.613865
	MCF2	ENSG00000101977	4168		80.8544	-0.11252	0.146248	-0.76938	0.441668	0.613865
	SAMD1	ENSG00000141858	90378		685.648	-0.0923183	0.119992	-0.769371	0.441673	0.613865
	USP14	ENSG00000101557	9097		903.706	-0.0694013	0.0901729	-0.769647	0.44151	0.613865
	BRDT	ENSG00000137948	676		3.48773	-0.370478	0.481701	-0.769104	0.441831	0.613999
	CHORDC1	ENSG00000110172	26973		1242.72	-0.234944	0.305527	-0.76898	0.441905	0.614031
	ACTR3B	ENSG00000133627	57180		450.412	0.0841089	0.109384	0.768932	0.441934	0.614031
	CCN3	ENSG00000136999	4856		338.95	0.471754	0.613575	0.768861	0.441976	0.614053
	C12orf42	ENSG00000179088	374470		31.1363	-0.17746	0.230838	-0.768767	0.442032	0.614094
	GNGT2	ENSG00000167083	2793		29.6711	0.176978	0.230259	0.768602	0.442129	0.614193
	FFAR4	ENSG00000186188	338557		22.4229	-0.236705	0.307998	-0.768528	0.442173	0.614218
	COL17A1	ENSG00000065618	1308		18.078	0.173651	0.226016	0.768312	0.442302	0.614323
	SLC38A5	ENSG00000017483	92745		94.674	0.168721	0.219598	0.768317	0.442299	0.614323
	HMGXB4	ENSG00000100281	10042		352.813	-0.0553383	0.0720335	-0.768231	0.44235	0.614353
	GRM3	ENSG00000198822	2913		561.768	-0.153011	0.199231	-0.768009	0.442482	0.614499
	MIR548AU	ENSG00000283146	100847045		5.71616	0.295049	0.384203	0.76795	0.442517	0.614511
	GALNT5	ENSG00000136542	11227		3.2854	0.537368	0.6999	0.767777	0.442619	0.614617
	NUTM1	ENSG00000184507	256646		8.10129	-0.321192	0.418393	-0.767679	0.442678	0.614661
	ARFGEF2	ENSG00000124198	10564		1295.59	-0.0383306	0.0499465	-0.767434	0.442824	0.614791
	PI4K2B	ENSG00000038210	55300		188.041	0.0913779	0.119065	0.767462	0.442807	0.614791
		ENSG00000253433	552853		3.08276	0.325369	0.424074	0.767245	0.442936	0.614909
	ASAH2B	ENSG00000204147	653308		140.56	-0.143144	0.186645	-0.766934	0.443121	0.61513
	PRKG2-AS1	ENSG00000251059	101928942		8.74204	0.198505	0.25886	0.766842	0.443175	0.615132
	UCP2	ENSG00000175567	7351		171.293	-0.189809	0.247507	-0.766883	0.443151	0.615132
	KDM2B	ENSG00000089094	84678		644.941	0.0443544	0.0578553	0.766643	0.443294	0.61526
	AZU1	ENSG00000172232	566		7.05618	0.311678	0.406813	0.766145	0.44359	0.615622
	ZNF419	ENSG00000105136	79744		200.449	0.105501	0.137709	0.766116	0.443608	0.615622
		ENSG00000283175	101929130		50.5789	0.197575	0.257953	0.765936	0.443714	0.615623
	RNF19B	ENSG00000116514	127544		430.661	-0.0681444	0.0889666	-0.765955	0.443703	0.615623
	ZNF624	ENSG00000197566	57547		222.31	0.0896471	0.117027	0.766038	0.443654	0.615623
	NICN1	ENSG00000145029	84276		415.841	0.0583642	0.076195	0.765984	0.443686	0.615623
	SNORD96B	ENSG00000208883	692226		6.27122	0.225053	0.293872	0.76582	0.443784	0.615682
	GSTK1	ENSG00000197448	373156		356.794	0.0613618	0.0801453	0.765632	0.443895	0.615801
	ASTE1	ENSG00000034533	28990		160.795	-0.0618145	0.0807508	-0.765497	0.443976	0.615876
	MIR548F1	ENSG00000221594	100302192		5.3331	0.265296	0.346602	0.765419	0.444022	0.615898
	PRTFDC1	ENSG00000099256	56952		536.735	0.091842	0.120006	0.765309	0.444087	0.615898
	NFKBID	ENSG00000167604	84807		197.184	0.118558	0.15493	0.765233	0.444133	0.61591
	PRSS22	ENSG00000282937	64063		1.40884	-0.513868	0.671655	-0.765078	0.444225	0.615965
	ASPSCR1	ENSG00000169696	79058		254.591	0.0938014	0.122616	0.765004	0.444269	0.615989
	STX17	ENSG00000136874	55014		1358.26	0.0590413	0.0771894	0.764889	0.444338	0.616048
	IKZF1	ENSG00000185811	10320		453.321	-0.188965	0.247129	-0.764642	0.444485	0.616215
	PWWP2A	ENSG00000170234	114825		1263.86	0.0685403	0.0896719	0.764346	0.444661	0.616355
	EIF2S3	ENSG00000130741	1968		1238.6	-0.0761808	0.0996575	-0.764426	0.444613	0.616355
	MICB	ENSG00000238289	4277		45.6184	0.172264	0.225385	0.76431	0.444682	0.616355
	TGFB2-AS1	ENSG00000232480	728463		4.86888	0.239489	0.313347	0.764293	0.444692	0.616355
	GRAP	ENSG00000154016	10750		40.5996	0.140511	0.183905	0.76404	0.444844	0.616472
	ZNF784	ENSG00000179922	147808		141.295	0.102372	0.133992	0.764019	0.444856	0.616472
	PDGFRL	ENSG00000104213	5157		32.4679	0.161345	0.211164	0.764074	0.444823	0.616472
	H2AC11	ENSG00000196787	8969		40.87	0.240907	0.31534	0.763958	0.444892	0.616486
	CXADR	ENSG00000154639	1525		686.589	-0.123766	0.16202	-0.763896	0.444929	0.616497
	PCYOX1L	ENSG00000145882	78991		123.434	-0.145732	0.190785	-0.763856	0.444953	0.616497
	STAR	ENSG00000147465	6770		46.9231	0.139504	0.182666	0.76371	0.44504	0.616543
	MIR591	ENSG00000208025	693176		4.34218	-0.359459	0.470667	-0.763723	0.445033	0.616543
		ENSG00000251600	101927636		11.3073	0.19463	0.254929	0.763467	0.445185	0.616708
	CXCL1	ENSG00000163739	2919		53.6393	-0.387947	0.508462	-0.762982	0.445474	0.617056
	SRR	ENSG00000167720	63826		129.473	-0.0808874	0.106018	-0.762956	0.44549	0.617056
	RNF220	ENSG00000187147	55182		1596.85	0.0858551	0.112547	0.762837	0.445561	0.617118
	MAP2K4P1	ENSG00000269904	139201		21.362	0.130467	0.171073	0.762635	0.445681	0.617174
	SCARNA23	ENSG00000251869	677773		5.95216	0.267832	0.351187	0.762647	0.445674	0.617174
	CACHD1	ENSG00000158966	57685		656.575	-0.0881451	0.115598	-0.762514	0.445753	0.617201
	SRMS	ENSG00000125508	6725		13.7488	-0.266513	0.349503	-0.762549	0.445733	0.617201
	ADTRP	ENSG00000111863	84830		6.83078	0.382232	0.501449	0.762255	0.445908	0.617378
	ACTR3C	ENSG00000106526	653857		346.163	0.0988649	0.129718	0.762151	0.44597	0.617404
	CD33	ENSG00000105383	945		39.8084	0.189084	0.248097	0.762135	0.445979	0.617404
	CDC7	ENSG00000097046	8317		201.225	0.122909	0.161295	0.762012	0.446053	0.617468
	CYTH2	ENSG00000105443	9266		420.567	0.0875225	0.114874	0.761902	0.446118	0.617523
	TBC1D22B	ENSG00000065491	55633		314.92	-0.0541703	0.071105	-0.761836	0.446158	0.617541
	XYLT2	ENSG00000015532	64132		595.592	0.0620668	0.0814858	0.761689	0.446246	0.617626
	SNORA48	ENSG00000209582	652965		33.6851	0.190343	0.249943	0.761546	0.446331	0.617707
	SNORD115-17	ENSG00000201482	100033455		3.64871	0.343035	0.450485	0.761479	0.446371	0.617725
	NXNL1	ENSG00000171773	115861		14.1945	0.190066	0.249648	0.761335	0.446457	0.617808
	SLC4A3	ENSG00000114923	6508		1023.7	-0.103593	0.13612	-0.761044	0.446631	0.617975
	MIPOL1	ENSG00000151338	145282		235.269	0.0764718	0.100496	0.760945	0.44669	0.617989
		ENSG00000189316	441239		293.125	0.138159	0.181564	0.760938	0.446694	0.617989
	LRRC2	ENSG00000163827	79442		53.762	-0.201838	0.265319	-0.760737	0.446814	0.618118
	SRRM2-AS1	ENSG00000205913	100128788		39.088	0.1646	0.216392	0.760658	0.446862	0.618147
	COPS7B	ENSG00000144524	64708		610.285	0.0565255	0.0743369	0.760397	0.447017	0.618326
	CYGB	ENSG00000161544	114757		183.923	-0.110449	0.145337	-0.759951	0.447284	0.618437
	SLC5A10	ENSG00000154025	125206		12.0911	-0.191731	0.252283	-0.759986	0.447263	0.618437
	DUSP15	ENSG00000149599	128853		48.6722	0.098402	0.129451	0.760148	0.447166	0.618437
	ZFP28	ENSG00000196867	140612		490.596	0.0633298	0.083327	0.760015	0.447245	0.618437
	ST3GAL4	ENSG00000110080	6484		245.772	0.0873509	0.114934	0.760006	0.447251	0.618437
	LGALS9C	ENSG00000171916	654346		5.2959	0.365673	0.481031	0.760185	0.447144	0.618437
	SPAG9	ENSG00000008294	9043		4267.17	-0.0711257	0.0935803	-0.76005	0.447225	0.618437
	MIR5572	ENSG00000284059	100847042		4.36073	0.353954	0.465859	0.759788	0.447382	0.618499
	KMT2A	ENSG00000118058	4297		6840.3	0.0427597	0.0562785	0.759788	0.447381	0.618499
	MDM1	ENSG00000111554	56890		244.365	0.0869307	0.11445	0.759554	0.447521	0.618651
	MAGI2	ENSG00000187391	9863		2106.73	-0.0784585	0.103301	-0.759514	0.447545	0.618651
	MIR505	ENSG00000207633	574508		4.047	0.279432	0.367987	0.759353	0.447641	0.618711
	H3C8	ENSG00000273983	8355		10.2524	0.49736	0.65496	0.759375	0.447628	0.618711
	CTPS2	ENSG00000047230	56474		258.344	-0.0585126	0.0770711	-0.759202	0.447731	0.618799
	INPP4A	ENSG00000040933	3631		3673.27	0.0806019	0.10618	0.759105	0.44779	0.618805
	PLEKHF1	ENSG00000166289	79156		122.502	0.13655	0.179878	0.759127	0.447776	0.618805
	FAM83H	ENSG00000180921	286077		304.9	-0.126609	0.166815	-0.758975	0.447867	0.618839
	SP1	ENSG00000185591	6667		2288.17	0.0733009	0.096575	0.759005	0.44785	0.618839
	SOX10	ENSG00000100146	6663		2220.6	-0.118837	0.156586	-0.758927	0.447896	0.618843
		ENSG00000255084	101928896		9.28164	0.199618	0.263126	0.758638	0.448069	0.618994
	GDPD4	ENSG00000178795	220032		11.2889	0.181957	0.239829	0.758694	0.448035	0.618994
	CDIN1	ENSG00000186073	84529		328.513	0.110698	0.145922	0.75861	0.448086	0.618994
	MOB4	ENSG00000115540	25843		20.5802	-0.317751	0.418941	-0.758461	0.448175	0.619059
	NRL	ENSG00000129535	4901		211.682	0.128651	0.169625	0.758443	0.448186	0.619059
	ZNF500	ENSG00000103199	26048		480.715	0.0870805	0.11483	0.758346	0.448244	0.619103
	GAGE12J	ENSG00000224659	729396		1.40013	0.532473	0.702273	0.758214	0.448323	0.619138
	KXD1	ENSG00000105700	79036		435.821	-0.0633931	0.0836085	-0.758214	0.448323	0.619138
	KLHL33	ENSG00000185271	123103		31.7861	-0.186529	0.246049	-0.758096	0.448394	0.619199
	TMEM246-AS1	ENSG00000225376	101928470		15.076	0.162253	0.214069	0.75795	0.448481	0.619283
	LINC02338	ENSG00000277448	101926897		1.51361	-0.721818	0.952786	-0.757587	0.448698	0.619335
	ROR1-AS1	ENSG00000223949	101927034		85.4829	0.157463	0.207851	0.757575	0.448705	0.619335
	GAPT	ENSG00000175857	202309		44.2021	0.254123	0.335383	0.75771	0.448625	0.619335
	HLA-DQB1	ENSG00000225824	3119		215.58	0.267717	0.353361	0.757632	0.448671	0.619335
	FRG2B	ENSG00000225899	441581		2.78828	-0.56604	0.747079	-0.757671	0.448648	0.619335
	TDRD12	ENSG00000173809	91646		10.0621	0.212473	0.280418	0.757701	0.44863	0.619335
	THYN1	ENSG00000151500	29087		176.731	0.067735	0.0894171	0.757517	0.44874	0.619338
	C1orf141	ENSG00000203963	400757		10.0084	0.353318	0.466437	0.757482	0.448761	0.619338
	B3GALT9	ENSG00000214654	100288842		15.5127	0.15742	0.20784	0.757408	0.448805	0.619363
	C1orf94	ENSG00000142698	84970		5.60319	-0.320151	0.422741	-0.757322	0.448857	0.619398
	PIGT	ENSG00000124155	51604		472.287	-0.0889935	0.117542	-0.757123	0.448976	0.619512
	SCGB1C2	ENSG00000277730	653486		4.66704	-0.344272	0.454728	-0.757095	0.448993	0.619512
	PHOSPHO2	ENSG00000144362	493911		89.9022	0.0782141	0.103315	0.757043	0.449024	0.619518
	PPP4R1-AS1	ENSG00000263627	101927323		7.37461	-0.237861	0.314277	-0.75685	0.449139	0.619582
	ZCCHC2	ENSG00000141664	54877		757.191	0.0941569	0.124409	0.756833	0.44915	0.619582
	PNPLA2	ENSG00000177666	57104		650.297	0.0805147	0.106373	0.756907	0.449106	0.619582
	LINC00676	ENSG00000234854	101409253		22.1196	0.336436	0.444608	0.756701	0.449229	0.619654
	MAMDC4	ENSG00000177943	158056		894.34	0.162312	0.214524	0.756615	0.44928	0.619688
	PIK3CA	ENSG00000121879	5290		1383.02	-0.0963407	0.127342	-0.756549	0.44932	0.619706
	MIR6514	ENSG00000274066	102465257		2.92252	-0.388871	0.514136	-0.756359	0.449434	0.61978
	BAMBI	ENSG00000095739	25805		133.435	0.154846	0.204756	0.756248	0.449501	0.619808
	MIR619	ENSG00000207622	693204		19.1116	0.148075	0.195822	0.756171	0.449547	0.619835
		ENSG00000288011	283045		24.3087	0.164164	0.217135	0.756045	0.449622	0.619865
	LONRF1	ENSG00000285360	91694		544.421	0.0779699	0.103124	0.756081	0.4496	0.619865
	FASLG	ENSG00000117560	356		1.98042	0.467653	0.618966	0.755539	0.449926	0.620247
	C11orf97	ENSG00000257057	643037		3.80812	0.336982	0.446143	0.755323	0.450055	0.620389
	MIR4754	ENSG00000266640	100616168		1.39479	-0.475672	0.630151	-0.754855	0.450336	0.620703
	ADRA1D	ENSG00000171873	146		69.1684	-0.137442	0.182134	-0.754619	0.450478	0.620751
	SNORD54	ENSG00000238650	26795		1.31518	0.499685	0.662069	0.754733	0.450409	0.620751
	ZNF530	ENSG00000183647	348327		71.9453	0.116087	0.153832	0.754632	0.45047	0.620751
	ANKS1B	ENSG00000185046	56899		1782.5	-0.0711085	0.0942244	-0.754671	0.450446	0.620751
	ZNF512	ENSG00000243943	84450		744.545	-0.0552517	0.0732278	-0.754518	0.450538	0.620798
	IL32	ENSG00000008517	9235		36.8756	0.240184	0.318371	0.754414	0.450601	0.620847
	GPC1	ENSG00000063660	2817		2611.58	-0.0922396	0.122297	-0.754229	0.450712	0.620963
	PDE6G	ENSG00000185527	5148		3.59663	0.35448	0.470083	0.754079	0.450802	0.62105
	SETD1B	ENSG00000139718	23067		1816.77	0.071178	0.0944616	0.753512	0.451142	0.621482
	METTL27	ENSG00000165171	155368		28.6655	0.175349	0.232825	0.75314	0.451366	0.621562
	ALKBH3	ENSG00000166199	221120		122.708	0.0698874	0.0927957	0.753131	0.451371	0.621562
	OR2C1	ENSG00000168158	4993		9.46213	-0.216364	0.287245	-0.753237	0.451308	0.621562
	LINC00886	ENSG00000240875	730091		56.6204	-0.169912	0.225608	-0.75313	0.451372	0.621562
	SF1	ENSG00000168066	7536		3187.06	-0.0432741	0.0574544	-0.753191	0.451335	0.621562
	FYCO1	ENSG00000163820	79443		737.977	0.127009	0.168647	0.753105	0.451387	0.621562
	B4GALT4-AS1	ENSG00000240254	100874201		7.69209	0.224932	0.298765	0.752873	0.451526	0.621717
	PINX1	ENSG00000284764	54984		42.0166	-0.122355	0.162541	-0.752764	0.451592	0.621733
	TG	ENSG00000042832	7038		8.54796	0.270568	0.359416	0.752798	0.451571	0.621733
		ENSG00000241111	100652759		87.8851	0.107428	0.14277	0.752454	0.451778	0.621953
	HLA-DPB1	ENSG00000229295	3115		446.794	-0.188902	0.251134	-0.752197	0.451933	0.622056
	BCAR3	ENSG00000137936	8412		465.624	-0.102388	0.13611	-0.75224	0.451907	0.622056
	CTCFL	ENSG00000124092	140690		5.94399	0.365868	0.486447	0.752124	0.451976	0.622079
	TMEM179B	ENSG00000185475	374395		259.386	0.0627655	0.0834603	0.75204	0.452027	0.622112
	GAL3ST2	ENSG00000276126	64090		33.0949	0.183641	0.244235	0.751905	0.452108	0.622187
	CA4	ENSG00000167434	762		17.7898	-0.359756	0.478641	-0.75162	0.45228	0.622386
	LINC00271	ENSG00000231028	100131814		29.2445	0.152348	0.202738	0.751455	0.452379	0.622449
	EPB41L4A-DT	ENSG00000278921	54508		37.316	0.176063	0.234283	0.751497	0.452354	0.622449
	SRM	ENSG00000116649	6723		268.354	0.0746668	0.0993719	0.751388	0.452419	0.622468
	N4BP2	ENSG00000078177	55728		1276.96	0.0872552	0.116152	0.751218	0.452522	0.622572
	LIPT1	ENSG00000144182	51601		108.002	0.0845076	0.112508	0.751128	0.452576	0.622573
	TOP3A	ENSG00000284238	7156		414.328	-0.0668422	0.0889872	-0.751144	0.452566	0.622573
	GPBAR1	ENSG00000179921	151306		7.87967	0.21799	0.290277	0.750972	0.45267	0.622657
	AMPD3	ENSG00000133805	272		501.76	0.12673	0.168762	0.750937	0.452691	0.622657
	CYP2U1-AS1	ENSG00000245293	101929595		37.687	0.193545	0.257756	0.750884	0.452722	0.622664
	MFSD2A	ENSG00000168389	84879		229.39	0.166804	0.222181	0.750755	0.4528	0.622734
	KDM2A	ENSG00000173120	22992		2001.41	0.0392991	0.0523649	0.750486	0.452962	0.622909
	SAMHD1	ENSG00000101347	25939		891.971	-0.122984	0.163884	-0.750437	0.452992	0.622909
	SRY	ENSG00000184895	6736		1.69435	-0.735751	0.980466	-0.75041	0.453008	0.622909
	TRIP11	ENSG00000100815	9321		1252.45	0.0549732	0.0732649	0.750335	0.453053	0.622934
	PHKG2	ENSG00000156873	5261		314.52	0.0656353	0.0874943	0.750166	0.453155	0.623001
	CYP51A1-AS1	ENSG00000188693	613126		31.3208	0.128256	0.171027	0.749917	0.453305	0.623157
	PSIP1	ENSG00000164985	11168		2560.76	-0.0877358	0.117019	-0.749754	0.453403	0.623158
	A2M	ENSG00000175899	2		1906.76	0.123217	0.164343	0.749758	0.453401	0.623158
	RPL23AP87	ENSG00000232938	388574		66.1542	0.133545	0.178117	0.749759	0.4534	0.623158
	SERPINA1	ENSG00000197249	5265		219.584	-0.259811	0.346588	-0.749626	0.45348	0.623227
	FCRL3	ENSG00000160856	115352		1.40624	0.416225	0.555311	0.749534	0.453535	0.623229
	EPB41L4B	ENSG00000095203	54566		439.513	-0.108537	0.144801	-0.749561	0.453519	0.623229
	XXYLT1	ENSG00000173950	152002		234.031	-0.0810529	0.108189	-0.749178	0.45375	0.623394
	CYBB	ENSG00000165168	1536		943.913	-0.219296	0.292701	-0.749213	0.453729	0.623394
	METTL15	ENSG00000169519	196074		359.672	-0.08201	0.10947	-0.749157	0.453763	0.623394
	TAFA3	ENSG00000184599	284467		27.5826	-0.300238	0.400898	-0.748914	0.453909	0.623545
	SCNN1B	ENSG00000168447	6338		2.6605	-0.458136	0.611757	-0.748886	0.453926	0.623545
	LINC01535	ENSG00000226686	101927667		292.356	0.0922033	0.123158	0.748657	0.454064	0.623662
	CEL	ENSG00000170835	1056		50.8918	0.191723	0.256085	0.748671	0.454055	0.623662
	NR5A1	ENSG00000136931	2516		2.10134	-0.424742	0.56748	-0.74847	0.454177	0.62378
	MIR1244-3	ENSG00000283429	100422872		12.5871	0.175424	0.234486	0.748121	0.454387	0.624031
	OLFML3	ENSG00000116774	56944		195.588	0.135266	0.18082	0.74807	0.454418	0.624037
	PPFIA2	ENSG00000139220	8499		1485.67	0.113746	0.152178	0.747452	0.454791	0.624512
	EDEM1	ENSG00000134109	9695		835.291	0.0634891	0.084988	0.747037	0.455041	0.624783
	PHC2-AS1	ENSG00000233246	101929464		28.983	-0.119632	0.160219	-0.746681	0.455256	0.624819
	ZNF558	ENSG00000167785	148156		338.342	0.057084	0.076446	0.746723	0.455231	0.624819
	GPR149	ENSG00000174948	344758		10.195	-0.277334	0.371294	-0.746939	0.4551	0.624819
	NHLRC2	ENSG00000196865	374354		1397.83	0.0774484	0.103706	0.746804	0.455182	0.624819
	PEAK3	ENSG00000188305	374872		59.1164	0.166476	0.222904	0.74685	0.455154	0.624819
	YAE1	ENSG00000241127	57002		136.491	-0.0676934	0.0906384	-0.746851	0.455153	0.624819
	ATP5MGL	ENSG00000249222	267020		13.135	0.197134	0.264053	0.746571	0.455322	0.624873
	PDS5A	ENSG00000121892	23244		1525.59	0.0809517	0.108449	0.74645	0.455396	0.6249
	ZNF609	ENSG00000180357	23060		2689.67	-0.0614558	0.0823495	-0.74628	0.455499	0.625005
	DTX4	ENSG00000110042	23220		786.569	-0.0955108	0.127995	-0.746206	0.455543	0.625029
	HS6ST2-AS1	ENSG00000235849	100874102		10.2483	0.27023	0.362318	0.745836	0.455766	0.625268
	NAT9	ENSG00000109065	26151		297.634	-0.0790885	0.106054	-0.74574	0.455825	0.625268
	ATP2B4	ENSG00000058668	493		4612.68	-0.0816688	0.109505	-0.745797	0.45579	0.625268
	VPS13D	ENSG00000048707	55187		3421.66	-0.0361863	0.0485241	-0.745739	0.455825	0.625268
	MIR6730	ENSG00000276830	102466722		1.78215	0.451664	0.605924	0.745414	0.456022	0.625501
	INPP5D	ENSG00000281614	3635		577.866	0.133296	0.17887	0.745214	0.456142	0.625579
	DLG5	ENSG00000151208	9231		1325.69	0.0621134	0.0833495	0.745217	0.456141	0.625579
	NUP153	ENSG00000124789	9972		1271.5	-0.046828	0.0628406	-0.745187	0.456159	0.625579
	ANAPC16	ENSG00000166295	119504		822.088	-0.0724965	0.097307	-0.745029	0.456254	0.625673
	FAM43A	ENSG00000185112	131583		654.427	-0.11202	0.150367	-0.744976	0.456286	0.62568
	MIR2355	ENSG00000253008	100423036		7.44586	0.250937	0.336938	0.744757	0.456419	0.625743
	VAMP5	ENSG00000168899	10791		111.638	0.161011	0.216196	0.744747	0.456425	0.625743
	C11orf54	ENSG00000182919	28970		452.808	0.0549183	0.0737434	0.744722	0.45644	0.625743
	IGFBP2	ENSG00000115457	3485		155.744	0.181856	0.24415	0.744855	0.456359	0.625743
	STK10	ENSG00000072786	6793		337.524	0.0949783	0.12757	0.744519	0.456562	0.625837
	NOP14	ENSG00000087269	8602		288.775	0.0452307	0.0607498	0.744541	0.456549	0.625837
	SLC4A1	ENSG00000004939	6521		12.1637	0.316637	0.425368	0.744384	0.456644	0.625912
	LINC01550	ENSG00000246223	388011		18.5006	0.196104	0.26347	0.744314	0.456687	0.625934
	PDLIM3	ENSG00000154553	27295		270.239	-0.175674	0.236067	-0.744172	0.456773	0.626014
	CCL27	ENSG00000213927	10850		12.6074	0.219033	0.294467	0.74383	0.456979	0.62615
	SLC16A14	ENSG00000163053	151473		410.35	-0.0912639	0.12269	-0.743859	0.456962	0.62615
	TPSG1	ENSG00000116176	25823		84.4529	0.208216	0.279878	0.743953	0.456905	0.62615
	FTCD	ENSG00000160282	10841		210.498	0.205055	0.275744	0.743642	0.457093	0.626269
	LINC02325	ENSG00000246084	101929241		1.93045	-0.445684	0.599426	-0.743519	0.457168	0.62627
	FLNA	ENSG00000196924	2316		8227.77	0.225129	0.302798	0.743495	0.457182	0.62627
	IGHMBP2	ENSG00000132740	3508		350.96	0.0760328	0.102268	0.743463	0.457201	0.62627
	LYRM4	ENSG00000214113	57128		296.189	-0.0633887	0.0852607	-0.743469	0.457198	0.62627
	LINC02123	ENSG00000250668	101929261		2.06284	-0.443345	0.596548	-0.743185	0.45737	0.626356
	TLR2	ENSG00000137462	7097		543.473	0.164613	0.22148	0.743239	0.457337	0.626356
	FRMD5	ENSG00000171877	84978		616.461	-0.116317	0.156502	-0.743227	0.457344	0.626356
	TMEM241	ENSG00000134490	85019		103.829	-0.106229	0.142938	-0.743181	0.457372	0.626356
	LACTB	ENSG00000103642	114294		163.685	0.0650094	0.0875257	0.742746	0.457636	0.62668
	LURAP1	ENSG00000171357	541468		222.902	0.05862	0.0789301	0.742683	0.457674	0.626695
	PPP1R16A	ENSG00000160972	84988		877.416	0.0806946	0.108661	0.74263	0.457706	0.626703
	TMEM139	ENSG00000178826	135932		49.2751	0.184111	0.248047	0.742242	0.457941	0.626988
	ZNF593	ENSG00000142684	51042		88.6238	0.0982153	0.132348	0.7421	0.458027	0.627069
	KIAA1522	ENSG00000162522	57648		649.077	0.106221	0.143157	0.741991	0.458093	0.627122
	SIGLEC14	ENSG00000254415	100049587		148.342	-0.245711	0.33119	-0.741904	0.458145	0.627155
	SLC12A1	ENSG00000074803	6557		25.5457	0.186869	0.251907	0.741818	0.458198	0.627155
	USO1	ENSG00000138768	8615		633.037	0.0761908	0.102705	0.74184	0.458185	0.627155
	SLC16A9	ENSG00000165449	220963		1374.12	-0.20569	0.277297	-0.741767	0.458228	0.62716
	NPNT	ENSG00000168743	255743		815.943	-0.136193	0.183621	-0.741707	0.458265	0.627173
	APPL2	ENSG00000136044	55198		1506.62	0.0486405	0.0655863	0.741625	0.458314	0.627204
	CCDC60	ENSG00000183273	160777		12.6341	0.179945	0.242687	0.74147	0.458409	0.627296
	GPC3	ENSG00000147257	2719		16.7801	-0.289714	0.390776	-0.741381	0.458462	0.627308
	TMEM53	ENSG00000126106	79639		135.987	-0.086085	0.116117	-0.741366	0.458471	0.627308
	LARGE-AS1	ENSG00000224973	100506195		111.033	0.0827693	0.111657	0.74128	0.458524	0.627343
	FBRS	ENSG00000156860	64319		1543.24	0.0494507	0.066745	0.74089	0.45876	0.627445
	HHIPL2	ENSG00000143512	79802		5.33937	0.241624	0.326099	0.740955	0.458721	0.627445
	PRSS27	ENSG00000172382	83886		47.2164	0.18644	0.251636	0.740911	0.458748	0.627445
	CCNB3	ENSG00000147082	85417		18.4107	0.206481	0.27865	0.741005	0.45869	0.627445
	ACYP1	ENSG00000119640	97		133.27	0.111222	0.150088	0.741042	0.458668	0.627445
	PSMA4	ENSG00000041357	5685		137.587	0.0822182	0.111006	0.740666	0.458896	0.627581
	TMPO-AS1	ENSG00000257167	100128191		31.7668	0.112628	0.152096	0.740506	0.458993	0.627653
	PINK1-AS	ENSG00000117242	100861548		180.887	0.0745516	0.100715	0.740223	0.459165	0.627807
		ENSG00000233633	105373352		1.32216	0.645335	0.871842	0.740197	0.45918	0.627807
	CD300LF	ENSG00000186074	146722		42.6535	-0.173321	0.234201	-0.740053	0.459268	0.627807
	SCGB1C1	ENSG00000188076	147199		6.47529	-0.263881	0.356542	-0.740112	0.459232	0.627807
	NHSL2	ENSG00000204131	340527		2087.46	-0.0994833	0.134415	-0.740119	0.459228	0.627807
	PRDM8	ENSG00000152784	56978		139.045	-0.207298	0.280199	-0.739823	0.459407	0.627961
	CSE1L-AS1	ENSG00000227431	102723483		3.31232	0.404015	0.54637	0.739454	0.459631	0.62823
	RASSF9	ENSG00000198774	9182		217.421	0.353893	0.478675	0.739318	0.459714	0.628306
	CLDND1	ENSG00000080822	56650		4833.73	-0.186125	0.252047	-0.738454	0.460239	0.62895
	ZC3H12D	ENSG00000178199	340152		96.5794	0.103134	0.139719	0.738151	0.460423	0.629164
	SLAMF8	ENSG00000158714	56833		91.962	-0.172039	0.23309	-0.738081	0.460465	0.629185
	CNTFR	ENSG00000122756	1271		608.534	-0.0974077	0.131998	-0.73795	0.460545	0.629257
	ARHGAP45	ENSG00000180448	23526		689.054	0.105535	0.14307	0.737651	0.460726	0.629448
	KLF7	ENSG00000118263	8609		1712.28	0.0540069	0.0732166	0.737632	0.460738	0.629448
	SOCS1	ENSG00000185338	8651		28.8662	-0.240617	0.326404	-0.737174	0.461016	0.62979
	TNIP1	ENSG00000145901	10318		289.47	-0.0737775	0.100157	-0.736618	0.461355	0.630125
	KANK3	ENSG00000186994	256949		876.941	-0.153386	0.208226	-0.736633	0.461346	0.630125
	NRARP	ENSG00000198435	441478		238.201	0.140674	0.190991	0.736549	0.461397	0.630125
	C12orf4	ENSG00000047621	57102		294.875	-0.0726396	0.0986163	-0.736588	0.461373	0.630125
	RAPGEF1	ENSG00000107263	2889		3035.25	-0.0532227	0.0722705	-0.736437	0.461465	0.630169
	NT5E	ENSG00000135318	4907		421.839	0.137271	0.186429	0.736318	0.461537	0.630169
	MAP2K7	ENSG00000076984	5609		819.423	-0.0468328	0.0636038	-0.73632	0.461536	0.630169
	TMF1	ENSG00000144747	7110		858.345	-0.0537648	0.0730646	-0.735853	0.46182	0.630518
	C5orf58	ENSG00000234511	133874		1.74262	0.458606	0.623399	0.735654	0.461941	0.630623
	SLC39A14	ENSG00000104635	23516		1242.98	-0.150598	0.204717	-0.735638	0.461951	0.630623
	ECM2	ENSG00000106823	1842		479.724	0.223737	0.304356	0.735117	0.462268	0.63091
	FCER1A	ENSG00000179639	2205		2.42665	-0.508297	0.691493	-0.735071	0.462296	0.63091
	FAM149B1	ENSG00000138286	317662		402.648	0.0646411	0.0879273	0.735165	0.462239	0.63091
	MIR592	ENSG00000207692	693177		5.79513	0.302889	0.412055	0.73507	0.462297	0.63091
	RTBDN	ENSG00000132026	83546		27.7798	0.15341	0.208657	0.735226	0.462202	0.63091
	CRTC3-AS1	ENSG00000259736	101926895		22.0935	0.137091	0.186537	0.734922	0.462387	0.630996
	ZDHHC19	ENSG00000163958	131540		11.7585	0.209576	0.285195	0.734854	0.462429	0.631016
	RPL26L1	ENSG00000037241	51121		25.2379	-0.111098	0.151206	-0.734749	0.462492	0.631065
	ITGB1BP2	ENSG00000147166	26548		21.9541	0.24067	0.327692	0.73444	0.462681	0.631249
	SPATA45	ENSG00000185523	149643		4.64365	0.268734	0.366001	0.734245	0.462799	0.631374
	TANGO2	ENSG00000183597	128989		423.227	0.0846326	0.115286	0.734111	0.462881	0.631374
	SETBP1	ENSG00000152217	26040		1661.25	0.0818706	0.111521	0.73413	0.46287	0.631374
		ENSG00000248599	441374		2.24306	-0.398967	0.543434	-0.734158	0.462852	0.631374
	HCG9	ENSG00000206504	10255		20.5398	0.178239	0.24284	0.733975	0.462964	0.631413
	SHC4	ENSG00000185634	399694		175.658	-0.116929	0.159309	-0.733976	0.462963	0.631413
	GCNT4	ENSG00000176928	51301		37.0264	0.217379	0.296228	0.733822	0.463057	0.631503
	MARCHF11	ENSG00000183654	441061		33.6536	-0.173452	0.236392	-0.733748	0.463102	0.631528
	PDIA3	ENSG00000167004	2923		584.421	-0.0972354	0.132531	-0.73368	0.463144	0.631548
	ACOT8	ENSG00000101473	10005		183.583	0.0713983	0.0973822	0.733176	0.463451	0.631782
	LINC01023	ENSG00000272523	100652853		9.7462	-0.184064	0.25102	-0.733264	0.463397	0.631782
	CDC37	ENSG00000105401	11140		616.172	0.0560516	0.0764481	0.733198	0.463437	0.631782
	LINC00667	ENSG00000263753	339290		718.376	-0.0620502	0.0846233	-0.733251	0.463405	0.631782
	ZBTB20	ENSG00000181722	26137		21307.1	-0.0952929	0.130004	-0.733001	0.463558	0.631853
	RCE1	ENSG00000173653	9986		201.421	0.0810998	0.110639	0.733009	0.463553	0.631853
	PTGS2	ENSG00000073756	5743		171.463	0.325105	0.443594	0.732889	0.463626	0.631889
	WNT10A	ENSG00000135925	80326		7.2753	-0.249221	0.340063	-0.732868	0.463639	0.631889
	ADGRF5	ENSG00000069122	221395		398.989	0.136716	0.186607	0.73264	0.463778	0.631968
	SNORA31	ENSG00000199477	677814		6.15769	0.247623	0.337946	0.732727	0.463725	0.631968
	DERL3	ENSG00000274437	91319		71.4354	0.142516	0.194518	0.732661	0.463765	0.631968
	TBC1D4	ENSG00000136111	9882		652.841	0.0790774	0.107944	0.732577	0.463817	0.631983
	SIRT3	ENSG00000142082	23410		562.163	0.0605432	0.082675	0.732303	0.463984	0.632137
	CCDC178	ENSG00000166960	374864		6.61826	0.248126	0.33929	0.731311	0.464589	0.632851
	REEP3	ENSG00000165476	221035		1427.27	-0.146397	0.200233	-0.731137	0.464696	0.632959
	MIR3186	ENSG00000266189	100422944		13.4168	0.169003	0.231244	0.730842	0.464876	0.63313
	TMEM273	ENSG00000204161	170371		127.634	0.177151	0.242498	0.730523	0.46507	0.633358
	STAT5A	ENSG00000126561	6776		351.565	0.0802791	0.10993	0.730272	0.465224	0.63353
	HCG27	ENSG00000231281	253018		61.6349	0.116037	0.158943	0.730055	0.465356	0.633636
	WNK1	ENSG00000060237	65125		10404	-0.102656	0.140662	-0.729806	0.465509	0.633682
	DAP3	ENSG00000132676	7818		236.453	-0.063845	0.0874756	-0.72986	0.465476	0.633682
	FMC1	ENSG00000164898	154791		39.8604	-0.101511	0.139143	-0.729544	0.465669	0.633839
	CCDC96	ENSG00000173013	257236		32.3814	0.133588	0.183177	0.729281	0.46583	0.633984
	RNF212B	ENSG00000215277	100507650		48.1769	0.154871	0.212396	0.729161	0.465903	0.634047
	SLC26A7	ENSG00000147606	115111		99.6401	0.449739	0.617013	0.728897	0.466065	0.634177
	TMEM200C	ENSG00000206432	645369		800.638	-0.102582	0.140749	-0.728826	0.466108	0.634177
	SYK	ENSG00000165025	6850		344.506	-0.185872	0.255022	-0.728846	0.466096	0.634177
	HPYR1	ENSG00000253521	93668		5.51571	-0.255046	0.349911	-0.728888	0.46607	0.634177
	APLF	ENSG00000169621	200558		78.0242	-0.115237	0.15815	-0.728653	0.466214	0.634247
	MYO1G	ENSG00000136286	64005		63.2407	0.258533	0.354797	0.728679	0.466198	0.634247
	LCAL1	ENSG00000286042	80078		2.73224	0.412863	0.566651	0.728602	0.466245	0.634253
	C20orf202	ENSG00000215595	400831		11.4441	0.21131	0.290131	0.728328	0.466413	0.634443
	LINC01414	ENSG00000253554	102724623		7.42035	0.244317	0.335583	0.728037	0.466591	0.634649
	BAIAP2	ENSG00000175866	10458		2537.83	-0.0994005	0.136552	-0.72793	0.466656	0.634665
	FABP2	ENSG00000145384	2169		8.77144	0.21802	0.299523	0.727889	0.466681	0.634665
	FAM204A	ENSG00000165669	63877		715.193	-0.0640127	0.0879436	-0.727883	0.466685	0.634665
	MIR3179-3	ENSG00000266454	100423006		4.21249	-0.31368	0.431123	-0.727588	0.466866	0.634726
	GHET1	ENSG00000281189	102723099		3.92498	-0.365434	0.502236	-0.727614	0.46685	0.634726
	MIR3179-4	ENSG00000277014	103504729		4.21249	-0.31368	0.431123	-0.727588	0.466866	0.634726
	GCOM1	ENSG00000137878	145781		2.94937	0.407341	0.559775	0.727686	0.466806	0.634726
	JCHAIN	ENSG00000132465	3512		9.95132	-0.477952	0.656876	-0.727613	0.46685	0.634726
	RHOF	ENSG00000139725	54509		14.2747	0.244999	0.336786	0.727463	0.466943	0.634793
	CDRT15P3	ENSG00000186825	408029		10.0915	0.191343	0.263051	0.727402	0.46698	0.634807
	FAM209A	ENSG00000124103	200232		2.39518	0.434361	0.59726	0.727256	0.467069	0.634828
	IL1RAPL2	ENSG00000189108	26280		91.8468	-0.188881	0.259722	-0.727242	0.467077	0.634828
	ANAPC10	ENSG00000164162	10393		182.654	0.0661944	0.0910455	0.727048	0.467196	0.634953
	STYXL1	ENSG00000127952	51657		94.4221	0.119848	0.16486	0.726967	0.467246	0.634978
	NXPH4	ENSG00000182379	11247		91.9869	-0.156972	0.216007	-0.726698	0.467411	0.635133
	MIR4315-2	ENSG00000284172	100422961		2.81695	0.548997	0.755857	0.726324	0.46764	0.635408
	WBP1L	ENSG00000166272	54838		1367.36	0.110586	0.152269	0.726254	0.467683	0.635429
	PCDHGA7	ENSG00000253537	56108		347.192	0.0815986	0.112375	0.726125	0.467762	0.635499
	USP17L12	ENSG00000227551	100287205		1.36976	0.844946	1.16386	0.725989	0.467846	0.635533
	MGAT1	ENSG00000131446	4245		1607.81	-0.0921763	0.126973	-0.725951	0.467869	0.635533
	MRPL54	ENSG00000183617	116541		43.2609	-0.122257	0.168445	-0.725798	0.467962	0.635572
	HTRA4	ENSG00000169495	203100		24.9255	0.190263	0.26217	0.725725	0.468007	0.635572
	OCA2	ENSG00000277361	4948		8.77291	0.204069	0.281184	0.725748	0.467993	0.635572
	TUT1	ENSG00000149016	64852		364.494	-0.0658158	0.0906895	-0.725727	0.468006	0.635572
	OSBPL10	ENSG00000144645	114884		68.3803	-0.111391	0.153521	-0.725579	0.468097	0.63564
	OR56B4	ENSG00000180919	196335		1.84685	0.465471	0.641546	0.725547	0.468117	0.63564
	PTPRR	ENSG00000153233	5801		216.222	-0.179444	0.247335	-0.725511	0.468139	0.63564
	RAPH1	ENSG00000173166	65059		1840.34	0.0622807	0.0858745	0.725252	0.468297	0.635817
	TOM1	ENSG00000100284	10043		347.054	-0.0706934	0.0975074	-0.725006	0.468449	0.635969
	MIR8076	ENSG00000275670	102466253		3.08339	0.328533	0.453212	0.724898	0.468515	0.635969
	CASP1	ENSG00000137752	834		67.4295	0.171841	0.237034	0.724962	0.468475	0.635969
	LYAR	ENSG00000145220	55646		27.0381	0.114307	0.157716	0.724762	0.468598	0.63604
	YY1AP1	ENSG00000163374	55249		1135.56	0.0387087	0.0534196	0.724616	0.468687	0.636088
	KCNG4	ENSG00000168418	93107		3.8108	-0.291825	0.402731	-0.724616	0.468688	0.636088
	MIR142	ENSG00000284353	406934		5.23981	0.259375	0.358002	0.724507	0.468754	0.636104
	NTS	ENSG00000133636	4922		5.34597	-0.41897	0.578266	-0.724527	0.468742	0.636104
		ENSG00000254584	100506675		2.63724	-0.423959	0.585484	-0.724117	0.468994	0.63639
	DUSP6	ENSG00000139318	1848		284.839	-0.125562	0.17341	-0.724075	0.46902	0.63639
	RC3H2	ENSG00000056586	54542		759.651	-0.0388451	0.0536567	-0.723956	0.469093	0.636452
	GNAO1-AS1	ENSG00000261439	26077		220.462	0.0980062	0.135452	0.72355	0.469342	0.636698
	GALNT9	ENSG00000288490	50614		100.511	-0.17877	0.247081	-0.723527	0.469356	0.636698
	IRAG1	ENSG00000072952	10335		2627.56	0.116226	0.16065	0.723472	0.46939	0.636707
	TBCCD1	ENSG00000113838	55171		188.357	-0.0495899	0.0685735	-0.723164	0.469579	0.636898
	SNORA70D	ENSG00000263666	100379141		4.01174	-0.286296	0.396001	-0.722968	0.469699	0.637015
	C10orf62	ENSG00000203942	414157		12.2769	0.250574	0.346636	0.722874	0.469757	0.637056
	SPRY3	ENSG00000168939	10251		352.309	0.0619216	0.0856901	0.722622	0.469912	0.637229
	ITPRIPL2	ENSG00000205730	162073		1335.45	-0.120554	0.166839	-0.722574	0.469942	0.637233
	GPATCH4	ENSG00000160818	54865		452.718	0.0841634	0.116511	0.722364	0.470071	0.63737
	SLC39A11	ENSG00000133195	201266		700.793	0.160337	0.222058	0.722051	0.470263	0.637594
	TNFRSF13C	ENSG00000159958	115650		66.953	-0.202098	0.279965	-0.721868	0.470376	0.637709
	C16orf54	ENSG00000185905	283897		38.1153	-0.1747	0.24208	-0.721662	0.470502	0.637806
	ELOVL3	ENSG00000119915	83401		3.04722	0.452364	0.626822	0.721679	0.470492	0.637806
	CCDC102A	ENSG00000135736	92922		71.737	0.138794	0.192347	0.72158	0.470553	0.637838
	PPARGC1B	ENSG00000155846	133522		1125.36	-0.133106	0.184494	-0.721468	0.470622	0.637894
	H2BU1	ENSG00000285449	128312		34.9174	-0.126031	0.17471	-0.721371	0.470681	0.637938
	ARL11	ENSG00000152213	115761		37.8516	0.186232	0.258315	0.720949	0.470941	0.638074
	LRRC38	ENSG00000162494	126755		5.68151	0.301933	0.4189	0.720777	0.471047	0.638074
	ARX	ENSG00000004848	170302		762.066	-0.134315	0.186358	-0.720736	0.471072	0.638074
	CLASP2	ENSG00000163539	23122		3230.47	-0.0777807	0.107897	-0.720882	0.470982	0.638074
	IL27	ENSG00000197272	246778		4.92106	0.350244	0.485724	0.721077	0.470862	0.638074
	VPREB3	ENSG00000128218	29802		8.71244	-0.256257	0.355509	-0.720819	0.471021	0.638074
	CDC40	ENSG00000168438	51362		454.661	0.0624535	0.0866524	0.720736	0.471072	0.638074
	PKHD1	ENSG00000170927	5314		29.1221	0.454362	0.630474	0.720668	0.471114	0.638074
	TMA16	ENSG00000198498	55319		98.0421	0.0840019	0.116542	0.72079	0.471039	0.638074
	FGD6	ENSG00000180263	55785		1310.05	-0.111603	0.154857	-0.720682	0.471105	0.638074
	TEX13B	ENSG00000170925	56156		7.57973	-0.273943	0.379996	-0.720909	0.470965	0.638074
	PTMS	ENSG00000159335	5763		2352.54	0.094051	0.130513	0.720628	0.471139	0.638074
	SIPA1	ENSG00000213445	6494		751.429	0.0985341	0.136787	0.720349	0.47131	0.63827
	PPP2R2D	ENSG00000175470	55844		1031.17	0.0638449	0.0886431	0.720247	0.471373	0.638318
	SF3B4	ENSG00000143368	10262		328.052	-0.064446	0.0895147	-0.719948	0.471557	0.638492
	PI15	ENSG00000137558	51050		120.56	0.261555	0.363292	0.719959	0.47155	0.638492
	MIR300	ENSG00000215957	100126297		4.81111	-0.314265	0.43671	-0.719619	0.47176	0.638693
	PISD	ENSG00000241878	23761		671.138	0.070546	0.0980421	0.719549	0.471803	0.638714
	CYP27C1	ENSG00000186684	339761		115.234	0.210562	0.292661	0.719473	0.471849	0.638714
	PRKAA2	ENSG00000162409	5563		939.309	-0.0905114	0.125821	-0.719366	0.471915	0.638755
	KIF12	ENSG00000136883	113220		9.05355	0.278122	0.38674	0.719144	0.472052	0.638903
	MIR1302-10	ENSG00000284557	100422834		3.11809	0.302866	0.421384	0.718742	0.4723	0.639126
	BHLHE40-AS1	ENSG00000235831	100507582		30.3892	-0.124651	0.17342	-0.718779	0.472277	0.639126
	MIR3978	ENSG00000265584	100616491		4.71548	0.234025	0.325573	0.718811	0.472257	0.639126
	CELSR3	ENSG00000008300	1951		2071.22	-0.125096	0.174122	-0.718437	0.472488	0.639316
	C5AR1	ENSG00000197405	728		253.871	0.21011	0.292489	0.718351	0.472541	0.639327
	RGN	ENSG00000130988	9104		175.805	-0.0946804	0.131808	-0.718323	0.472558	0.639327
	GPR156	ENSG00000175697	165829		52.9562	0.10888	0.151607	0.718172	0.472651	0.639416
	HNRNPD	ENSG00000138668	3184		897.488	0.0895344	0.124689	0.718061	0.47272	0.639472
	TCEAL4	ENSG00000133142	79921		323.956	-0.0561059	0.0781556	-0.717874	0.472835	0.639586
	LINC02158	ENSG00000225611	729083		13.4834	-0.212887	0.296653	-0.717631	0.472985	0.639719
	GXYLT1	ENSG00000151233	283464		632.963	-0.0955786	0.133216	-0.717472	0.473083	0.639814
	MDP1	ENSG00000213920	145553		23.0767	-0.117796	0.164246	-0.717194	0.473254	0.639833
	B3GNTL1	ENSG00000277033	146712		170.511	0.102806	0.143348	0.717182	0.473262	0.639833
	RSPH9	ENSG00000172426	221421		24.7744	0.114342	0.159409	0.717287	0.473197	0.639833
	METTL1	ENSG00000037897	4234		41.6678	-0.153069	0.213371	-0.717385	0.473137	0.639833
	BATF3	ENSG00000123685	55509		18.6216	-0.221052	0.308174	-0.717294	0.473193	0.639833
	DDX3X	ENSG00000215301	1654		4854.72	-0.08594	0.119849	-0.717066	0.473333	0.639892
	THUMPD3-AS1	ENSG00000206573	440944		275.42	0.102085	0.142412	0.716827	0.473481	0.640017
	EPN2	ENSG00000072134	22905		1264.08	0.0609279	0.0850033	0.716772	0.473515	0.640026
	LIPT2	ENSG00000175536	387787		36.0212	0.16077	0.224339	0.71664	0.473596	0.640062
	ZC3H8	ENSG00000144161	84524		108.469	-0.0870263	0.121431	-0.716674	0.473575	0.640062
	ADAM11	ENSG00000073670	4185		374.578	-0.138182	0.192882	-0.716406	0.47374	0.640219
	NKIRAS2	ENSG00000168256	28511		175.879	0.0778925	0.108735	0.716353	0.473773	0.640227
	PLAGL2	ENSG00000126003	5326		497.622	0.058119	0.0811423	0.716261	0.47383	0.640266
	LRRC45	ENSG00000169683	201255		160.61	0.106814	0.149148	0.71616	0.473892	0.640313
	RPS6KA1	ENSG00000117676	6195		302.651	-0.105737	0.147666	-0.716052	0.473959	0.640362
	LINC00163	ENSG00000234880	727699		7.70937	-0.271999	0.379881	-0.716013	0.473984	0.640362
		ENSG00000286546	613266		33.5071	0.176345	0.24635	0.715831	0.474095	0.640439
	LINC02347	ENSG00000214043	100128554		2.40755	-0.44964	0.628527	-0.715386	0.47437	0.640588
	NIBAN1	ENSG00000135842	116496		451.896	0.195679	0.273622	0.715143	0.474521	0.640588
	ZNF582	ENSG00000018869	147948		140.913	-0.0725292	0.101396	-0.715307	0.474419	0.640588
	LRRTM2	ENSG00000146006	26045		613.944	-0.120947	0.169102	-0.715234	0.474464	0.640588
	LHX6	ENSG00000106852	26468		69.7595	0.175472	0.245239	0.715515	0.474291	0.640588
	FBXL19-AS1	ENSG00000260852	283932		121.614	0.120304	0.168119	0.715587	0.474247	0.640588
	MRPS28	ENSG00000147586	28957		84.6679	-0.121291	0.169579	-0.715247	0.474457	0.640588
	GPATCH3	ENSG00000198746	63906		143.852	0.0614752	0.0859373	0.71535	0.474393	0.640588
	C19orf67	ENSG00000188032	646457		22.3189	-0.122762	0.171584	-0.715465	0.474322	0.640588
	NKX2-1	ENSG00000136352	7080		3.65794	0.350116	0.489384	0.715421	0.474349	0.640588
	TBKBP1	ENSG00000198933	9755		1154.18	-0.0965837	0.13506	-0.715118	0.474536	0.640588
	SLC26A8	ENSG00000112053	116369		33.6434	0.158059	0.221063	0.714995	0.474612	0.640654
	PAK4	ENSG00000130669	10298		473.652	0.0787394	0.110148	0.714853	0.4747	0.6407
	ZNF512B	ENSG00000196700	57473		838.716	0.104507	0.146204	0.714805	0.47473	0.6407
	CENPU	ENSG00000151725	79682		19.7799	0.137887	0.192899	0.714817	0.474722	0.6407
	C16orf90	ENSG00000215131	646174		13.8364	-0.220962	0.309172	-0.714689	0.474801	0.64076
	SLX1B-SULT1A4	ENSG00000260280	100526831		45.4289	-0.178616	0.250056	-0.714305	0.475039	0.640943
	NMUR1	ENSG00000171596	10316		15.7509	0.228471	0.319826	0.714361	0.475004	0.640943
	PCSK6	ENSG00000140479	5046		531.935	0.204387	0.286139	0.714291	0.475047	0.640943
	PPL	ENSG00000118898	5493		198.219	-0.0889101	0.124459	-0.714372	0.474997	0.640943
	SMAD3	ENSG00000166949	4088		1382.8	0.0755977	0.10585	0.714195	0.475106	0.640986
	PTRH1	ENSG00000187024	138428		58.1118	-0.116307	0.162909	-0.713939	0.475265	0.641125
	TMEM212	ENSG00000186329	389177		5.56961	-0.310459	0.434848	-0.713948	0.475259	0.641125
	KLF17	ENSG00000171872	128209		8.44101	0.218402	0.305944	0.713863	0.475312	0.641152
	MIR1304	ENSG00000284458	100302240		14.1054	-0.243467	0.341081	-0.713811	0.475344	0.641158
	GPRC5C	ENSG00000170412	55890		292.389	-0.157798	0.221109	-0.713665	0.475435	0.641243
	KIAA0100	ENSG00000007202	9703		2334.07	-0.0514903	0.0721654	-0.713504	0.475534	0.64134
	ERCC1	ENSG00000012061	2067		381.192	0.0718931	0.100804	0.713197	0.475724	0.641558
	SLC25A32	ENSG00000164933	81034		427.932	-0.072264	0.101387	-0.712751	0.476	0.641856
	CYP4F11	ENSG00000171903	57834		335.171	0.201047	0.282153	0.712545	0.476127	0.641991
	RILPL2	ENSG00000150977	196383		114.96	-0.0874189	0.122715	-0.712373	0.476234	0.642082
	P3H4	ENSG00000141696	10609		206.47	-0.103004	0.144623	-0.712224	0.476326	0.642105
	WBP11P1	ENSG00000260389	441818		30.4599	0.218859	0.307302	0.712193	0.476345	0.642105
	SNORD96A	ENSG00000272296	619571		13.4749	-0.17932	0.251789	-0.712185	0.47635	0.642105
	MIR3179-2	ENSG00000257381	100422886		4.1758	-0.305226	0.428632	-0.712095	0.476406	0.642138
	MIEN1	ENSG00000141741	84299		198.642	-0.0837704	0.117646	-0.712057	0.47643	0.642138
	MTOR	ENSG00000198793	2475		882.349	-0.0569052	0.0799689	-0.711591	0.476718	0.642452
	HOXB7	ENSG00000260027	3217		2.18268	-0.472536	0.664964	-0.710618	0.477321	0.643191
	NBEA	ENSG00000172915	26960		1701.13	-0.0756815	0.10663	-0.709758	0.477854	0.643863
	HLA-DQB2	ENSG00000196610	3120		5.91823	0.371839	0.524001	0.709615	0.477943	0.643917
	MIR1301	ENSG00000221445	100302246		8.79933	-0.217083	0.30596	-0.709512	0.478007	0.643928
	EIF2AK2	ENSG00000055332	5610		1347.04	0.139175	0.196146	0.709549	0.477984	0.643928
	CCDC12	ENSG00000160799	151903		165.275	0.0666562	0.0939604	0.709407	0.478072	0.643979
	C5orf15	ENSG00000113583	56951		520.824	-0.08698	0.122619	-0.709353	0.478105	0.643986
	BCO2	ENSG00000197580	83875		168.565	0.119839	0.168984	0.709174	0.478217	0.644099
	NXN	ENSG00000281300	64359		512.764	0.0894367	0.126149	0.708975	0.47834	0.644228
		ENSG00000288602	100533105		7.17486	-0.202819	0.286133	-0.708826	0.478432	0.644315
	NFE2	ENSG00000123405	4778		12.7891	0.198144	0.279636	0.708577	0.478587	0.644486
	MSH4	ENSG00000057468	4438		33.8309	0.179606	0.253569	0.708311	0.478752	0.644672
	CD300A	ENSG00000167851	11314		106.702	0.188149	0.265648	0.708264	0.478781	0.644673
	LINGO1-AS1	ENSG00000259666	253044		13.2016	-0.212027	0.29943	-0.708101	0.478883	0.644772
	ZC3H15	ENSG00000065548	55854		422.724	-0.072139	0.101889	-0.708018	0.478934	0.644804
	MIR7110	ENSG00000284421	102465667		1.97423	0.397119	0.561104	0.707746	0.479103	0.64492
	ADAM32	ENSG00000197140	203102		56.892	0.158738	0.224346	0.707557	0.479221	0.644929
	GNB4	ENSG00000114450	59345		1924.66	-0.0855777	0.120937	-0.707624	0.479179	0.644929
	VCAM1	ENSG00000162692	7412		235.022	0.195601	0.276444	0.707559	0.479219	0.644929
	ZNF750	ENSG00000141579	79755		208.215	0.137451	0.194254	0.707586	0.479202	0.644929
	SETD9	ENSG00000155542	133383		32.2898	0.100134	0.14155	0.707407	0.479314	0.645017
	PCIF1	ENSG00000100982	63935		547.263	0.0667995	0.0944516	0.707236	0.47942	0.645108
	CNOT8	ENSG00000155508	9337		747.614	0.0717991	0.101552	0.707018	0.479555	0.645193
	DOK4	ENSG00000125170	55715		204.393	-0.0902573	0.127736	-0.70659	0.479821	0.645513
	SLC17A5	ENSG00000119899	26503		385.884	-0.0646248	0.0915494	-0.705901	0.48025	0.646039
	PCGF2	ENSG00000278644	7703		140.777	0.0925912	0.131173	0.705872	0.480268	0.646039
	FABP5	ENSG00000164687	2171		220.431	-0.192959	0.273425	-0.705709	0.480369	0.646138
	SLC12A2	ENSG00000064651	6558		1742.33	-0.108621	0.153947	-0.705573	0.480453	0.646148
	FNDC11	ENSG00000125531	79025		9.64375	0.211656	0.299982	0.705563	0.48046	0.646148
	HSD3B7	ENSG00000099377	80270		298.756	-0.104484	0.148075	-0.705615	0.480428	0.646148
	TVP23B	ENSG00000171928	51030		382.086	0.0891556	0.126375	0.705487	0.480507	0.64617
	CDCA4	ENSG00000170779	55038		83.8132	-0.0816354	0.115721	-0.705447	0.480532	0.64617
	C2orf76	ENSG00000186132	130355		85.5389	0.0670844	0.0951425	0.705093	0.480752	0.646355
	CENPO	ENSG00000138092	79172		247.573	0.0652022	0.092472	0.705102	0.480747	0.646355
	DNAJC9	ENSG00000213551	23234		315.118	0.0495768	0.070326	0.704956	0.480837	0.646366
	PTGER1	ENSG00000160951	5731		13.858	0.252956	0.358793	0.705019	0.480798	0.646366
	ZNF611	ENSG00000213020	81856		516.295	-0.0395875	0.0561568	-0.704946	0.480844	0.646366
	LYVE1	ENSG00000133800	10894		294.431	0.172646	0.244925	0.704895	0.480876	0.646371
	CYP26C1	ENSG00000187553	340665		12.7232	-0.280181	0.397517	-0.704828	0.480917	0.64639
	LKAAEAR1	ENSG00000171695	198437		24.7084	-0.136825	0.194164	-0.704689	0.481004	0.646432
	MRPL32	ENSG00000106591	64983		71.5812	-0.109322	0.155131	-0.704704	0.480994	0.646432
		ENSG00000285164	440040		143.797	-0.152058	0.215863	-0.704421	0.481171	0.646618
	TRH	ENSG00000170893	7200		19.3414	0.279128	0.396305	0.704326	0.481229	0.64666
	CALML3	ENSG00000178363	810		2.3706	0.398268	0.566198	0.703407	0.481802	0.647355
		ENSG00000267882	100131496		106.8	-0.0822106	0.116922	-0.703123	0.481979	0.647555
	OR5K2	ENSG00000231861	402135		2.94771	-0.34827	0.495669	-0.702625	0.48229	0.647935
	CSF1R	ENSG00000182578	1436		1739.1	-0.158918	0.226268	-0.702343	0.482465	0.648027
	DNAH10	ENSG00000281935	196385		459.341	-0.0907073	0.129144	-0.702374	0.482446	0.648027
	CBLN3	ENSG00000139899	643866		65.8243	-0.136813	0.194794	-0.702349	0.482462	0.648027
	TRIM16L	ENSG00000108448	147166		111.746	-0.112796	0.160658	-0.70209	0.482623	0.648158
	MIR7-3HG	ENSG00000176840	284424		46.8481	-0.213807	0.30452	-0.702112	0.482609	0.648158
	FAM86EP	ENSG00000251669	348926		45.4625	0.116559	0.166028	0.702042	0.482653	0.648161
	TFCP2	ENSG00000135457	7024		460.152	0.0589734	0.0840195	0.701901	0.482741	0.648242
	RABGAP1	ENSG00000011454	23637		1152.99	-0.0398672	0.0568364	-0.701438	0.48303	0.648517
	ARID2	ENSG00000189079	196528		1391.24	0.0519444	0.0740669	0.701317	0.483105	0.648581
	CYYR1-AS1	ENSG00000197934	100996571		49.3965	0.145428	0.207405	0.701178	0.483192	0.648623
	CD8A	ENSG00000153563	925		41.4214	0.157174	0.224152	0.701194	0.483182	0.648623
	IFNE	ENSG00000184995	338376		4.43737	-0.341991	0.4878	-0.701089	0.483248	0.64866
	SEL1L3	ENSG00000091490	23231		225.61	-0.123543	0.176238	-0.701	0.483303	0.648697
	HEATR9	ENSG00000276986	256957		35.4797	-0.201442	0.287403	-0.700903	0.483364	0.648741
	MIR4499	ENSG00000263978	100616304		3.61891	0.309638	0.441898	0.700701	0.48349	0.648742
	CHRNB1	ENSG00000283946	1140		128.875	0.0643788	0.0918719	0.700745	0.483462	0.648742
	IL17RA	ENSG00000177663	23765		1229.95	-0.119658	0.170735	-0.700841	0.483402	0.648742
	OR4N4	ENSG00000183706	283694		1.88398	0.588752	0.840274	0.700667	0.483511	0.648742
	CMC2	ENSG00000103121	56942		141.224	-0.0793808	0.113299	-0.700633	0.483532	0.648742
	PRMT9	ENSG00000164169	90826		266.479	0.0767715	0.109569	0.700667	0.483511	0.648742
	KCNE1B	ENSG00000276289	102723475		27.0837	0.131312	0.187452	0.70051	0.483609	0.648786
	PPP1R10	ENSG00000231737	5514		1290.57	-0.0405776	0.0579274	-0.700491	0.483621	0.648786
	TCERG1L	ENSG00000176769	256536		52.36	-0.168709	0.241	-0.700038	0.483904	0.649129
	KDM3A	ENSG00000115548	55818		1140.46	0.0705751	0.100834	0.699913	0.483981	0.649196
	SLAMF6	ENSG00000162739	114836		7.42884	0.300898	0.429967	0.699817	0.484042	0.649239
	KIF5B	ENSG00000170759	3799		3011.52	-0.0999234	0.142813	-0.699678	0.484128	0.649318
	SMS	ENSG00000102172	6611		268.467	-0.0728503	0.104135	-0.699574	0.484194	0.649368
	MIR3115	ENSG00000263793	100422866		1.58467	-0.445597	0.637147	-0.699363	0.484325	0.649495
	TECPR1	ENSG00000205356	25851		786.863	-0.0640265	0.0915537	-0.699333	0.484344	0.649495
	C2orf91	ENSG00000205086	400950		4.2925	-0.561579	0.803438	-0.69897	0.484571	0.649711
	PHGR1	ENSG00000233041	644844		2.82516	0.342259	0.489683	0.69894	0.484589	0.649711
	ZFPM1	ENSG00000179588	161882		410.136	0.0782262	0.111978	0.698587	0.48481	0.649911
	NT5DC1	ENSG00000178425	221294		321.265	-0.094106	0.134707	-0.698597	0.484804	0.649911
	MIR25	ENSG00000207547	407014		4.29243	0.30311	0.433902	0.698568	0.484822	0.649911
	LRRC15	ENSG00000172061	131578		5.40004	0.326473	0.46739	0.698502	0.484864	0.649929
	C6orf47	ENSG00000235360	57827		244.282	-0.0898834	0.128704	-0.698375	0.484943	0.649955
	GAL3ST1	ENSG00000128242	9514		207.387	0.105877	0.151596	0.698414	0.484918	0.649955
	SPPL2C	ENSG00000185294	162540		25.4273	0.148941	0.213345	0.698124	0.4851	0.650096
	ACER1	ENSG00000167769	125981		1.76378	0.347834	0.498333	0.697994	0.485181	0.65013
	KHDC3L	ENSG00000203908	154288		3.67938	0.326284	0.467501	0.697933	0.485219	0.65013
	DMXL1	ENSG00000172869	1657		3109.58	0.0570924	0.0818084	0.69788	0.485252	0.65013
	PPIAL4G	ENSG00000236334	644591		4.66249	0.228856	0.327939	0.69786	0.485265	0.65013
	LIMCH1	ENSG00000064042	22998		3464.39	-0.0605658	0.0868346	-0.697484	0.4855	0.65037
	HPF1	ENSG00000056050	54969		46.8195	0.0935827	0.134168	0.697501	0.485489	0.65037
	TSPAN10	ENSG00000182612	83882		16.6794	0.183852	0.263806	0.696922	0.485852	0.650767
	WWOX	ENSG00000186153	51741		574.199	0.0879428	0.126197	0.696872	0.485883	0.650771
	GP1BA	ENSG00000185245	2811		183.333	0.137625	0.197549	0.696664	0.486013	0.65087
	SLC25A15	ENSG00000102743	10166		200.435	-0.0845349	0.121433	-0.696145	0.486338	0.651239
	SOX17	ENSG00000164736	64321		79.5865	-0.211718	0.304138	-0.696125	0.486351	0.651239
	FNIP1	ENSG00000217128	96459		1667.87	0.0621262	0.0892502	0.69609	0.486372	0.651239
		ENSG00000230212	100133286		16.4384	0.140818	0.202384	0.695797	0.486556	0.65141
	ELP6	ENSG00000163832	54859		233.777	0.0734989	0.105685	0.695453	0.486772	0.651661
	MPZL1	ENSG00000197965	9019		1015.53	-0.0893354	0.128469	-0.695387	0.486813	0.651679
	MIR3973	ENSG00000263389	100616311		4.03811	0.304079	0.437507	0.695027	0.487039	0.651944
	MIR218-1	ENSG00000207732	407000		1.77831	0.372915	0.536681	0.694854	0.487147	0.652051
	SHMT1	ENSG00000176974	6470		181.476	-0.109736	0.157948	-0.694758	0.487207	0.652094
	ADCK5	ENSG00000285451	203054		151.162	0.0904191	0.130158	0.694688	0.487251	0.652112
	MIDEAS	ENSG00000156030	91748		2344.83	-0.0438207	0.0630834	-0.694647	0.487277	0.652112
	GLMP	ENSG00000198715	112770		197.413	-0.0733736	0.105649	-0.694503	0.487367	0.652158
	ACAT2	ENSG00000120437	39		35.316	0.106089	0.15276	0.69448	0.487381	0.652158
	BCOR	ENSG00000183337	54880		662.973	-0.0709307	0.102145	-0.694413	0.487423	0.652158
	MIR4308	ENSG00000265432	100422984		1.45201	-0.473776	0.682355	-0.694325	0.487479	0.652187
	IFNLR1	ENSG00000185436	163702		144.431	0.0842337	0.121324	0.694289	0.487501	0.652187
	ZNF81	ENSG00000197779	347344		1087.15	0.044601	0.0642662	0.694005	0.487679	0.652388
	PDE8B	ENSG00000113231	8622		851.785	-0.0803883	0.115842	-0.69395	0.487714	0.652397
	MIR4663	ENSG00000266324	100616260		1.64497	0.444476	0.640652	0.693787	0.487816	0.652456
	PTENP1-AS	ENSG00000281128	101243555		11.5751	-0.17989	0.259303	-0.693745	0.487842	0.652456
	MINPP1	ENSG00000107789	9562		276.324	-0.06001	0.086494	-0.693805	0.487804	0.652456
		ENSG00000283839	105373780		38.3928	-0.172268	0.248398	-0.693517	0.487985	0.65261
	GTPBP4	ENSG00000107937	23560		144.814	0.0530363	0.0765113	0.693182	0.488195	0.652778
	CNPY1	ENSG00000146910	285888		26.4862	0.208678	0.301096	0.693059	0.488272	0.652844
	NES	ENSG00000132688	10763		1344.24	-0.161771	0.233435	-0.693001	0.488309	0.652855
	IL11	ENSG00000095752	3589		10.442	-0.227622	0.328595	-0.692712	0.48849	0.653023
	TPTE	ENSG00000274391	7179		1.44889	0.457332	0.660177	0.692741	0.488472	0.653023
	RBM44	ENSG00000177483	375316		28.3145	0.121288	0.17514	0.692523	0.488609	0.653144
	P2RY10	ENSG00000078589	27334		3.74182	0.37635	0.54355	0.692393	0.48869	0.653215
	RAG1	ENSG00000166349	5896		17.5323	-0.14595	0.210839	-0.692233	0.488791	0.653292
	SNORA74B	ENSG00000212402	677841		56.0144	-0.167585	0.242101	-0.692212	0.488804	0.653292
	RPTOR	ENSG00000141564	57521		1031.57	-0.0481206	0.0695222	-0.692161	0.488836	0.653298
	EEF1AKMT3	ENSG00000123427	25895		153.956	0.0868302	0.125486	0.691954	0.488966	0.653434
	MIR765	ENSG00000211581	768220		1.88284	-0.382871	0.553432	-0.691812	0.489055	0.653515
	FBXO47	ENSG00000204952	494188		2.61259	-0.377508	0.54584	-0.691609	0.489183	0.653626
	SFRP2	ENSG00000145423	6423		739.349	0.267958	0.387452	0.69159	0.489195	0.653626
	UBE2L6	ENSG00000156587	9246		633.348	-0.136251	0.197099	-0.691284	0.489387	0.653846
	MYO16	ENSG00000041515	23026		1082.32	-0.180773	0.261705	-0.690751	0.489722	0.654256
	ZFP36L1	ENSG00000185650	677		7720.44	0.121213	0.175537	0.690526	0.489863	0.654407
	MIR548O	ENSG00000221510	100313829		7.029	-0.200277	0.290123	-0.690315	0.489996	0.654509
	PRDM16	ENSG00000142611	63976		1202.31	0.0756824	0.109647	0.690235	0.490046	0.654539
	HAS2	ENSG00000170961	3037		40.2153	0.164283	0.238054	0.690106	0.490127	0.654572
	CFAP97D2	ENSG00000283361	101929355		23.3989	0.166369	0.241134	0.689945	0.490229	0.654595
	OSR2	ENSG00000164920	116039		1.38055	-0.37923	0.54962	-0.689985	0.490203	0.654595
	MATN1	ENSG00000162510	4146		6.77229	0.186392	0.270126	0.690019	0.490182	0.654595
	UBE2U	ENSG00000177414	148581		1.48132	-0.573402	0.831149	-0.689891	0.490263	0.654603
	SMARCAL1	ENSG00000138375	50485		191.775	0.0689158	0.0999186	0.68972	0.49037	0.654709
	TMEM235	ENSG00000204278	283999		363.131	0.172021	0.249467	0.689553	0.490475	0.654775
	PCDHA9	ENSG00000204961	9752		276.517	0.109019	0.158102	0.689551	0.490477	0.654775
	IQCE	ENSG00000106012	23288		1184.63	-0.0557892	0.080938	-0.689283	0.490645	0.654963
	MAFF	ENSG00000185022	23764		420.96	0.202026	0.293427	0.688504	0.491136	0.655398
	C4orf48	ENSG00000243449	401115		158.278	0.0731388	0.106214	0.688599	0.491076	0.655398
	S100A2	ENSG00000196754	6273		7.29193	0.229149	0.332819	0.688509	0.491132	0.655398
	SLC9A1	ENSG00000090020	6548		812.606	-0.0892367	0.1296	-0.688558	0.491102	0.655398
	MYLIP	ENSG00000007944	29116		255.469	-0.0926318	0.134662	-0.687884	0.491526	0.655852
	AIMP1	ENSG00000164022	9255		262.595	-0.0929745	0.135164	-0.687867	0.491537	0.655852
	ZMYM3	ENSG00000147130	9203		1156.93	-0.0419144	0.0609548	-0.687631	0.491685	0.655975
	PPP1R18	ENSG00000236428	170954		895.657	0.116334	0.169209	0.687516	0.491758	0.656034
	SNORD115-11	ENSG00000200486	100033448		10.1983	-0.227165	0.330727	-0.686866	0.492167	0.656317
	CT45A10	ENSG00000269586	102723631		1.67033	-0.677398	0.986198	-0.686879	0.492159	0.656317
	MS4A10	ENSG00000172689	341116		3.66755	0.414291	0.602927	0.687134	0.491998	0.656317
	NEUROG3	ENSG00000122859	50674		1.9378	0.434123	0.631941	0.686967	0.492103	0.656317
	TLE6	ENSG00000104953	79816		71.108	0.16322	0.237629	0.686868	0.492166	0.656317
	PIWIL1	ENSG00000125207	9271		12.6886	0.358682	0.522301	0.686735	0.49225	0.65639
	ACAP2	ENSG00000114331	23527		2387.26	-0.0750897	0.10939	-0.68644	0.492436	0.6566
	ERAS	ENSG00000187682	3266		8.78459	-0.213203	0.310664	-0.686281	0.492536	0.656618
	LINC00158	ENSG00000185433	54072		19.9557	0.138698	0.202116	0.686231	0.492567	0.656618
	CDKAL1	ENSG00000145996	54901		256.026	-0.0527505	0.0768705	-0.686225	0.492571	0.656618
	PGM2	ENSG00000169299	55276		141.939	-0.108496	0.158101	-0.68625	0.492556	0.656618
	WDR76	ENSG00000092470	79968		98.9503	-0.0922813	0.134483	-0.686194	0.49259	0.656618
	MPO	ENSG00000005381	4353		13.2696	-0.19128	0.278805	-0.68607	0.492669	0.656682
	CCDC90B	ENSG00000137500	60492		431.852	-0.0817419	0.119152	-0.686028	0.492695	0.656682
	F10	ENSG00000126218	2159		39.7403	-0.126548	0.184522	-0.685814	0.492831	0.656825
	CCDC13-AS1	ENSG00000173811	100874114		8.35551	-0.191533	0.279392	-0.685536	0.493006	0.656984
	WBP2NL	ENSG00000183066	164684		88.3847	0.111335	0.162445	0.68537	0.49311	0.65701
	EPGN	ENSG00000182585	255324		5.82529	0.250029	0.3648	0.685385	0.493101	0.65701
	TBRG1	ENSG00000154144	84897		989.703	0.0548203	0.0799774	0.685447	0.493062	0.65701
	AMZ1	ENSG00000174945	155185		274.122	0.0748503	0.109221	0.685313	0.493147	0.657021
	EPHX1	ENSG00000143819	2052		823.88	0.125546	0.183236	0.68516	0.493243	0.657111
	TTLL6	ENSG00000170703	284076		53.2008	0.231452	0.337916	0.684942	0.493381	0.657257
	SYDE2	ENSG00000097096	84144		233.999	-0.113717	0.166091	-0.684668	0.493553	0.657449
	MIR3919	ENSG00000263634	100500803		3.70427	0.335704	0.490433	0.684504	0.493657	0.657528
	ZBED3	ENSG00000132846	84327		159.565	0.086832	0.1269	0.684255	0.493814	0.657684
	STAG1	ENSG00000118007	10274		864.566	0.0639167	0.0934415	0.684029	0.493957	0.657837
	ZWILCH	ENSG00000174442	55055		45.2002	0.129555	0.189422	0.683948	0.494008	0.657867
	LGSN	ENSG00000146166	51557		3.91473	0.319697	0.467489	0.68386	0.494063	0.657903
	SH3GLB1	ENSG00000097033	51100		2112.36	-0.0951492	0.139163	-0.683725	0.494149	0.657979
	SFRP4	ENSG00000106483	6424		115.544	-0.209066	0.305812	-0.683644	0.4942	0.658009
	C22orf15	ENSG00000273579	150248		95.9147	-0.154721	0.226347	-0.683559	0.494254	0.658034
	RRAD	ENSG00000166592	6236		24.0885	-0.235985	0.345271	-0.683479	0.494304	0.658036
	VIP	ENSG00000146469	7432		23.3297	-0.199347	0.291689	-0.683423	0.49434	0.658045
		ENSG00000271860	101927314		53.0136	0.124823	0.182669	0.683328	0.494399	0.658064
	EML1	ENSG00000066629	2009		293.074	-0.0723022	0.10586	-0.682997	0.494609	0.658064
	MSRB3	ENSG00000174099	253827		790.576	-0.151717	0.222127	-0.683019	0.494595	0.658064
	KLHL20	ENSG00000076321	27252		347.673	-0.0494457	0.072388	-0.683066	0.494565	0.658064
	FAM200B	ENSG00000237765	285550		480.089	-0.0845409	0.123764	-0.683084	0.494554	0.658064
	FAM83E	ENSG00000105523	54854		6.80856	-0.206005	0.301531	-0.683198	0.494482	0.658064
	RCN1	ENSG00000049449	5954		546.391	-0.122943	0.179935	-0.683265	0.49444	0.658064
	SELENOO	ENSG00000073169	83642		517.343	0.090336	0.132258	0.68303	0.494588	0.658064
	MIR298	ENSG00000216031	100126296		2.06136	0.372894	0.546399	0.682456	0.49495	0.658481
	MIR6511B2	ENSG00000283346	102465985		5.21841	0.22361	0.327765	0.682228	0.495095	0.658507
	RGS10	ENSG00000148908	6001		78.9146	-0.157035	0.230189	-0.682201	0.495112	0.658507
	NPHP4	ENSG00000131697	261734		430.026	0.0781561	0.114578	0.682123	0.495161	0.658529
	RDH14	ENSG00000240857	57665		65.2714	-0.124472	0.182511	-0.681997	0.495241	0.658529
	CBX3P2	ENSG00000266405	645158		29.814	-0.152372	0.223401	-0.682055	0.495204	0.658529
	FAM114A1	ENSG00000197712	92689		359.478	0.106721	0.156474	0.68204	0.495214	0.658529
	PTGDR2	ENSG00000183134	11251		68.1354	-0.198431	0.29104	-0.681799	0.495366	0.658649
	TAL2	ENSG00000186051	6887		4.98398	-0.213649	0.313377	-0.681765	0.495388	0.658649
		ENSG00000283403	100420587		5.27137	0.324425	0.476009	0.681554	0.495521	0.658751
	NR2F1-AS1	ENSG00000237187	441094		505.321	0.101371	0.14875	0.681484	0.495565	0.658772
	NUDT2	ENSG00000164978	318		77.5552	-0.0684575	0.100466	-0.681402	0.495617	0.658791
	LINC01443	ENSG00000266554	400644		2.48056	0.372109	0.54619	0.681281	0.495694	0.65883
	SEMA5A-AS1	ENSG00000251370	101929338		72.4919	0.111638	0.163899	0.681142	0.495782	0.658891
	VSIG10	ENSG00000176834	54621		242.242	0.0831718	0.122111	0.681118	0.495797	0.658891
	SPINDOC	ENSG00000168005	144097		330.141	-0.111295	0.163431	-0.680989	0.495878	0.65893
	MTERF1	ENSG00000127989	7978		181.448	0.0626764	0.0920422	0.680953	0.495901	0.65893
	DGKI	ENSG00000157680	9162		1357.89	-0.139121	0.204308	-0.680938	0.49591	0.65893
	INSL3	ENSG00000248099	3640		2.87749	0.303741	0.446223	0.680693	0.496066	0.659099
	SLC25A12	ENSG00000115840	8604		730.983	-0.112975	0.166011	-0.680526	0.496171	0.659201
	FGF13-AS1	ENSG00000226031	100129662		12.0918	0.189373	0.2783	0.680465	0.49621	0.659215
	CYP4B1	ENSG00000142973	1580		28.2884	0.401136	0.589636	0.68031	0.496308	0.659307
	REST	ENSG00000084093	5978		816.031	-0.115036	0.169117	-0.680212	0.49637	0.659352
	HYPK	ENSG00000242028	25764		2.79993	0.324547	0.477672	0.679434	0.496863	0.659969
	RBBP7	ENSG00000102054	5931		238.131	-0.0661195	0.0973826	-0.678965	0.49716	0.660326
	SOX1-OT	ENSG00000224243	100505996		174.707	-0.148335	0.218522	-0.67881	0.497258	0.660381
	LAMB4	ENSG00000091128	22798		7.3865	-0.228723	0.33694	-0.678826	0.497248	0.660381
	LINC01785	ENSG00000268038	374890		3.27633	-0.447068	0.658731	-0.67868	0.49734	0.660447
	OR2B2	ENSG00000168131	81697		1.50026	0.621515	0.91582	0.678642	0.497364	0.660447
	HBQ1	ENSG00000086506	3049		5.40662	-0.299856	0.44188	-0.678592	0.497396	0.660451
	TMED6	ENSG00000157315	146456		25.7227	0.109609	0.161606	0.678253	0.497611	0.66067
	COMMD3	ENSG00000148444	23412		74.376	-0.0866246	0.127719	-0.678243	0.497617	0.66067
	STRIP2	ENSG00000128578	57464		776.828	-0.140758	0.207598	-0.678032	0.497752	0.66079
	PAPOLG	ENSG00000115421	64895		595.132	-0.0529526	0.0781	-0.67801	0.497765	0.66079
	LINC00629	ENSG00000227060	100506757		1.91902	0.383786	0.566092	0.677957	0.497799	0.660798
	CHMP6	ENSG00000176108	79643		257.24	-0.0772242	0.113937	-0.677782	0.49791	0.660907
	SMPD2	ENSG00000135587	6610		65.0204	-0.0797737	0.117716	-0.67768	0.497975	0.660956
	NEURL2	ENSG00000124257	140825		95.3142	0.118089	0.174269	0.677625	0.49801	0.660964
	SPINT4	ENSG00000149651	391253		1.97241	0.399251	0.589235	0.677575	0.498041	0.660968
	OR2M3	ENSG00000228198	127062		3.04041	0.333805	0.492754	0.677427	0.498135	0.661033
	TMEM181	ENSG00000146433	57583		1140.27	-0.0458391	0.0676682	-0.677409	0.498146	0.661033
	LTBP1	ENSG00000049323	4052		426.563	0.134873	0.19917	0.677175	0.498295	0.661192
	PRMT8	ENSG00000111218	56341		76.1138	0.14134	0.208808	0.676892	0.498474	0.661392
	ZNF443	ENSG00000180855	10224		148.661	0.0674189	0.0996152	0.676794	0.498537	0.6614
	C7orf31	ENSG00000153790	136895		67.9327	0.0721315	0.106573	0.676829	0.498514	0.6614
	FAM71E1	ENSG00000142530	112703		19.6498	-0.12067	0.178334	-0.676652	0.498627	0.661439
	IL21R-AS1	ENSG00000259954	283888		122.401	-0.274536	0.405751	-0.676613	0.498652	0.661439
	SFRP5	ENSG00000120057	6425		66.4232	-0.200656	0.296551	-0.676631	0.49864	0.661439
	USP17L11	ENSG00000233136	100287178		8.57154	0.221448	0.327374	0.676439	0.498762	0.661543
	KRT10	ENSG00000186395	3858		99.3089	0.105922	0.156597	0.6764	0.498787	0.661543
	LINC01206	ENSG00000242512	100996490		10.6405	-0.268775	0.397523	-0.676123	0.498963	0.661738
	SARDH	ENSG00000123453	1757		155.261	0.074871	0.110753	0.67602	0.499028	0.66175
	SCARNA18	ENSG00000238835	677765		7.18284	0.215046	0.318157	0.675912	0.499096	0.661803
	YWHAEP7	ENSG00000282630	284100		4.22291	0.296479	0.438733	0.675763	0.499191	0.661853
	PINLYP	ENSG00000234465	390940		91.7784	-0.0889442	0.131615	-0.675789	0.499174	0.661853
	PDLIM2	ENSG00000120913	64236		192.309	0.0979235	0.145025	0.675218	0.499537	0.662236
	TLL1	ENSG00000038295	7092		309.707	0.191056	0.282939	0.675256	0.499513	0.662236
	ZNF850	ENSG00000267041	342892		152.843	0.0614561	0.0910816	0.674737	0.499843	0.662604
	HLA-E	ENSG00000206493	3133		4902.61	0.108429	0.160726	0.674616	0.49992	0.66263
	PSKH1	ENSG00000159792	5681		544.168	-0.0688439	0.102049	-0.674617	0.499919	0.66263
	GCN1	ENSG00000089154	10985		1109.67	-0.0464295	0.0688456	-0.674401	0.500056	0.662735
	RAI2	ENSG00000131831	10742		233.524	-0.0759077	0.112577	-0.674277	0.500135	0.662803
	CCL5	ENSG00000274233	6352		26.602	0.200882	0.297966	0.674178	0.500198	0.662848
	INHBB	ENSG00000163083	3625		239.413	-0.121486	0.18025	-0.673986	0.50032	0.662972
	KLHDC9	ENSG00000162755	126823		113.472	-0.0870833	0.129277	-0.673619	0.500554	0.663244
	PLAA	ENSG00000137055	9373		411.519	0.0455177	0.0675801	0.673537	0.500606	0.663244
	RNVU1-1	ENSG00000207340	101954273		12.9251	0.195663	0.290585	0.673341	0.50073	0.663364
	MIR7854	ENSG00000277255	102465840		8.10165	-0.209781	0.311626	-0.673184	0.50083	0.663459
	GSTZ1	ENSG00000100577	2954		127.503	0.0910697	0.135374	0.672729	0.50112	0.663805
	OR51E1	ENSG00000180785	143503		3.47936	0.517695	0.769884	0.672433	0.501308	0.664016
	SLC43A1	ENSG00000149150	8501		70.0121	0.106783	0.158878	0.67211	0.501514	0.664251
	SLC2A3	ENSG00000059804	6515		1372.75	0.130587	0.194378	0.671818	0.501699	0.664459
	TMEM102	ENSG00000284228	284114		49.2688	-0.130216	0.193843	-0.671759	0.501737	0.664471
	MIR873	ENSG00000215939	100126316		2.56722	0.427993	0.637299	0.671573	0.501855	0.664523
	BRIX1	ENSG00000113460	55299		124.847	-0.0751698	0.111929	-0.671583	0.50185	0.664523
	LRRTM4	ENSG00000176204	80059		1154.97	0.0998852	0.148745	0.671518	0.50189	0.664523
	SORBS1	ENSG00000095637	10580		10786.2	0.130307	0.194148	0.671171	0.502112	0.664778
	SNORD115-32	ENSG00000200949	100033806		11.366	-0.247646	0.369098	-0.670949	0.502253	0.664927
	MIR595	ENSG00000207637	693180		7.47348	-0.22331	0.332913	-0.670776	0.502364	0.665036
	DCANP1	ENSG00000251380	140947		4.33424	0.335992	0.501059	0.670562	0.502499	0.665178
	RINL	ENSG00000282895	126432		138.322	-0.0688623	0.102723	-0.670366	0.502624	0.665192
	MEIS2	ENSG00000134138	4212		3679.51	-0.131306	0.195848	-0.670451	0.50257	0.665192
	ANXA8	ENSG00000265190	653145		45.1362	0.169586	0.25293	0.670485	0.502549	0.665192
	CUL5	ENSG00000166266	8065		1110.13	-0.0738896	0.110223	-0.670366	0.502625	0.665192
	IRAK3	ENSG00000090376	11213		409.835	0.146558	0.218667	0.670233	0.502709	0.665266
	HIVEP1	ENSG00000095951	3096		1158.06	0.0574125	0.0856715	0.670148	0.502764	0.665301
	SNORD9	ENSG00000199436	692053		6.30904	0.244782	0.365324	0.67004	0.502832	0.665353
	OTOGL	ENSG00000165899	283310		36.697	0.210344	0.314133	0.669602	0.503111	0.665674
	PDE6B	ENSG00000133256	5158		941.439	0.111333	0.166275	0.66957	0.503132	0.665674
	CARD11	ENSG00000198286	84433		101.704	0.162312	0.24246	0.669438	0.503216	0.665748
	SLAIN1	ENSG00000139737	122060		1762.33	-0.128984	0.192701	-0.669348	0.503273	0.665786
	FLNC	ENSG00000128591	2318		2864.66	0.346642	0.517955	0.669251	0.503335	0.665792
	SOSTDC1	ENSG00000171243	25928		18.0722	-0.216595	0.323618	-0.669293	0.503309	0.665792
	NT5DC4	ENSG00000144130	284958		1.66425	0.487841	0.729356	0.668865	0.503582	0.66606
	LINC00242	ENSG00000280868	401288		31.1553	-0.15958	0.238591	-0.668843	0.503595	0.66606
	MIR3909	ENSG00000266320	100500826		5.49478	-0.291027	0.435215	-0.668696	0.503689	0.666071
	MFF	ENSG00000168958	56947		560.134	0.0520714	0.077868	0.668713	0.503679	0.666071
	CYBRD1	ENSG00000071967	79901		3413.99	-0.187072	0.279821	-0.66854	0.503789	0.666165
	CD248	ENSG00000174807	57124		112.068	0.136967	0.204906	0.66844	0.503853	0.666212
	HTR1F	ENSG00000179097	3355		88.9247	0.130276	0.194943	0.668278	0.503956	0.66631
	C1orf105	ENSG00000180999	92346		8.66283	0.227884	0.341025	0.668234	0.503984	0.66631
	ENAM	ENSG00000132464	10117		1.52736	-0.500117	0.748726	-0.667958	0.50416	0.666504
	SNORA22	ENSG00000206634	677807		12.0549	0.181664	0.272009	0.667859	0.504224	0.666512
	CLPP	ENSG00000125656	8192		108.847	-0.0681045	0.101972	-0.667874	0.504214	0.666512
	GIMAP1	ENSG00000213203	170575		63.8249	-0.152353	0.228154	-0.667765	0.504284	0.666554
	SYDE1	ENSG00000105137	85360		380.595	0.121047	0.181291	0.667694	0.504329	0.666576
	ZNF32	ENSG00000169740	7580		172.375	-0.0568773	0.0851914	-0.667641	0.504362	0.666582
	ZMYND19	ENSG00000165724	116225		157.106	-0.0763464	0.114454	-0.667046	0.504742	0.667047
	VEGFD	ENSG00000165197	2277		6.94427	-0.22471	0.336975	-0.666845	0.504871	0.667155
	RNVU1-7	ENSG00000206585	26864		6872.91	0.170455	0.25562	0.666829	0.504881	0.667155
	LINC00870	ENSG00000243083	201617		44.8349	0.143097	0.214652	0.666649	0.504996	0.667269
	COMMD4	ENSG00000140365	54939		233.449	0.0676036	0.101495	0.666075	0.505363	0.667715
	RHOQ	ENSG00000119729	23433		2225.93	-0.102405	0.15379	-0.665874	0.505492	0.667809
	LINC01580	ENSG00000258785	101927129		1.45096	0.455578	0.684236	0.66582	0.505526	0.667817
	MIR5587	ENSG00000266124	100847028		16.9188	-0.170735	0.256505	-0.665618	0.505655	0.66785
	NADK	ENSG00000008130	65220		742.624	0.0581438	0.0873519	0.665627	0.50565	0.66785
	SLC12A8	ENSG00000221955	84561		170.098	-0.130363	0.195837	-0.665671	0.505621	0.66785
		ENSG00000267568	105371899		14.8692	-0.201428	0.302774	-0.665275	0.505875	0.668062
	CDK15	ENSG00000138395	65061		92.6162	0.253193	0.380592	0.66526	0.505884	0.668062
	RWDD1	ENSG00000111832	51389		165.428	-0.0633051	0.0951989	-0.664978	0.506065	0.668263
	BMX	ENSG00000102010	660		4.07226	0.355738	0.535012	0.664916	0.506104	0.668277
	MIR3181	ENSG00000264947	100422972		3.06456	0.416959	0.627377	0.664606	0.506302	0.668463
	CDCA8	ENSG00000134690	55143		108.233	0.175864	0.264642	0.664535	0.506348	0.668485
	ZNF804B	ENSG00000182348	219578		144.898	0.189917	0.285879	0.664328	0.506481	0.668529
	GRHL1	ENSG00000134317	29841		132.733	0.115133	0.17332	0.664279	0.506512	0.668529
	HNRNPAB	ENSG00000197451	3182		520.398	-0.0606732	0.0913429	-0.664236	0.506539	0.668529
	TMEM249	ENSG00000261587	340393		74.8334	0.183291	0.275865	0.664425	0.506418	0.668529
	ELOA	ENSG00000011007	6924		652.79	-0.0353137	0.0531663	-0.664213	0.506554	0.668529
	SLC39A1	ENSG00000143570	27173		699.141	-0.100935	0.152023	-0.663949	0.506723	0.668715
	MIR376A2	ENSG00000283561	664615		1.82596	-0.485132	0.731102	-0.663563	0.50697	0.669002
	PLAC8	ENSG00000145287	51316		119.43	0.356	0.536564	0.663481	0.507023	0.669034
	MIR1277	ENSG00000221463	100302214		3.18775	0.310166	0.46754	0.6634	0.507074	0.669064
	CERS2	ENSG00000143418	29956		2053.64	-0.110972	0.167375	-0.663013	0.507322	0.669353
	DNAJC19	ENSG00000205981	131118		248.105	-0.0553577	0.0835714	-0.6624	0.507715	0.669833
	CCR1	ENSG00000163823	1230		252.25	-0.210673	0.318068	-0.662353	0.507745	0.669836
	CYS1	ENSG00000205795	192668		168.652	-0.129082	0.194899	-0.662299	0.50778	0.669839
	SYNGR2	ENSG00000108639	9144		691.197	-0.124461	0.187934	-0.662258	0.507806	0.669839
	TGFBR3	ENSG00000069702	7049		1016.88	0.16765	0.253226	0.662057	0.507935	0.669972
	OR2M2	ENSG00000198601	391194		2.77714	0.381096	0.575799	0.661856	0.508064	0.670104
	YOD1	ENSG00000180667	55432		910.84	-0.107933	0.163105	-0.661743	0.508136	0.670161
	ERICH3	ENSG00000178965	127254		501.795	-0.115152	0.174085	-0.661467	0.508313	0.670281
	DCPS	ENSG00000110063	28960		98.5046	0.0823563	0.124495	0.661523	0.508277	0.670281
	ZNF711	ENSG00000147180	7552		468.113	-0.0975604	0.147498	-0.661434	0.508334	0.670281
	LCAT	ENSG00000213398	3931		344.949	-0.0838526	0.126785	-0.661377	0.508371	0.670281
	THSD1	ENSG00000136114	55901		235.776	-0.18158	0.274702	-0.661008	0.508607	0.670555
		ENSG00000227809	101927358		1.75469	0.387927	0.587123	0.660725	0.508788	0.67059
	EDARADD	ENSG00000186197	128178		11.1018	-0.1763	0.266857	-0.660652	0.508836	0.67059
	GPAT2	ENSG00000186281	150763		214.625	0.105705	0.159983	0.660726	0.508788	0.67059
	EMX2	ENSG00000170370	2018		487.342	-0.120636	0.1826	-0.660658	0.508832	0.67059
	NPAT	ENSG00000149308	4863		861.229	-0.0568948	0.0860967	-0.660825	0.508725	0.67059
	MIR570	ENSG00000207650	693155		97.0377	0.187383	0.283611	0.660704	0.508802	0.67059
	LMO4	ENSG00000143013	8543		1374.95	0.104378	0.157971	0.660743	0.508777	0.67059
	RB1	ENSG00000139687	5925		1019.07	-0.0993747	0.150464	-0.660456	0.508961	0.670717
	MIR548F2	ENSG00000221782	100313771		10.6982	0.151503	0.229485	0.660188	0.509133	0.670868
	ADH1C	ENSG00000248144	126		3.21273	0.319874	0.484751	0.659874	0.509335	0.671083
	SLC29A2	ENSG00000174669	3177		511.62	0.0739587	0.112085	0.659844	0.509354	0.671083
	IFNB1	ENSG00000171855	3456		2.93783	0.307335	0.465929	0.659616	0.5095	0.671238
	SH3RF2	ENSG00000156463	153769		30.0595	0.213835	0.324248	0.65948	0.509588	0.671315
	TCP11L2	ENSG00000166046	255394		666.891	0.0897357	0.136089	0.659391	0.509645	0.671352
	SNORD110	ENSG00000221116	692213		4.11396	0.261665	0.396968	0.659158	0.509794	0.671473
	CHD6	ENSG00000124177	84181		1967.9	0.0348467	0.0528628	0.659192	0.509772	0.671473
	GFM2	ENSG00000164347	84340		246.543	-0.0661893	0.100442	-0.65898	0.509909	0.671585
	NT5M	ENSG00000205309	56953		152.19	-0.0975518	0.148057	-0.65888	0.509973	0.671594
	TUBA4B	ENSG00000243910	80086		8.88451	-0.277823	0.421657	-0.658883	0.509971	0.671594
	PTP4A1	ENSG00000112245	7803		2043.73	-0.130732	0.198462	-0.658724	0.510073	0.671688
	CD300E	ENSG00000186407	342510		5.02117	0.446105	0.677359	0.658596	0.510156	0.671742
	MYOT	ENSG00000120729	9499		226.94	0.0949062	0.14411	0.65857	0.510172	0.671742
	FXYD2	ENSG00000137731	486		7.96587	0.187401	0.284686	0.658274	0.510362	0.671878
	CLEC18B	ENSG00000140839	497190		147.708	-0.132014	0.200542	-0.658287	0.510354	0.671878
	CLEC17A	ENSG00000187912	388512		51.3406	0.246342	0.374266	0.6582	0.510409	0.671903
	PIANP	ENSG00000139200	196500		909.681	0.102428	0.155646	0.658084	0.510484	0.671963
	STKLD1	ENSG00000281245	169436		143.014	0.0892168	0.135604	0.657923	0.510587	0.672061
	CLEC6A	ENSG00000205846	93978		1.46355	0.425857	0.647651	0.65754	0.510834	0.672309
	RCOR1	ENSG00000089902	23186		557.5	-0.0350753	0.0533599	-0.657335	0.510965	0.672445
	TNFRSF4	ENSG00000186827	7293		8.98717	0.225247	0.342748	0.657181	0.511065	0.672537
	TMBIM7P	ENSG00000230927	105375396		1.48655	-0.50618	0.770381	-0.657052	0.511148	0.672608
	TMEM74B	ENSG00000125895	55321		158.672	0.115761	0.176251	0.656797	0.511311	0.672748
	C11orf71	ENSG00000180425	54494		235.232	-0.0662962	0.100948	-0.656733	0.511353	0.672764
	GGA2	ENSG00000103365	23062		1143.56	-0.0473658	0.0721412	-0.656571	0.511457	0.672863
	FCER2	ENSG00000104921	2208		5.37538	-0.267697	0.408077	-0.655998	0.511826	0.673166
	TMPRSS7	ENSG00000176040	344805		4.36657	0.359877	0.548487	0.656127	0.511743	0.673166
	WFDC1	ENSG00000103175	58189		10.5856	0.195846	0.29852	0.656057	0.511787	0.673166
	HERPUD2	ENSG00000122557	64224		559.173	-0.048476	0.0738908	-0.656049	0.511793	0.673166
	SFTPA2	ENSG00000185303	729238		15.5108	0.191471	0.291882	0.655988	0.511832	0.673166
	DKKL1	ENSG00000104901	27120		4.53862	0.265932	0.405491	0.655827	0.511935	0.673264
	SPDL1	ENSG00000040275	54908		165.667	0.0847333	0.129235	0.655652	0.512048	0.673374
	MIR6862-2	ENSG00000278340	102465907		3.37113	0.274589	0.41888	0.655532	0.512125	0.673437
	FOXG1	ENSG00000176165	2290		2859.6	-0.0668109	0.101938	-0.655408	0.512205	0.673505
	SYNPO2	ENSG00000172403	171024		2906.95	-0.155074	0.236666	-0.655243	0.512311	0.673606
	SLC35D1	ENSG00000116704	23169		739.04	0.0485044	0.0740333	0.655169	0.512359	0.673617
	ANKS1A	ENSG00000064999	23294		1326.5	0.0533377	0.0814141	0.655141	0.512377	0.673617
	DNAJC22	ENSG00000178401	79962		69.0712	0.119592	0.182607	0.654912	0.512525	0.673773
	NFAT5	ENSG00000102908	10725		6154.61	0.0574349	0.087719	0.65476	0.512622	0.673825
	SOCS2-AS1	ENSG00000246985	144481		5.32811	0.21551	0.329279	0.654491	0.512796	0.673897
	HOXD3	ENSG00000128652	3232		6.56809	0.30858	0.471407	0.654595	0.512729	0.673897
	ITGB1	ENSG00000150093	3688		1422.35	0.113106	0.172826	0.65445	0.512822	0.673897
	DDR2	ENSG00000162733	4921		2170.52	0.16296	0.248985	0.654499	0.51279	0.673897
	APOA1	ENSG00000118137	335		4.2578	0.27665	0.422818	0.654301	0.512918	0.673985
	PCK2	ENSG00000285241	5106		176.154	0.104173	0.159233	0.654218	0.512971	0.674017
	LMO2	ENSG00000135363	4005		428.418	0.129685	0.198265	0.6541	0.513047	0.674066
	UNC79	ENSG00000276416	57578		1075.62	0.10077	0.154065	0.65407	0.513066	0.674066
	SNORD115-21	ENSG00000199833	100033603		32.3294	0.164799	0.251984	0.654006	0.513108	0.674082
	PCYT1B-AS1	ENSG00000236836	100874088		6.42599	-0.206962	0.316531	-0.653844	0.513212	0.674182
	DEAF1	ENSG00000282712	10522		433.249	0.0722728	0.110561	0.653691	0.513311	0.674235
	PHETA2	ENSG00000177096	150368		57.0002	-0.091176	0.139472	-0.653723	0.51329	0.674235
	MIR4434	ENSG00000283204	100616419		3.22791	0.270613	0.414182	0.653366	0.51352	0.674387
	EVL	ENSG00000196405	51466		964.597	0.0840802	0.128695	0.653332	0.513543	0.674387
	LTV1	ENSG00000135521	84946		82.3852	0.0625725	0.0957618	0.653419	0.513486	0.674387
	ST7-AS1	ENSG00000227199	93653		46.8581	0.160649	0.245882	0.653357	0.513526	0.674387
	FMR1	ENSG00000102081	2332		1323.46	-0.0856531	0.131112	-0.653283	0.513574	0.67439
	MIR1281	ENSG00000284015	100302237		27.5612	0.130075	0.199146	0.653167	0.513649	0.674412
	ADAMTSL1	ENSG00000178031	92949		118.677	0.137499	0.210544	0.653066	0.513714	0.67446
	EXPH5	ENSG00000110723	23086		765.56	-0.137234	0.210228	-0.652783	0.513896	0.674585
	VWC2L	ENSG00000174453	402117		70.9048	-0.135556	0.207646	-0.65282	0.513872	0.674585
	DMRTA2	ENSG00000142700	63950		23.1313	-0.154014	0.235927	-0.652802	0.513884	0.674585
	RAB2B	ENSG00000129472	84932		701.765	-0.0510655	0.0782613	-0.6525	0.514079	0.674786
	LINC01215	ENSG00000271856	101929623		1.51184	-0.450114	0.689973	-0.652365	0.514166	0.674862
	S1PR3	ENSG00000213694	286223		102.493	0.185564	0.284524	0.652189	0.514279	0.674958
	PLRG1	ENSG00000171566	5356		385.142	-0.0940561	0.144222	-0.652163	0.514296	0.674958
	EN1	ENSG00000163064	2019		2.17107	0.448104	0.68755	0.65174	0.514569	0.67509
	GAST	ENSG00000184502	2520		1.91805	0.330703	0.507419	0.651736	0.514571	0.67509
	FGF14-AS2	ENSG00000272143	283481		170.012	0.0894811	0.137289	0.651772	0.514548	0.67509
	C7orf25	ENSG00000136197	79020		147.739	-0.0642395	0.0985451	-0.65188	0.514479	0.67509
	PAPSS2	ENSG00000198682	9060		214.971	0.13274	0.20364	0.651836	0.514507	0.67509
	LGALS12	ENSG00000133317	85329		2.96657	0.271337	0.416438	0.651565	0.514682	0.675197
	PUS1	ENSG00000177192	80324		184.878	0.0765511	0.117526	0.651357	0.514816	0.675335
	SLC2A1	ENSG00000117394	6513		1798.98	-0.104491	0.160464	-0.65118	0.51493	0.675447
	LINC01239	ENSG00000234840	441389		34.2071	0.208915	0.320911	0.651007	0.515042	0.675556
	ZSWIM2	ENSG00000163012	151112		4.60271	-0.264121	0.405813	-0.650843	0.515148	0.675656
	H1-6	ENSG00000187475	3010		4.06251	0.308361	0.473908	0.650676	0.515255	0.675744
	ARFGAP1	ENSG00000101199	55738		1297.25	0.0663197	0.101929	0.650649	0.515273	0.675744
	ARL15	ENSG00000185305	54622		395.333	-0.0847254	0.130263	-0.650416	0.515424	0.675904
	ILDR1	ENSG00000145103	286676		11.9585	0.174869	0.26894	0.650217	0.515552	0.676034
	EPHA1	ENSG00000146904	2041		32.5978	0.151543	0.233089	0.650149	0.515596	0.676053
	NUAK2	ENSG00000163545	81788		86.9125	-0.139852	0.215217	-0.64982	0.515809	0.676294
	SEMA4G	ENSG00000095539	57715		327.254	-0.0895776	0.13786	-0.649773	0.515839	0.676296
	UGP2	ENSG00000169764	7360		622.331	-0.0810001	0.12471	-0.649506	0.516011	0.676445
	USP8	ENSG00000138592	9101		531.542	0.0710568	0.109394	0.649549	0.515983	0.676445
	OR13D1	ENSG00000179055	286365		5.3232	-0.196858	0.303127	-0.649422	0.516066	0.676478
	LINGO1-AS2	ENSG00000259281	101929478		9.12794	-0.265761	0.40927	-0.649353	0.51611	0.676499
	PRIM2	ENSG00000146143	5558		73.6721	0.0734599	0.113141	0.649275	0.516161	0.676527
	SEPTIN9	ENSG00000184640	10801		2345.3	-0.107596	0.16574	-0.649186	0.516218	0.676565
		ENSG00000170161	554249		60.1247	0.089037	0.137194	0.648987	0.516347	0.676694
	C15orf48	ENSG00000166920	84419		2.17433	-0.355914	0.548486	-0.648902	0.516402	0.676707
	HNF1B	ENSG00000276194	6928		1.6103	0.400696	0.61766	0.648733	0.516511	0.676757
	ZNF366	ENSG00000178175	167465		175.779	0.153239	0.236362	0.648323	0.516776	0.677029
	ZNF324B	ENSG00000249471	388569		331.866	-0.0612855	0.0945836	-0.647951	0.517016	0.677267
	CDC42BPB	ENSG00000198752	9578		2335.75	-0.0428606	0.0661603	-0.647829	0.517096	0.677333
	MIR6862-1	ENSG00000275429	102465520		3.40466	0.268085	0.413981	0.647577	0.517258	0.677508
	CTSE	ENSG00000196188	1510		1.56891	0.726007	1.12172	0.647229	0.517484	0.677725
	SLC2A5	ENSG00000142583	6518		547.436	-0.159484	0.246405	-0.647242	0.517475	0.677725
	NUP93	ENSG00000102900	9688		422.398	-0.0869313	0.134322	-0.647186	0.517512	0.677725
	TMEM123	ENSG00000152558	114908		2489.16	-0.1153	0.178376	-0.646386	0.51803	0.678327
	HPX	ENSG00000110169	3263		15.8495	0.198825	0.307675	0.646216	0.518139	0.678432
	SNAPC5	ENSG00000174446	10302		45.6231	-0.0874065	0.13532	-0.645924	0.518329	0.678626
	FRMPD3	ENSG00000147234	84443		689.127	-0.0899248	0.139224	-0.645898	0.518346	0.678626
	TNIP2	ENSG00000168884	79155		133.811	0.0925067	0.143298	0.645557	0.518567	0.678809
	GTDC1	ENSG00000121964	79712		716.548	0.0591793	0.091661	0.645632	0.518518	0.678809
	AQR	ENSG00000021776	9716		536.236	0.0393561	0.0609655	0.645547	0.518573	0.678809
	RAVER2	ENSG00000162437	55225		662.847	-0.0613414	0.0950742	-0.645196	0.5188	0.679069
	LRRC26	ENSG00000184709	389816		36.4899	0.184161	0.285613	0.644792	0.519062	0.679373
	TIGD7	ENSG00000140993	91151		206.247	-0.0535806	0.0831156	-0.644651	0.519153	0.679454
	MIR302B	ENSG00000284463	442894		3.30897	0.296451	0.459969	0.644503	0.51925	0.67952
	ZNF217	ENSG00000171940	7764		545.654	0.111714	0.173358	0.644412	0.519308	0.679543
	KCNE3	ENSG00000175538	10008		112.312	-0.131164	0.203562	-0.644343	0.519353	0.679563
	MIR2276	ENSG00000252695	100313842		15.6497	0.191118	0.2968	0.643927	0.519623	0.679763
	HEXIM1	ENSG00000186834	10614		1407.53	0.0614249	0.095386	0.643961	0.519601	0.679763
	ERVV-1	ENSG00000269526	147664		3.12097	0.330354	0.513027	0.643932	0.51962	0.679763
	P2RX5	ENSG00000083454	5026		41.3642	-0.120825	0.187622	-0.643981	0.519588	0.679763
	LINC01030	ENSG00000253799	101937451		3.70825	0.274084	0.425777	0.643726	0.519753	0.679819
	SCARNA21	ENSG00000252835	677763		95.5911	0.0998306	0.155068	0.643785	0.519715	0.679819
	MIR569	ENSG00000207963	693154		17.0158	0.135288	0.21015	0.64377	0.519724	0.679819
	SNORD57	ENSG00000226572	26792		2.94208	-0.317779	0.493874	-0.643443	0.519937	0.679938
	ZNF252P-AS1	ENSG00000255559	286103		47.4877	0.090444	0.140564	0.643436	0.519941	0.679938
	PRKCQ-AS1	ENSG00000237943	439949		65.4452	0.123509	0.191962	0.643405	0.519961	0.679938
	INO80D	ENSG00000114933	54891		2884.96	-0.0362108	0.0562849	-0.643349	0.519998	0.679947
	MIR5190	ENSG00000266146	100847080		8.60363	-0.196784	0.305905	-0.643284	0.52004	0.679965
	PHF5A	ENSG00000100410	84844		115.582	-0.0684082	0.106378	-0.643065	0.520182	0.680112
	HCRTR1	ENSG00000121764	3061		12.0616	0.17857	0.277752	0.64291	0.520282	0.680181
	RNU1-1	ENSG00000206652	26871		6932.71	0.163747	0.254788	0.642678	0.520433	0.680295
	GRIA2	ENSG00000120251	2891		4629.77	0.107988	0.168042	0.642624	0.520468	0.680295
	CELF6	ENSG00000140488	60677		662.624	0.0815568	0.126908	0.642647	0.520453	0.680295
	RPUSD3	ENSG00000156990	285367		191.193	0.0638681	0.0994028	0.642518	0.520537	0.680315
	PLEK	ENSG00000115956	5341		139.456	-0.15581	0.242537	-0.64242	0.520601	0.680315
	TMC7	ENSG00000170537	79905		193.206	0.113236	0.176256	0.642453	0.520579	0.680315
	RNU1-3	ENSG00000207513	26869		6919.86	0.163832	0.255169	0.642053	0.520839	0.680588
	BCS1L	ENSG00000074582	617		186.133	0.0487766	0.0760107	0.641708	0.521063	0.680805
	INAVA	ENSG00000163362	55765		72.0364	-0.102645	0.16	-0.641528	0.521179	0.680919
	INTS12	ENSG00000138785	57117		99.0086	-0.0617548	0.0962855	-0.641372	0.521281	0.680937
	SNORA27	ENSG00000207051	619499		12.3201	0.178981	0.279037	0.641423	0.521248	0.680937
	TMEM126A	ENSG00000171202	84233		53.4746	0.11264	0.175613	0.641409	0.521257	0.680937
	ZBTB42	ENSG00000179627	100128927		92.9446	0.121324	0.189213	0.641205	0.521389	0.68104
	TAL1	ENSG00000162367	6886		285.937	0.106305	0.165855	0.640949	0.521556	0.681143
	AMN	ENSG00000166126	81693		22.2282	0.182745	0.285116	0.64095	0.521555	0.681143
	TMEM43	ENSG00000170876	79188		1033.7	0.0658577	0.102818	0.64053	0.521828	0.681461
	RAB20	ENSG00000139832	55647		116.332	-0.112809	0.176137	-0.640459	0.521874	0.681482
	RPLP0P2	ENSG00000243742	113157		8.25223	-0.269161	0.420315	-0.640381	0.521925	0.68151
	DOK2	ENSG00000147443	9046		10.2473	0.245955	0.384133	0.640288	0.521986	0.681551
		ENSG00000247228	400541		5.01356	0.238549	0.372759	0.639954	0.522202	0.681758
	ORC5	ENSG00000164815	5001		166.717	0.0612406	0.0957263	0.639747	0.522337	0.681895
	KLRG2	ENSG00000188883	346689		12.8651	0.205813	0.321856	0.639457	0.522526	0.682027
	TAT	ENSG00000198650	6898		3.96144	0.309527	0.484038	0.639469	0.522518	0.682027
	LBX2	ENSG00000179528	85474		21.3383	0.170806	0.267079	0.639534	0.522476	0.682027
	CERKL	ENSG00000188452	375298		36.1411	-0.207286	0.32428	-0.639221	0.522679	0.682189
	ABCC5-AS1	ENSG00000223882	100873982		14.1024	0.157295	0.246099	0.639155	0.522722	0.682207
	APLNR	ENSG00000134817	187		11241.3	-0.212858	0.333058	-0.639102	0.522757	0.682214
	WDR54	ENSG00000005448	84058		156.021	-0.073338	0.114772	-0.638991	0.522829	0.682269
	CTDSPL2	ENSG00000137770	51496		791.986	0.0752373	0.117789	0.638744	0.52299	0.682394
	RPL6	ENSG00000089009	6128		619.743	-0.0791235	0.123878	-0.638722	0.523004	0.682394
	ITPKC	ENSG00000086544	80271		443.884	0.122802	0.192267	0.638709	0.523013	0.682394
	FARP1	ENSG00000152767	10160		969.62	-0.0433336	0.0678639	-0.638537	0.523124	0.682437
	ZNF777	ENSG00000196453	27153		318.431	0.0584387	0.0915208	0.638529	0.523129	0.682437
	RIF1	ENSG00000080345	55183		2083.6	0.0684745	0.107239	0.638523	0.523133	0.682437
	ZNF385D-AS2	ENSG00000223351	100874221		37.0442	0.189654	0.297096	0.638359	0.52324	0.6825
	AVPR1A	ENSG00000166148	552		31.0695	-0.241087	0.377651	-0.638385	0.523223	0.6825
	GPR151	ENSG00000173250	134391		4.15443	-0.26137	0.409471	-0.638311	0.523271	0.682502
	TOM1L1	ENSG00000141198	10040		102.873	0.0879481	0.137813	0.638172	0.523362	0.682506
	RNF103-CHMP3	ENSG00000249884	100526767		17.443	0.129153	0.202353	0.638256	0.523307	0.682506
	MOGAT1	ENSG00000124003	116255		4.14541	0.294853	0.461998	0.638214	0.523335	0.682506
	HLA-B	ENSG00000234745	3106		4305.61	0.101829	0.159593	0.638054	0.523438	0.682567
	SCUBE2	ENSG00000175356	57758		223.843	-0.0696492	0.109176	-0.637957	0.523502	0.682612
	SAMD13	ENSG00000203943	148418		26.0802	0.116797	0.183104	0.637873	0.523556	0.682639
	GDF15	ENSG00000130513	9518		38.4674	-0.37164	0.582658	-0.637835	0.523581	0.682639
	IL12RB1	ENSG00000096996	3594		39.0976	0.131699	0.206553	0.637606	0.52373	0.682794
	TRAIP	ENSG00000183763	10293		39.1409	0.164061	0.257345	0.637515	0.52379	0.682834
	ESRP1	ENSG00000104413	54845		2.17195	-0.337201	0.529198	-0.637192	0.524	0.68307
	MIR1276	ENSG00000221634	100302121		4.62706	-0.244451	0.383667	-0.637142	0.524032	0.683074
	MIR6511A2	ENSG00000278221	102466812		2.14949	-0.470804	0.739144	-0.636958	0.524152	0.683077
	PRELID3A	ENSG00000141391	10650		184.428	0.0839769	0.131824	0.637036	0.524102	0.683077
	SSTR5-AS1	ENSG00000261713	146336		3.63509	0.295563	0.463938	0.637075	0.524076	0.683077
	KLHL30	ENSG00000168427	377007		10.7961	0.260575	0.409093	0.636958	0.524153	0.683077
	ARHGAP1	ENSG00000175220	392		1665.44	0.0867073	0.13617	0.636757	0.524283	0.683209
	PRDM16-DT	ENSG00000177133	440556		797.799	-0.0958418	0.150543	-0.636639	0.52436	0.683271
	RNVU1-18	ENSG00000206737	26863		6913.05	0.162559	0.25542	0.636438	0.524491	0.683392
	BEST1	ENSG00000167995	7439		660.342	0.0981234	0.154184	0.636406	0.524512	0.683392
	BTBD8	ENSG00000189195	284697		81.7485	0.0824876	0.129704	0.635968	0.524798	0.683637
	AQP9	ENSG00000103569	366		19.8917	-0.143581	0.225794	-0.635893	0.524846	0.683637
	RGS13	ENSG00000127074	6003		4.79616	-0.280655	0.441236	-0.636065	0.524734	0.683637
	MIR92B	ENSG00000284586	693235		20.869	0.194839	0.306349	0.636003	0.524775	0.683637
	MAPKAPK2	ENSG00000162889	9261		965.877	0.123264	0.193832	0.635932	0.524821	0.683637
	OSM	ENSG00000099985	5008		37.0033	-0.240359	0.378076	-0.635741	0.524945	0.683728
	LINC01352	ENSG00000238078	101929730		8.00463	-0.286622	0.45088	-0.635694	0.524976	0.683729
	SAP30	ENSG00000164105	8819		181.537	0.100427	0.158087	0.635265	0.525255	0.684055
		ENSG00000284471	100132874		177.188	0.14601	0.22986	0.635214	0.525289	0.684058
	PPP6R1	ENSG00000105063	22870		1343.59	-0.0503408	0.0792555	-0.635172	0.525317	0.684058
	IQGAP3	ENSG00000183856	128239		18.9884	-0.261415	0.411698	-0.634968	0.525449	0.68417
	B4GALNT3	ENSG00000139044	283358		108.306	0.144219	0.227141	0.63493	0.525474	0.68417
	KREMEN2	ENSG00000131650	79412		59.9478	0.108349	0.170666	0.634859	0.52552	0.68417
	ORC3	ENSG00000135336	23595		197.708	0.0688652	0.108499	0.63471	0.525618	0.684242
	SLC25A19	ENSG00000125454	60386		45.3456	0.136627	0.215268	0.634685	0.525634	0.684242
		ENSG00000237461	101928438		33.6176	0.113798	0.179518	0.633908	0.526141	0.684755
	DNMT3L	ENSG00000142182	29947		10.8096	0.248928	0.392735	0.633831	0.526191	0.684755
	VWA5A	ENSG00000110002	4013		530.215	-0.0705316	0.111267	-0.633896	0.526149	0.684755
	C18orf21	ENSG00000141428	83608		55.38	0.0844907	0.133306	0.633811	0.526204	0.684755
	BLZF1	ENSG00000117475	8548		374.994	0.062992	0.0993934	0.633765	0.526234	0.684755
	LINC01588	ENSG00000214900	283551		17.6098	-0.153212	0.241897	-0.633379	0.526486	0.684968
	GSTM4	ENSG00000168765	2948		347.682	0.0722657	0.114095	0.633381	0.526485	0.684968
	LNPEP	ENSG00000113441	4012		1017.75	-0.0457806	0.0722956	-0.633243	0.526575	0.685045
	CBSL	ENSG00000274276	102724560		758.838	0.0871537	0.13771	0.632879	0.526813	0.685242
	LINC01517	ENSG00000232624	283080		1.81811	0.484648	0.765904	0.632779	0.526878	0.685242
	ZNF283	ENSG00000167637	284349		152.941	0.0663074	0.104772	0.632875	0.526816	0.685242
	MEIS3	ENSG00000105419	56917		269.872	0.128009	0.202249	0.632929	0.52678	0.685242
	TRIB3	ENSG00000101255	57761		68.2411	0.172564	0.272725	0.632741	0.526903	0.685242
	USP6NL	ENSG00000148429	9712		612.909	-0.0581267	0.0918562	-0.632801	0.526864	0.685242
	OSTM1	ENSG00000081087	28962		651.786	-0.0814293	0.128788	-0.632276	0.527207	0.685599
	LINC00943	ENSG00000189238	100507206		56.3229	-0.266997	0.422421	-0.632064	0.527345	0.68574
	AARSD1	ENSG00000266967	80755		1.9701	0.376528	0.596055	0.6317	0.527583	0.685934
	TEX15	ENSG00000133863	56154		351.819	-0.100328	0.158848	-0.631596	0.527651	0.685946
	CWH43	ENSG00000109182	80157		2.87957	-0.358486	0.567579	-0.631606	0.527645	0.685946
	LPCAT3	ENSG00000111684	10162		415.278	0.0488486	0.0774081	0.631052	0.528006	0.68637
	KRTAP5-1	ENSG00000280585	387264		56.354	0.166548	0.264042	0.630765	0.528195	0.686526
	MED31	ENSG00000108590	51003		40.9292	-0.108637	0.172239	-0.630733	0.528215	0.686526
	CCDC85A	ENSG00000055813	114800		847.87	-0.0512128	0.0812051	-0.63066	0.528263	0.68655
	EPO	ENSG00000130427	2056		1.40221	0.393677	0.624658	0.630228	0.528545	0.68684
	TMEM243	ENSG00000135185	79161		123.437	0.0674272	0.106981	0.630272	0.528517	0.68684
	UBOX5-AS1	ENSG00000235958	100134015		63.145	0.098403	0.156215	0.629921	0.528746	0.686928
	RAD51AP1	ENSG00000111247	10635		18.0936	0.15604	0.247677	0.630014	0.528685	0.686928
	DIAPH2	ENSG00000147202	1730		108.165	0.109691	0.174134	0.629922	0.528746	0.686928
	ATP6V0A2	ENSG00000185344	23545		388.9	0.0439624	0.0697764	0.630046	0.528664	0.686928
	PCDHA12	ENSG00000251664	56137		119.854	-0.0689527	0.109475	-0.629847	0.528795	0.686934
	MAL	ENSG00000172005	4118		313.935	-0.144106	0.228815	-0.629793	0.52883	0.686942
	TMEM86B	ENSG00000180089	255043		200.966	0.0877108	0.139302	0.629643	0.528928	0.687031
	RTF1	ENSG00000137815	23168		904.354	-0.0870316	0.1383	-0.629295	0.529156	0.687289
	OST4	ENSG00000228474	100128731		69.4143	-0.118419	0.188228	-0.629124	0.529268	0.687306
	DHX36	ENSG00000281763	170506		530.835	0.0669024	0.106338	0.629151	0.52925	0.687306
	FNBP1	ENSG00000187239	23048		2118.82	0.0739835	0.117617	0.629018	0.529337	0.687306
	TFPT	ENSG00000276504	29844		135.225	0.0742906	0.118108	0.629003	0.529347	0.687306
	NR4A1	ENSG00000123358	3164		1740.69	-0.191389	0.30417	-0.629217	0.529207	0.687306
	MTHFSD	ENSG00000103248	64779		267.482	0.045499	0.0723347	0.629007	0.529344	0.687306
	MPPED2	ENSG00000066382	744		662.263	0.0965377	0.153524	0.628811	0.529472	0.687431
	UBA5	ENSG00000081307	79876		658.231	0.0659079	0.104822	0.628759	0.529507	0.687437
	PDCD2	ENSG00000071994	5134		332.942	0.0436516	0.0694392	0.62863	0.529591	0.687472
	VGLL4	ENSG00000144560	9686		1415.88	0.035663	0.0567315	0.628628	0.529593	0.687472
	G6PD	ENSG00000160211	2539		387.828	0.09474	0.150784	0.628315	0.529798	0.687615
	MAP3K15	ENSG00000180815	389840		17.6977	0.152883	0.243298	0.628375	0.529759	0.687615
	VEGFB	ENSG00000173511	7423		493.969	-0.0608696	0.0968808	-0.628293	0.529812	0.687615
	SNURF	ENSG00000273173	8926		18.7578	0.15448	0.245879	0.628279	0.529821	0.687615
	SLC9A3	ENSG00000066230	6550		313.75	0.116884	0.186069	0.628174	0.52989	0.687666
	TPSB2	ENSG00000197253	64499		10.6597	0.256819	0.408884	0.628097	0.52994	0.687693
	EMB	ENSG00000170571	133418		171.926	0.128458	0.204577	0.627918	0.530058	0.68775
	USF3	ENSG00000176542	205717		1953.52	-0.0452326	0.0720343	-0.627932	0.530049	0.68775
	H2AC15	ENSG00000275221	8330		25.5946	-0.142535	0.227004	-0.627895	0.530073	0.68775
	GCLM	ENSG00000023909	2730		515.77	-0.120337	0.191681	-0.627798	0.530136	0.687794
	LUARIS	ENSG00000231638	100506895		24.7177	0.127949	0.203838	0.627701	0.5302	0.687838
	MIR4782	ENSG00000265429	100616208		3.15681	0.27111	0.43197	0.627615	0.530256	0.687851
	SMYD5	ENSG00000135632	10322		430.578	-0.0539446	0.0859564	-0.627581	0.530278	0.687851
	CHP2	ENSG00000166869	63928		3.78413	0.419463	0.668413	0.62755	0.530299	0.687851
	MIR597	ENSG00000285033	693182		17.8253	0.142801	0.227655	0.62727	0.530483	0.688013
	ZNF219	ENSG00000165804	51222		664.625	-0.0804534	0.128296	-0.62709	0.5306	0.688127
	SGCD	ENSG00000170624	6444		653.39	-0.0918911	0.14655	-0.62703	0.53064	0.68814
	DMBT1	ENSG00000187908	1755		10.7907	-0.314849	0.50274	-0.626267	0.53114	0.68875
	ADGRG3	ENSG00000182885	222487		7.11132	0.200136	0.319841	0.625735	0.531489	0.689165
	DOK1	ENSG00000115325	1796		208.735	0.100712	0.161014	0.625484	0.531653	0.689339
	ALKAL2	ENSG00000189292	285016		40.1388	0.159524	0.255079	0.62539	0.531715	0.689381
	IFT74-AS1	ENSG00000234676	101929602		1.42249	-0.511038	0.817331	-0.625253	0.531805	0.689459
	STRIP1	ENSG00000143093	85369		542.761	0.0346732	0.0554751	0.625022	0.531956	0.689617
	RMDN1	ENSG00000176623	51115		963.23	-0.0556082	0.0889928	-0.624862	0.532062	0.689715
	RNF125	ENSG00000101695	54941		272.398	0.128049	0.204958	0.624757	0.53213	0.689766
	PRKCZ-AS1	ENSG00000182873	100506504		150.429	0.0923906	0.147936	0.624531	0.532279	0.689781
	MIR4428	ENSG00000266262	100616141		2.40807	-0.311797	0.499207	-0.624584	0.532244	0.689781
	C10orf71	ENSG00000177354	118461		2.65871	0.561988	0.899816	0.624559	0.532261	0.689781
	ARTN	ENSG00000117407	9048		89.8779	0.117959	0.188831	0.62468	0.532181	0.689781
	LCA5	ENSG00000135338	167691		567.634	-0.100522	0.161058	-0.624135	0.532539	0.689906
	EPC2	ENSG00000135999	26122		592.307	-0.0402109	0.064429	-0.624112	0.532554	0.689906
	FBXO2	ENSG00000116661	26232		1247.79	-0.144844	0.232075	-0.624127	0.532544	0.689906
	PSEN2	ENSG00000143801	5664		80.7616	-0.0960188	0.153853	-0.624095	0.532565	0.689906
	MIR4444-2	ENSG00000266780	100846999		10.5136	0.202531	0.324591	0.623958	0.532655	0.689984
	THNSL2	ENSG00000144115	55258		215.858	0.222367	0.356456	0.623827	0.532741	0.690058
	MIR1273H	ENSG00000274466	102466247		2.99319	0.263905	0.423172	0.623635	0.532867	0.690068
	PML	ENSG00000140464	5371		862.482	0.089365	0.143279	0.623713	0.532816	0.690068
	ANKRD33B	ENSG00000164236	651746		778.76	0.110907	0.177831	0.623667	0.532846	0.690068
	TNFSF12	ENSG00000239697	8742		326.443	-0.0684271	0.109701	-0.623761	0.532785	0.690068
	LIF	ENSG00000128342	3976		54.1054	0.343062	0.550239	0.623478	0.53297	0.690124
	MNT	ENSG00000070444	4335		1407.24	-0.0459647	0.0737189	-0.623514	0.532947	0.690124
	GPR22	ENSG00000283812	2845		208.356	-0.112363	0.180239	-0.623409	0.533016	0.690145
	ATPAF2	ENSG00000171953	91647		344.69	-0.04879	0.0782782	-0.62329	0.533094	0.690192
		ENSG00000272840	105374312		31.4195	0.112865	0.18112	0.62315	0.533186	0.690211
	TCIM	ENSG00000176907	56892		46.9097	-0.19324	0.310097	-0.623161	0.533179	0.690211
	AARS2	ENSG00000124608	57505		412.459	0.0593937	0.0953748	0.62274	0.533456	0.690522
	SOD2-OT1	ENSG00000285427	100129518		27.2672	0.104337	0.167592	0.622564	0.533571	0.690605
	MIR4312	ENSG00000265195	100422971		20.8728	0.114969	0.184674	0.622552	0.533579	0.690605
	DSCAS	ENSG00000265888	101927698		6.15643	-0.199895	0.321172	-0.622392	0.533684	0.690664
	ADI1	ENSG00000182551	55256		657.701	-0.0791608	0.127186	-0.6224	0.533679	0.690664
	ZNF429	ENSG00000197013	353088		149.125	-0.0777761	0.12499	-0.62226	0.533771	0.690738
	JAM3	ENSG00000166086	83700		1541.6	0.134679	0.216548	0.621936	0.533984	0.690975
		ENSG00000229042	101927159		4.94433	-0.266081	0.42807	-0.621585	0.534215	0.691211
	GLIPR1L2	ENSG00000180481	144321		80.7924	0.133728	0.215147	0.621568	0.534226	0.691211
	LINC02324	ENSG00000255002	100128233		6.3929	-0.262681	0.422761	-0.621346	0.534372	0.691362
	ZNF211	ENSG00000121417	10520		282.426	0.0570058	0.0918074	0.620928	0.534647	0.691679
	ASNS	ENSG00000070669	440		310.492	0.0850209	0.136938	0.62087	0.534685	0.69169
	SLC43A2	ENSG00000167703	124935		1363.74	-0.0993271	0.160068	-0.620531	0.534908	0.691902
	GOLGA8F	ENSG00000278310	100132565		2.07423	0.338315	0.545282	0.62044	0.534968	0.691941
	ZNRF2	ENSG00000180233	223082		738.059	0.053435	0.0861651	0.620147	0.535161	0.692041
	GSTA4	ENSG00000170899	2941		423.473	0.0834601	0.134582	0.620141	0.535165	0.692041
	USP7	ENSG00000187555	7874		1277.78	0.0254366	0.0410127	0.620212	0.535118	0.692041
	PEX11G	ENSG00000104883	92960		55.5817	0.111482	0.17976	0.620169	0.535146	0.692041
	LINC02210	ENSG00000204650	147081		469.323	0.0876322	0.141378	0.619844	0.53536	0.692082
	KDM1A	ENSG00000004487	23028		592.326	0.0566256	0.0913456	0.619905	0.53532	0.692082
	DDAH2	ENSG00000233076	23564		404.641	0.0870844	0.140505	0.619796	0.535392	0.692082
	EDRF1-DT	ENSG00000224023	399821		42.8773	-0.0863328	0.139292	-0.619799	0.53539	0.692082
	TRIM25	ENSG00000121060	7706		850.507	0.10936	0.176408	0.619926	0.535307	0.692082
	LGALS8-AS1	ENSG00000223776	100287902		6.19692	-0.211693	0.341637	-0.619643	0.535493	0.692158
	BIK	ENSG00000100290	638		20.6512	0.159867	0.258061	0.619494	0.535591	0.692208
	PARPBP	ENSG00000185480	55010		17.5216	0.161185	0.260328	0.619163	0.535809	0.692452
	SH2D4B	ENSG00000178217	387694		6.3359	0.221692	0.358191	0.61892	0.535969	0.69262
		ENSG00000284377	105373347		2.4277	0.419082	0.677477	0.618593	0.536184	0.692782
	POLR3GL	ENSG00000121851	84265		99.4922	0.0496302	0.0802305	0.618596	0.536183	0.692782
	IPP	ENSG00000197429	3652		402.578	-0.0591443	0.0956295	-0.618474	0.536263	0.692827
	RSPH3	ENSG00000130363	83861		249.567	-0.0520078	0.0840938	-0.61845	0.536279	0.692827
	WASF1	ENSG00000112290	8936		648.304	-0.100384	0.162338	-0.618368	0.536333	0.692859
	SNORA24	ENSG00000275994	677809		8.07655	0.17265	0.279304	0.618141	0.536482	0.692975
	MAP3K19	ENSG00000176601	80122		105.774	0.187532	0.303366	0.61817	0.536464	0.692975
	SMCO2	ENSG00000165935	341346		4.58606	0.261582	0.423391	0.617826	0.53669	0.693128
	MIR8078	ENSG00000277521	102466878		5.81184	0.233198	0.377507	0.617731	0.536753	0.693132
	WWTR1	ENSG00000018408	25937		2958.27	0.171578	0.277751	0.617741	0.536746	0.693132
	HLA-DRB5	ENSG00000198502	3127		291.314	-0.270754	0.438343	-0.617677	0.536788	0.693139
	CCBE1	ENSG00000183287	147372		30.9958	-0.25826	0.418186	-0.617573	0.536857	0.69319
	TMEM213	ENSG00000214128	155006		9.37006	-0.214936	0.348246	-0.617197	0.537105	0.693432
	LINC01185	ENSG00000228414	400957		3.78977	0.223073	0.361529	0.617025	0.537218	0.693541
	DDX50	ENSG00000107625	79009		271.421	0.0425109	0.0689047	0.616953	0.537266	0.693564
	MKI67	ENSG00000148773	4288		25.8612	0.438488	0.710888	0.616818	0.537355	0.693601
	NOC4L	ENSG00000184967	79050		150.76	0.0576043	0.0933835	0.616857	0.537329	0.693601
	DHDH	ENSG00000104808	27294		5.45046	-0.242986	0.393998	-0.616718	0.537421	0.693648
	ATP8A1	ENSG00000124406	10396		2439.82	-0.102685	0.166558	-0.616511	0.537557	0.693776
	SEMA5B	ENSG00000082684	54437		886.744	-0.143367	0.232564	-0.616465	0.537588	0.693776
	QRFPR	ENSG00000186867	84109		70.7997	-0.250897	0.407014	-0.616432	0.537609	0.693776
	LPAR1	ENSG00000198121	1902		1484.96	-0.14058	0.22811	-0.61628	0.53771	0.693867
	NCBP3	ENSG00000074356	55421		1223.11	0.0327653	0.0531723	0.616209	0.537756	0.693889
	MIR4803	ENSG00000264099	100616377		9.10269	0.16962	0.275319	0.616087	0.537837	0.693955
	MIR4729	ENSG00000263857	100616204		11.6015	-0.143877	0.233737	-0.615554	0.538189	0.694254
	SLC7A9	ENSG00000021488	11136		32.3568	0.134755	0.2189	0.6156	0.538158	0.694254
	MFSD14A	ENSG00000156875	64645		655.867	-0.0605842	0.0984156	-0.615596	0.538161	0.694254
	C9orf135	ENSG00000204711	138255		2.30976	0.346231	0.562581	0.615433	0.538269	0.694293
	CTBS	ENSG00000117151	1486		305.229	0.0894348	0.145328	0.615401	0.53829	0.694293
	CPLX3	ENSG00000213578	594855		116.296	-0.131205	0.213212	-0.615373	0.538308	0.694293
	ODF3L1	ENSG00000182950	161753		13.3696	-0.175149	0.284643	-0.615327	0.538339	0.694294
	H3C13	ENSG00000183598	653604		32.6382	-0.146011	0.237383	-0.615085	0.538498	0.694461
	MBNL1	ENSG00000152601	4154		2772	0.0818324	0.133094	0.614848	0.538655	0.694625
	MMP17	ENSG00000198598	4326		476.137	-0.118714	0.193098	-0.614786	0.538696	0.694639
	GRM5-AS1	ENSG00000255082	100873989		112.735	0.143158	0.23288	0.614729	0.538734	0.694649
	POLL	ENSG00000166169	27343		427.862	0.0549657	0.0894233	0.614669	0.538774	0.694662
	SHQ1	ENSG00000144736	55164		177.789	0.0531164	0.086486	0.614162	0.539108	0.695055
	STAG2	ENSG00000101972	10735		1396.03	-0.0836499	0.136265	-0.613877	0.539297	0.695178
	COX7B	ENSG00000131174	1349		103.087	-0.103483	0.168592	-0.613809	0.539342	0.695178
	EYA3	ENSG00000158161	2140		890.464	-0.0337939	0.0550629	-0.613732	0.539392	0.695178
	PTPRK	ENSG00000152894	5796		1422.57	0.0746867	0.121695	0.613719	0.539401	0.695178
	SNORD70	ENSG00000212534	692110		12.3365	0.19831	0.323097	0.613779	0.539361	0.695178
	TET1	ENSG00000138336	80312		845.591	-0.0648842	0.10574	-0.613623	0.539465	0.695206
		ENSG00000263667	285766		13.0417	-0.34073	0.555626	-0.613237	0.53972	0.695496
	MEAK7	ENSG00000140950	57707		305.326	0.0554883	0.0905712	0.612649	0.540108	0.695847
		ENSG00000288690	644316		5.17698	0.360394	0.58826	0.612645	0.540111	0.695847
	DENND2A	ENSG00000146966	27147		515.374	-0.0673436	0.109944	-0.612528	0.540189	0.69587
	AXIN2	ENSG00000168646	8313		671.832	0.0563517	0.0919932	0.612564	0.540165	0.69587
	TRAF2	ENSG00000127191	7186		270.828	-0.110115	0.179815	-0.612383	0.540284	0.695954
	CORO1B	ENSG00000172725	57175		615.617	0.0548912	0.0896453	0.612316	0.540329	0.695973
	MIR4453HG	ENSG00000268471	54553		166.562	0.0837299	0.136814	0.611998	0.540539	0.696205
	TXNL1	ENSG00000091164	9352		477.033	0.0456306	0.0745715	0.611904	0.540601	0.696247
	SYTL4	ENSG00000102362	94121		833.172	0.142605	0.233158	0.611623	0.540788	0.696448
	ARHGEF40	ENSG00000165801	55701		1339.56	0.056406	0.0922841	0.611221	0.541053	0.696752
	CCDC174	ENSG00000154781	51244		248.154	-0.0506064	0.0828113	-0.611105	0.54113	0.6968
	ATRX	ENSG00000085224	546		2935.71	-0.0611867	0.10013	-0.611074	0.54115	0.6968
	HLA-DMA	ENSG00000204257	3108		251.753	0.123023	0.201367	0.61094	0.541239	0.696876
	SMPX	ENSG00000091482	23676		10.0096	-0.201164	0.329332	-0.610826	0.541315	0.696896
	FASTKD3	ENSG00000124279	79072		148.924	-0.0574047	0.0939775	-0.610834	0.541309	0.696896
	FAM120AOS	ENSG00000188938	158293		662.015	-0.0279526	0.0457835	-0.610538	0.541505	0.697064
	ZNF607	ENSG00000198182	84775		330.853	-0.0377464	0.0618248	-0.610539	0.541505	0.697064
	MIR379	ENSG00000199088	494328		2.1094	0.452296	0.741057	0.610339	0.541637	0.697196
	MLNR	ENSG00000102539	2862		9.02262	0.15691	0.257212	0.610041	0.541835	0.697373
	MVK	ENSG00000110921	4598		122.605	-0.0798547	0.130931	-0.609901	0.541927	0.697415
	MCM5	ENSG00000100297	4174		114.31	0.086745	0.142287	0.609648	0.542095	0.697591
	RGS9	ENSG00000108370	8787		186.719	-0.0750187	0.123073	-0.609545	0.542163	0.697641
	CNDP1	ENSG00000150656	84735		292.538	0.132104	0.216841	0.609221	0.542378	0.697879
	TAGLN2	ENSG00000158710	8407		1381.18	-0.130856	0.214813	-0.609165	0.542415	0.697888
	CYLD	ENSG00000083799	1540		1784.05	-0.0466126	0.0765432	-0.608971	0.542544	0.697976
	CRB1	ENSG00000134376	23418		819.952	-0.0871052	0.143037	-0.608972	0.542543	0.697976
	UBLCP1	ENSG00000164332	134510		199.961	0.0670771	0.110168	0.608862	0.542616	0.69803
	EMD	ENSG00000102119	2010		403.647	-0.0612923	0.100705	-0.60863	0.54277	0.698151
	HHLA1	ENSG00000132297	10086		1.68223	-0.397887	0.65385	-0.60853	0.542836	0.698198
	MIR4777	ENSG00000263641	100616317		2.78588	-0.283726	0.466452	-0.608265	0.543012	0.698386
	CBARP	ENSG00000099625	255057		354.203	-0.104537	0.171987	-0.607822	0.543306	0.698647
	LINC02800	ENSG00000230023	284632		3.56461	0.323618	0.532585	0.607637	0.543428	0.698767
	CKM	ENSG00000104879	1158		19.7667	-0.248876	0.409633	-0.607558	0.543481	0.698795
	OIT3	ENSG00000138315	170392		4.08983	-0.323778	0.533074	-0.607378	0.5436	0.69891
	OR13F1	ENSG00000186881	138805		1.51177	0.434878	0.716097	0.60729	0.543659	0.698947
	OSTCP1	ENSG00000243775	202459		1.97312	0.300843	0.495536	0.607106	0.54378	0.698949
	SLC39A4	ENSG00000285243	55630		45.155	0.13181	0.217109	0.607115	0.543775	0.698949
	MIR499A	ENSG00000207635	574501		2.19339	-0.324351	0.534206	-0.607165	0.543742	0.698949
	LINC02102	ENSG00000248677	100505625		21.2402	0.134554	0.221711	0.606889	0.543924	0.699057
	ZNF267	ENSG00000185947	10308		179.978	-0.0950551	0.156669	-0.606725	0.544034	0.699158
	DPAGT1	ENSG00000172269	1798		270.15	-0.0626177	0.103283	-0.606271	0.544335	0.699507
	LINC02026	ENSG00000214146	647323		1.36805	-0.519525	0.857073	-0.606162	0.544407	0.699561
	CST1	ENSG00000170373	1469		13.6553	-0.841228	1.38884	-0.605704	0.544712	0.699875
	MIR124-3	ENSG00000207598	406909		8.94548	-0.228513	0.377251	-0.605731	0.544693	0.699875
	SLC22A14	ENSG00000144671	9389		33.3386	-0.134722	0.222453	-0.60562	0.544767	0.699908
	PYM1	ENSG00000170473	84305		93.0144	-0.0824573	0.136186	-0.605475	0.544863	0.699975
	TNFRSF10D	ENSG00000173530	8793		108.223	0.178212	0.294346	0.605451	0.54488	0.699975
	EHBP1	ENSG00000115504	23301		1195.97	0.0480765	0.0794554	0.605075	0.545129	0.700218
	HRCT1	ENSG00000196196	646962		30.3262	0.168276	0.278148	0.604989	0.545186	0.700253
	BPGM	ENSG00000172331	669		165.491	-0.0831912	0.137577	-0.604686	0.545387	0.700473
	GBF1	ENSG00000107862	8729		1130.02	-0.0380821	0.0629857	-0.604615	0.545435	0.700495
	CEP83-DT	ENSG00000278916	144486		10.5174	0.153941	0.254645	0.604532	0.54549	0.700527
	SYNGAP1	ENSG00000227460	8831		2668.71	0.0814646	0.134769	0.604478	0.545526	0.700535
	SLC7A2	ENSG00000003989	6542		3003.69	0.170834	0.282682	0.604333	0.545622	0.70062
	RGS20	ENSG00000147509	8601		258.778	-0.0779863	0.129078	-0.604179	0.545724	0.700712
	CRIP2	ENSG00000182809	1397		1528.98	-0.0664208	0.109956	-0.604065	0.5458	0.700771
	SNORA3B	ENSG00000212607	677826		10.5524	-0.148528	0.245908	-0.603998	0.545845	0.700789
	CAVIN1	ENSG00000177469	284119		2236.46	0.216336	0.358313	0.603763	0.546001	0.700913
	MIR539	ENSG00000202560	664612		3.60759	-0.279154	0.462348	-0.603776	0.545993	0.700913
	PPCS	ENSG00000127125	79717		192.501	-0.0498268	0.0825381	-0.603682	0.546055	0.700944
	RARA-AS1	ENSG00000265666	101929693		17.5354	-0.139535	0.231164	-0.603618	0.546098	0.700959
	TNIK	ENSG00000154310	23043		1999.35	-0.0643878	0.106715	-0.603361	0.546269	0.701102
	ATP2C1	ENSG00000017260	27032		924.113	-0.0748305	0.124018	-0.603382	0.546255	0.701102
	LINC00857	ENSG00000237523	439990		11.258	0.175417	0.290873	0.60307	0.546462	0.701244
	MIR367	ENSG00000199169	442912		1.48651	0.323051	0.535666	0.603084	0.546453	0.701244
	PAX3	ENSG00000135903	5077		4.0202	-0.331092	0.549041	-0.603036	0.546484	0.701244
	ACSS1	ENSG00000154930	84532		1259.61	0.0844857	0.140106	0.603013	0.5465	0.701244
	LINC01915	ENSG00000265485	729950		1.59012	-0.404821	0.671479	-0.602879	0.546589	0.701319
	GPR161	ENSG00000143147	23432		323.262	-0.108918	0.180696	-0.602769	0.546662	0.701375
	TFEC	ENSG00000105967	22797		248.162	0.143998	0.238987	0.602537	0.546817	0.701534
	MIR219A1	ENSG00000199036	407002		2.89588	0.246875	0.40987	0.602324	0.546958	0.701677
	MYL12-AS1	ENSG00000264235	104968399		10.0797	0.161556	0.268246	0.602266	0.546997	0.701688
	IL17B	ENSG00000127743	27190		2.35787	-0.326914	0.543205	-0.601825	0.547291	0.70194
	HUS1	ENSG00000136273	3364		420.989	-0.0415589	0.0690489	-0.601877	0.547256	0.70194
	PPP1R1A	ENSG00000135447	5502		182.093	-0.109865	0.182564	-0.601789	0.547314	0.70194
	DAPL1	ENSG00000163331	92196		13.7077	-0.211364	0.351202	-0.601829	0.547288	0.70194
	BANK1	ENSG00000153064	55024		27.8329	-0.144419	0.24003	-0.60167	0.547394	0.701951
	H2BC14	ENSG00000273703	8342		7.97255	0.266208	0.442469	0.601641	0.547413	0.701951
	ARPC2	ENSG00000163466	10109		547.849	0.0613884	0.102071	0.60143	0.547554	0.702054
	KIF9	ENSG00000088727	64147		124.079	0.0683404	0.113624	0.601462	0.547533	0.702054
	RNU1-2	ENSG00000207005	26870		6977.94	0.153512	0.25529	0.601323	0.547625	0.702106
	GALNT16	ENSG00000100626	57452		775.577	-0.119954	0.199531	-0.601181	0.54772	0.702189
	STRADB	ENSG00000082146	55437		396.456	0.0528139	0.0879275	0.600653	0.548071	0.702585
	SNORD115-7	ENSG00000278089	100033444		4.56661	0.245491	0.408848	0.600445	0.54821	0.702624
	TEX13A	ENSG00000268629	56157		2.42894	-0.418034	0.696154	-0.600491	0.548179	0.702624
	RNU1-4	ENSG00000207389	6060		6986.66	0.153198	0.255236	0.600222	0.548358	0.702717
	PRSS12	ENSG00000164099	8492		26.6815	-0.138946	0.23148	-0.60025	0.54834	0.702717
	C19orf73	ENSG00000221916	55150		21.5784	-0.104407	0.174003	-0.600029	0.548487	0.702824
	SNX1	ENSG00000028528	6642		2294.11	-0.0583842	0.0973184	-0.599929	0.548553	0.702871
	FAM174C	ENSG00000228300	55009		139.769	0.0696243	0.116073	0.599831	0.548619	0.702916
	FOXD4L6	ENSG00000273514	653404		38.146	0.127626	0.212844	0.599623	0.548758	0.703055
	MIR2682	ENSG00000284247	100616452		17.1245	0.169972	0.283496	0.599558	0.548801	0.703071
	COPA	ENSG00000122218	1314		1737.53	-0.0481933	0.0803965	-0.599445	0.548876	0.70313
	FABP4	ENSG00000170323	2167		2.71787	0.262253	0.437582	0.599323	0.548957	0.703195
	LINC01119	ENSG00000239332	100134259		10.1993	0.186096	0.310582	0.599185	0.54905	0.703195
	NR2F6	ENSG00000160113	2063		359.537	-0.078001	0.130184	-0.59916	0.549066	0.703195
	RGS17	ENSG00000091844	26575		111.803	0.0797618	0.133126	0.599143	0.549078	0.703195
	STYX	ENSG00000198252	6815		628.223	-0.0700285	0.116881	-0.599142	0.549078	0.703195
	BPIFC	ENSG00000184459	254240		4.06408	0.324044	0.541049	0.598919	0.549227	0.703232
	HOXB4	ENSG00000182742	3214		4.9167	0.391357	0.653441	0.598917	0.549228	0.703232
	MIRLET7BHG	ENSG00000197182	400931		1299.01	0.0834011	0.139252	0.598924	0.549224	0.703232
	PHF10	ENSG00000130024	55274		385.027	0.0556785	0.0929898	0.598759	0.549333	0.703323
	RPS8	ENSG00000142937	6202		481.995	-0.0639687	0.106879	-0.598515	0.549496	0.703459
	FBXL22	ENSG00000197361	283807		154.717	-0.0701332	0.117212	-0.598345	0.54961	0.703566
	PRKD1	ENSG00000184304	5587		304.286	-0.0753269	0.125912	-0.598252	0.549672	0.703568
	PCDHB3	ENSG00000113205	56132		194.039	0.0620744	0.103753	0.598291	0.549646	0.703568
	MIR5091	ENSG00000266240	100847023		3.27131	-0.264322	0.441931	-0.598107	0.549769	0.703615
	SCFD2	ENSG00000184178	152579		181.568	0.0562364	0.0940187	0.59814	0.549746	0.703615
	SLAMF7	ENSG00000026751	57823		3.50468	0.307754	0.515012	0.597566	0.55013	0.704038
	MIR4512	ENSG00000266589	100616149		10.2125	0.165121	0.276373	0.597457	0.550203	0.704092
	SMCO4	ENSG00000166002	56935		34.6778	0.129671	0.217159	0.597124	0.550425	0.704338
	LINC01686	ENSG00000261504	284648		5.54249	0.207939	0.348337	0.596947	0.550543	0.70445
	APOM	ENSG00000235754	55937		62.5909	-0.0919627	0.154175	-0.596484	0.550852	0.704739
	ZNF527	ENSG00000189164	84503		346.589	0.0427628	0.0716928	0.596472	0.55086	0.704739
	VASN	ENSG00000168140	114990		861.012	-0.118377	0.198563	-0.596169	0.551062	0.70496
	CRLF1	ENSG00000006016	9244		758.953	-0.138542	0.232465	-0.595969	0.551196	0.70507
	B3GALNT2	ENSG00000282880	148789		581.995	-0.0484802	0.0813652	-0.595835	0.551286	0.705129
	SNORD114-31	ENSG00000200089	767612		8.12164	-0.201671	0.338545	-0.595698	0.551377	0.705207
	FPR2	ENSG00000171049	2358		10.082	-0.352814	0.592451	-0.595517	0.551498	0.705322
	ZEB2	ENSG00000169554	9839		8152.11	-0.0740346	0.124329	-0.595473	0.551527	0.705322
	ACTL10	ENSG00000288649	170487		277.051	-0.0865333	0.145372	-0.595254	0.551674	0.70547
	STYK1	ENSG00000060140	55359		8.21956	0.228943	0.384782	0.594994	0.551847	0.705654
	FAM114A2	ENSG00000055147	10827		215.345	0.0540445	0.0908395	0.594945	0.55188	0.705657
	SRSF7	ENSG00000115875	6432		669.87	-0.0530212	0.0891662	-0.594633	0.552089	0.705885
	TLR3	ENSG00000164342	7098		164.693	-0.122357	0.205852	-0.594393	0.55225	0.706052
	MYRF	ENSG00000124920	745		2450.81	0.117474	0.197762	0.594018	0.5525	0.706255
	CD1D	ENSG00000158473	912		14.2691	0.192889	0.324711	0.594033	0.55249	0.706255
	COX6A2	ENSG00000156885	1339		8.61159	-0.173234	0.29166	-0.593959	0.552539	0.706267
	XPO1	ENSG00000082898	7514		2403.93	-0.0831644	0.140056	-0.593792	0.552652	0.706372
	MIR1469	ENSG00000283888	100302258		1.40425	0.423084	0.712884	0.593482	0.552859	0.706559
	HCRT	ENSG00000161610	3060		1.56949	0.312379	0.526346	0.593486	0.552856	0.706559
	PLIN3	ENSG00000105355	10226		447.938	-0.113295	0.190957	-0.593303	0.552978	0.706649
	ARHGEF16	ENSG00000130762	27237		55.6014	-0.164446	0.277178	-0.593285	0.55299	0.706649
	TSPAN2	ENSG00000134198	10100		40.6986	0.257672	0.434733	0.592713	0.553373	0.707061
	SMARCA2	ENSG00000080503	6595		1140.42	-0.0531487	0.0896903	-0.59258	0.553462	0.707136
	NRG1-IT1	ENSG00000253974	100856811		29.9495	0.174778	0.295075	0.592319	0.553637	0.707178
	RNU6-8	ENSG00000202337	101954278		2.53037	0.305851	0.516415	0.592259	0.553677	0.707178
	DSPP	ENSG00000152591	1834		3.01685	0.426377	0.719768	0.592382	0.553595	0.707178
	KRT35	ENSG00000197079	3886		6.4453	0.216569	0.365644	0.592294	0.553654	0.707178
	CTXN1	ENSG00000178531	404217		715.55	-0.108501	0.183132	-0.592473	0.553534	0.707178
	MIR3178	ENSG00000266232	100422974		5.74428	0.241917	0.408661	0.591976	0.553867	0.707342
	RIC8B	ENSG00000111785	55188		506.098	-0.0349707	0.0590712	-0.592009	0.553845	0.707342
	RPS6KA2-IT1	ENSG00000232082	100874353		80.1104	0.0798219	0.134877	0.591813	0.553976	0.707416
	GLTP	ENSG00000139433	51228		823	-0.0987439	0.166854	-0.591799	0.553985	0.707416
	KCTD3	ENSG00000136636	51133		911.419	-0.0651666	0.110242	-0.591121	0.554439	0.707945
	PREX1	ENSG00000124126	57580		2770.1	-0.0799432	0.135247	-0.59109	0.55446	0.707945
	TMEM178A	ENSG00000152154	130733		296.977	-0.158481	0.268223	-0.590854	0.554618	0.708097
	ZNF132	ENSG00000131849	7691		323.305	-0.0467134	0.0790658	-0.590817	0.554643	0.708097
	AHNAK	ENSG00000124942	79026		32080.5	-0.14308	0.242191	-0.590776	0.554671	0.708097
	OR10A4	ENSG00000170782	283297		2.7991	-0.304859	0.516101	-0.590695	0.554725	0.708121
	CLIP4	ENSG00000115295	79745		1308.36	0.062629	0.106033	0.590656	0.554751	0.708121
	NEDD4	ENSG00000069869	4734		244.6	0.105722	0.179016	0.590572	0.554807	0.708154
	KPNB1	ENSG00000108424	3837		1442.75	-0.0554265	0.0938621	-0.590509	0.554849	0.708169
	MYH7	ENSG00000092054	4625		54.7723	-0.129971	0.220124	-0.590444	0.554893	0.708186
	TP63	ENSG00000073282	8626		107.481	0.210348	0.35635	0.590284	0.555	0.708285
	AVP	ENSG00000101200	551		2.95897	-0.291152	0.493502	-0.58997	0.555211	0.708514
	MIR6778	ENSG00000284492	102466733		2.37351	-0.301541	0.511275	-0.589783	0.555336	0.708596
	FOXL2	ENSG00000183770	668		26.5549	-0.146781	0.248871	-0.589788	0.555333	0.708596
	CARD8-AS1	ENSG00000268001	100505812		37.4171	0.100979	0.171253	0.589647	0.555428	0.708635
	DNM3-IT1	ENSG00000233540	100874284		18.5802	0.130685	0.221724	0.589406	0.555589	0.708764
	ZNF230-DT	ENSG00000266921	101928063		13.3854	0.129687	0.220024	0.58942	0.555579	0.708764
	MIR3690	ENSG00000265658	100500894		5.10049	0.216728	0.367768	0.589307	0.555655	0.708809
	MIR1292	ENSG00000284481	100302138		2.47772	0.352466	0.598454	0.58896	0.555888	0.709048
	MIR124-1	ENSG00000285161	406907		3.6765	-0.339483	0.576506	-0.588862	0.555954	0.709048
	A4GALT	ENSG00000128274	53947		302.936	0.14392	0.24441	0.588847	0.555964	0.709048
	TLR1	ENSG00000174125	7096		360.575	-0.123452	0.209625	-0.588916	0.555917	0.709048
	ASH2L	ENSG00000129691	9070		437.353	-0.0525294	0.0892175	-0.588779	0.55601	0.709067
	SGSM3	ENSG00000100359	27352		766.776	0.0728979	0.123824	0.588722	0.556048	0.709077
	MACROD1	ENSG00000133315	28992		166.604	0.0568326	0.0965483	0.588644	0.5561	0.709083
	MIR668	ENSG00000276352	768214		4.39434	-0.269947	0.458607	-0.588624	0.556114	0.709083
	PLEKHA8P1	ENSG00000134297	51054		25.6593	0.114246	0.194125	0.58852	0.556183	0.709133
	ZFYVE19	ENSG00000166140	84936		189.348	0.0673905	0.114555	0.588281	0.556344	0.709299
	MIR23A	ENSG00000207980	407010		1.33518	0.375885	0.639244	0.588015	0.556522	0.709488
	BBS7	ENSG00000138686	55212		278.286	0.0731524	0.124516	0.587496	0.556871	0.709854
	PLGRKT	ENSG00000107020	55848		48.44	-0.0867211	0.147636	-0.587398	0.556937	0.709899
	MIR6774	ENSG00000274134	102466732		1.61652	-0.395378	0.673409	-0.587129	0.557117	0.710029
	E2F1	ENSG00000101412	1869		70.4979	0.103832	0.176852	0.58711	0.55713	0.710029
	RP1	ENSG00000104237	6101		3.5424	0.267288	0.455243	0.587131	0.557115	0.710029
	MIR6806	ENSG00000277588	102465484		2.63889	-0.304306	0.518414	-0.586994	0.557208	0.710089
	LRCOL1	ENSG00000204583	100507055		19.596	0.308516	0.525807	0.586748	0.557373	0.71026
	HMGA2-AS1	ENSG00000197301	100129940		18.0022	-0.136921	0.233504	-0.586375	0.557624	0.71048
	CXCR1	ENSG00000163464	3577		5.25912	0.280582	0.478518	0.586356	0.557636	0.71048
	AUP1	ENSG00000115307	550		587.217	0.0518545	0.0884264	0.586414	0.557597	0.71048
	SULT1A2	ENSG00000197165	6799		99.615	0.132603	0.226185	0.586261	0.5577	0.710522
	SNCG	ENSG00000173267	6623		202.627	-0.163361	0.278866	-0.585804	0.558007	0.710796
	ABCB11	ENSG00000073734	8647		17.722	0.180736	0.308503	0.585849	0.557977	0.710796
	ITGAD	ENSG00000156886	3681		4.61187	-0.269208	0.459595	-0.585751	0.558043	0.710803
	ZNF292	ENSG00000188994	23036		2979.1	0.0486427	0.0830523	0.585688	0.558085	0.710818
	CTRB1	ENSG00000285346	1504		6.49431	-0.221837	0.378846	-0.58556	0.558171	0.710888
	ABCB6	ENSG00000115657	10058		492.595	0.0675748	0.11542	0.585467	0.558234	0.71089
	GGN	ENSG00000179168	199720		54.4529	0.099388	0.169951	0.584805	0.558679	0.711302
	MINDY4	ENSG00000106125	84182		2.76715	0.269518	0.460937	0.584717	0.558738	0.711338
	DHRS11	ENSG00000275397	79154		155.796	-0.108523	0.185665	-0.584514	0.558875	0.711395
	HID1-AS1	ENSG00000263586	102723641		7.28544	0.173743	0.297535	0.583939	0.559261	0.711848
	SLX4	ENSG00000188827	84464		449.714	0.0510239	0.0874048	0.583765	0.559378	0.711953
	ORAI1	ENSG00000276045	84876		134.341	0.0894853	0.1533	0.583726	0.559405	0.711953
	INTS7	ENSG00000143493	25896		319.09	0.054695	0.0937445	0.583448	0.559592	0.712113
	GINM1	ENSG00000055211	116254		276.599	0.0504128	0.0864119	0.583401	0.559623	0.712115
	TSC22D3	ENSG00000157514	1831		1302.73	0.141266	0.242258	0.583124	0.55981	0.712254
	RFX1	ENSG00000288283	5989		587.869	0.0603984	0.103589	0.583057	0.559855	0.712254
	MAGEB17	ENSG00000182798	645864		1.90466	0.383567	0.657752	0.583149	0.559793	0.712254
	CARNS1	ENSG00000172508	57571		2553.37	0.154013	0.264254	0.582822	0.560013	0.712377
	IFT52	ENSG00000101052	51098		80.2618	0.0672619	0.115478	0.582465	0.560254	0.712605
	NLRP6	ENSG00000174885	171389		30.3479	-0.212287	0.364588	-0.582266	0.560388	0.712736
	PLVAP	ENSG00000130300	83483		21.53	-0.202044	0.347049	-0.582176	0.560448	0.712774
	SAMM50	ENSG00000100347	25813		102.839	0.059155	0.101628	0.582075	0.560516	0.712783
	GHRL	ENSG00000157017	51738		62.3847	-0.0801619	0.13771	-0.582104	0.560496	0.712783
	RPS6KA4	ENSG00000162302	8986		415.631	-0.0642424	0.110394	-0.581937	0.560609	0.712823
	TRPV6	ENSG00000165125	55503		54.5619	-0.117268	0.201557	-0.581809	0.560695	0.712855
		ENSG00000273769	100996465		28.5546	-0.164842	0.283464	-0.581526	0.560886	0.713058
	KRBA1	ENSG00000133619	84626		449.324	0.060909	0.104755	0.581443	0.560942	0.71309
	NSD2	ENSG00000109685	7468		1799.92	-0.0257672	0.0443234	-0.581346	0.561007	0.713134
	TMEM238L	ENSG00000263429	100289255		23.5167	0.131896	0.22713	0.580704	0.56144	0.713372
	GPRC5D	ENSG00000111291	55507		15.2143	0.154818	0.266559	0.580803	0.561374	0.713372
	TAF6	ENSG00000106290	6878		579.525	-0.0427918	0.0736805	-0.580775	0.561392	0.713372
	PLA2G7	ENSG00000146070	7941		15.0529	0.17467	0.300805	0.580674	0.56146	0.713372
	RIPOR1	ENSG00000039523	79567		1934.89	0.0455172	0.0783731	0.580775	0.561392	0.713372
	IRS4	ENSG00000133124	8471		41.5372	-0.112681	0.194057	-0.58066	0.56147	0.713372
	RNF225	ENSG00000269855	646862		9.95887	0.167715	0.288886	0.580559	0.561538	0.713419
	TMEM211	ENSG00000206069	255349		11.6412	0.253631	0.436961	0.580443	0.561616	0.713479
	WNT3A	ENSG00000154342	89780		2.91335	0.32705	0.563693	0.580193	0.561785	0.713655
	RSBN1L	ENSG00000187257	222194		491.851	-0.0562906	0.0970567	-0.579977	0.56193	0.71376
		ENSG00000288673	10395		1345.41	-0.067493	0.116474	-0.579468	0.562274	0.714002
	DUSP1	ENSG00000120129	1843		2757.51	0.156234	0.269618	0.579464	0.562276	0.714002
	LRRC32	ENSG00000137507	2615		727.907	0.146847	0.253403	0.5795	0.562252	0.714002
	C4orf54	ENSG00000248713	285556		142.844	-0.214477	0.370081	-0.579542	0.562223	0.714002
	PLXNA4	ENSG00000221866	91584		970.671	0.129571	0.22362	0.579423	0.562304	0.714002
	ZNF330	ENSG00000109445	27309		130.442	0.0574034	0.0990816	0.579355	0.56235	0.714022
	RBM24	ENSG00000112183	221662		103.7	0.111103	0.191796	0.579277	0.562402	0.714044
	CD82	ENSG00000085117	3732		418.738	-0.116295	0.200788	-0.579193	0.562459	0.714044
	CASP5	ENSG00000137757	838		6.32082	0.312667	0.539832	0.579194	0.562458	0.714044
	DGKD	ENSG00000077044	8527		1366.14	0.0638454	0.110241	0.579143	0.562493	0.714048
		ENSG00000260779	101927410		1.36563	-0.543636	0.939257	-0.578794	0.562728	0.714234
	EWSAT1	ENSG00000212766	283673		29.6949	0.127023	0.219463	0.578789	0.562732	0.714234
	ARSA	ENSG00000100299	410		933.628	0.0512565	0.0885765	0.578669	0.562812	0.714258
	TMEM62	ENSG00000137842	80021		267.765	0.0572559	0.0989417	0.578683	0.562803	0.714258
	FKTN	ENSG00000106692	2218		794.332	0.0585757	0.101276	0.578379	0.563008	0.714468
	KCNK7	ENSG00000173338	10089		34.0367	0.128807	0.222823	0.578068	0.563218	0.714624
	PDCD11	ENSG00000148843	22984		258.252	0.0449878	0.0778554	0.577838	0.563373	0.714713
	GPR78	ENSG00000155269	27201		2.96289	-0.392458	0.679158	-0.57786	0.563359	0.714713
	RNASE1	ENSG00000129538	6035		523.093	-0.134861	0.233397	-0.57782	0.563386	0.714713
	CACNG7	ENSG00000105605	59284		1212.86	0.0699164	0.121033	0.577666	0.56349	0.714806
	TFEB	ENSG00000112561	7942		495.311	0.0776082	0.134371	0.577567	0.563556	0.714834
	CHST3	ENSG00000122863	9469		1580.76	0.130737	0.226464	0.577297	0.563739	0.715005
	IZUMO2	ENSG00000161652	126123		5.44047	-0.279586	0.48441	-0.577168	0.563826	0.715077
	CPNE4	ENSG00000196353	131034		584.418	-0.150515	0.261084	-0.576498	0.564279	0.715495
	H2BC11	ENSG00000124635	8970		36.2391	-0.152136	0.263928	-0.576431	0.564324	0.715514
	EHD1	ENSG00000110047	10938		955.604	-0.102061	0.177383	-0.575371	0.565041	0.716383
	CPNE7	ENSG00000178773	27132		81.7082	-0.11414	0.198405	-0.575287	0.565098	0.716416
	ZNF124	ENSG00000196418	7678		320.643	-0.085317	0.148319	-0.575228	0.565137	0.716427
	FDX2	ENSG00000267673	112812		119.043	-0.0757212	0.131654	-0.575154	0.565187	0.716451
	DERA	ENSG00000023697	51071		135.043	-0.0876711	0.152447	-0.575094	0.565228	0.716465
	TRAF3IP1	ENSG00000204104	26146		451.487	0.050318	0.0875342	0.574839	0.5654	0.716644
	PWP2	ENSG00000241945	5822		233.803	-0.0520891	0.0906237	-0.574785	0.565437	0.716651
	MFSD6L	ENSG00000185156	162387		3.25621	-0.294737	0.513075	-0.574452	0.565662	0.716898
	SUZ12	ENSG00000178691	23512		659.822	0.0633537	0.110317	0.574286	0.565774	0.717001
	HHAT	ENSG00000054392	55733		98.6568	-0.0644533	0.112269	-0.574099	0.565901	0.717122
	TRIM7	ENSG00000146054	81786		71.2086	0.107143	0.186697	0.573885	0.566046	0.717228
	MTCH2	ENSG00000285121	23788		809.471	0.0701597	0.122375	0.573319	0.566429	0.717618
	IRF4	ENSG00000137265	3662		18.4039	0.176988	0.308746	0.573247	0.566478	0.717618
	NAT8B	ENSG00000204872	51471		14.3085	0.142559	0.248682	0.573256	0.566471	0.717618
	TMEM51	ENSG00000171729	55092		173.139	-0.0753319	0.131438	-0.573135	0.566554	0.717676
	KCNH3	ENSG00000135519	23416		1928.19	-0.135522	0.236584	-0.572829	0.566761	0.717899
	SPA17	ENSG00000064199	53340		127.195	0.123001	0.214784	0.572672	0.566867	0.717986
	RBL1	ENSG00000080839	5933		251.909	0.0539762	0.0942592	0.572636	0.566891	0.717986
	PSG7	ENSG00000221878	5676		10.7994	-0.145103	0.253475	-0.572454	0.567014	0.718103
	APBB1IP	ENSG00000077420	54518		252.94	0.140923	0.246194	0.572408	0.567046	0.718104
	ZNF813	ENSG00000198346	126017		73.5945	-0.0920812	0.160882	-0.572354	0.567082	0.71811
	FGFR4	ENSG00000160867	2264		77.467	0.115473	0.201784	0.572262	0.567144	0.718151
	RTL8A	ENSG00000203950	26071		411.813	-0.042446	0.0741914	-0.572114	0.567245	0.718238
	STAP1	ENSG00000035720	26228		2.89741	0.260053	0.454708	0.571912	0.567381	0.718333
	WNT8B	ENSG00000075290	7479		16.6326	0.135831	0.237529	0.57185	0.567424	0.718348
	RASGRF2-AS1	ENSG00000251450	102524628		10.1376	0.142682	0.249593	0.571657	0.567554	0.71844
	TMEM238	ENSG00000233493	388564		13.5904	0.14896	0.260579	0.571651	0.567558	0.71844
	ARPC3	ENSG00000111229	10094		290.12	0.0731171	0.12799	0.57127	0.567816	0.718446
	EMILIN1	ENSG00000138080	11117		583.971	0.172017	0.30095	0.571581	0.567606	0.718446
	FLVCR1	ENSG00000162769	28982		377.09	0.0576267	0.100825	0.571551	0.567626	0.718446
	LIPC	ENSG00000166035	3990		8.5053	0.164204	0.28737	0.571403	0.567726	0.718446
	NOL7	ENSG00000225921	51406		154.565	-0.0510547	0.08938	-0.571209	0.567858	0.718446
	FKBP14	ENSG00000106080	55033		450.073	-0.0476609	0.0834497	-0.571133	0.567909	0.718446
	RGMA	ENSG00000182175	56963		5391.65	-0.0913098	0.159842	-0.571251	0.56783	0.718446
	PHTF2	ENSG00000006576	57157		440.409	0.0707937	0.123915	0.571309	0.56779	0.718446
	MADD	ENSG00000110514	8567		2026.23	-0.0484896	0.0848984	-0.571148	0.567899	0.718446
	UNC5A	ENSG00000113763	90249		508.403	-0.107509	0.188249	-0.571098	0.567933	0.718446
	BEST4	ENSG00000142959	266675		32.4366	0.106979	0.187393	0.57088	0.568081	0.718594
	MIR7845	ENSG00000277590	102465835		7.35439	0.221802	0.388759	0.570539	0.568313	0.718633
	C17orf75	ENSG00000108666	64149		388.291	-0.062575	0.109674	-0.570557	0.5683	0.718633
	ACVR1	ENSG00000115170	90		586.274	-0.0566956	0.0993393	-0.570727	0.568185	0.718633
	CCPG1	ENSG00000260916	9236		475.79	-0.0573268	0.100474	-0.570562	0.568297	0.718633
	OPALIN	ENSG00000197430	93377		830.636	-0.175157	0.306997	-0.57055	0.568304	0.718633
	DENND4B	ENSG00000198837	9909		1918.06	0.0552287	0.0968051	0.570515	0.568329	0.718633
	C12orf60	ENSG00000182993	144608		91.4697	-0.0624779	0.10967	-0.569691	0.568888	0.71875
	HLA-DRB1	ENSG00000206240	3123		688.441	-0.159202	0.279219	-0.57017	0.568563	0.71875
		ENSG00000261070	338694		8.15767	-0.190045	0.333559	-0.569749	0.568848	0.71875
	CCDC160	ENSG00000203952	347475		33.525	-0.149733	0.262688	-0.570004	0.568675	0.71875
	EIF3E	ENSG00000104408	3646		195.27	0.0921618	0.161601	0.570305	0.568471	0.71875
	KCNJ1	ENSG00000151704	3758		10.7091	0.191873	0.336505	0.570193	0.568547	0.71875
	SLCO1C1	ENSG00000139155	53919		382.174	-0.0968741	0.169913	-0.570139	0.568584	0.71875
	CSNK1G1	ENSG00000169118	53944		740.192	-0.0329743	0.057861	-0.569888	0.568754	0.71875
	TAF7L	ENSG00000102387	54457		54.2701	0.113322	0.198816	0.569983	0.568689	0.71875
	ZFP62	ENSG00000196670	643836		535.096	0.0369142	0.0647889	0.569762	0.568839	0.71875
	TNFRSF1B	ENSG00000028137	7133		714.029	0.119822	0.210302	0.569763	0.568838	0.71875
	H3C12	ENSG00000197153	8356		6.60828	0.289207	0.507674	0.569671	0.568901	0.71875
	GGCT	ENSG00000006625	79017		69.6158	-0.0754468	0.132485	-0.569472	0.569036	0.718863
	NIPAL4	ENSG00000172548	348938		82.2379	0.136853	0.240551	0.568917	0.569413	0.7191
	PDGFC	ENSG00000145431	56034		354.558	-0.0583316	0.102538	-0.568878	0.569439	0.7191
	LINC01750	ENSG00000231437	643355		228.033	-0.102842	0.180729	-0.569037	0.569331	0.7191
	IFI27L2	ENSG00000119632	83982		74.5224	-0.0807009	0.141831	-0.568995	0.569359	0.7191
	RAPGEF5	ENSG00000136237	9771		2171.34	-0.1629	0.286315	-0.568956	0.569386	0.7191
	MIR943	ENSG00000284587	100126332		4.37846	-0.233473	0.410603	-0.56861	0.569621	0.719212
	STH	ENSG00000281139	246744		64.4014	0.110236	0.193851	0.568661	0.569586	0.719212
	CHRNA2	ENSG00000120903	1135		48.3678	-0.158545	0.278852	-0.568564	0.569652	0.719213
	PRL	ENSG00000172179	5617		3.76684	-0.344077	0.605426	-0.568323	0.569816	0.719341
	CTSO	ENSG00000263238	1519		565.42	-0.122781	0.216107	-0.568151	0.569933	0.71945
	TRPC6	ENSG00000137672	7225		64.4811	0.0983746	0.173199	0.567985	0.570045	0.719553
	GRIK5	ENSG00000105737	2901		1208.05	-0.0765119	0.134808	-0.567561	0.570333	0.719877
	TAT-AS1	ENSG00000260886	100132529		2.02584	0.284298	0.501068	0.567385	0.570453	0.719965
	PRCD	ENSG00000214140	768206		68.3586	0.0893402	0.157464	0.567367	0.570465	0.719965
	WWC1	ENSG00000113645	23286		850.372	0.0557371	0.0982523	0.567285	0.57052	0.719992
	LINC02073	ENSG00000267452	440446		5.94376	0.289188	0.509812	0.567244	0.570548	0.719992
	TRIM46	ENSG00000163462	80128		254.638	-0.0871821	0.153725	-0.56713	0.570626	0.720051
	MIR4714	ENSG00000264480	100616432		16.8341	0.116766	0.205964	0.566926	0.570765	0.720109
	MAFK	ENSG00000198517	7975		573.559	0.115662	0.203993	0.566993	0.570719	0.720109
	NCOA1	ENSG00000084676	8648		3467.62	-0.0383465	0.0676375	-0.566942	0.570754	0.720109
	PHC2	ENSG00000134686	1912		2290.56	-0.0456985	0.0806239	-0.56681	0.570843	0.720169
	LINC01013	ENSG00000228495	100507254		11.368	0.1649	0.291217	0.566245	0.571227	0.720537
	TRAK1	ENSG00000182606	22906		2674.33	0.0617427	0.109034	0.566269	0.571211	0.720537
	KAT6A	ENSG00000083168	7994		2331.74	-0.0336064	0.0593485	-0.566255	0.57122	0.720537
	KAT2B	ENSG00000114166	8850		1666.99	-0.0819633	0.144798	-0.566054	0.571357	0.720661
	MTRNR2L8	ENSG00000255823	100463486		66.1693	0.147365	0.260401	0.565916	0.571451	0.720715
	ZNF649-AS1	ENSG00000268095	101928571		8.78523	-0.141533	0.250103	-0.5659	0.571462	0.720715
	SNORD114-29	ENSG00000201689	767610		7.65607	0.178086	0.314801	0.565711	0.57159	0.720838
	TC2N	ENSG00000276776	123036		129.486	0.158575	0.280367	0.565597	0.571668	0.720897
	RGS22	ENSG00000132554	26166		131.499	0.112533	0.199072	0.565287	0.571879	0.721058
	ERO1B	ENSG00000086619	56605		717.456	-0.0634775	0.112295	-0.565273	0.571888	0.721058
	SART3	ENSG00000075856	9733		556.813	0.0293781	0.0519659	0.565334	0.571847	0.721058
	LINC01195	ENSG00000261075	104266959		2.80059	0.39205	0.693926	0.564974	0.572091	0.721236
	NT5DC2	ENSG00000168268	64943		293.648	-0.0624291	0.110497	-0.564987	0.572083	0.721236
	EIF5AL1	ENSG00000253626	143244		22.5017	0.145093	0.256853	0.564887	0.572151	0.721272
	FOXA1	ENSG00000129514	3169		1.49559	0.436871	0.773475	0.564816	0.572199	0.721292
	PPIB	ENSG00000166794	5479		31.5452	-0.0979536	0.173453	-0.564726	0.57226	0.721292
	FAM107B	ENSG00000065809	83641		1349.43	-0.143393	0.253897	-0.564769	0.572231	0.721292
	BCORL1	ENSG00000085185	63035		483.6	0.0568758	0.100726	0.56466	0.572305	0.721309
	MIR656	ENSG00000207959	724026		5.31268	0.260241	0.460932	0.564597	0.572348	0.721325
	TRIB2	ENSG00000071575	28951		1050.46	0.0820913	0.145503	0.564189	0.572626	0.721635
	PIK3AP1	ENSG00000155629	118788		359.119	-0.158769	0.281507	-0.563995	0.572758	0.721763
	NRXN3	ENSG00000021645	9369		5902.02	-0.112881	0.200279	-0.563617	0.573015	0.722012
	PRKX	ENSG00000183943	5613		763.962	0.127906	0.226973	0.56353	0.573074	0.722044
	MIR933	ENSG00000215973	100126350		6.78792	-0.180903	0.321254	-0.563115	0.573357	0.722215
	SCAMP2	ENSG00000140497	10066		568.125	-0.0696036	0.123594	-0.563164	0.573323	0.722215
	DYNLT1	ENSG00000146425	6993		182.318	0.0849572	0.150859	0.563156	0.573328	0.722215
	LZTS3	ENSG00000088899	9762		1923.95	-0.0521701	0.092695	-0.562814	0.573562	0.722424
	ADORA2B	ENSG00000170425	136		258.852	-0.0915156	0.162621	-0.562753	0.573603	0.722437
	DMBX1	ENSG00000197587	127343		2.92845	-0.276955	0.492185	-0.562705	0.573636	0.722439
	THUMPD3	ENSG00000134077	25917		542.499	0.0435706	0.0774684	0.562431	0.573822	0.722623
	CRNN	ENSG00000143536	49860		2.29699	0.31759	0.564751	0.562353	0.573875	0.722623
	HIRIP3	ENSG00000149929	8479		175.07	0.0647767	0.115267	0.561973	0.574134	0.72291
	CCDC152	ENSG00000198865	100129792		160.53	-0.0979241	0.174271	-0.561907	0.574179	0.722926
	MGST1	ENSG00000008394	4257		746.073	-0.16435	0.292509	-0.561864	0.574209	0.722926
	TSNARE1	ENSG00000171045	203062		778.496	0.057201	0.101883	0.561436	0.574501	0.723215
	TARDBP	ENSG00000120948	23435		2048.06	0.0381105	0.0679067	0.561218	0.574649	0.723362
	MIR6776	ENSG00000273606	102465465		1.40611	0.388822	0.693012	0.561061	0.574756	0.72338
	CDCP1	ENSG00000163814	64866		69.882	0.160913	0.286782	0.561099	0.57473	0.72338
	SLCO3A1	ENSG00000176463	28232		679.48	-0.0689332	0.122891	-0.560928	0.574846	0.723415
	AZIN2	ENSG00000142920	113451		326.517	0.0542814	0.0967968	0.560777	0.574949	0.723452
	ELOVL7	ENSG00000164181	79993		848.653	0.110735	0.197445	0.560837	0.574908	0.723452
	TNFRSF8	ENSG00000120949	943		8.71988	0.237963	0.424366	0.560749	0.574968	0.723452
	TEX29	ENSG00000153495	121793		17.1806	0.15201	0.271136	0.560639	0.575044	0.723507
	SNORA29	ENSG00000206910	677812		7.54017	0.239718	0.427931	0.560178	0.575358	0.723863
	SNORD32A	ENSG00000201675	26819		8.82085	0.161888	0.289144	0.559887	0.575556	0.724074
	MIR4529	ENSG00000264571	100616290		1.31371	0.478414	0.85501	0.559542	0.575792	0.724331
	MIR148B	ENSG00000199122	442892		4.44384	-0.263256	0.470527	-0.559492	0.575826	0.724335
		ENSG00000182021	100996643		122.171	0.141463	0.252884	0.559397	0.575891	0.724378
	DHFR2	ENSG00000178700	200895		316.87	-0.0781462	0.139759	-0.55915	0.57606	0.724401
	TTC9C	ENSG00000162222	283237		103.386	0.053397	0.0954792	0.559253	0.575989	0.724401
	AGMO	ENSG00000187546	392636		20.7079	-0.161221	0.288347	-0.559121	0.576079	0.724401
	SHMT2	ENSG00000182199	6472		303.065	-0.0943884	0.168823	-0.559095	0.576097	0.724401
	RPF1	ENSG00000117133	80135		81.9205	-0.0613307	0.109682	-0.559166	0.576048	0.724401
	ZNF502	ENSG00000281448	91392		172.531	0.0531283	0.0950048	0.559216	0.576014	0.724401
	NOC2L	ENSG00000188976	26155		263.993	-0.0458717	0.0821075	-0.558679	0.576381	0.724719
	SPIRE2	ENSG00000204991	84501		459.729	0.0854916	0.153054	0.558573	0.576453	0.724771
	THEM4	ENSG00000159445	117145		219.016	0.0882114	0.157965	0.558424	0.576555	0.72486
	ZNF816	ENSG00000180257	125893		66.146	-0.0696032	0.124658	-0.558352	0.576604	0.724883
	CETN2	ENSG00000147400	1069		314.574	-0.112418	0.201359	-0.558296	0.576643	0.724892
	ZFX-AS1	ENSG00000234230	100873922		5.48545	0.216898	0.388616	0.558128	0.576757	0.72492
	CCP110	ENSG00000103540	9738		1356.12	0.0838925	0.150302	0.558159	0.576736	0.72492
	ALG14	ENSG00000172339	199857		76.9891	0.0779465	0.139681	0.558034	0.576821	0.72496
	SNORD43	ENSG00000263764	26807		7.67551	-0.168978	0.30289	-0.557886	0.576922	0.724984
	AOC2	ENSG00000131480	314		73.2998	-0.106549	0.190993	-0.557868	0.576934	0.724984
	TLR10	ENSG00000174123	81793		157.386	0.114303	0.204871	0.557928	0.576894	0.724984
	OR6V1	ENSG00000277378	346517		7.8134	0.21309	0.382064	0.557734	0.577026	0.725061
	LINC02683	ENSG00000254438	101928132		2.84094	-0.343062	0.615165	-0.557675	0.577066	0.725072
	TRIM29	ENSG00000137699	23650		15.1728	0.258507	0.463587	0.557625	0.577101	0.725076
	MIR181D	ENSG00000288329	574457		3.26186	-0.261713	0.469389	-0.55756	0.577145	0.725092
	ABCC12	ENSG00000140798	94160		27.7908	-0.218311	0.391828	-0.557161	0.577417	0.725356
	CILP2	ENSG00000160161	148113		116.763	-0.143635	0.25782	-0.557115	0.577449	0.725357
	GCA	ENSG00000115271	25801		512.925	0.0885248	0.158917	0.557051	0.577493	0.725373
	QRSL1	ENSG00000130348	55278		240.909	-0.05136	0.0922223	-0.556915	0.577585	0.72545
	KRT37	ENSG00000263022	8688		1.50055	0.356727	0.640708	0.55677	0.577684	0.725535
	LARS1	ENSG00000133706	51520		1004.84	0.050589	0.0908954	0.556563	0.577826	0.725643
	WNT5B	ENSG00000111186	81029		72.4319	-0.0941658	0.169195	-0.556553	0.577833	0.725643
	DARS1	ENSG00000115866	1615		388.58	-0.0798572	0.143559	-0.556269	0.578027	0.725848
	ECE1	ENSG00000117298	1889		2014.93	0.0792899	0.142629	0.555916	0.578269	0.726073
	CDK5RAP1	ENSG00000101391	51654		202.301	-0.0479471	0.0862584	-0.555855	0.57831	0.726086
	KHDC1	ENSG00000135314	80759		151.858	-0.0575457	0.103549	-0.555733	0.578393	0.726151
		ENSG00000227857	101929626		1.41136	-0.378166	0.681217	-0.555132	0.578804	0.726545
	HTATIP2	ENSG00000109854	10553		136.51	-0.116204	0.209309	-0.555177	0.578773	0.726545
	CD5L	ENSG00000073754	922		1.87036	0.543201	0.978579	0.555092	0.578832	0.726545
	MIR3180-2	ENSG00000265373	100422956		2.90562	-0.3442	0.620293	-0.554899	0.578964	0.72666
	LILRA5	ENSG00000274113	353514		4.69722	0.302497	0.54519	0.554847	0.578999	0.72666
	SYTL1	ENSG00000142765	84958		48.3343	0.125268	0.225782	0.554821	0.579017	0.72666
	RPA3	ENSG00000106399	6119		73.1127	0.0586582	0.105751	0.55468	0.579114	0.726742
	SEMA4A	ENSG00000196189	64218		313.229	-0.0851996	0.153629	-0.554582	0.579181	0.726787
	VASP	ENSG00000125753	7408		344.217	-0.0896904	0.1618	-0.554328	0.579355	0.726966
	SEC14L3	ENSG00000100012	266629		1.37722	0.339468	0.612855	0.553913	0.579639	0.727087
	MECR	ENSG00000116353	51102		175.589	0.0449675	0.0811804	0.55392	0.579634	0.727087
	KDM4D	ENSG00000186280	55693		38.2159	0.137588	0.248384	0.553933	0.579625	0.727087
	MIR6511A4	ENSG00000273613	102465684		23.5975	0.132763	0.239752	0.553754	0.579747	0.727184
	NAPSA	ENSG00000131400	9476		65.213	0.0918576	0.165926	0.553606	0.579848	0.727272
	SLC44A3	ENSG00000143036	126969		98.446	0.118888	0.214867	0.55331	0.580051	0.727421
	THAP8	ENSG00000161277	199745		70.89	-0.0864073	0.156151	-0.553357	0.580019	0.727421
	SLC22A16	ENSG00000004809	85413		2.28711	-0.269788	0.487602	-0.553295	0.580061	0.727421
	IRGC	ENSG00000124449	56269		10.7096	0.207063	0.374316	0.553177	0.580142	0.727483
	ITGA4	ENSG00000115232	3676		91.7289	0.125484	0.226917	0.552994	0.580267	0.727601
	PTOV1	ENSG00000104960	53635		1528.67	-0.055351	0.100118	-0.552855	0.580362	0.727681
	MED28	ENSG00000118579	80306		1038.45	0.0475962	0.0861061	0.552763	0.580426	0.727721
	CTSZ	ENSG00000101160	1522		296.691	0.0856725	0.155053	0.552539	0.580579	0.727834
	RHO	ENSG00000163914	6010		3.73506	-0.225848	0.408731	-0.552559	0.580566	0.727834
	FSCN2	ENSG00000186765	25794		272.865	0.0875034	0.1584	0.552419	0.580661	0.72786
	RFX4	ENSG00000111783	5992		1126.97	0.0926675	0.167767	0.55236	0.580702	0.727871
	SVIP	ENSG00000198168	258010		226.999	-0.112735	0.204201	-0.552078	0.580895	0.728035
	MYOZ1	ENSG00000177791	58529		14.0705	0.148224	0.268531	0.55198	0.580962	0.72808
	SH3BGR	ENSG00000185437	6450		99.0056	-0.17975	0.325802	-0.551715	0.581144	0.728229
	OPA3	ENSG00000125741	80207		639.252	0.0506619	0.091825	0.551722	0.581139	0.728229
	IL18	ENSG00000150782	3606		88.7189	0.129343	0.234515	0.551533	0.581269	0.728346
	CNMD	ENSG00000136110	11061		38.9692	-0.100753	0.182772	-0.55125	0.581463	0.72855
	MIR7111	ENSG00000276712	102465668		4.22191	-0.207644	0.376868	-0.550971	0.581654	0.728738
	CDCA7	ENSG00000144354	83879		74.6827	-0.103334	0.187559	-0.550939	0.581675	0.728738
	CCDC69	ENSG00000198624	26112		261.718	-0.0893161	0.16219	-0.550689	0.581847	0.728875
	RBM12B	ENSG00000183808	389677		1502.87	0.0545213	0.098999	0.550726	0.581822	0.728875
	FZD4-DT	ENSG00000246523	100506368		12.6717	0.136961	0.24875	0.550596	0.581911	0.72888
	AHNAK2	ENSG00000185567	113146		1972.62	0.167858	0.304945	0.550454	0.582008	0.72888
	RBM47	ENSG00000163694	54502		236.759	0.131099	0.238129	0.550537	0.581951	0.72888
	ZNF821	ENSG00000102984	55565		167.417	0.0852892	0.154907	0.550584	0.581919	0.72888
	TRIM54	ENSG00000138100	57159		8.02529	0.218749	0.397365	0.550498	0.581978	0.72888
	DLGAP2	ENSG00000274161	9228		1259.99	-0.101598	0.184623	-0.550298	0.582115	0.728936
	MIR1294	ENSG00000221430	100302181		1.51079	-0.313328	0.569631	-0.550054	0.582282	0.729106
	FAM217A	ENSG00000145975	222826		3.413	-0.272621	0.4957	-0.549972	0.582339	0.729127
	NPY	ENSG00000122585	4852		12.5	-0.22339	0.406209	-0.549939	0.582361	0.729127
	FGF10-AS1	ENSG00000248464	101927075		1.49098	0.431595	0.78499	0.54981	0.58245	0.729198
	SLC39A2	ENSG00000165794	29986		1.34917	0.433555	0.788884	0.54958	0.582608	0.729278
	KCNH7	ENSG00000184611	90134		421.055	0.0919595	0.167324	0.549588	0.582602	0.729278
	SPTY2D1OS	ENSG00000247595	100506540		24.3396	0.114002	0.207471	0.549485	0.582673	0.729285
	ACY1	ENSG00000243989	95		9.33667	0.142788	0.25986	0.54948	0.582676	0.729285
	FRMD6	ENSG00000139926	122786		490.226	-0.0914571	0.166473	-0.54938	0.582745	0.72932
	NCL	ENSG00000115053	4691		1310.56	0.0564246	0.102721	0.549301	0.582799	0.72932
	PXMP2	ENSG00000176894	5827		64.2678	0.0662952	0.120692	0.549293	0.582804	0.72932
	SCUBE1	ENSG00000159307	80274		187.828	0.128685	0.234289	0.549257	0.582829	0.72932
	CFAP410	ENSG00000160226	755		582.122	-0.0536601	0.0977228	-0.549105	0.582933	0.729411
	BTNL8	ENSG00000113303	79908		1.72536	0.397569	0.724161	0.549007	0.583001	0.729456
	GRM4	ENSG00000124493	2914		1280.85	-0.143762	0.261962	-0.548791	0.583149	0.729563
	FAM230B	ENSG00000215498	642633		1.45086	0.398968	0.72698	0.548802	0.583141	0.729563
	MIR4637	ENSG00000264792	100616271		10.0728	-0.143774	0.262062	-0.548626	0.583262	0.729587
	TUBGCP4	ENSG00000137822	27229		108.122	-0.0540518	0.0985178	-0.54865	0.583246	0.729587
	RAB8A	ENSG00000167461	4218		549.951	0.0552002	0.100602	0.548701	0.583211	0.729587
		ENSG00000255468	102724064		57.5588	0.0964843	0.175988	0.548244	0.583524	0.729849
	FCRLB	ENSG00000162746	127943		31.5186	-0.114584	0.209008	-0.54823	0.583534	0.729849
	MTHFD2P1	ENSG00000244681	100287639		12.6299	0.288917	0.527115	0.548109	0.583617	0.729913
	SNORD114-24	ENSG00000201899	767604		8.65594	0.169245	0.308895	0.547905	0.583757	0.730049
	DUSP28	ENSG00000188542	285193		84.1671	-0.0802156	0.146494	-0.54757	0.583987	0.730297
	MIR3183	ENSG00000264429	100422835		40.5742	0.133062	0.243332	0.546834	0.584493	0.730697
		ENSG00000261095	101928708		6.85331	-0.166148	0.303771	-0.546952	0.584412	0.730697
	AFF2	ENSG00000155966	2334		298.982	-0.147852	0.270333	-0.546925	0.584431	0.730697
	MED4	ENSG00000136146	29079		301.812	-0.0772995	0.141346	-0.546881	0.584461	0.730697
	RTL4	ENSG00000187823	340595		2.67802	0.285421	0.521815	0.546977	0.584394	0.730697
	ATP5F1E	ENSG00000124172	514		2.88793	-0.234001	0.427922	-0.546831	0.584495	0.730697
	CDH18	ENSG00000145526	1016		204.71	-0.120223	0.219982	-0.546516	0.584711	0.730928
	EXOC3L1	ENSG00000179044	283849		77.926	0.109823	0.200977	0.546447	0.584759	0.730928
	NIN	ENSG00000100503	51199		1193.26	0.0392498	0.0718303	0.546425	0.584774	0.730928
	ASMTL	ENSG00000169093	8623		232.095	-0.0502553	0.0919845	-0.546345	0.584829	0.730957
	GMEB1	ENSG00000162419	10691		123.626	-0.055364	0.101353	-0.546249	0.584895	0.730962
	NENF	ENSG00000117691	29937		154.219	-0.0650386	0.119061	-0.546265	0.584884	0.730962
	ZNF480	ENSG00000198464	147657		210.835	0.0781911	0.143199	0.54603	0.585046	0.731111
	MELTF	ENSG00000163975	4241		176.85	-0.0872141	0.159947	-0.545269	0.585568	0.731646
	MYL12A	ENSG00000101608	10627		346.522	0.112713	0.206761	0.545138	0.585658	0.731666
	CFAP299	ENSG00000197826	255119		2.73712	-0.3476	0.637593	-0.545176	0.585632	0.731666
	IPO9	ENSG00000198700	55705		1661.06	0.0307788	0.0564745	0.545003	0.585751	0.731666
	PRPSAP1	ENSG00000161542	5635		459.261	-0.0455131	0.0835217	-0.544926	0.585805	0.731666
	ZNF77	ENSG00000175691	58492		63.9098	-0.092979	0.170617	-0.544959	0.585782	0.731666
	DPM2	ENSG00000136908	8818		231.468	-0.0417932	0.0766752	-0.545068	0.585707	0.731666
	RRP9	ENSG00000114767	9136		74.0405	-0.0663389	0.121729	-0.544969	0.585775	0.731666
	MGAT4A	ENSG00000071073	11320		1456.27	-0.0655789	0.120358	-0.544863	0.585848	0.731681
		ENSG00000258928	102723604		11.2367	0.137124	0.251698	0.544795	0.585894	0.7317
	PWP1	ENSG00000136045	11137		208.177	-0.0398723	0.0732192	-0.54456	0.586056	0.731862
	GGT7	ENSG00000131067	2686		639.876	-0.0675718	0.124107	-0.544466	0.586121	0.731904
	TPRXL	ENSG00000180438	348825		7.95486	-0.172296	0.316531	-0.544328	0.586216	0.731983
	DDX31	ENSG00000125485	64794		227.769	0.0429146	0.0788631	0.544166	0.586327	0.732083
	OVOL1-AS1	ENSG00000255120	101927828		1.42394	0.363122	0.667457	0.544038	0.586415	0.732154
	RTL9	ENSG00000243978	57529		35.7656	0.0834147	0.153346	0.543965	0.586466	0.732177
	SNORD115-3	ENSG00000199970	100033440		6.27779	-0.191141	0.351551	-0.543707	0.586643	0.73236
	CCNO	ENSG00000152669	10309		37.9337	-0.143547	0.264059	-0.543619	0.586704	0.732392
	ANXA11	ENSG00000122359	311		1420.09	-0.082044	0.150933	-0.543578	0.586732	0.732392
	GOLGA2P2Y	ENSG00000239533	401634		1.81682	-0.427772	0.787096	-0.543481	0.586799	0.732412
	DDX19A	ENSG00000168872	55308		518.881	0.0268971	0.049492	0.543463	0.586811	0.732412
	FAM111A-DT	ENSG00000245571	101927204		55.0318	0.0763591	0.140572	0.543202	0.586991	0.732558
	ZNF84-DT	ENSG00000246394	101928597		3.28243	0.251137	0.462437	0.543072	0.58708	0.73263
	POU2F3	ENSG00000137709	25833		4.24291	-0.261464	0.481538	-0.542977	0.587146	0.732673
	CUTC	ENSG00000119929	51076		87.815	0.0614985	0.113282	0.54288	0.587213	0.732682
	INSYN2B	ENSG00000204767	100131897		369.02	-0.0603401	0.111169	-0.542778	0.587283	0.732718
	SPSB4	ENSG00000175093	92369		21.9212	-0.118801	0.21889	-0.542742	0.587308	0.732718
	VAV2	ENSG00000160293	7410		327.357	0.0783685	0.144416	0.542657	0.587366	0.732751
	RNU6-9	ENSG00000207507	101954271		51.0538	0.0921652	0.169866	0.542575	0.587422	0.732782
	FCHO2	ENSG00000157107	115548		533.44	0.07233	0.133325	0.542508	0.587469	0.7328
	DARS2	ENSG00000117593	55157		249.624	0.0382997	0.0706052	0.542448	0.58751	0.732812
	TRPV3	ENSG00000167723	162514		294.31	0.100755	0.185798	0.542284	0.587623	0.732865
	NRROS	ENSG00000174004	375387		124.385	-0.111979	0.206517	-0.542227	0.587662	0.732865
	GPR84	ENSG00000139572	53831		42.9737	0.151774	0.279921	0.542204	0.587678	0.732865
	PRR5L	ENSG00000135362	79899		250.164	-0.103604	0.191069	-0.542233	0.587658	0.732865
	SPATA3-AS1	ENSG00000238062	348761		2.49457	-0.307006	0.566288	-0.542138	0.587723	0.732883
	ZBTB5	ENSG00000168795	9925		616.588	-0.0271218	0.0500341	-0.542066	0.587773	0.732905
	LIN28B	ENSG00000187772	389421		8.48641	-0.179665	0.331495	-0.541984	0.587829	0.732936
	EXO5	ENSG00000164002	64789		116.722	0.0592607	0.109359	0.541891	0.587894	0.732977
	EEF1AKMT1	ENSG00000150456	221143		66.5256	-0.0623592	0.11511	-0.541736	0.588	0.733037
	KCTD10	ENSG00000110906	83892		722.964	-0.0648819	0.119768	-0.541729	0.588005	0.733037
	TCF3	ENSG00000071564	6929		580.613	0.0450393	0.0831786	0.541477	0.588179	0.733215
	EEF1AKMT2	ENSG00000203791	399818		333.376	0.0605235	0.111836	0.54118	0.588383	0.733352
	C17orf97	ENSG00000283985	400566		90.8744	0.0848254	0.156737	0.541196	0.588373	0.733352
	JOSD2	ENSG00000161677	126119		114.742	-0.0624322	0.115425	-0.540888	0.588585	0.73349
	METTL3	ENSG00000165819	56339		467.411	0.0480587	0.0888479	0.540909	0.58857	0.73349
	PPM1F	ENSG00000100034	9647		890.664	-0.0542225	0.100248	-0.540883	0.588589	0.73349
	APOBEC3A	ENSG00000262156	200315		1.73236	0.294811	0.545137	0.540801	0.588645	0.733521
	LINC00933	ENSG00000259728	100506874		15.6967	-0.141317	0.261376	-0.540665	0.588738	0.733598
		ENSG00000177369	124871		2.17433	0.283106	0.524013	0.540265	0.589014	0.733868
	LAIR1	ENSG00000276163	3903		353.773	0.140781	0.260755	0.539896	0.589269	0.734102
	SLC25A30	ENSG00000174032	253512		471.037	-0.0523497	0.0969715	-0.539847	0.589303	0.734105
	NUDT18	ENSG00000275074	79873		119.549	-0.0758891	0.140601	-0.539748	0.589371	0.73415
	LMNA	ENSG00000160789	4000		865.721	0.0995847	0.184542	0.539632	0.589451	0.734195
	CCDC73	ENSG00000186714	493860		26.2438	0.131603	0.243908	0.539559	0.589501	0.734195
	PSTPIP2	ENSG00000152229	9050		84.468	0.126659	0.234743	0.539564	0.589498	0.734195
	FBXO5	ENSG00000112029	26271		52.2839	-0.0802896	0.148862	-0.539356	0.589641	0.734251
	SLC6A10P	ENSG00000214617	386757		3.81485	-0.240296	0.445507	-0.539376	0.589627	0.734251
	MYBPC2	ENSG00000086967	4606		6.76126	0.173872	0.322328	0.539428	0.589592	0.734251
	SSTR5	ENSG00000162009	6755		5.38499	0.210283	0.390059	0.539105	0.589814	0.734427
	CNPY4	ENSG00000166997	245812		123.14	0.0488582	0.0906628	0.538901	0.589955	0.734564
	NFKBIA	ENSG00000100906	4792		1244.25	0.0839495	0.155816	0.538775	0.590042	0.734593
	MIR4429	ENSG00000264010	100616469		4.38815	-0.20427	0.379405	-0.538397	0.590303	0.73469
	CIBAR1	ENSG00000188343	137392		574.422	0.0490188	0.0910669	0.538273	0.590389	0.73469
	CNKSR3	ENSG00000153721	154043		167.719	0.0740577	0.137578	0.538296	0.590373	0.73469
	DNAJB8	ENSG00000179407	165721		2.00706	0.366562	0.681064	0.538219	0.590426	0.73469
	PGA5	ENSG00000256713	5222		27.4538	0.102559	0.190463	0.538472	0.590251	0.73469
	CACNG6	ENSG00000130433	59285		21.4792	0.13144	0.244088	0.538492	0.590238	0.73469
	FAM83A	ENSG00000147689	84985		2.16361	-0.315726	0.586217	-0.538583	0.590175	0.73469
	TRIM62	ENSG00000116525	55223		498.054	0.0403765	0.0750329	0.538118	0.590496	0.734725
	GLI3	ENSG00000106571	2737		595.249	0.0681212	0.126639	0.537916	0.590635	0.734786
	XKR5	ENSG00000275591	389610		6.1199	0.19146	0.355889	0.537976	0.590594	0.734786
	CACNA2D2	ENSG00000007402	9254		363.342	0.0796693	0.148109	0.53791	0.590639	0.734786
	CHSY3	ENSG00000198108	337876		745.656	0.0957853	0.17813	0.537727	0.590765	0.734863
	MTUS1	ENSG00000129422	57509		2698.02	-0.0737627	0.137186	-0.537683	0.590796	0.734863
	TP53INP2	ENSG00000078804	58476		3624.24	-0.110339	0.205206	-0.537699	0.590785	0.734863
	NKX6-3	ENSG00000165066	157848		5.43784	-0.258481	0.480797	-0.537608	0.590848	0.734888
		ENSG00000237101	101927164		22.1571	0.15721	0.292558	0.537365	0.591015	0.735018
	SNORD15B	ENSG00000207445	114599		81.7908	-0.115403	0.214745	-0.537394	0.590995	0.735018
	APOD	ENSG00000189058	347		1806.93	-0.106077	0.197491	-0.537124	0.591182	0.735147
	DSCR9	ENSG00000230366	257203		25.9785	0.109513	0.203949	0.536966	0.591291	0.735243
	FCSK	ENSG00000157353	197258		409.387	0.0521744	0.0971997	0.536776	0.591423	0.735289
	NELFA	ENSG00000185049	7469		490.71	-0.0399612	0.0744363	-0.536851	0.591371	0.735289
	PICALM	ENSG00000073921	8301		2095.21	0.0790487	0.147254	0.536818	0.591393	0.735289
	GAS6	ENSG00000183087	2621		632.311	0.0507472	0.094591	0.536491	0.591619	0.735494
	TMEM171	ENSG00000157111	134285		6.05031	-0.201881	0.376591	-0.536076	0.591906	0.735615
	KIF4A	ENSG00000090889	24137		10.3105	0.172641	0.322009	0.536136	0.591864	0.735615
	CNNM3	ENSG00000168763	26505		1208.13	0.0425049	0.0792706	0.5362	0.59182	0.735615
	HARS1	ENSG00000170445	3035		318.736	-0.0482653	0.0900011	-0.536274	0.591769	0.735615
	CNTN3	ENSG00000113805	5067		625.636	0.118247	0.220556	0.536129	0.591869	0.735615
	C1GALT1	ENSG00000106392	56913		763.852	-0.0697521	0.13011	-0.536102	0.591888	0.735615
	SPTSSA	ENSG00000165389	171546		608.128	-0.0961225	0.179333	-0.536	0.591958	0.735641
	LINC02069	ENSG00000229433	101928992		3.05452	0.204881	0.382484	0.535661	0.592193	0.735854
	PACSIN3	ENSG00000165912	29763		223.397	0.0609976	0.113897	0.535552	0.592268	0.735897
	SIDT1	ENSG00000072858	54847		179.657	-0.0786922	0.146954	-0.535489	0.592312	0.735897
	TMEM217	ENSG00000172738	221468		27.0562	0.094052	0.17566	0.535422	0.592358	0.735902
	ABCA4	ENSG00000198691	24		18.7139	0.149265	0.278875	0.535241	0.592483	0.735979
	PDZD7	ENSG00000186862	79955		115.184	0.0813351	0.15196	0.535242	0.592483	0.735979
	LZTS1-AS1	ENSG00000253733	100874051		54.1734	0.124741	0.233087	0.535168	0.592534	0.736002
	GABPB1-IT1	ENSG00000285410	55056		566.016	0.0511162	0.0955323	0.535067	0.592604	0.736028
	EGLN2	ENSG00000269858	112398		17.0124	-0.138084	0.258282	-0.534624	0.59291	0.736213
	NPBWR2	ENSG00000277339	2832		1.80914	0.347589	0.650132	0.534643	0.592896	0.736213
	TKT	ENSG00000163931	7086		592.721	0.121595	0.22745	0.534602	0.592925	0.736213
	SLC30A2	ENSG00000158014	7780		5.44368	-0.256273	0.479327	-0.534651	0.592891	0.736213
	CLEC18A	ENSG00000157322	348174		112.184	0.0968586	0.181257	0.534372	0.593084	0.73634
	MIR384	ENSG00000283242	494333		2.15589	0.263473	0.493404	0.53399	0.593348	0.736621
	KCNAB1-AS1	ENSG00000242370	100874084		14.616	0.14228	0.266538	0.533808	0.593474	0.736737
	FAM237A	ENSG00000235118	200726		1.59841	-0.381937	0.715982	-0.533445	0.593726	0.737011
	HECTD2	ENSG00000165338	143279		908.477	0.0829606	0.155553	0.533327	0.593807	0.737053
	RUNDC3B	ENSG00000105784	154661		407.604	-0.0683855	0.128239	-0.533268	0.593848	0.737053
	HOOK1	ENSG00000134709	51361		182.841	-0.0989444	0.185597	-0.533114	0.593955	0.737098
	RUNX3	ENSG00000020633	864		51.1256	0.118114	0.221711	0.532739	0.594214	0.737381
	NTN1	ENSG00000065320	9423		751.524	0.11165	0.209619	0.532631	0.594289	0.737434
	TGS1	ENSG00000137574	96764		197.639	0.0376859	0.0707635	0.532561	0.594338	0.737455
	RAD23A	ENSG00000179262	5886		861.098	-0.0461037	0.0866486	-0.532076	0.594673	0.73779
	CSKMT	ENSG00000214756	751071		57.8174	-0.0634284	0.119219	-0.532034	0.594703	0.73779
	TICAM2	ENSG00000243414	353376		4.84031	-0.191244	0.359601	-0.531822	0.594849	0.737854
	JUNB	ENSG00000171223	3726		2071.68	-0.128489	0.241587	-0.531853	0.594828	0.737854
	ELAC1	ENSG00000141642	55520		109.474	-0.0805693	0.15155	-0.531636	0.594978	0.737975
	ENKUR	ENSG00000151023	219670		209.704	0.0743447	0.139897	0.531423	0.595125	0.738118
	GLP2R	ENSG00000065325	9340		34.9962	0.277842	0.523212	0.531032	0.595396	0.738415
	PYCARD	ENSG00000103490	29108		25.8175	-0.123992	0.233521	-0.53097	0.59544	0.738429
	EFCAB8	ENSG00000215529	388795		5.2319	0.194517	0.366617	0.530573	0.595714	0.73873
	ANP32B	ENSG00000136938	10541		329.214	-0.08508	0.160379	-0.530492	0.595771	0.738761
	ZNF184	ENSG00000096654	7738		212.927	-0.0732629	0.138139	-0.530357	0.595865	0.738838
	GLI1	ENSG00000111087	2735		32.9097	0.150424	0.283897	0.529855	0.596213	0.739191
	MIR5189	ENSG00000263456	100847057		1.43478	0.400547	0.756063	0.52978	0.596265	0.739216
		ENSG00000218416	100130449		144.057	-0.0973682	0.183957	-0.5293	0.596597	0.739589
	HILPDA	ENSG00000135245	29923		574.98	0.155411	0.293679	0.529184	0.596678	0.739614
	ZNF644	ENSG00000122482	84146		1891.68	-0.0556878	0.105234	-0.529179	0.596682	0.739614
	MIR6504	ENSG00000275109	102465251		7.50162	-0.16039	0.303205	-0.528981	0.596819	0.739705
	CLIC3	ENSG00000169583	9022		32.7684	0.128865	0.243592	0.529021	0.596791	0.739705
	KCND1	ENSG00000102057	3750		172.448	-0.065151	0.123222	-0.528728	0.596994	0.739805
	LIMK2	ENSG00000182541	3985		1095.78	0.09204	0.174076	0.528735	0.59699	0.739805
	SCRN2	ENSG00000141295	90507		212.271	0.0517747	0.0979184	0.528753	0.596977	0.739805
	ZNF675	ENSG00000197372	171392		195.867	0.0542537	0.102653	0.528513	0.597144	0.73995
	RALY	ENSG00000125970	22913		424.555	0.0606328	0.114809	0.528118	0.597417	0.740211
		ENSG00000282245	401442		27.9979	0.116877	0.221331	0.528063	0.597455	0.740219
	SLC35E3	ENSG00000175782	55508		313.277	-0.0418782	0.0793161	-0.527991	0.597506	0.740241
	ACE2	ENSG00000130234	59272		4.97515	0.173995	0.329727	0.527695	0.597711	0.740456
	ERGIC2	ENSG00000087502	51290		285.806	0.0637439	0.120869	0.527378	0.597931	0.74069
	TMEM75	ENSG00000280055	641384		48.1135	0.107324	0.20361	0.527103	0.598122	0.740887
	AP4B1	ENSG00000134262	10717		228.969	0.0591627	0.112269	0.526973	0.598213	0.74092
		ENSG00000253978	101927862		15.5165	0.121386	0.230461	0.526707	0.598397	0.741109
	MAP4K4	ENSG00000071054	9448		4121.68	0.0793519	0.150849	0.526035	0.598864	0.741608
	ARSI	ENSG00000183876	340075		49.3299	-0.104755	0.199165	-0.525969	0.59891	0.741625
	MIR6871	ENSG00000276169	102466912		2.891	0.25967	0.494072	0.525571	0.599186	0.741817
	OR2D2	ENSG00000166368	120776		4.4202	0.199356	0.379319	0.525563	0.599192	0.741817
	CTNNA1	ENSG00000044115	1495		1184.49	-0.0714534	0.135931	-0.52566	0.599125	0.741817
	SPSB1	ENSG00000171621	80176		293.998	0.0967842	0.184153	0.525564	0.599191	0.741817
	KLHL23	ENSG00000213160	151230		5.59022	0.177975	0.338867	0.525206	0.59944	0.742085
	LINC02735	ENSG00000281839	101927120		1.80886	0.505974	0.963628	0.525072	0.599533	0.74216
	RUVBL1-AS1	ENSG00000239608	100874089		15.1528	-0.118715	0.226208	-0.524803	0.59972	0.742182
	ADCY8	ENSG00000155897	114		887.477	-0.0601383	0.114599	-0.524772	0.599741	0.742182
	TRHDE	ENSG00000072657	29953		698.676	-0.148487	0.282935	-0.52481	0.599715	0.742182
		ENSG00000272447	642361		174.488	0.0638653	0.121658	0.524959	0.599611	0.742182
	MIR657	ENSG00000207736	724027		41.4512	0.107871	0.205518	0.524875	0.59967	0.742182
	SLX1A-SULT1A3	ENSG00000213599	100526830		72.6729	-0.129944	0.247852	-0.524278	0.600085	0.742528
	HSD11B1	ENSG00000117594	3290		21.1513	-0.102637	0.195753	-0.524322	0.600055	0.742528
	MIR4313	ENSG00000284385	100423035		1.36702	0.351415	0.670482	0.524122	0.600194	0.742623
	MIR4762	ENSG00000264160	100616253		11.5954	-0.128372	0.24516	-0.523625	0.600539	0.742971
	PCSK9	ENSG00000169174	255738		13.6923	0.307989	0.588167	0.523642	0.600528	0.742971
	VMO1	ENSG00000182853	284013		19.3587	0.0989051	0.188926	0.523513	0.600617	0.742995
	VHLL	ENSG00000189030	391104		8.56746	-0.250645	0.478823	-0.52346	0.600654	0.742995
	MAP3K10	ENSG00000130758	4294		1327.66	-0.0630567	0.12046	-0.523465	0.60065	0.742995
	PARD6G-AS1	ENSG00000267270	100130522		166.392	0.124263	0.237412	0.523404	0.600693	0.743003
	LMO7DN	ENSG00000178734	729420		1.65236	-0.3562	0.680667	-0.523309	0.600759	0.743046
	PCNX1	ENSG00000100731	22990		2789.89	0.0234271	0.0447729	0.523243	0.600805	0.743063
	LINC01354	ENSG00000231768	100506795		247.411	-0.185278	0.354218	-0.523063	0.600931	0.74307
		ENSG00000230021	101928626		4.09987	0.262063	0.501025	0.523053	0.600938	0.74307
		ENSG00000283196	645166		107.434	0.0726298	0.13884	0.523118	0.600892	0.74307
	SHANK3	ENSG00000251322	85358		3754.63	0.0765714	0.146406	0.523006	0.60097	0.74307
	LINC02626	ENSG00000236799	102724589		3.81979	-0.266966	0.510582	-0.522866	0.601067	0.743135
	CX3CR1	ENSG00000168329	1524		1303.12	-0.20158	0.385576	-0.522803	0.601112	0.743135
	REM1	ENSG00000088320	28954		5.12407	0.252131	0.482278	0.522793	0.601119	0.743135
	GUCD1	ENSG00000138867	83606		661.015	-0.0567279	0.108621	-0.522256	0.601492	0.743518
	ACSS3	ENSG00000111058	79611		602.021	0.0733641	0.140508	0.522134	0.601577	0.743583
	MIR4258	ENSG00000264349	100423020		1.3579	-0.350422	0.671252	-0.522043	0.60164	0.743622
	SLC4A4	ENSG00000080493	8671		5079.97	-0.118492	0.226998	-0.521997	0.601673	0.743622
	EPHB2	ENSG00000133216	2048		180.756	0.0698591	0.134009	0.521303	0.602156	0.743946
	FAM230I	ENSG00000274657	388882		5.32701	-0.209161	0.401093	-0.521478	0.602034	0.743946
	WDR38	ENSG00000136918	401551		40.7236	0.131657	0.252488	0.521436	0.602063	0.743946
	ISY1	ENSG00000240682	57461		173.397	0.0438933	0.0841631	0.521526	0.602	0.743946
	ZBED5	ENSG00000236287	58486		985.116	-0.0435043	0.0834382	-0.521395	0.602091	0.743946
	SNORD94	ENSG00000208772	692225		25.9335	-0.114986	0.220576	-0.521299	0.602158	0.743946
	CD7	ENSG00000173762	924		15.2235	-0.153716	0.294822	-0.521387	0.602097	0.743946
	TTR	ENSG00000118271	7276		42.4737	-0.450928	0.865307	-0.521119	0.602284	0.744062
	OR56A4	ENSG00000183389	120793		1.31866	0.378727	0.727039	0.520917	0.602424	0.744196
	BCL9	ENSG00000116128	607		920.91	-0.032067	0.061592	-0.520635	0.602621	0.74432
	CNOT9	ENSG00000144580	9125		763.131	0.0292352	0.0561489	0.520673	0.602595	0.74432
	PTPDC1	ENSG00000158079	138639		820.74	0.0841279	0.161604	0.520581	0.602659	0.744327
	UROS	ENSG00000188690	7390		198.038	0.0621694	0.119473	0.520362	0.602811	0.744476
	CLN3	ENSG00000188603	1201		272.781	0.0628237	0.120827	0.519946	0.603101	0.744755
	TIFAB	ENSG00000255833	497189		1.84029	0.396255	0.76227	0.519835	0.603179	0.744811
	TCEANC2	ENSG00000116205	127428		306.635	-0.0850165	0.163618	-0.519604	0.60334	0.7449
	ADAMDEC1	ENSG00000134028	27299		5.17059	0.222493	0.428175	0.519631	0.603321	0.7449
	SCN7A	ENSG00000136546	6332		357.379	-0.172052	0.331127	-0.519594	0.603346	0.7449
	PRF1	ENSG00000180644	5551		33.5727	0.14098	0.271423	0.519408	0.603476	0.745021
	RIMBP2	ENSG00000060709	23504		855.408	-0.0868235	0.167222	-0.51921	0.603614	0.745145
	TSPYL2	ENSG00000184205	64061		1889.06	-0.0895937	0.17257	-0.519172	0.603641	0.745145
		ENSG00000255428	100132078		2.75978	0.274245	0.52834	0.51907	0.603712	0.745152
	KRT40	ENSG00000204889	125115		2.04781	-0.372245	0.717326	-0.518934	0.603807	0.745152
	CTNNA3	ENSG00000183230	29119		837.146	-0.159213	0.306796	-0.518953	0.603793	0.745152
	NDUFS7	ENSG00000115286	374291		358.601	-0.0619231	0.119326	-0.518943	0.603801	0.745152
	LINC02608	ENSG00000226251	101929541		2.34846	0.287584	0.554244	0.518876	0.603847	0.745163
	TNFRSF10C	ENSG00000173535	8794		18.2735	-0.143301	0.276235	-0.518766	0.603924	0.745218
	CALCA	ENSG00000110680	796		3.59468	0.284058	0.547881	0.518466	0.604133	0.745436
	CSMD1	ENSG00000183117	64478		387.181	0.0805032	0.155299	0.518375	0.604197	0.745475
	TM4SF18	ENSG00000163762	116441		125.704	0.12508	0.24146	0.518014	0.604449	0.745634
	IL9R	ENSG00000124334	3581		9.41065	0.151515	0.292496	0.518008	0.604453	0.745634
	PDGFRA	ENSG00000134853	5156		791.092	-0.0925758	0.178716	-0.518006	0.604454	0.745634
	NUF2	ENSG00000143228	83540		8.9638	0.159902	0.308628	0.518107	0.604384	0.745634
	SLC22A15	ENSG00000163393	55356		572.844	0.0928017	0.17917	0.517955	0.60449	0.745639
	MIR8064	ENSG00000275789	102465866		7.54122	-0.145819	0.281564	-0.51789	0.604535	0.745655
	AP3S1	ENSG00000177879	1176		518.893	-0.073372	0.141691	-0.517833	0.604575	0.745665
	FAAP20	ENSG00000162585	199990		441.777	-0.0588607	0.113741	-0.517499	0.604808	0.745913
	WEE2-AS1	ENSG00000228775	285962		24.7844	0.122215	0.236214	0.517389	0.604885	0.745968
	MIR1255B2	ENSG00000221545	100313835		3.60084	0.192965	0.373006	0.517322	0.604931	0.745985
	MIR635	ENSG00000207561	693220		17.8158	0.0923074	0.178481	0.517184	0.605028	0.746025
	MIR4718	ENSG00000264733	100616195		1.84588	0.250431	0.484267	0.517134	0.605063	0.746029
	E2F5	ENSG00000133740	1875		87.9547	0.0678263	0.131199	0.516973	0.605175	0.746089
	SEC22A	ENSG00000121542	26984		323.518	-0.0458169	0.0886195	-0.517007	0.605151	0.746089
	ZC2HC1A	ENSG00000104427	51101		673.017	0.0579042	0.112033	0.516851	0.60526	0.746133
	DUOX1	ENSG00000137857	53905		592.273	0.0645758	0.124957	0.516784	0.605307	0.746133
	RASIP1	ENSG00000105538	54922		126.263	0.096591	0.186896	0.516816	0.605285	0.746133
	ANKRD12	ENSG00000101745	23253		2141.71	0.0467453	0.0905025	0.516508	0.605499	0.746261
	QRICH1	ENSG00000198218	54870		843.153	-0.0319688	0.0618955	-0.516497	0.605508	0.746261
	FRAS1	ENSG00000138759	80144		1134.85	0.11457	0.221786	0.516581	0.605448	0.746261
	RMST	ENSG00000255794	196475		454.852	0.0676342	0.131015	0.516231	0.605693	0.74645
	TFCP2L1	ENSG00000115112	29842		195.355	-0.149557	0.289908	-0.515876	0.605941	0.746717
	LEF1-AS1	ENSG00000232021	641518		9.27541	0.177348	0.343905	0.51569	0.606071	0.746798
	TECTB	ENSG00000119913	6975		2.68381	0.30969	0.600493	0.515727	0.606045	0.746798
	SPATA46	ENSG00000171722	284680		78.1836	-0.109339	0.212144	-0.515401	0.606273	0.746967
	FHDC1	ENSG00000137460	85462		146.061	-0.112813	0.218878	-0.515413	0.606265	0.746967
		ENSG00000245748	100129931		35.752	0.0947844	0.184011	0.515101	0.606482	0.747186
	NUDT4B	ENSG00000177144	440672		2233.78	0.0821617	0.159554	0.514945	0.606592	0.747241
	GMCL1	ENSG00000087338	64395		391.1	-0.05926	0.115071	-0.514985	0.606563	0.747241
	EN2	ENSG00000164778	2020		14.5346	-0.268387	0.521385	-0.514757	0.606723	0.747363
	MIR376B	ENSG00000283556	574435		2.48379	0.358211	0.696388	0.514384	0.606983	0.747645
	SPIN4	ENSG00000186767	139886		267.797	0.0477533	0.0928526	0.514292	0.607048	0.747685
	ST3GAL2	ENSG00000157350	6483		639.244	-0.0473848	0.0921553	-0.514185	0.607123	0.747737
	FOXO1	ENSG00000150907	2308		2178.37	-0.0750342	0.145967	-0.514049	0.607217	0.747751
	SMIM1	ENSG00000235169	388588		12.4704	-0.116732	0.227091	-0.514031	0.607231	0.747751
	BARHL1	ENSG00000125492	56751		7.50828	-0.2679	0.521301	-0.513906	0.607318	0.747798
	SYCE1	ENSG00000171772	93426		81.6189	0.164302	0.319726	0.513884	0.607333	0.747798
	SNORD115-18	ENSG00000200163	100033456		8.13231	0.147818	0.287792	0.51363	0.607511	0.747977
	SLC38A3	ENSG00000188338	10991		627.12	0.101691	0.198004	0.513581	0.607545	0.74798
	OR2B6	ENSG00000124657	26212		1.4402	-0.489006	0.952372	-0.513461	0.607629	0.748004
	CHD8	ENSG00000100888	57680		1790.58	-0.0359938	0.0700975	-0.513482	0.607614	0.748004
		ENSG00000231216	100093698		2.74177	0.263233	0.51313	0.512994	0.607955	0.74826
	TUSC1	ENSG00000198680	286319		292.322	-0.0469122	0.0914525	-0.512968	0.607974	0.74826
	KLF3	ENSG00000109787	51274		1987.39	-0.0785127	0.153045	-0.513004	0.607949	0.74826
	SNORD114-6	ENSG00000201263	767582		4.9358	-0.258112	0.503208	-0.512934	0.607997	0.74826
	MEIS1-AS2	ENSG00000230749	100873998		32.3368	0.106302	0.207308	0.512771	0.608111	0.748361
	MYCNOS	ENSG00000233718	10408		10.7448	-0.126113	0.245982	-0.512691	0.608167	0.74839
	RYR2	ENSG00000198626	6262		1740.76	0.093394	0.182181	0.512645	0.6082	0.74839
	LHFPL2	ENSG00000145685	10184		1526.52	-0.074169	0.144701	-0.512567	0.608254	0.748393
	F2RL2	ENSG00000164220	2151		16.3035	0.17465	0.340809	0.512458	0.60833	0.748393
	PRPH	ENSG00000135406	5630		29.4531	0.309498	0.603897	0.512501	0.6083	0.748393
	SLC25A21	ENSG00000183032	89874		8.66196	-0.124769	0.243443	-0.512517	0.60829	0.748393
	MNX1	ENSG00000130675	3110		3.594	0.221169	0.431634	0.5124	0.608371	0.748403
		ENSG00000259530	101928850		2.98842	0.3285	0.641732	0.511896	0.608724	0.748443
	C16orf92	ENSG00000167194	146378		2.9908	-0.275662	0.538297	-0.512101	0.60858	0.748443
	ELF1	ENSG00000120690	1997		618.996	0.0744956	0.145465	0.51212	0.608567	0.748443
	ACSBG1	ENSG00000103740	23205		920.616	-0.0825794	0.161203	-0.512269	0.608462	0.748443
	RASGRP3	ENSG00000152689	25780		377.685	0.12202	0.238378	0.511876	0.608738	0.748443
	MIR23B	ENSG00000207563	407011		5.11779	-0.215502	0.420883	-0.512023	0.608635	0.748443
	CEP85	ENSG00000130695	64793		363.8	-0.0491351	0.0959909	-0.511872	0.60874	0.748443
	BMP2	ENSG00000125845	650		150.174	0.0657936	0.128475	0.512112	0.608572	0.748443
	IRX3	ENSG00000177508	79191		10.0839	0.218057	0.426018	0.511848	0.608757	0.748443
	LPAL2	ENSG00000213071	80350		4.10555	0.208544	0.407255	0.512073	0.6086	0.748443
	SNAP23	ENSG00000092531	8773		584.829	-0.067452	0.131704	-0.512149	0.608547	0.748443
	CACNA1B	ENSG00000148408	774		1594.55	-0.0763067	0.149099	-0.511787	0.6088	0.748456
	LINC01250	ENSG00000234423	101927554		28.7974	-0.116939	0.228605	-0.511533	0.608978	0.748529
	ANKRD30BL	ENSG00000163046	554226		125.613	0.0947599	0.185245	0.511537	0.608975	0.748529
	OTOF	ENSG00000115155	9381		111.584	0.106848	0.208964	0.511321	0.609126	0.748659
	ZNF277	ENSG00000198839	11179		231.452	-0.0582868	0.114042	-0.511099	0.609281	0.748771
	PRY2	ENSG00000169807	442862		1.31034	0.393593	0.770026	0.511142	0.609252	0.748771
	RSPH14	ENSG00000100218	27156		28.6454	0.0994651	0.19475	0.510731	0.609539	0.749012
	IFNA1	ENSG00000197919	3439		2.72178	-0.236764	0.463582	-0.510727	0.609542	0.749012
	MIR6796	ENSG00000275652	102465477		3.53244	-0.206102	0.403607	-0.510651	0.609595	0.749038
	LPXN	ENSG00000110031	9404		430.472	0.0452958	0.0887248	0.51052	0.609687	0.749111
	ENPP2	ENSG00000136960	5168		577.007	-0.123004	0.240967	-0.510459	0.60973	0.749125
	GNAT2	ENSG00000134183	2780		56.8113	-0.0850934	0.166774	-0.510231	0.60989	0.749281
	NCKAP5-AS1	ENSG00000233729	101928185		33.794	0.152828	0.29968	0.509971	0.610072	0.749398
	ZNF438	ENSG00000183621	220929		304.427	-0.0397881	0.0780095	-0.510042	0.610022	0.749398
	GUCA1A	ENSG00000048545	2978		5.66215	0.202192	0.396487	0.509958	0.610081	0.749398
	CPNE2	ENSG00000140848	221184		302.718	0.0794378	0.155818	0.50981	0.610184	0.749485
	UBD	ENSG00000231968	10537		7.11825	-0.276282	0.54213	-0.509623	0.610315	0.749606
	TMEM63B	ENSG00000137216	55362		630.292	0.0465746	0.0914398	0.509347	0.610509	0.749805
	SNORD115-31	ENSG00000202188	100033805		7.14509	0.19775	0.388615	0.508859	0.610851	0.750035
	DFFA	ENSG00000160049	1676		458.655	-0.0480932	0.09452	-0.508815	0.610882	0.750035
	PACS2	ENSG00000179364	23241		2657.44	-0.0423067	0.0831385	-0.50887	0.610843	0.750035
	ADAT1	ENSG00000065457	23536		315.095	0.0343916	0.0675931	0.508803	0.61089	0.750035
	GPT	ENSG00000167701	2875		452.24	0.075832	0.148973	0.509033	0.610729	0.750035
	ESAM	ENSG00000149564	90952		292.421	0.0985049	0.193564	0.508899	0.610823	0.750035
	SP2-DT	ENSG00000264920	102724532		11.8658	0.128437	0.252536	0.508589	0.61104	0.75018
	WAPL	ENSG00000062650	23063		1036.77	-0.0437553	0.0860917	-0.50824	0.611285	0.75044
	WNT9B	ENSG00000276799	7484		22.0463	0.163045	0.320927	0.508045	0.611422	0.75053
	ATP6V0E1	ENSG00000113732	8992		228.735	-0.0799539	0.157362	-0.50809	0.61139	0.75053
	C1QB	ENSG00000173369	713		933.44	0.162086	0.319096	0.507955	0.611485	0.75056
	C4A	ENSG00000244207	720		19642.3	-0.113457	0.223377	-0.507917	0.611511	0.75056
	CACNA2D1	ENSG00000153956	781		3415.76	-0.0827278	0.162929	-0.507755	0.611625	0.75066
	MIR6754	ENSG00000278349	102466728		1.44271	0.353095	0.695498	0.507687	0.611673	0.750663
	PCDHB15	ENSG00000113248	56121		345.933	0.0483434	0.095228	0.50766	0.611692	0.750663
	LRRC75A	ENSG00000181350	388341		411.564	-0.0644218	0.126952	-0.507451	0.611838	0.750803
	MIR1185-1	ENSG00000221525	100302157		2.84597	-0.286948	0.56581	-0.507146	0.612052	0.750962
	FTH1	ENSG00000167996	2495		7371.7	-0.0993303	0.195841	-0.507199	0.612015	0.750962
	TRIM3	ENSG00000110171	10612		420.489	-0.0598826	0.118134	-0.506902	0.612223	0.751049
	IGSF11	ENSG00000144847	152404		1501.57	-0.0623658	0.123036	-0.50689	0.612232	0.751049
	ZSCAN22	ENSG00000182318	342945		266.982	-0.0465977	0.0919183	-0.506947	0.612192	0.751049
	DNAJB11	ENSG00000090520	51726		90.4866	0.0931158	0.183747	0.506761	0.612323	0.75112
	CASC2	ENSG00000177640	255082		256.026	-0.11768	0.232358	-0.50646	0.612534	0.751253
	NOL11	ENSG00000130935	25926		213.949	0.0349579	0.0690292	0.506422	0.61256	0.751253
	ZNF8	ENSG00000278129	7554		308.699	0.0537393	0.106113	0.506432	0.612553	0.751253
	POLB	ENSG00000070501	5423		111.442	-0.0780418	0.154237	-0.505985	0.612867	0.751561
	AIMP2	ENSG00000106305	7965		81.0833	0.0559975	0.11068	0.505942	0.612898	0.751561
	SYTL5	ENSG00000147041	94122		155.836	-0.184721	0.365147	-0.50588	0.612941	0.751562
	COL13A1	ENSG00000197467	1305		37.3048	0.130592	0.258253	0.505674	0.613086	0.751676
	DYNLT5	ENSG00000152760	200132		110.812	-0.171119	0.33841	-0.505655	0.613099	0.751676
	BCAR4	ENSG00000262117	400500		2.05524	-0.287369	0.568632	-0.505369	0.6133	0.751883
	CBY2	ENSG00000174015	220082		1.82628	-0.467029	0.924446	-0.505199	0.613419	0.751944
	SNORA35	ENSG00000208839	677816		1.33274	-0.352332	0.697468	-0.505159	0.613447	0.751944
	PARD3B	ENSG00000116117	117583		613.491	0.0842296	0.16683	0.504884	0.61364	0.752141
	EPB41	ENSG00000159023	2035		496.425	0.0558527	0.110681	0.504628	0.61382	0.752322
	BPHL	ENSG00000137274	670		172.934	-0.0665959	0.131992	-0.504544	0.613879	0.752355
	SFT2D2	ENSG00000213064	375035		206.068	-0.0831607	0.164921	-0.504245	0.614089	0.752534
	DHH	ENSG00000139549	50846		13.0379	0.154537	0.306463	0.504259	0.614079	0.752534
		ENSG00000269072	101928517		2.11658	-0.280897	0.557146	-0.504172	0.614141	0.752557
	SST	ENSG00000157005	6750		30.5107	-0.316114	0.627159	-0.504041	0.614233	0.75263
	NPY4R2	ENSG00000264717	100996758		40.0343	-0.132887	0.263863	-0.503621	0.614528	0.752873
	GUSBP5	ENSG00000236296	441046		17.385	0.119085	0.236445	0.503647	0.61451	0.752873
	ZNF599	ENSG00000153896	148103		87.3766	-0.0795036	0.157888	-0.503546	0.614581	0.752898
	TMEM95	ENSG00000182896	339168		3.59136	-0.234341	0.46544	-0.503482	0.614626	0.752913
	LINC02585	ENSG00000228350	102724368		19.1704	-0.110916	0.220358	-0.503342	0.614724	0.752916
	GCLC	ENSG00000001084	2729		620.476	-0.0672007	0.13351	-0.50334	0.614725	0.752916
	ACTA1	ENSG00000143632	58		22.3946	-0.140403	0.278928	-0.503365	0.614708	0.752916
	ADIPOR1	ENSG00000159346	51094		854.532	-0.0411718	0.0818304	-0.503135	0.614869	0.75302
	EDEM3	ENSG00000116406	80267		1149.37	-0.058045	0.115368	-0.503128	0.614875	0.75302
	SNORD115-35	ENSG00000201992	100033809		17.298	-0.144999	0.288249	-0.503035	0.614939	0.75302
		ENSG00000236740	101927189		3.61239	-0.192404	0.382478	-0.503046	0.614932	0.75302
	TTLL13P	ENSG00000213471	440307		41.4483	0.1023	0.203433	0.502868	0.615057	0.753124
	EIF2S2	ENSG00000125977	8894		298.945	-0.0519738	0.103366	-0.502811	0.615097	0.753134
	PRPF40A	ENSG00000196504	55660		1214.53	0.0652788	0.129889	0.502576	0.615263	0.753297
	FREM3	ENSG00000183090	166752		51.0217	-0.124274	0.247553	-0.502009	0.615661	0.753586
	BCKDHB	ENSG00000083123	594		718.633	0.0625617	0.124622	0.502014	0.615658	0.753586
	ERP44	ENSG00000023318	23071		572.959	0.0415221	0.0827585	0.501727	0.61586	0.753675
	STAMBPL1	ENSG00000138134	57559		252.387	0.0599363	0.119436	0.501827	0.615789	0.753675
	CUL4A	ENSG00000139842	8451		647.463	0.0401564	0.0800276	0.501782	0.615821	0.753675
	GORAB	ENSG00000120370	92344		121.83	-0.052907	0.105451	-0.501722	0.615863	0.753675
	SEPTIN10	ENSG00000186522	151011		620.182	-0.101716	0.202756	-0.501665	0.615903	0.753685
	NBDY	ENSG00000204272	550643		190.856	-0.040087	0.0799257	-0.501553	0.615982	0.753718
	VAX2	ENSG00000116035	25806		29.2108	0.0969176	0.193307	0.501367	0.616113	0.753823
	SPESP1	ENSG00000258484	246777		9.18303	-0.146847	0.292926	-0.501312	0.616151	0.75383
	METTL21C	ENSG00000139780	196541		8.73265	-0.167732	0.334781	-0.50102	0.616357	0.754041
	GXYLT2	ENSG00000172986	727936		88.6521	0.0980027	0.195627	0.500968	0.616394	0.754047
	MRPL58	ENSG00000167862	3396		47.2667	-0.0645628	0.12889	-0.500914	0.616432	0.754054
	NUP133	ENSG00000069248	55746		508.931	0.0376615	0.0752079	0.500766	0.616536	0.754142
	FBXO46	ENSG00000177051	23403		366.918	-0.0384583	0.0768314	-0.500555	0.616684	0.754191
	PRKCSH	ENSG00000130175	5589		1001.96	-0.043875	0.0876421	-0.500616	0.616642	0.754191
	VWA7	ENSG00000204396	80737		176.036	-0.127803	0.255303	-0.500595	0.616656	0.754191
	ADGRG1	ENSG00000205336	9289		4050.99	-0.0851086	0.170039	-0.500524	0.616706	0.754191
	SDR42E1	ENSG00000184860	93517		8.98749	0.164347	0.328503	0.500292	0.61687	0.754352
	CPA6	ENSG00000165078	57094		6.39736	0.17967	0.359189	0.500209	0.616928	0.754383
	BMPR1A	ENSG00000107779	657		998.117	-0.0506219	0.101237	-0.500031	0.617053	0.754496
	SMARCA1	ENSG00000102038	6594		564.533	0.0643483	0.128744	0.499816	0.617204	0.754642
	FUS	ENSG00000089280	2521		1177.86	0.0553858	0.110823	0.499769	0.617237	0.754643
	C3orf49	ENSG00000163632	132200		96.7741	-0.0678048	0.135693	-0.499692	0.617292	0.754656
	TELO2	ENSG00000100726	9894		411.509	-0.0550889	0.110252	-0.499662	0.617313	0.754656
	TOB1	ENSG00000141232	10140		2046.63	-0.0619031	0.123914	-0.499566	0.617381	0.754699
	ZFP41	ENSG00000181638	286128		819.824	0.0404122	0.0809084	0.49948	0.617441	0.75473
	UAP1	ENSG00000117143	6675		206.335	0.0845333	0.169257	0.499437	0.617471	0.75473
	DTD1-AS1	ENSG00000233993	101929526		59.8971	-0.0753419	0.150919	-0.49922	0.617625	0.754878
	MIR4534	ENSG00000284266	100616146		41.3867	0.101342	0.203068	0.499054	0.617742	0.754902
	PURG	ENSG00000172733	29942		1439.32	0.0657059	0.131652	0.499089	0.617717	0.754902
	PNMT	ENSG00000141744	5409		168.455	-0.125547	0.251533	-0.499125	0.617691	0.754902
	SEMA3G	ENSG00000010319	56920		187.721	0.124591	0.249679	0.499004	0.617777	0.754905
	NUP210	ENSG00000132182	23225		638.243	-0.0514168	0.10308	-0.498803	0.617918	0.755029
	TBC1D14	ENSG00000132405	57533		532.466	-0.0581137	0.116514	-0.498769	0.617942	0.755029
	LINC01973	ENSG00000204283	400624		1.30578	-0.337815	0.677543	-0.498588	0.61807	0.755114
	LRRC3	ENSG00000160233	81543		55.747	0.0798379	0.160131	0.498577	0.618077	0.755114
	TIMD4	ENSG00000145850	91937		5.13133	0.240533	0.48262	0.49839	0.618209	0.755236
	SNX20	ENSG00000167208	124460		73.8377	0.0947093	0.190117	0.498163	0.618369	0.755391
	KLHDC4	ENSG00000104731	54758		313.879	0.0540605	0.108531	0.498113	0.618404	0.755395
	CD180	ENSG00000134061	4064		53.4384	-0.16315	0.32785	-0.497636	0.618741	0.755726
	PPP1R2B	ENSG00000231989	153743		7.99025	-0.156961	0.315476	-0.497537	0.61881	0.755771
	CIRBP-AS1	ENSG00000267493	148046		86.976	0.0597881	0.120228	0.497288	0.618986	0.755947
	TEN1-CDK3	ENSG00000261408	100529145		10.677	0.173795	0.349599	0.497127	0.619099	0.755985
	GNLY	ENSG00000115523	10578		36.7094	0.219546	0.44168	0.497069	0.61914	0.755985
	KDELR1	ENSG00000105438	10945		882.101	0.0444638	0.0894537	0.497059	0.619148	0.755985
	CRYGA	ENSG00000168582	1418		1.69598	-0.316194	0.636144	-0.497048	0.619155	0.755985
	MAPK12	ENSG00000188130	6300		286.797	0.082015	0.165054	0.496898	0.619261	0.755996
	CD44	ENSG00000026508	960		5762.03	-0.213557	0.429851	-0.496816	0.619319	0.755996
	GPR146	ENSG00000164849	115330		362.789	-0.0912398	0.183935	-0.496044	0.619863	0.756621
	MIR6505	ENSG00000275770	102466657		2.78833	-0.282295	0.569227	-0.495928	0.619945	0.756681
	NFKB1	ENSG00000109320	4790		235.285	0.0537528	0.108433	0.495723	0.62009	0.756778
	ALKBH8	ENSG00000137760	91801		126.591	-0.0524863	0.105876	-0.495732	0.620083	0.756778
	ARL4A	ENSG00000122644	10124		326.357	-0.0700586	0.141455	-0.495272	0.620408	0.757026
	MIR637	ENSG00000283928	693222		13.8709	0.131367	0.265278	0.495205	0.620455	0.757026
	GDPD5	ENSG00000158555	81544		534.201	0.0823252	0.166193	0.495358	0.620347	0.757026
	CCDC32	ENSG00000128891	90416		213.821	-0.0485462	0.0980176	-0.49528	0.620402	0.757026
		ENSG00000236617	101928530		9.04044	0.155416	0.313946	0.49504	0.620572	0.757128
	RNF135	ENSG00000181481	84282		202.41	0.0634691	0.128248	0.494893	0.620675	0.757215
	ATL3	ENSG00000184743	25923		2224.75	-0.0801944	0.162147	-0.49458	0.620897	0.757388
	SCN9A	ENSG00000169432	6335		287.467	0.0988405	0.199838	0.494604	0.62088	0.757388
	LINC02688	ENSG00000254872	101927503		23.1486	0.135525	0.274123	0.494394	0.621028	0.757396
	SMIM12	ENSG00000163866	113444		578.171	0.0356002	0.0720027	0.494428	0.621004	0.757396
	VSIG1	ENSG00000101842	340547		3.88771	0.245827	0.497273	0.49435	0.621059	0.757396
	LCT	ENSG00000115850	3938		8.66476	0.15875	0.321106	0.494386	0.621034	0.757396
	OTOAP1	ENSG00000257838	653786		15.8139	-0.127083	0.25709	-0.494314	0.621085	0.757396
	CCDC13	ENSG00000244607	152206		112.956	0.0613744	0.124181	0.494235	0.62114	0.757425
	ZNF549	ENSG00000121406	256051		322	0.0363558	0.0735737	0.494141	0.621206	0.757465
	PDE6D	ENSG00000156973	5147		156.261	-0.0480793	0.0973172	-0.494047	0.621273	0.757507
	ERLNC1	ENSG00000230550	101929441		7.83219	-0.161557	0.327069	-0.493953	0.621339	0.757548
	PTOV1-AS1	ENSG00000268006	100506033		28.6255	0.0984934	0.199487	0.493734	0.621494	0.757697
	MIR98	ENSG00000271886	407054		2.44358	0.302754	0.613338	0.493618	0.621576	0.757737
	THRAP3	ENSG00000054118	9967		1748.38	0.0327319	0.0663133	0.493595	0.621592	0.757737
	CALCRL	ENSG00000064989	10203		291.75	-0.119229	0.241694	-0.493306	0.621796	0.757748
	ANO10	ENSG00000160746	55129		268.631	-0.04926	0.0998233	-0.493472	0.621679	0.757748
	USB1	ENSG00000103005	79650		218.509	-0.0556491	0.112796	-0.49336	0.621758	0.757748
	SUCLG1	ENSG00000163541	8802		218.022	0.0480008	0.0973019	0.493318	0.621788	0.757748
	MAFB	ENSG00000204103	9935		751.784	-0.10299	0.208822	-0.493197	0.621873	0.757802
	C11orf91	ENSG00000205177	100131378		9.15246	-0.199155	0.403897	-0.493083	0.621954	0.757821
	GART	ENSG00000262473	2618		347.793	0.0379359	0.0769293	0.493127	0.621923	0.757821
	SNORD115-10	ENSG00000201943	100033447		7.65271	-0.187633	0.380649	-0.492929	0.622062	0.757914
	MXD1	ENSG00000059728	4084		877.672	-0.0631214	0.128091	-0.492787	0.622163	0.757996
	TMEM31	ENSG00000179363	203562		3.02915	0.218969	0.444458	0.492665	0.622249	0.758022
	MIR6511A1	ENSG00000275259	102466268		3.3387	-0.279461	0.567593	-0.492361	0.622464	0.758167
	GLIPR1	ENSG00000139278	11010		229.902	-0.0818906	0.166339	-0.492312	0.622499	0.758167
	DKC1	ENSG00000130826	1736		198.244	0.0372602	0.0756827	0.492322	0.622492	0.758167
	SHROOM4	ENSG00000158352	57477		815.137	0.112597	0.228664	0.492415	0.622426	0.758167
	PTPN23	ENSG00000076201	25930		1590.98	-0.0312276	0.063495	-0.491813	0.622852	0.758478
	ACAD9	ENSG00000177646	28976		239.642	0.0418768	0.0851425	0.491843	0.62283	0.758478
	MARS1	ENSG00000166986	4141		714.775	0.0585146	0.118963	0.491872	0.62281	0.758478
	MIR640	ENSG00000207821	693225		7.03459	-0.150258	0.305559	-0.491748	0.622898	0.758494
	ZNF331	ENSG00000130844	55422		824.568	-0.0398389	0.0810303	-0.491654	0.622964	0.758511
	PCGF6	ENSG00000156374	84108		110.407	-0.0703575	0.143109	-0.491636	0.622977	0.758511
	SLC25A45	ENSG00000162241	283130		110.518	0.0825001	0.167986	0.491114	0.623345	0.758901
	PCDHB7	ENSG00000113212	56129		416.97	-0.0681845	0.139051	-0.490357	0.623881	0.759374
	SNORD48	ENSG00000265732	26801		2.39199	-0.224636	0.458185	-0.490274	0.62394	0.759406
	SMYD2	ENSG00000143499	56950		71.2177	0.0821778	0.167725	0.489956	0.624165	0.75964
	CPNE6	ENSG00000100884	9362		3172.51	-0.102892	0.210072	-0.489791	0.624282	0.759743
	ZNF385B	ENSG00000144331	151126		343.669	-0.105645	0.215792	-0.489567	0.62444	0.759895
	MCEMP1	ENSG00000183019	199675		5.13043	0.220903	0.451432	0.489339	0.624602	0.760053
	CHRNB4	ENSG00000117971	1143		6.17985	0.216665	0.442917	0.489179	0.624715	0.760151
	TDGF1	ENSG00000241186	6997		12.6196	-0.243832	0.498519	-0.489112	0.624762	0.760168
	ASB18	ENSG00000182177	401036		2.76406	0.266044	0.54402	0.489033	0.624819	0.760197
		ENSG00000286760	100289495		56.6148	-0.0924012	0.189002	-0.48889	0.62492	0.76028
	LRRC29	ENSG00000125122	26231		147.38	0.0621898	0.127269	0.488646	0.625092	0.76041
	FUT3	ENSG00000171124	2525		4.74054	0.271212	0.555106	0.488578	0.625141	0.76043
	LPAR4	ENSG00000147145	2846		141.588	-0.152216	0.311602	-0.488495	0.625199	0.760461
		ENSG00000250075	101927237		6.91457	-0.154241	0.315829	-0.488368	0.625289	0.760492
	NDUFV3	ENSG00000160194	4731		423.163	-0.0284657	0.0582826	-0.488408	0.625261	0.760492
	TGIF2	ENSG00000118707	60436		256.289	0.0696912	0.142738	0.488245	0.625377	0.760558
	MIR4298	ENSG00000264493	100423021		1.46903	-0.332702	0.682443	-0.487517	0.625892	0.760986
	SNORA28	ENSG00000272533	677811		30.0777	-0.0816217	0.1674	-0.487583	0.625845	0.760986
	FUZ	ENSG00000010361	80199		288.065	0.0460451	0.0944411	0.487553	0.625866	0.760986
	SLC7A5	ENSG00000103257	8140		3600.91	-0.0923082	0.189474	-0.487182	0.62613	0.761235
	TLK1	ENSG00000198586	9874		1076.87	0.0522241	0.107296	0.48673	0.62645	0.761585
	SERPINB8	ENSG00000166401	5271		96.1396	0.11844	0.243366	0.486675	0.626488	0.761591
	ABCC9	ENSG00000069431	10060		598.439	-0.126234	0.259526	-0.486402	0.626682	0.761787
	CDC37L1-DT	ENSG00000273061	101929351		4.35935	-0.163061	0.335504	-0.486019	0.626954	0.762038
	PAX8	ENSG00000125618	7849		60.1456	-0.259971	0.534999	-0.485927	0.627019	0.762057
	FNDC1	ENSG00000164694	84624		19.8981	0.14753	0.30362	0.485904	0.627035	0.762057
	PLOD3	ENSG00000106397	8985		597.649	-0.113155	0.23294	-0.485772	0.627129	0.762132
	GLDC	ENSG00000178445	2731		102.605	-0.0491965	0.1013	-0.485652	0.627214	0.762194
	GPR1	ENSG00000183671	2825		6.13106	0.244761	0.504242	0.485404	0.627389	0.762368
	KBTBD11-OT1	ENSG00000253696	104266957		48.4771	0.0885693	0.182557	0.485161	0.627562	0.76252
	ATP5PF	ENSG00000154723	522		47.7536	-0.0786652	0.162151	-0.485135	0.627581	0.76252
	B3GNT5	ENSG00000176597	84002		622.626	0.0539132	0.111141	0.48509	0.627613	0.76252
	TCERG1L-AS1	ENSG00000230098	101927489		1.68983	0.301267	0.621148	0.485017	0.627665	0.762543
	GK2	ENSG00000196475	2712		1.9223	0.390357	0.805324	0.48472	0.627875	0.76256
	SERPINE1	ENSG00000106366	5054		204.762	-0.215064	0.443625	-0.484788	0.627827	0.76256
	FAM222A-AS1	ENSG00000255650	84983		75.7181	-0.0902819	0.186251	-0.484733	0.627866	0.76256
	TP53I13	ENSG00000167543	90313		439.023	0.051575	0.10638	0.484819	0.627805	0.76256
	ZNF516	ENSG00000101493	9658		2125.68	-0.0447956	0.0923908	-0.48485	0.627783	0.76256
	CRYAA2	ENSG00000276076	102724652		13.4092	-0.136295	0.281335	-0.484459	0.62806	0.762594
	EBF3	ENSG00000108001	253738		102.77	0.0887686	0.183243	0.484432	0.62808	0.762594
	SNORD32B	ENSG00000266132	692092		3.62045	0.236417	0.488086	0.484377	0.628119	0.762594
	TJP2	ENSG00000119139	9414		1690.94	-0.109762	0.226524	-0.484551	0.627995	0.762594
	GOLGA5	ENSG00000066455	9950		202.509	-0.0436496	0.0901272	-0.484311	0.628165	0.762594
	MCM10	ENSG00000065328	55388		3.00662	-0.340188	0.702738	-0.484089	0.628323	0.762745
	ISLR	ENSG00000288508	3671		818.518	0.159445	0.329463	0.483954	0.628419	0.762822
	PLAC9P1	ENSG00000214100	389033		1.99767	0.31834	0.657955	0.483833	0.628504	0.762886
	CHTOP	ENSG00000160679	26097		910.962	-0.0255458	0.0528249	-0.483594	0.628674	0.763021
	LINC00606	ENSG00000226567	285370		16.7435	-0.217383	0.449524	-0.483584	0.628681	0.763021
	DGKQ	ENSG00000145214	1609		851.429	0.0625117	0.129284	0.483522	0.628725	0.763035
	NOX5	ENSG00000255346	79400		13.0327	-0.152768	0.316074	-0.48333	0.628862	0.763161
	SAXO1	ENSG00000155875	158297		8.03825	0.163287	0.338045	0.483032	0.629073	0.763341
	BDNF-AS	ENSG00000245573	497258		80.7372	-0.0793139	0.164201	-0.483029	0.629075	0.763341
	SMPDL3B	ENSG00000130768	27293		12.1341	0.145747	0.30178	0.482958	0.629125	0.763362
	AP5B1	ENSG00000254470	91056		1134.87	-0.0352562	0.0730116	-0.482885	0.629178	0.763385
	LINC00538	ENSG00000281664	100861504		3.02746	0.289735	0.600221	0.482715	0.629298	0.763412
	GPIHBP1	ENSG00000277494	338328		263.636	-0.166322	0.344514	-0.482774	0.629257	0.763412
	NEIL3	ENSG00000109674	55247		1.67293	-0.343254	0.71104	-0.48275	0.629273	0.763412
	COA6	ENSG00000168275	388753		54.9522	0.0774747	0.160662	0.482221	0.629649	0.763758
	OR6X1	ENSG00000221931	390260		1.81311	0.312574	0.648166	0.482244	0.629633	0.763758
	ELFN1-AS1	ENSG00000236081	101927125		11.5812	-0.164217	0.340704	-0.481992	0.629812	0.763836
	PRSS36	ENSG00000178226	146547		11.6503	-0.101041	0.209632	-0.481993	0.629811	0.763836
	NAMPT	ENSG00000105835	10135		1826.78	0.181617	0.377153	0.481548	0.630127	0.764179
		ENSG00000232825	100129620		20.0943	0.155136	0.322717	0.480717	0.630717	0.764815
	LINC01647	ENSG00000235643	101929181		1.43032	0.319676	0.664981	0.480729	0.630709	0.764815
	SLC36A4	ENSG00000180773	120103		684.205	-0.0647458	0.134733	-0.480549	0.630837	0.76492
	SPC25	ENSG00000152253	57405		11.0016	0.140945	0.293409	0.480369	0.630965	0.765035
	DDRGK1	ENSG00000198171	65992		249.647	0.0457613	0.0952834	0.480265	0.631039	0.765085
	RTKN2	ENSG00000182010	219790		18.6389	0.13991	0.291395	0.480138	0.631129	0.765155
	ZNF503	ENSG00000165655	84858		357.543	-0.102301	0.213283	-0.47965	0.631476	0.765495
	STARD4	ENSG00000164211	134429		574.855	0.0878658	0.18322	0.479565	0.631537	0.765529
	OPN5	ENSG00000124818	221391		31.797	0.104492	0.218102	0.479095	0.631871	0.765888
	USP33	ENSG00000077254	23032		1243.87	0.0396586	0.0827928	0.47901	0.631932	0.765888
	MIRLET7D	ENSG00000199133	406886		8.12739	-0.190939	0.398583	-0.479045	0.631907	0.765888
	MIR1204	ENSG00000283710	100302185		4.50825	-0.200447	0.418598	-0.478852	0.632044	0.765928
	CPSF4	ENSG00000160917	10898		369.707	0.0510279	0.106569	0.478824	0.632064	0.765928
	IGFL4	ENSG00000204869	444882		74.8946	0.118427	0.247287	0.478907	0.632005	0.765928
	LINC01711	ENSG00000268941	79160		4.40633	0.182934	0.382134	0.478718	0.632139	0.76594
	SLC7A7	ENSG00000155465	9056		164.146	0.0629843	0.131559	0.478752	0.632115	0.76594
	LILRA4	ENSG00000239961	23547		43.581	0.195263	0.408003	0.478582	0.632236	0.765963
	DAPP1	ENSG00000070190	27071		35.2902	-0.132459	0.276792	-0.478552	0.632257	0.765963
	ASPDH	ENSG00000204653	554235		142.092	-0.0633781	0.132427	-0.47859	0.63223	0.765963
	NAALADL1	ENSG00000168060	10004		18.7765	0.104039	0.217694	0.477916	0.63271	0.766432
	GNB1L	ENSG00000185838	54584		52.4274	-0.0782934	0.163904	-0.477679	0.632879	0.766517
	PTPN6	ENSG00000111679	5777		129.166	0.0839106	0.175646	0.477725	0.632846	0.766517
		ENSG00000234953	101927434		1.88922	0.385645	0.807422	0.477625	0.632917	0.766523
	LTB	ENSG00000238114	4050		9.05503	0.151967	0.318247	0.477514	0.632996	0.766579
	SNORD37	ENSG00000206775	26812		6.38276	0.178461	0.373806	0.477415	0.633067	0.766625
	ITPA	ENSG00000125877	3704		123.523	0.0552005	0.115644	0.47733	0.633127	0.766658
	MIR3165	ENSG00000263742	100422953		2.20123	0.27546	0.577211	0.477225	0.633202	0.766681
	RARB	ENSG00000077092	5915		202.827	0.044156	0.0925293	0.477211	0.633212	0.766681
	SNORD49A	ENSG00000277370	26800		17.2747	-0.0952295	0.199629	-0.477033	0.633339	0.766794
	SCX	ENSG00000260428	642658		182.101	0.119585	0.25072	0.476967	0.633386	0.766812
	ANKRD20A11P	ENSG00000215559	391267		34.7391	0.160229	0.336193	0.476597	0.633649	0.76709
	MIR6878	ENSG00000283933	102465529		1.97176	-0.270989	0.568692	-0.476513	0.633709	0.767123
	BCL6B	ENSG00000161940	255877		84.9785	0.120137	0.252205	0.476346	0.633828	0.767227
	CAPZA1	ENSG00000116489	829		1259.57	-0.0671686	0.141065	-0.476154	0.633965	0.767353
	VSTM4	ENSG00000165633	196740		677.797	-0.0925488	0.194461	-0.475924	0.634128	0.767502
	CCSER1	ENSG00000184305	401145		293.99	0.0599	0.125898	0.475781	0.63423	0.767554
	PIP5K1C	ENSG00000186111	23396		2697.56	-0.0602921	0.126827	-0.47539	0.634509	0.767852
	LINC01091	ENSG00000249464	285419		3.20829	0.261311	0.549797	0.475286	0.634583	0.767902
	PDZD9	ENSG00000284316	255762		145.232	0.0618423	0.130149	0.475164	0.63467	0.767967
	LIMS1	ENSG00000169756	3987		597.369	0.0689951	0.145275	0.474927	0.634839	0.768131
	PRR11	ENSG00000068489	55771		122.35	-0.0766482	0.161424	-0.474825	0.634912	0.768178
	LINC01581	ENSG00000259724	101927112		3.40985	0.278065	0.585809	0.474669	0.635023	0.768234
	DISC1FP1	ENSG00000261645	101929222		1.35903	-0.35967	0.758179	-0.474387	0.635224	0.768436
	HNF4A	ENSG00000101076	3172		2.60412	-0.318596	0.671969	-0.474124	0.635412	0.768561
	IGF1R	ENSG00000140443	3480		3853.32	-0.0508996	0.107359	-0.474104	0.635425	0.768561
	CEACAM4	ENSG00000105352	1089		7.85823	0.209779	0.442924	0.473624	0.635768	0.768873
	MYADM	ENSG00000179820	91663		1069.39	0.0806653	0.17033	0.473582	0.635798	0.768873
	ENTPD5	ENSG00000187097	957		354.438	0.0587715	0.124106	0.473557	0.635816	0.768873
		ENSG00000205037	400553		5.20442	0.20719	0.437869	0.473178	0.636086	0.769121
	MCHR2	ENSG00000152034	84539		107.66	-0.131175	0.277213	-0.473193	0.636076	0.769121
	LINC01511	ENSG00000281736	100506791		2.06611	-0.319147	0.674646	-0.473059	0.636171	0.769143
	ASB12	ENSG00000198881	142689		2.6552	-0.251567	0.531766	-0.473078	0.636157	0.769143
	DCSTAMP	ENSG00000164935	81501		1.43979	0.328144	0.693783	0.472977	0.63623	0.769174
	RD3	ENSG00000198570	343035		13.0385	-0.145802	0.308316	-0.472896	0.636287	0.769204
	FANCB	ENSG00000181544	2187		91.6712	-0.090811	0.192215	-0.472444	0.63661	0.769554
	TRMT6	ENSG00000089195	51605		103.785	-0.0607243	0.128573	-0.472293	0.636718	0.769638
	PKNOX2-AS1	ENSG00000254880	103695364		13.6259	0.159021	0.336962	0.471926	0.63698	0.769881
	HAPLN2	ENSG00000132702	60484		970.143	0.103256	0.218832	0.471851	0.637033	0.769906
	KHDRBS2	ENSG00000112232	202559		73.5935	0.0725466	0.153807	0.471672	0.637161	0.77002
	SPIB	ENSG00000269404	6689		6.15286	-0.158804	0.336719	-0.471622	0.637197	0.770023
	SRGAP3-AS3	ENSG00000227929	100288831		100.803	0.0579214	0.122864	0.471426	0.637337	0.770119
	DCAF4L1	ENSG00000182308	285429		32.079	0.0921249	0.19544	0.471372	0.637375	0.770119
	CXCL6	ENSG00000124875	6372		16.7841	-0.284314	0.603108	-0.471414	0.637345	0.770119
	NPEPPS	ENSG00000141279	9520		1952.43	0.0277079	0.0587987	0.471233	0.637474	0.770199
	SLC17A4	ENSG00000146039	10050		3.14257	0.28138	0.597402	0.471006	0.637636	0.770246
	SRSF12	ENSG00000154548	135295		228.605	-0.0543482	0.115395	-0.470977	0.637657	0.770246
	LACC1	ENSG00000179630	144811		209.683	0.0788795	0.167429	0.471121	0.637554	0.770246
	STEAP1	ENSG00000164647	26872		19.6874	0.127136	0.269958	0.470947	0.637679	0.770246
	SNORA26	ENSG00000212588	677810		4.65498	0.161833	0.343593	0.471003	0.637639	0.770246
	MIR2681	ENSG00000265164	100616110		11.1275	0.119039	0.252828	0.470831	0.637761	0.770306
	MCTP1	ENSG00000175471	79772		846.106	-0.0726179	0.154294	-0.470646	0.637894	0.770386
	SAMD7	ENSG00000187033	344658		2.11866	-0.269703	0.57325	-0.47048	0.638012	0.770488
	MIR6511A3	ENSG00000276311	102465683		23.7449	0.113005	0.240311	0.470247	0.638179	0.77057
	PLA2G4D	ENSG00000159337	283748		2.79312	-0.261071	0.555074	-0.470336	0.638115	0.77057
	SNORD115-37	ENSG00000200638	100033811		15.5786	0.13134	0.279552	0.469825	0.63848	0.77064
	SNF8	ENSG00000159210	11267		198.277	-0.0325618	0.0693168	-0.469753	0.638531	0.77064
	GLIPR2	ENSG00000122694	152007		340.286	0.0986473	0.209859	0.470064	0.63831	0.77064
	LVRN	ENSG00000172901	206338		21.6317	0.173885	0.370177	0.469736	0.638544	0.77064
		ENSG00000187185	388282		1.44466	-0.383504	0.816474	-0.469707	0.638564	0.77064
	ZDHHC7	ENSG00000153786	55625		605.283	-0.0378839	0.0806553	-0.469701	0.638568	0.77064
	H2BC12	ENSG00000197903	85236		188.125	-0.0841342	0.179077	-0.469821	0.638483	0.77064
	FPGT	ENSG00000254685	8790		369.778	-0.0710012	0.151146	-0.469751	0.638533	0.77064
	JADE3	ENSG00000102221	9767		133.016	-0.0877146	0.186624	-0.470006	0.63835	0.77064
	GALNT15	ENSG00000131386	117248		3139.29	-0.174573	0.372165	-0.469075	0.639016	0.771037
	HAGLR	ENSG00000224189	401022		174.465	-0.137136	0.292365	-0.469056	0.63903	0.771037
	MIR6817	ENSG00000277872	102466198		1.70353	-0.319043	0.680274	-0.468992	0.639075	0.771052
	VN1R1	ENSG00000178201	57191		203.986	0.0720068	0.153665	0.468597	0.639358	0.771313
	DLG1	ENSG00000075711	1739		1403.64	0.0555292	0.118531	0.468477	0.639444	0.771337
	MIR30A	ENSG00000207827	407029		5.33148	0.181604	0.38763	0.468499	0.639428	0.771337
	LINC02809	ENSG00000276255	100506571		136.722	-0.0537824	0.11487	-0.468203	0.63964	0.771533
	OR10AD1	ENSG00000172640	121275		34.9269	0.101841	0.217582	0.468055	0.639745	0.771542
	DAB2IP	ENSG00000136848	153090		1764.87	0.0579033	0.123711	0.468053	0.639747	0.771542
	GLCE	ENSG00000138604	26035		1115.16	0.0576494	0.123164	0.46807	0.639735	0.771542
	POMP	ENSG00000132963	51371		158.31	-0.0566439	0.121065	-0.467881	0.63987	0.771651
	LY6G6C	ENSG00000204421	80740		3.64825	0.229758	0.491412	0.467545	0.64011	0.7719
	CXCR5	ENSG00000160683	643		17.8297	0.110876	0.237314	0.467215	0.640346	0.772145
	NRN1L	ENSG00000188038	123904		21.0725	0.0955992	0.204708	0.467003	0.640497	0.772207
	RBAK	ENSG00000146587	57786		633.54	-0.048568	0.103979	-0.467096	0.640431	0.772207
	MGAT4B	ENSG00000161013	11282		690.324	0.0498986	0.106877	0.466877	0.640588	0.772254
	FITM1	ENSG00000139914	161247		11.9017	0.13381	0.28664	0.466821	0.640628	0.772254
	PCBP2	ENSG00000197111	5094		1205.43	-0.0434569	0.0930933	-0.466811	0.640635	0.772254
	RNF207-AS1	ENSG00000226944	102724450		11.526	-0.108229	0.231893	-0.466722	0.640699	0.77229
	ADGRF3	ENSG00000173567	165082		64.5571	0.0666394	0.142871	0.466431	0.640907	0.772381
	LGALS9B	ENSG00000170298	284194		6.39478	0.262728	0.563122	0.466556	0.640818	0.772381
	CTU2	ENSG00000174177	348180		169.193	-0.0555298	0.119035	-0.466499	0.640859	0.772381
	TTYH2	ENSG00000141540	94015		1504.07	-0.0903989	0.193791	-0.466475	0.640875	0.772381
	OR6A2	ENSG00000184933	8590		5.41032	0.178024	0.381763	0.466322	0.640985	0.772435
	PRRX1	ENSG00000116132	5396		985.192	0.126772	0.271938	0.466181	0.641086	0.772477
	PTPN1	ENSG00000196396	5770		744.026	-0.034106	0.0731592	-0.466189	0.64108	0.772477
	CCDC83	ENSG00000150676	220047		5.14935	0.168685	0.362045	0.465923	0.641271	0.772659
	MT1G	ENSG00000125144	4495		134.349	-0.192321	0.412984	-0.465687	0.64144	0.772823
	SNORA70E	ENSG00000207221	100379250		12.8107	0.123531	0.265356	0.465529	0.641553	0.772863
	GALNTL6	ENSG00000174473	442117		274.323	-0.0915539	0.196678	-0.465501	0.641573	0.772863
	TPPP3	ENSG00000159713	51673		1169.62	-0.10678	0.229423	-0.465427	0.641626	0.772887
	MIR1262	ENSG00000221203	100302279		9.68735	0.125277	0.269295	0.465202	0.641787	0.773041
	LINC02355	ENSG00000248210	101927849		11.8938	0.116304	0.250068	0.46509	0.641867	0.773059
	GBX2	ENSG00000168505	2637		8.44767	0.188358	0.405036	0.465042	0.641902	0.773059
	FNIP2	ENSG00000052795	57600		1056.06	-0.0514883	0.110712	-0.465065	0.641885	0.773059
	PAAF1	ENSG00000175575	80227		168.969	0.0535499	0.115299	0.464442	0.642331	0.773456
	ATP13A4	ENSG00000127249	84239		1729.5	0.0747905	0.161025	0.464466	0.642314	0.773456
	DBI	ENSG00000155368	1622		145.071	-0.0963346	0.207461	-0.464351	0.642396	0.773495
	AFG3L2	ENSG00000141385	10939		210.386	-0.0466686	0.100533	-0.464214	0.642495	0.773563
	APTX	ENSG00000137074	54840		254.126	-0.0447053	0.0963258	-0.464105	0.642572	0.773587
	GOLGA8DP	ENSG00000278508	100132979		4.3372	0.197383	0.425693	0.463675	0.642881	0.773878
	GATD1	ENSG00000177225	347862		1899.82	0.0495535	0.106895	0.463572	0.642955	0.773927
	NEK7	ENSG00000151414	140609		1720.53	-0.0986244	0.212877	-0.463293	0.643155	0.774047
	FOXD4L1	ENSG00000184492	200350		12.492	0.131017	0.282787	0.463308	0.643144	0.774047
	CPEB1	ENSG00000214575	64506		403.469	-0.0500875	0.108105	-0.463325	0.643132	0.774047
	APEX2	ENSG00000169188	27301		137.743	-0.0397221	0.0857661	-0.463144	0.643261	0.774057
	STRA8	ENSG00000146857	346673		1.67276	0.271039	0.585239	0.463126	0.643274	0.774057
	TNN	ENSG00000120332	63923		10.4589	-0.139876	0.301959	-0.463229	0.6432	0.774057
	MIR638	ENSG00000207972	693223		4.47887	0.196889	0.425158	0.463096	0.643295	0.774057
	ERN2	ENSG00000134398	10595		4.85109	0.173554	0.374833	0.463017	0.643352	0.774085
		ENSG00000236013	100507477		1.57509	0.266077	0.574922	0.462805	0.643504	0.774148
	DEGS2	ENSG00000168350	123099		85.9627	-0.0750216	0.162092	-0.462834	0.643483	0.774148
	CNTFR-AS1	ENSG00000237159	415056		79.8302	0.0699324	0.151102	0.462816	0.643497	0.774148
	NPLOC4	ENSG00000182446	55666		1322.44	-0.0265686	0.0574212	-0.462697	0.643582	0.774201
	WDR5B	ENSG00000196981	54554		304.81	-0.0434643	0.0939595	-0.462585	0.643662	0.774225
	BCLAF1	ENSG00000029363	9774		3681.65	0.045223	0.0977634	0.462576	0.643668	0.774225
	ANKFY1	ENSG00000185722	51479		3046.36	-0.0476676	0.103103	-0.462332	0.643843	0.774395
	TCEA2	ENSG00000171703	6919		278.406	0.0440745	0.0953457	0.46226	0.643895	0.774418
	SNHG15	ENSG00000232956	285958		49.9767	-0.090764	0.196449	-0.462024	0.644064	0.774582
	CSRP2	ENSG00000175183	1466		114.322	0.077157	0.167047	0.461887	0.644163	0.77466
	TACC2	ENSG00000138162	10579		766.983	0.063948	0.138483	0.461776	0.644242	0.774715
	MORN2	ENSG00000188010	729967		52.4261	-0.0852496	0.184661	-0.461653	0.64433	0.774781
	MIR381	ENSG00000199020	494330		4.36663	0.224843	0.487279	0.461426	0.644493	0.77487
	SARS2	ENSG00000283104	54938		154.65	0.0730728	0.158348	0.461471	0.644461	0.77487
	GCFC2	ENSG00000005436	6936		888.529	-0.0468336	0.101501	-0.461411	0.644504	0.77487
	IDH3G	ENSG00000067829	3421		351.957	-0.0373704	0.0810163	-0.46127	0.644605	0.774951
	CBR3	ENSG00000159231	874		55.4103	0.0785778	0.170463	0.460968	0.644822	0.775172
	RAD9B	ENSG00000151164	144715		27.5153	-0.0692085	0.15017	-0.460868	0.644894	0.775193
	ORC1	ENSG00000085840	4998		7.3941	0.148808	0.322898	0.46085	0.644906	0.775193
		ENSG00000253643	101929315		2.59398	-0.261506	0.567503	-0.460801	0.644941	0.775195
	PFKFB4	ENSG00000114268	5210		217.78	0.0460318	0.0999585	0.460509	0.645151	0.775408
	MIR1296	ENSG00000221063	100302150		31.7731	0.091129	0.19793	0.46041	0.645222	0.775452
	DBNL	ENSG00000136279	28988		656.643	0.0330452	0.0717934	0.460282	0.645314	0.775523
	MIR4685	ENSG00000264610	100616482		1.60168	0.350066	0.760777	0.460142	0.645414	0.775604
	CCN6	ENSG00000112761	8838		7.45593	0.16611	0.36113	0.459973	0.645536	0.77571
	TMEM52	ENSG00000178821	339456		15.6011	0.141494	0.307782	0.459721	0.645717	0.775847
	GUF1	ENSG00000151806	60558		828.97	-0.0311903	0.0678488	-0.459703	0.645729	0.775847
	CIDEC	ENSG00000187288	63924		4.84246	0.166848	0.36297	0.459674	0.64575	0.775847
	CCT2	ENSG00000166226	10576		262.384	-0.0458708	0.0998123	-0.459571	0.645824	0.775896
	SIGLEC8	ENSG00000105366	27181		309.079	-0.136984	0.298222	-0.459334	0.645994	0.775998
	GRM6	ENSG00000113262	2916		83.1288	0.0611435	0.133098	0.459386	0.645957	0.775998
	TMUB1	ENSG00000164897	83590		332.457	-0.0536885	0.116901	-0.459266	0.646043	0.775998
	PSKH2	ENSG00000147613	85481		5.28046	0.259369	0.564889	0.459151	0.646126	0.776002
	FER1L5	ENSG00000249715	90342		132.006	0.0629037	0.137008	0.459123	0.646146	0.776002
	IRAK1	ENSG00000184216	3654		956.882	0.0640445	0.13951	0.459068	0.646186	0.776002
	MIR1205	ENSG00000221771	100302161		3.1321	-0.216472	0.471703	-0.458916	0.646295	0.776017
	NDRG1	ENSG00000104419	10397		2631.88	0.111981	0.244035	0.458873	0.646325	0.776017
	MIR9-3	ENSG00000284329	407051		23.3972	0.12354	0.269194	0.458927	0.646286	0.776017
	STXBP5	ENSG00000164506	134957		1464.57	-0.0436988	0.0954282	-0.457923	0.647008	0.776663
	KRT5	ENSG00000186081	3852		1.35622	-0.435838	0.951932	-0.457846	0.647063	0.776663
	MIR132	ENSG00000267200	406921		1.86752	0.269106	0.587624	0.457955	0.646985	0.776663
	OTUD4	ENSG00000164164	54726		1650.95	0.0374029	0.0816907	0.45786	0.647053	0.776663
	MT1E	ENSG00000169715	4493		528.167	0.0932152	0.203781	0.457429	0.647363	0.776982
	SCML2	ENSG00000102098	10389		76.1907	0.0653256	0.142849	0.457305	0.647452	0.777009
	RSPO1	ENSG00000169218	284654		10.4752	-0.289137	0.632248	-0.457316	0.647444	0.777009
	ITIH1	ENSG00000055957	3697		4.6859	-0.174073	0.380808	-0.457114	0.647589	0.777134
	LRRC37A11P	ENSG00000214553	342666		2.09517	0.291379	0.637672	0.456941	0.647713	0.77714
	NFE2L1	ENSG00000082641	4779		6191.31	-0.0734536	0.160737	-0.456979	0.647686	0.77714
	ALG1L	ENSG00000189366	200810		13.1175	0.138622	0.303827	0.456254	0.648207	0.777562
	RASSF3	ENSG00000153179	283349		462.343	-0.0790585	0.173281	-0.456246	0.648213	0.777562
	RPL17	ENSG00000265681	6139		41.7553	-0.0783473	0.171831	-0.455956	0.648421	0.777762
	NAA15	ENSG00000164134	80155		687.901	0.0451197	0.0989638	0.455921	0.648447	0.777762
	MIR325	ENSG00000207995	442899		2.40312	0.216122	0.47418	0.455782	0.648547	0.777802
	FRG2	ENSG00000205097	448831		1.95155	-0.397232	0.871465	-0.455821	0.648519	0.777802
	MIR4477B	ENSG00000266017	100616194		53.69	-0.0647694	0.142149	-0.455643	0.648646	0.777838
	CMTM5	ENSG00000166091	116173		193.308	0.108672	0.238636	0.455387	0.648831	0.777838
	COX6C	ENSG00000164919	1345		96.3153	-0.0575089	0.126269	-0.455447	0.648788	0.777838
	CTH	ENSG00000116761	1491		166.67	0.0528818	0.11613	0.455368	0.648845	0.777838
	FOSL2	ENSG00000075426	2355		4012.87	0.10609	0.232967	0.455387	0.648831	0.777838
	SNX33	ENSG00000173548	257364		599.748	-0.0661864	0.145256	-0.455653	0.64864	0.777838
	S1PR2	ENSG00000267534	9294		121.481	-0.0638141	0.140106	-0.455469	0.648772	0.777838
	RYR3-DT	ENSG00000259446	101928134		10.0832	0.111983	0.246108	0.455018	0.649097	0.77806
	RASAL2	ENSG00000075391	9462		1295.74	-0.0350673	0.077114	-0.454746	0.649292	0.778254
	GALK1	ENSG00000108479	2584		108.472	0.0610371	0.134237	0.454697	0.649327	0.778256
	CD68	ENSG00000129226	968		571.351	-0.0998563	0.219832	-0.454238	0.649657	0.778612
		ENSG00000248469	100996385		101.049	0.129943	0.286185	0.454053	0.649791	0.778625
	PLA2G4E	ENSG00000188089	123745		1.99544	-0.302334	0.665879	-0.454037	0.649802	0.778625
	BACH2	ENSG00000112182	60468		433.026	0.0464667	0.102339	0.454048	0.649794	0.778625
	SMIM3	ENSG00000256235	85027		158.134	0.065455	0.144151	0.454073	0.649776	0.778625
	HCG17	ENSG00000236729	414778		42.7001	-0.076393	0.168389	-0.453668	0.650068	0.778863
	KBTBD12	ENSG00000187715	166348		208.787	0.0547712	0.120781	0.453474	0.650208	0.77891
	CITED1	ENSG00000125931	4435		43.0996	-0.102823	0.226739	-0.453486	0.650199	0.77891
	DUSP22	ENSG00000112679	56940		684.221	-0.0529361	0.116725	-0.453513	0.650179	0.77891
	DCUN1D4	ENSG00000109184	23142		1146.39	0.0452178	0.0997365	0.453372	0.650281	0.778911
	SP2	ENSG00000167182	6668		470.092	0.0381481	0.0841532	0.453317	0.65032	0.778911
	ARMH3	ENSG00000120029	79591		718.513	-0.020435	0.0450711	-0.453394	0.650265	0.778911
		ENSG00000258731	101927620		8.38766	0.151292	0.334055	0.452897	0.650623	0.779007
	ADGRF2	ENSG00000164393	222611		9.08306	-0.212225	0.46855	-0.45294	0.650592	0.779007
	SNORA3A	ENSG00000200983	619562		17.007	0.100036	0.220767	0.453129	0.650456	0.779007
	NMNAT1	ENSG00000173614	64802		169.16	-0.0335546	0.0740665	-0.453033	0.650525	0.779007
	TCP10L	ENSG00000242220	140290		152.951	0.0855833	0.18915	0.452463	0.650935	0.779341
	SNORD115-41	ENSG00000200478	100033815		19.6701	0.1236	0.273219	0.452384	0.650993	0.779353
	SNRPG	ENSG00000143977	6637		28.8531	-0.0696199	0.153905	-0.452355	0.651013	0.779353
	HABP2	ENSG00000148702	3026		5.78713	-0.163647	0.361853	-0.452248	0.65109	0.779406
	ID3	ENSG00000117318	3399		1317.82	0.11016	0.243635	0.452152	0.651159	0.779448
	ZNF268	ENSG00000090612	10795		419.244	0.0443144	0.0980253	0.452071	0.651218	0.779478
	TET3	ENSG00000187605	200424		1499.53	0.0403355	0.0892739	0.451818	0.6514	0.779657
	SEC24B-AS1	ENSG00000247950	100533182		40.3443	0.0669457	0.148201	0.451723	0.651469	0.779698
	MIR95	ENSG00000207807	407052		4.50483	0.157996	0.349838	0.451627	0.651538	0.779701
	PSMD6	ENSG00000163636	9861		271.794	-0.0338483	0.0749433	-0.451652	0.65152	0.779701
	CEBPZ	ENSG00000115816	10153		443.402	0.0356961	0.0790566	0.451526	0.65161	0.779714
	GUCY2D	ENSG00000132518	3000		40.3455	-0.099766	0.220957	-0.451518	0.651616	0.779714
	DUS4L	ENSG00000105865	11062		83.1598	0.0569331	0.126296	0.450789	0.652141	0.780223
	C7orf26	ENSG00000146576	79034		326.689	-0.0441891	0.0980152	-0.450839	0.652105	0.780223
	TGM5	ENSG00000104055	9333		3.74803	0.206872	0.458891	0.450808	0.652128	0.780223
		ENSG00000247193	439933		16.6614	-0.0952695	0.211485	-0.45048	0.652365	0.78045
	LINC01904	ENSG00000259837	388456		2.34794	0.248503	0.552042	0.450153	0.6526	0.780692
	MIR6507	ENSG00000274056	102465253		1.33654	-0.344608	0.765684	-0.450066	0.652663	0.780703
	SLC49A3	ENSG00000169026	84179		291.277	0.0568324	0.126281	0.450047	0.652677	0.780703
	SLC25A43	ENSG00000077713	203427		162.557	0.0788963	0.175515	0.449513	0.653062	0.781083
	TEX55	ENSG00000163424	152405		6.53009	0.218974	0.487264	0.449395	0.653147	0.781144
	MIMT1	ENSG00000268654	100073347		27.2411	-0.128656	0.286501	-0.44906	0.653388	0.781211
	FEZF1	ENSG00000128610	389549		13.9871	0.153881	0.342562	0.449206	0.653283	0.781211
	PPM1B	ENSG00000138032	5495		1412.41	-0.0406903	0.0905937	-0.449152	0.653322	0.781211
	MYO6	ENSG00000196586	4646		2368.05	0.0540532	0.120406	0.448923	0.653487	0.78123
	MICAL2	ENSG00000133816	84953		9.91194	-0.150758	0.335803	-0.448949	0.653468	0.78123
	MIR3162	ENSG00000264559	100422880		2.45091	0.211381	0.470964	0.448825	0.653558	0.781234
	LRP8	ENSG00000157193	7804		699.595	0.0498175	0.110995	0.448827	0.653557	0.781234
	SNTN	ENSG00000188817	132203		2.60675	0.250051	0.557347	0.448645	0.653688	0.781349
	TEX48	ENSG00000230601	100505478		10.6249	0.137905	0.307491	0.448485	0.653803	0.781377
	TLR6	ENSG00000174130	10333		315.083	0.0904947	0.201744	0.448561	0.653748	0.781377
	SPANXA2	ENSG00000203926	728712		2.58677	0.197988	0.441471	0.448473	0.653812	0.781377
	C18orf54	ENSG00000166845	162681		233.003	0.0747764	0.166765	0.448394	0.653869	0.781406
	LINC01864	ENSG00000267522	101928886		2.4076	0.256447	0.571991	0.448341	0.653907	0.781411
	PDLIM4	ENSG00000131435	8572		357.732	0.08523	0.190172	0.448174	0.654028	0.781515
	ERCC6	ENSG00000225830	2074		857.046	0.0385036	0.0859462	0.447997	0.654155	0.781598
	NKPD1	ENSG00000179846	284353		188.493	-0.0927058	0.206972	-0.447914	0.654215	0.781598
	LDHA	ENSG00000288299	3939		1089.99	-0.0922232	0.205905	-0.447891	0.654232	0.781598
	PFN1	ENSG00000108518	5216		383.518	0.0677109	0.151167	0.447921	0.654211	0.781598
	F3	ENSG00000117525	2152		1223.43	0.121134	0.270636	0.44759	0.654449	0.781818
	LINC00488	ENSG00000214381	677779		7.74688	0.159677	0.356894	0.447408	0.65458	0.781898
	VAMP8	ENSG00000118640	8673		41.9424	0.118321	0.264488	0.447358	0.654616	0.781898
	BARD1	ENSG00000138376	580		346.923	-0.0813078	0.181816	-0.447198	0.654732	0.781995
	NGDN	ENSG00000129460	25983		96.6351	0.0450476	0.100775	0.44701	0.654868	0.782077
	LIPK	ENSG00000204021	643414		1.41688	0.291463	0.651997	0.447031	0.654853	0.782077
	PABIR1	ENSG00000187866	116224		450.48	-0.0428423	0.0958537	-0.446956	0.654907	0.782084
	S100A8	ENSG00000143546	6279		32.7378	-0.20183	0.451731	-0.446793	0.655025	0.782184
	SNORD115-38	ENSG00000201907	100033812		10.1693	0.14136	0.31668	0.446383	0.655321	0.782457
	MIR330	ENSG00000284544	442902		7.32656	0.131183	0.293925	0.446313	0.655371	0.782478
		ENSG00000232412	101928402		11.1936	-0.102869	0.230553	-0.446183	0.655465	0.782514
	RAB3IP	ENSG00000127328	117177		911.128	0.0625359	0.140159	0.446177	0.655469	0.782514
	LENG9	ENSG00000273574	94059		49.2588	-0.0945223	0.211918	-0.446032	0.655574	0.782599
	GPR183	ENSG00000169508	1880		206.629	-0.0897074	0.201165	-0.445939	0.655641	0.782639
	SLK	ENSG00000065613	9748		1317.9	0.0513885	0.115269	0.445813	0.655732	0.782708
	SAV1	ENSG00000151748	60485		477.254	-0.0550924	0.123596	-0.445745	0.655782	0.782727
	MIR3128	ENSG00000265396	100422824		5.34902	0.162097	0.363816	0.445546	0.655925	0.782858
	PTBP1	ENSG00000011304	5725		1598.61	0.0435929	0.0978553	0.445483	0.655971	0.782872
	SLF2	ENSG00000119906	55719		1339.95	0.0406436	0.0912913	0.445207	0.65617	0.783029
	MIR491	ENSG00000207609	574444		10.8494	-0.131178	0.294619	-0.445247	0.656141	0.783029
	MMP8	ENSG00000118113	4317		1.45728	0.466686	1.04864	0.445038	0.656292	0.783095
	TSKS	ENSG00000126467	60385		5.17678	0.206741	0.464544	0.44504	0.656291	0.783095
	ZKSCAN8	ENSG00000198315	7745		1743.1	0.0439757	0.0988266	0.444978	0.656336	0.783107
	AEN	ENSG00000181026	64782		213.192	-0.0846648	0.190442	-0.444569	0.656631	0.783419
	MIR6129	ENSG00000273500	102465137		3.18244	0.267598	0.60199	0.444522	0.656666	0.78342
	ELOA-AS1	ENSG00000236810	100506963		23.4282	-0.0821068	0.184774	-0.444364	0.656779	0.783475
	MIR3151	ENSG00000265657	100422992		18.2096	-0.0886443	0.199532	-0.44426	0.656855	0.783525
	MFSD10	ENSG00000109736	10227		458.892	-0.0576828	0.129878	-0.444132	0.656947	0.783595
	CCR2	ENSG00000121807	729230		13.8336	0.149433	0.336526	0.444046	0.657009	0.783629
	OR2K2	ENSG00000171133	26248		1.7564	0.284845	0.641629	0.44394	0.657086	0.78368
	TNIP3	ENSG00000050730	79931		3.52691	-0.209811	0.472745	-0.443814	0.657177	0.783749
	MED6	ENSG00000133997	10001		444.043	-0.0440685	0.0993073	-0.443759	0.657217	0.783757
	HNRNPLL	ENSG00000143889	92906		611.508	0.0483302	0.108949	0.443605	0.657328	0.783849
	MPZL3	ENSG00000160588	196264		29.9356	0.0870336	0.196223	0.443544	0.657372	0.783861
	SNORD115-40	ENSG00000272460	100033814		11.6043	-0.133528	0.301119	-0.443439	0.657448	0.78391
	MYL6B	ENSG00000196465	140465		240.792	-0.0421569	0.0950777	-0.443395	0.65748	0.78391
	SLC25A41	ENSG00000181240	284427		40.0135	-0.101546	0.229049	-0.443338	0.657522	0.783919
	RSPO2	ENSG00000147655	340419		44.8075	0.174469	0.393606	0.443259	0.657578	0.783946
	EML2-AS1	ENSG00000267757	100287177		19.4378	0.0839749	0.18951	0.443116	0.657682	0.783949
	CGREF1	ENSG00000138028	10669		284.979	-0.076277	0.172177	-0.443014	0.657756	0.783949
	PEBP4	ENSG00000134020	157310		22.2791	-0.154838	0.349511	-0.443013	0.657756	0.783949
	FNDC7	ENSG00000143107	163479		8.93764	0.157045	0.354442	0.443077	0.65771	0.783949
	PDPR	ENSG00000090857	55066		2264.77	-0.0586622	0.132427	-0.442977	0.657782	0.783949
	MIR4305	ENSG00000264171	100422940		5.38749	0.149426	0.337517	0.442721	0.657967	0.784129
	SH2D3C	ENSG00000095370	10044		158.396	0.0575413	0.13002	0.442557	0.658086	0.78423
	EEF2KMT	ENSG00000118894	196483		55.9328	-0.053619	0.121209	-0.442369	0.658222	0.784352
	MIR1252	ENSG00000221788	100302136		6.77763	-0.140785	0.318362	-0.442216	0.658333	0.784404
	ZSCAN5A	ENSG00000131848	79149		18.5394	0.088578	0.200305	0.442216	0.658333	0.784404
	PEX6	ENSG00000124587	5190		876.248	-0.0596542	0.134927	-0.442123	0.6584	0.784444
	TSACC	ENSG00000163467	128229		24.9237	0.140161	0.317124	0.441977	0.658506	0.784525
	ITGAM	ENSG00000169896	3684		250.255	0.0831841	0.188227	0.441935	0.658536	0.784525
	DNMT1	ENSG00000130816	1786		667.436	0.0324421	0.0734224	0.441856	0.658593	0.784553
	ALDH16A1	ENSG00000161618	126133		139.995	-0.0636698	0.144185	-0.441583	0.658791	0.784708
	PAX5	ENSG00000196092	5079		1.81368	-0.409356	0.926969	-0.441607	0.658774	0.784708
	MIR6880	ENSG00000275967	102466204		4.07554	0.195497	0.443021	0.441282	0.659009	0.784892
	RHBDL3	ENSG00000141314	162494		663.988	-0.095102	0.215581	-0.441144	0.659109	0.784967
	RPS3	ENSG00000149273	6188		640.077	-0.0415657	0.0942334	-0.441093	0.659146	0.78497
	ADCY6-DT	ENSG00000257660	100506125		4.41786	-0.171851	0.389898	-0.440758	0.659388	0.785042
	EGFLAM	ENSG00000164318	133584		169.336	-0.131635	0.298619	-0.440811	0.65935	0.785042
	RBM46	ENSG00000151962	166863		8.40062	0.233083	0.528856	0.44073	0.659408	0.785042
	SCN5A	ENSG00000183873	6331		63.531	-0.0677251	0.153602	-0.440912	0.659276	0.785042
	SSTR1	ENSG00000139874	6751		129.295	0.11747	0.266486	0.44081	0.659351	0.785042
	CA5A	ENSG00000174990	763		4.41297	-0.178026	0.403925	-0.44074	0.659401	0.785042
	ICA1	ENSG00000003147	3382		143.529	0.0909829	0.206463	0.440674	0.659449	0.785051
	HCG25	ENSG00000231037	414765		37.3876	0.070201	0.15933	0.4406	0.659503	0.785074
	PABPN1L	ENSG00000205022	390748		12.5754	0.132228	0.30044	0.440116	0.659853	0.785411
	PRSS8	ENSG00000052344	5652		30.0487	-0.0890297	0.202325	-0.440033	0.659913	0.785442
		ENSG00000204666	400710		14.0053	0.0860906	0.195737	0.439828	0.660062	0.785579
	FOXH1	ENSG00000160973	8928		8.90955	-0.15528	0.353096	-0.439766	0.660107	0.785592
	GMNC	ENSG00000205835	647309		168.873	-0.189329	0.430828	-0.439455	0.660332	0.78582
	BCL2L10	ENSG00000137875	10017		5.58334	-0.189946	0.432326	-0.439358	0.660402	0.785824
	SPDEF	ENSG00000124664	25803		14.3285	0.120684	0.274844	0.439101	0.660589	0.786005
	ANKRD39	ENSG00000213337	51239		61.7029	-0.0549529	0.125211	-0.438881	0.660748	0.786154
	GPHA2	ENSG00000149735	170589		29.6228	0.0870984	0.198505	0.438771	0.660827	0.786168
	AHR	ENSG00000106546	196		1584.01	-0.0895239	0.204013	-0.438814	0.660796	0.786168
	LOXHD1	ENSG00000167210	125336		15.356	-0.146822	0.334825	-0.438505	0.661021	0.786358
	SNORD88A	ENSG00000221241	692202		2.07827	0.228967	0.522221	0.438449	0.661061	0.786366
	MIR4760	ENSG00000263973	100616148		3.42845	-0.195031	0.444986	-0.438285	0.66118	0.786467
	MALT1-AS1	ENSG00000267226	101927322		2.0122	-0.243312	0.555409	-0.438077	0.66133	0.786525
	CYSLTR1	ENSG00000173198	10800		48.3606	0.115443	0.263482	0.438142	0.661283	0.786525
	IL9	ENSG00000145839	3578		6.24276	0.191651	0.43748	0.43808	0.661329	0.786525
	SNORD23	ENSG00000221803	692091		6.64392	-0.138265	0.315756	-0.437886	0.661469	0.78665
	GNG13	ENSG00000127588	51764		22.1244	-0.164264	0.375461	-0.4375	0.661749	0.786943
	VAX1	ENSG00000148704	11023		104.129	0.0695692	0.159119	0.437215	0.661956	0.787135
	DIAPH1	ENSG00000131504	1729		819.945	-0.0367659	0.0841061	-0.437137	0.662012	0.787135
	MAP3K21	ENSG00000143674	84451		118.109	-0.0525265	0.120151	-0.43717	0.661988	0.787135
	TMC5	ENSG00000103534	79838		25.1654	0.0807956	0.184893	0.436987	0.662121	0.787193
	BUB1B	ENSG00000156970	701		14.2584	-0.115705	0.264838	-0.436889	0.662192	0.787228
	ARLNC1	ENSG00000260896	100996425		7.27303	0.124009	0.284	0.436651	0.662365	0.787393
	UBA2	ENSG00000126261	10054		626.131	-0.0408614	0.0936005	-0.436551	0.662437	0.787399
	MIR4435-2HG	ENSG00000172965	541471		40.903	0.0745631	0.17079	0.436577	0.662419	0.787399
	SNORD115-20	ENSG00000201969	100033460		55.944	0.108397	0.24838	0.436416	0.662535	0.787476
	BTLA	ENSG00000186265	151888		4.03236	-0.156909	0.359714	-0.436206	0.662687	0.787616
	CT45A3	ENSG00000269096	441519		1.3246	-0.387491	0.88843	-0.436152	0.662726	0.787622
	DDO	ENSG00000203797	8528		59.4284	-0.0880637	0.202002	-0.435953	0.66287	0.787753
	SIGIRR	ENSG00000185187	59307		131.124	-0.068134	0.15631	-0.435891	0.662915	0.787766
	PGLYRP1	ENSG00000008438	8993		84.1911	0.0882236	0.202426	0.435832	0.662958	0.787777
	SHISA7	ENSG00000187902	729956		1781.81	-0.0772184	0.177209	-0.435747	0.66302	0.78781
	P4HA3	ENSG00000149380	283208		1.59932	0.354004	0.814309	0.434729	0.663759	0.788648
	COL8A2	ENSG00000171812	1296		257.432	0.100153	0.230408	0.434678	0.663796	0.788652
	CCDC120	ENSG00000147144	90060		331.201	0.0459752	0.10579	0.434589	0.663861	0.788688
	SNORA80B	ENSG00000206633	100302743		1.34388	-0.347316	0.799875	-0.434213	0.664134	0.788852
	ST3GAL3-AS1	ENSG00000229444	101929592		24.6294	-0.106669	0.245659	-0.434217	0.664131	0.788852
	GRM8	ENSG00000179603	2918		330.776	-0.0952542	0.219372	-0.434213	0.664134	0.788852
	ARHGEF4	ENSG00000136002	50649		3427.57	-0.0438405	0.100963	-0.434225	0.664125	0.788852
	CAPG	ENSG00000042493	822		174.497	0.086553	0.199703	0.433408	0.664718	0.789385
	XPNPEP3	ENSG00000196236	63929		940.671	0.0345817	0.0798248	0.43322	0.664855	0.789507
	MIR3680-1	ENSG00000265462	100500917		35.0898	0.0926994	0.214079	0.433016	0.665003	0.789551
	GPR39	ENSG00000183840	2863		13.5644	-0.119767	0.276611	-0.432982	0.665028	0.789551
	NUSAP1	ENSG00000137804	51203		24.9996	-0.114728	0.26494	-0.433034	0.66499	0.789551
	TM4SF20	ENSG00000168955	79853		18.9772	0.135378	0.312612	0.433055	0.664975	0.789551
	MIR6724-1	ENSG00000275950	102465433		35.2505	-0.244802	0.565738	-0.432712	0.665224	0.789582
	MIR6724-3	ENSG00000277379	103504739		35.2505	-0.244802	0.565738	-0.432712	0.665224	0.789582
	CD300LG	ENSG00000161649	146894		5.12921	0.187756	0.433877	0.43274	0.665204	0.789582
	HHIP-AS1	ENSG00000248890	646576		35.5353	0.0898263	0.207557	0.432779	0.665175	0.789582
	KCTD14	ENSG00000151364	65987		2.78213	-0.234683	0.542282	-0.432769	0.665183	0.789582
	FBLN5	ENSG00000140092	10516		236.933	0.0905713	0.209413	0.432501	0.665378	0.789724
	GINS2	ENSG00000131153	51659		30.7263	-0.0971433	0.224693	-0.432338	0.665496	0.7898
	UROD	ENSG00000126088	7389		285.743	-0.0441158	0.102044	-0.43232	0.665509	0.7898
	MIR4266	ENSG00000265965	100423027		2.15844	0.197458	0.456954	0.432117	0.665656	0.789856
	NGFR	ENSG00000064300	4804		148.081	-0.123758	0.286401	-0.432115	0.665658	0.789856
	TMEM109	ENSG00000110108	79073		719.274	-0.0624881	0.144589	-0.432177	0.665613	0.789856
	NTMT1	ENSG00000148335	28989		44.2381	0.077329	0.179067	0.431843	0.665855	0.789969
	TNNI3K	ENSG00000116783	51086		1.85822	-0.245835	0.56926	-0.431849	0.665851	0.789969
	DCAF17	ENSG00000115827	80067		567.704	0.0355786	0.0823749	0.431911	0.665806	0.789969
	ABCA13	ENSG00000179869	154664		10.8705	0.14779	0.34229	0.431767	0.665911	0.789985
	TMEM126B	ENSG00000171204	55863		193.1	-0.0618411	0.14324	-0.431731	0.665937	0.789985
	PARM1-AS1	ENSG00000249717	100507388		7.95734	0.177155	0.410584	0.431471	0.666126	0.790089
	MIR4426	ENSG00000283795	100616345		4.85238	0.151935	0.352067	0.431551	0.666068	0.790089
	S100A16	ENSG00000188643	140576		572.597	0.0828211	0.19208	0.431181	0.666337	0.790097
	PPP1R15A	ENSG00000087074	23645		519.42	0.135548	0.314322	0.43124	0.666294	0.790097
	FBXO3	ENSG00000110429	26273		716.921	-0.0418568	0.0970694	-0.431205	0.666319	0.790097
		ENSG00000227908	441072		23.511	0.123554	0.286477	0.431286	0.66626	0.790097
	DMRTC1B	ENSG00000184911	728656		68.8619	-0.0754785	0.174963	-0.431397	0.66618	0.790097
	WEE1	ENSG00000166483	7465		129.586	-0.111895	0.259418	-0.431331	0.666228	0.790097
		ENSG00000283201	440519		7.75951	0.106572	0.247615	0.430394	0.666909	0.790735
	GSG1L	ENSG00000169181	146395		388.445	-0.0701937	0.163315	-0.429807	0.667336	0.791081
	TMEM135	ENSG00000166575	65084		738.2	-0.047563	0.110658	-0.429818	0.667328	0.791081
	MIR551A	ENSG00000207776	693135		1.5059	-0.266008	0.61886	-0.429835	0.667315	0.791081
	TRO	ENSG00000067445	7216		499.116	-0.0499964	0.116351	-0.429702	0.667413	0.791131
	OLR1	ENSG00000173391	4973		281.839	0.17266	0.402061	0.429437	0.667605	0.791319
	ZKSCAN4	ENSG00000187626	387032		188.973	0.0450203	0.104853	0.429367	0.667656	0.791339
	PDPN	ENSG00000162493	10630		458.417	0.128332	0.298936	0.429297	0.667707	0.791359
	P2RY8	ENSG00000182162	286530		36.7039	-0.138066	0.321695	-0.429184	0.667789	0.791376
	IL1RL1	ENSG00000115602	9173		135.148	0.195413	0.455278	0.429216	0.667766	0.791376
	RAD21L1	ENSG00000244588	642636		5.29828	0.172818	0.402777	0.429066	0.667875	0.791437
	MIR4467	ENSG00000284596	100616367		9.1383	-0.124673	0.290703	-0.428868	0.668019	0.791462
	NFIA-AS2	ENSG00000237928	100996570		58.6143	-0.0809398	0.188731	-0.428864	0.668022	0.791462
	ARPP21	ENSG00000172995	10777		1891.35	0.0890632	0.207679	0.428851	0.668032	0.791462
	ZNF688	ENSG00000229809	146542		159.504	-0.0453635	0.105811	-0.42872	0.668127	0.791497
	ANKRD53	ENSG00000144031	79998		138.453	0.0600552	0.140081	0.428717	0.668129	0.791497
	PSD4	ENSG00000125637	23550		519.77	-0.0531291	0.12396	-0.428597	0.668216	0.791559
	C19orf81	ENSG00000235034	342918		19.3697	0.0955969	0.223158	0.428381	0.668373	0.791574
	MAP3K1	ENSG00000095015	4214		1687.26	-0.0670613	0.156533	-0.428415	0.668349	0.791574
	MKLN1	ENSG00000128585	4289		5094.35	-0.0511439	0.119398	-0.428347	0.668399	0.791574
	IL17RB	ENSG00000056736	55540		330.414	-0.0481478	0.112374	-0.428459	0.668317	0.791574
	TLE4	ENSG00000106829	7091		995.725	-0.0727848	0.169894	-0.428414	0.66835	0.791574
	NHS	ENSG00000188158	4810		625.657	-0.0510286	0.119142	-0.428299	0.668434	0.791575
	PACRGL	ENSG00000163138	133015		319.639	-0.0330386	0.0771749	-0.428101	0.668578	0.791597
	CSF1	ENSG00000184371	1435		1585.32	0.0745714	0.174181	0.428127	0.668559	0.791597
	ETNPPL	ENSG00000164089	64850		798.398	-0.109641	0.256087	-0.428137	0.668551	0.791597
	STAT3	ENSG00000168610	6774		2615.33	-0.0592889	0.138498	-0.428086	0.668588	0.791597
	MIR5692C2	ENSG00000266668	100847017		14.6352	0.107112	0.250395	0.427774	0.668815	0.791646
	TMEM190	ENSG00000160472	147744		17.1765	-0.106264	0.248425	-0.427749	0.668834	0.791646
	EXOSC3	ENSG00000107371	51010		325.279	-0.0400856	0.0937004	-0.427806	0.668792	0.791646
	SPTBN5	ENSG00000137877	51332		165.916	-0.0948051	0.221573	-0.427872	0.668744	0.791646
	PRKDC	ENSG00000253729	5591		1664.49	-0.025348	0.0593199	-0.42731	0.669153	0.791944
	SPIN3	ENSG00000204271	169981		479.445	-0.0452637	0.105954	-0.427202	0.669232	0.791982
	DMXL2	ENSG00000104093	23312		1767.86	-0.0380862	0.0891685	-0.427125	0.669288	0.791982
	NAT10	ENSG00000135372	55226		491.441	0.0255114	0.0597266	0.427137	0.669279	0.791982
	SMIM10L1	ENSG00000262986	100129361		413.575	0.0411946	0.096495	0.426909	0.669446	0.792088
		ENSG00000284930	101928143		14.1459	-0.11455	0.268296	-0.426954	0.669413	0.792088
	IGFBP7	ENSG00000163453	3490		1463.36	0.103629	0.243101	0.426278	0.669905	0.792471
	HOATZ	ENSG00000183644	399949		2.52003	0.272999	0.640294	0.426366	0.669841	0.792471
	FAM243B	ENSG00000277277	102723451		110.351	0.0424967	0.0997691	0.425951	0.670144	0.792713
	LONP2	ENSG00000102910	83752		2021.57	-0.0219827	0.0516503	-0.425607	0.670395	0.792969
	PHKB	ENSG00000102893	5257		528.952	0.0336624	0.0791079	0.425525	0.670454	0.792999
	SPATA5	ENSG00000145375	166378		371.976	0.0353143	0.0830655	0.425139	0.670736	0.793211
	RHPN2	ENSG00000131941	85415		229.247	-0.0707539	0.166558	-0.4248	0.670982	0.793463
	LINC01152	ENSG00000256124	102606463		95.2972	-0.0881326	0.207528	-0.424679	0.671071	0.793527
	NEDD9	ENSG00000111859	4739		528.187	0.0687424	0.161936	0.424504	0.671198	0.793597
	BUD23	ENSG00000071462	114049		161.383	-0.0404477	0.0953228	-0.424323	0.67133	0.793712
	TMEM30CP	ENSG00000235156	644444		2.08252	0.216568	0.510619	0.424129	0.671472	0.79384
	EXOSC7	ENSG00000075914	23016		91.3213	0.044692	0.105585	0.42328	0.672091	0.794532
	CDKN1A	ENSG00000124762	1026		926.249	-0.154511	0.365275	-0.422999	0.672296	0.794675
	LINC01622	ENSG00000286785	285768		7.77966	-0.180799	0.42741	-0.423011	0.672287	0.794675
	SLC16A10	ENSG00000112394	117247		67.0771	0.0644386	0.15243	0.422742	0.672484	0.794759
	LRRC57	ENSG00000180979	255252		369.406	-0.0307614	0.0727675	-0.422736	0.672488	0.794759
	CCDC92	ENSG00000275035	80212		1027.9	0.0318111	0.0752696	0.422628	0.672566	0.794811
	MIR4653	ENSG00000264425	100616117		3.1281	-0.191822	0.454456	-0.422092	0.672958	0.795192
	LINC02731	ENSG00000204241	100128239		30.2371	-0.105596	0.250248	-0.421966	0.67305	0.795261
	LINC02366	ENSG00000256888	101928162		4.00347	0.190261	0.451411	0.42148	0.673405	0.795491
	PALM3	ENSG00000288318	342979		28.771	0.197819	0.469359	0.421465	0.673415	0.795491
	S100A4	ENSG00000196154	6275		23.5706	0.148139	0.351753	0.421144	0.67365	0.795727
	PCDHGA1	ENSG00000204956	56114		154.744	-0.0544619	0.129338	-0.421083	0.673695	0.79574
	EPB41L3	ENSG00000082397	23136		2593.72	-0.0427289	0.101516	-0.420909	0.673822	0.795816
	ALX3	ENSG00000156150	257		149.384	-0.0608544	0.144592	-0.42087	0.67385	0.795816
	PTX4	ENSG00000251692	390667		2.48224	-0.240546	0.571565	-0.420854	0.673862	0.795816
	MIR4323	ENSG00000266226	100422980		1.39099	-0.270297	0.643052	-0.420335	0.674241	0.796143
	SLC4A1AP	ENSG00000163798	22950		191.601	0.0296163	0.070458	0.420339	0.674238	0.796143
	DND1	ENSG00000256453	373863		125.374	-0.0554917	0.131992	-0.420417	0.674181	0.796143
		ENSG00000203900	100130587		23.6878	-0.105917	0.252072	-0.420183	0.674352	0.796191
	MIR6839	ENSG00000275667	102465505		2.75782	-0.262497	0.624731	-0.420175	0.674357	0.796191
	DTL	ENSG00000143476	51514		9.81482	0.228151	0.543098	0.420091	0.674419	0.796191
	DPP10	ENSG00000175497	57628		1714.33	0.0577621	0.137486	0.42013	0.67439	0.796191
	LINC02817	ENSG00000234754	400804		16.0816	0.202326	0.481842	0.419902	0.674557	0.796233
	OCIAD1	ENSG00000109180	54940		802.187	-0.0415529	0.0989574	-0.419907	0.674553	0.796233
	FAM120B	ENSG00000112584	84498		1209.93	-0.0279385	0.066523	-0.419983	0.674498	0.796233
	AGFG2	ENSG00000106351	3268		1261.2	-0.0453844	0.108169	-0.419572	0.674798	0.796478
	LINC01816	ENSG00000231327	100133985		27.6326	0.081532	0.194388	0.41943	0.674902	0.796479
	GNA15	ENSG00000060558	2769		68.742	-0.0978012	0.233129	-0.419515	0.67484	0.796479
	APOL4	ENSG00000100336	80832		104.222	0.144448	0.34436	0.419469	0.674873	0.796479
	TULP3	ENSG00000078246	7289		376.199	0.051477	0.12277	0.419295	0.675	0.796555
	NIF3L1	ENSG00000196290	60491		153.017	-0.0514426	0.122722	-0.419178	0.675086	0.796575
	ITPKB	ENSG00000143772	3707		14355.1	0.0715966	0.170865	0.419023	0.675199	0.796668
	C10orf95-AS1	ENSG00000269609	100505761		126.441	-0.0616345	0.147152	-0.418849	0.675327	0.796737
	FREM2	ENSG00000150893	341640		546.297	-0.11243	0.26852	-0.418704	0.675433	0.796795
	MVB12A	ENSG00000141971	93343		212.476	-0.0404073	0.0965091	-0.418689	0.675444	0.796795
	DHRS2	ENSG00000100867	10202		2.35583	-0.232003	0.554414	-0.418465	0.675607	0.796947
	FAAH	ENSG00000117480	2166		436.557	-0.0407422	0.0974096	-0.418257	0.67576	0.797006
	S100A6	ENSG00000197956	6277		935.254	0.123233	0.294615	0.418286	0.675738	0.797006
	JAK3	ENSG00000105639	3718		429.538	0.105055	0.251324	0.418006	0.675942	0.797181
	C11orf16	ENSG00000176029	56673		31.9499	0.0883377	0.211381	0.417907	0.676015	0.797227
	TFR2	ENSG00000106327	7036		116.495	0.0641012	0.153477	0.417659	0.676196	0.7974
	ETV6	ENSG00000139083	2120		652.772	0.0540033	0.129335	0.417546	0.676279	0.797438
	YJEFN3	ENSG00000250067	374887		1540.58	0.109303	0.26179	0.417521	0.676297	0.797438
	FAM86B1	ENSG00000186523	85002		706.365	0.0596604	0.142972	0.417287	0.676469	0.797559
	IFT43	ENSG00000119650	112752		93.9613	0.0510038	0.122256	0.41719	0.67654	0.797562
	LGR6	ENSG00000133067	59352		74.8154	-0.120178	0.288045	-0.417221	0.676517	0.797562
	LINC00658	ENSG00000226995	100507629		1.66593	-0.29017	0.696282	-0.416741	0.676868	0.797661
	PRKX-AS1	ENSG00000236188	100873944		6.43228	0.159868	0.383475	0.416893	0.676757	0.797661
	FBXW12	ENSG00000164049	285231		16.9695	0.0946063	0.227053	0.416672	0.676919	0.797661
	THAP7-AS1	ENSG00000230513	439931		87.6536	0.059575	0.142942	0.416776	0.676842	0.797661
	ATP1B3	ENSG00000069849	483		653.624	0.069882	0.167722	0.416653	0.676932	0.797661
	GLRX2	ENSG00000023572	51022		27.542	-0.0636097	0.152563	-0.416939	0.676723	0.797661
	NR1D1	ENSG00000126368	9572		938.502	0.0640682	0.15367	0.41692	0.676737	0.797661
	RBM43	ENSG00000184898	375287		389.248	-0.0607365	0.145893	-0.416308	0.677184	0.797878
	PIH1D1	ENSG00000104872	55011		177.902	0.0387498	0.0930756	0.416326	0.677171	0.797878
	SORCS1	ENSG00000108018	114815		307.992	-0.0820084	0.197068	-0.416144	0.677305	0.797977
	ULBP3	ENSG00000131019	79465		7.83536	-0.123225	0.296166	-0.416068	0.67736	0.797977
	ZDHHC18	ENSG00000204160	84243		373.073	-0.0605563	0.14555	-0.416053	0.677371	0.797977
	CCL4L2	ENSG00000282604	9560		2.93084	-0.266331	0.640465	-0.41584	0.677527	0.798079
	OTUD7B	ENSG00000264522	56957		1668.25	-0.0716732	0.172408	-0.415719	0.677616	0.798143
	KIAA0930	ENSG00000100364	23313		2581.83	-0.0406059	0.0976932	-0.415647	0.677668	0.798165
	PLEC	ENSG00000178209	5339		20830.5	-0.0640373	0.154113	-0.415523	0.677759	0.798232
	LMX1B	ENSG00000136944	4010		10.0798	-0.167853	0.404085	-0.41539	0.677856	0.798305
	SCHLAP1	ENSG00000281131	101669767		2.71552	0.223168	0.537428	0.415252	0.677958	0.798384
	FKBP10	ENSG00000141756	60681		448.849	0.0585147	0.140972	0.415081	0.678083	0.798491
	KRT81	ENSG00000205426	3887		21.3201	0.117039	0.282157	0.414801	0.678288	0.798656
	NLRX1	ENSG00000160703	79671		223.811	0.0428736	0.103361	0.414796	0.678291	0.798656
	MARK2	ENSG00000072518	2011		1336.27	-0.0297351	0.071696	-0.414738	0.678334	0.798665
	ZNF488	ENSG00000265763	118738		417.111	-0.102777	0.24791	-0.414574	0.678453	0.798766
	AK6	ENSG00000085231	102157402		87.246	0.0604484	0.145843	0.414475	0.678526	0.798812
	MIR124-1HG	ENSG00000284859	157627		1368.66	-0.108316	0.261425	-0.414329	0.678633	0.798816
	ARG1	ENSG00000118520	383		12.2822	0.123774	0.298668	0.414421	0.678566	0.798816
	DSC2	ENSG00000134755	1824		254.698	-0.0884148	0.213462	-0.414195	0.678731	0.798891
	ZNF394	ENSG00000160908	84124		259.491	0.0407599	0.0984596	0.413976	0.678892	0.79904
	MIR1197	ENSG00000221745	100302250		1.49612	-0.304361	0.735722	-0.41369	0.679101	0.799245
	ASB16	ENSG00000161664	92591		177.321	0.0664022	0.160601	0.41346	0.67927	0.799363
	MGME1	ENSG00000125871	92667		109.466	-0.0459145	0.111043	-0.413483	0.679253	0.799363
	TRIP12	ENSG00000153827	9320		2451.45	-0.0248174	0.0600497	-0.413281	0.679401	0.799437
	LMAN2	ENSG00000169223	10960		356.442	0.0468023	0.113326	0.412988	0.679615	0.799529
	TMPRSS12	ENSG00000186452	283471		4.84896	-0.157984	0.38254	-0.412986	0.679617	0.799529
	S100A3	ENSG00000188015	6274		6.27136	0.209129	0.506292	0.41306	0.679563	0.799529
	TRIM24	ENSG00000122779	8805		455.639	0.0287894	0.0696988	0.413055	0.679566	0.799529
	CD8B	ENSG00000172116	926		6.98736	0.120323	0.291393	0.412924	0.679662	0.799542
	MIR4317	ENSG00000283532	100422840		8.26711	-0.118852	0.288057	-0.412599	0.6799	0.799614
	PRRT1	ENSG00000229071	100507547		34.6502	-0.0803482	0.194751	-0.412568	0.679923	0.799614
	DIO3	ENSG00000197406	1735		21.7341	-0.1315	0.318707	-0.412603	0.679897	0.799614
	STX5	ENSG00000162236	6811		358.857	0.0236556	0.0573118	0.412753	0.679788	0.799614
	CTDP1	ENSG00000060069	9150		282.124	-0.0385053	0.0933995	-0.412265	0.680146	0.799827
	MIR3198-1	ENSG00000264757	100423025		3.33953	-0.225379	0.547308	-0.411797	0.680489	0.800139
	SCARNA1	ENSG00000252947	677774		7.76631	-0.132326	0.321365	-0.411762	0.680514	0.800139
	SEPTIN8	ENSG00000164402	23176		2388.63	-0.0545649	0.132545	-0.411671	0.680581	0.800178
	RPS2	ENSG00000140988	6187		2702	-0.0644744	0.156774	-0.411257	0.680884	0.800428
	ZNF177	ENSG00000188629	7730		15.6394	-0.121361	0.295111	-0.41124	0.680897	0.800428
	EXOG	ENSG00000157036	9941		572.622	-0.0253322	0.0616126	-0.411154	0.68096	0.800461
	NSMCE1	ENSG00000169189	197370		81.1753	0.0482941	0.117496	0.411028	0.681052	0.800489
	CCN1	ENSG00000142871	3491		620.782	-0.169004	0.411143	-0.411059	0.681029	0.800489
	MIR4504	ENSG00000264712	100616261		8.63194	0.105269	0.256155	0.410958	0.681103	0.800509
	FOLH1	ENSG00000086205	2346		201.079	0.125578	0.305675	0.410821	0.681204	0.800586
	MIR4636	ENSG00000266415	100616326		1.64752	0.23333	0.568214	0.410637	0.681339	0.80067
	MAP1LC3C	ENSG00000197769	440738		15.4225	0.184202	0.448703	0.410521	0.681423	0.800723
	EFNA4	ENSG00000243364	1945		30.6496	-0.0697307	0.169918	-0.410378	0.681528	0.800806
	TSBP1-AS1	ENSG00000228738	414764		27.1736	-0.110685	0.269902	-0.410092	0.681738	0.800944
	NFIL3	ENSG00000165030	4783		363.115	-0.0890035	0.217041	-0.410077	0.681749	0.800944
	PDS5B	ENSG00000083642	23047		1229.42	-0.0443868	0.108282	-0.409919	0.681865	0.801
	HPSE	ENSG00000173083	10855		89.055	-0.105884	0.25852	-0.409577	0.682116	0.801173
	GTF2E2	ENSG00000197265	2961		114.31	0.0351799	0.0858895	0.409595	0.682103	0.801173
	TMEM267	ENSG00000151881	64417		200.64	-0.0421785	0.102999	-0.409502	0.682171	0.801197
	VIT	ENSG00000205221	5212		13.8734	0.145124	0.354569	0.409296	0.682322	0.801294
	KIAA1614	ENSG00000135835	57710		293.233	0.0441464	0.107853	0.40932	0.682305	0.801294
	ARHGEF9-IT1	ENSG00000231729	100874355		17.8167	0.0824704	0.201657	0.408965	0.682566	0.801376
	TADA3	ENSG00000171148	10474		524.098	0.0352225	0.086122	0.408984	0.682551	0.801376
	RASA3	ENSG00000280477	22821		1366.39	0.0449816	0.109948	0.409116	0.682454	0.801376
		ENSG00000249738	285626		1.89825	0.282368	0.690521	0.40892	0.682599	0.801376
	SLC36A3	ENSG00000186334	285641		2.52253	-0.25371	0.620237	-0.409053	0.682501	0.801376
	SLC6A1	ENSG00000157103	6529		4455.75	-0.0609224	0.148977	-0.408937	0.682586	0.801376
	ADA	ENSG00000196839	100		76.0018	0.0554444	0.135755	0.408416	0.682968	0.801497
	LINC01398	ENSG00000224863	101929651		6.20766	-0.134589	0.329398	-0.408593	0.682839	0.801497
	PPIE	ENSG00000084072	10450		350.761	-0.0289784	0.0709553	-0.408404	0.682977	0.801497
	SFT2D1	ENSG00000198818	113402		182.779	-0.060692	0.148587	-0.40846	0.682936	0.801497
	NR5A2	ENSG00000116833	2494		27.7563	-0.139386	0.341279	-0.408422	0.682964	0.801497
	TMEM98	ENSG00000006042	26022		316.839	-0.0782746	0.191549	-0.40864	0.682804	0.801497
	ZC3HAV1	ENSG00000105939	56829		1449.04	0.0637746	0.156156	0.408404	0.682977	0.801497
	CGB5	ENSG00000189052	93659		1.42245	0.342418	0.837836	0.408693	0.682765	0.801497
	LARGE2	ENSG00000165905	120071		8.15026	-0.143017	0.350306	-0.408262	0.683081	0.801578
	RASL11A	ENSG00000122035	387496		33.237	-0.0738212	0.180885	-0.408112	0.683191	0.801586
	ZNF608	ENSG00000168916	57507		1367.62	0.0292674	0.0717044	0.408168	0.683151	0.801586
	SLC30A5	ENSG00000145740	64924		382.79	-0.0370884	0.0908713	-0.408142	0.683169	0.801586
	H2AC6	ENSG00000180573	8334		504.637	-0.0500818	0.122747	-0.408008	0.683268	0.801636
	UTS2	ENSG00000049247	10911		3.52876	-0.197539	0.484414	-0.40779	0.683428	0.801672
	AP1S3	ENSG00000152056	130340		97.3825	0.0674081	0.165252	0.407911	0.683339	0.801672
	RBM17	ENSG00000134453	84991		624.842	0.0403775	0.0990182	0.407778	0.683436	0.801672
	SPRY4-AS1	ENSG00000231185	101926941		7.26206	0.162615	0.398835	0.407725	0.683475	0.801677
	TMEM128	ENSG00000132406	85013		227.169	-0.0556875	0.136625	-0.407593	0.683573	0.801751
	ZNF583	ENSG00000198440	147949		281.66	-0.0460191	0.112941	-0.407462	0.683669	0.801822
	MTM1	ENSG00000171100	4534		327.125	-0.0548515	0.134651	-0.407361	0.683743	0.801822
	PAFAH2	ENSG00000158006	5051		233.902	-0.0367863	0.090308	-0.407342	0.683757	0.801822
	FMNL2	ENSG00000157827	114793		4558.99	0.0510693	0.12542	0.407185	0.683872	0.8019
	SNORA11D	ENSG00000221475	100124541		30.0408	0.102095	0.250879	0.406949	0.684046	0.802063
	TTLL1	ENSG00000100271	25809		41.1315	0.0594747	0.146234	0.406709	0.684222	0.802229
	EBAG9	ENSG00000147654	9166		229.116	-0.0384121	0.0945091	-0.406438	0.684421	0.802422
	CDPF1	ENSG00000205643	150383		117.014	-0.0330013	0.0812465	-0.406187	0.684605	0.802573
	FLYWCH1	ENSG00000059122	84256		1451.07	0.0500621	0.12329	0.406051	0.684705	0.802634
	CEP350	ENSG00000135837	9857		2343.06	0.0333602	0.0821937	0.405872	0.684836	0.802747
	CCDC91	ENSG00000123106	55297		413.727	0.0470313	0.115937	0.405663	0.68499	0.802888
	HMGCLL1	ENSG00000146151	54511		316.484	-0.0458113	0.113021	-0.405336	0.68523	0.803115
	H2BC7	ENSG00000277224	8343		127.847	0.091082	0.224724	0.405305	0.685253	0.803115
	TAAR6	ENSG00000146383	319100		4.32107	-0.241844	0.596862	-0.405192	0.685337	0.803172
	TBC1D13	ENSG00000107021	54662		700.667	-0.0298433	0.0736675	-0.405108	0.685398	0.803204
	PRR29-AS1	ENSG00000264954	400612		9.25484	0.103865	0.256477	0.404966	0.685502	0.803285
	SLC26A3	ENSG00000091138	1811		13.8545	-0.0972892	0.240316	-0.404839	0.685596	0.803334
	SIPA1L1	ENSG00000197555	26037		4994.07	-0.044967	0.11108	-0.404816	0.685613	0.803334
	LINC01164	ENSG00000189275	399827		13.1812	-0.35856	0.885855	-0.404762	0.685653	0.80334
	RNF212	ENSG00000178222	285498		48.2179	0.0820785	0.202852	0.404623	0.685755	0.803411
	PSMD9	ENSG00000110801	5715		162.232	-0.0381593	0.0943172	-0.404585	0.685783	0.803411
	TNFSF4	ENSG00000117586	7292		156.314	0.0478175	0.118212	0.404505	0.685841	0.80344
	CDC42BPG	ENSG00000171219	55561		48.8882	0.107695	0.266327	0.404369	0.685941	0.803513
	ZCCHC7	ENSG00000147905	84186		333.806	-0.0324896	0.080355	-0.404326	0.685973	0.803513
	MIR5006	ENSG00000284584	100847026		2.0423	0.210166	0.519869	0.404266	0.686017	0.803524
	C9orf163	ENSG00000196366	158055		13.2192	0.0905288	0.223967	0.404206	0.686061	0.803535
	CA7	ENSG00000168748	766		52.9884	-0.0873264	0.216222	-0.403874	0.686306	0.803692
	ZNF700	ENSG00000196757	90592		216.274	0.0342165	0.0847287	0.403836	0.686333	0.803692
	LINC01618	ENSG00000250302	152578		3.60473	0.176467	0.43725	0.403585	0.686518	0.803868
	KLF11	ENSG00000172059	8462		264.825	-0.0669584	0.165937	-0.403516	0.686569	0.803887
	UBXN4	ENSG00000144224	23190		1741.95	-0.0446456	0.11068	-0.403375	0.686673	0.803968
	NPM2	ENSG00000158806	10361		155.003	-0.0709902	0.176165	-0.402975	0.686966	0.80411
	RSPO3	ENSG00000146374	84870		19.87	0.132681	0.329347	0.402862	0.687049	0.804167
	ELAPOR2	ENSG00000164659	222223		505.447	0.0498879	0.123867	0.402752	0.68713	0.804221
	PI16	ENSG00000164530	221476		229.427	0.103498	0.25705	0.402639	0.687214	0.804278
	ZNF497	ENSG00000174586	162968		276.739	-0.0470942	0.116991	-0.402545	0.687283	0.804319
	HECW2	ENSG00000138411	57520		545.524	-0.0374423	0.0930404	-0.40243	0.687367	0.804377
	ERLEC1	ENSG00000068912	27248		767.226	-0.0432847	0.107583	-0.402337	0.687436	0.804417
	FXYD1	ENSG00000266964	5348		508.772	0.0491915	0.122332	0.402115	0.6876	0.804568
	HAX1	ENSG00000143575	10456		267.691	0.037658	0.0936826	0.401975	0.687703	0.804606
	CYP2D6	ENSG00000272532	1565		617.265	0.0765997	0.190543	0.402007	0.687679	0.804606
	CPNE5	ENSG00000124772	57699		485.002	-0.0670587	0.166895	-0.401801	0.68783	0.804676
	LEMD2	ENSG00000161904	221496		801.78	-0.0347145	0.0864508	-0.401552	0.688014	0.804805
	WDR46	ENSG00000226916	9277		205.63	0.0398037	0.0991288	0.401535	0.688027	0.804805
	LONP1	ENSG00000196365	9361		535.736	-0.0395158	0.0984181	-0.40151	0.688045	0.804805
	MIR7856	ENSG00000278281	102465842		2.47581	-0.177838	0.442991	-0.401448	0.68809	0.804818
	PITX1	ENSG00000069011	5307		7.07603	0.158952	0.396076	0.401318	0.688186	0.80489
	CENPN	ENSG00000166451	55839		110.616	-0.0384464	0.0958716	-0.40102	0.688406	0.805106
	PCDHA11	ENSG00000249158	56138		248.826	0.0390751	0.0974639	0.400919	0.68848	0.805153
	CACTIN	ENSG00000105298	58509		301.532	0.0425904	0.106304	0.400645	0.688681	0.805348
	BRWD1-AS1	ENSG00000238141	100874093		9.98278	0.124656	0.311312	0.400423	0.688845	0.805419
	BIRC3	ENSG00000023445	330		349.129	-0.0856271	0.213843	-0.400421	0.688846	0.805419
	PDHX	ENSG00000110435	8050		435.67	-0.0392154	0.0979256	-0.400461	0.688817	0.805419
	EPS8L3	ENSG00000198758	79574		44.8008	0.176114	0.439915	0.400337	0.688908	0.805451
	NLGN2	ENSG00000283859	57555		3659.63	-0.0356651	0.0891079	-0.400246	0.688975	0.805489
	TMEM252	ENSG00000181778	169693		28.0348	-0.111671	0.279127	-0.400074	0.689102	0.805597
	KLF15	ENSG00000163884	28999		1423.56	-0.0885672	0.22142	-0.399997	0.689159	0.805623
	SEC13	ENSG00000157020	6396		275.596	-0.0287265	0.0718497	-0.399814	0.689293	0.805699
	C2CD4D	ENSG00000225556	100191040		70.7381	-0.0593463	0.148468	-0.399726	0.689359	0.805702
	SMAD1-AS2	ENSG00000250582	101927659		74.3058	0.109179	0.273207	0.399619	0.689437	0.80571
	OCEL1	ENSG00000099330	79629		91.6395	-0.0449883	0.11258	-0.399613	0.689441	0.80571
	TMEM258	ENSG00000134825	746		20.963	0.0783222	0.196027	0.399548	0.68949	0.805726
	TBC1D15	ENSG00000121749	64786		561.983	-0.0465348	0.116497	-0.39945	0.689562	0.80577
	ADCY9	ENSG00000162104	115		1037.29	-0.0350379	0.0877772	-0.399169	0.689769	0.805931
	CDH10	ENSG00000040731	1008		544.745	-0.0676216	0.169538	-0.398857	0.689998	0.806118
	ATOX1	ENSG00000177556	475		29.1591	0.0663457	0.166328	0.398885	0.689978	0.806118
	ADSL	ENSG00000239900	158		205.472	0.0391355	0.0981328	0.398801	0.69004	0.806126
	POGLUT3	ENSG00000178202	143888		407.641	-0.0614009	0.154102	-0.398444	0.690303	0.806352
	DHRS7B	ENSG00000109016	25979		107.668	-0.0369551	0.0927874	-0.398277	0.690426	0.806416
	ZNF333	ENSG00000160961	84449		542.498	0.027413	0.0688239	0.398306	0.690404	0.806416
	ZNF30	ENSG00000168661	90075		116.931	-0.0385782	0.0968806	-0.398203	0.69048	0.806438
	AIG1	ENSG00000146416	51390		820.982	0.0363393	0.0912766	0.398123	0.690539	0.806467
	MIR4501	ENSG00000283487	100616137		2.92755	0.153881	0.386654	0.397981	0.690644	0.806549
		ENSG00000253404	105379194		2.24418	-0.224971	0.565895	-0.397548	0.690963	0.8068
	CKAP2L	ENSG00000169607	150468		4.98948	0.251607	0.632876	0.397562	0.690953	0.8068
	PARG	ENSG00000227345	8505		376.209	0.0210941	0.0530672	0.397498	0.691	0.806803
	FAM104A	ENSG00000133193	84923		455.738	0.03434	0.0864337	0.397298	0.691148	0.806934
	CHI3L2	ENSG00000064886	1117		167.42	0.273288	0.688264	0.397068	0.691317	0.807065
	ANO5	ENSG00000171714	203859		709.523	-0.0388504	0.0978587	-0.397005	0.691364	0.807065
	EIF4EBP3	ENSG00000243056	8637		19.6192	0.0828883	0.20876	0.39705	0.691331	0.807065
	SMIM17	ENSG00000268182	147670		130.784	-0.057613	0.145214	-0.396746	0.691555	0.807227
	FAM86B2	ENSG00000145002	653333		459.681	-0.057824	0.145754	-0.396723	0.691572	0.807227
	PEMT	ENSG00000133027	10400		80.8316	-0.049949	0.125948	-0.396584	0.691674	0.807265
	C3orf20	ENSG00000131379	84077		96.5851	-0.0671962	0.169421	-0.396622	0.691646	0.807265
	APTR	ENSG00000214293	100505854		71.4361	0.0502665	0.126818	0.396366	0.691835	0.807376
	MMP11	ENSG00000099953	4320		16.0462	0.0851371	0.214796	0.396362	0.691838	0.807376
	NAMA	ENSG00000271086	100996569		32.0085	0.0842921	0.212702	0.396291	0.69189	0.807396
	ZFHX4	ENSG00000091656	79776		2021.53	0.0418882	0.105779	0.395999	0.692106	0.807607
	MYPOP	ENSG00000176182	339344		303.414	0.0402244	0.101621	0.395829	0.692231	0.807713
	LINC00354	ENSG00000226903	101928616		33.6943	0.115102	0.290906	0.395668	0.69235	0.807811
	SH3BP4	ENSG00000130147	23677		767.528	-0.0487066	0.123138	-0.395546	0.69244	0.807876
	KAAG1	ENSG00000146049	353219		2.21584	-0.306564	0.775553	-0.395285	0.692633	0.808044
	MPL	ENSG00000117400	4352		64.2865	0.0754682	0.190935	0.395256	0.692654	0.808044
	MARK1	ENSG00000116141	4139		906.186	-0.0330787	0.0837089	-0.395163	0.692723	0.808084
	GPHB5	ENSG00000179600	122876		1.39271	-0.271818	0.688304	-0.39491	0.692909	0.808221
	SHISA2	ENSG00000180730	387914		97.4928	0.11594	0.293644	0.394831	0.692968	0.808248
	SLC35A3	ENSG00000117620	23443		493.812	0.0398462	0.100991	0.394551	0.693174	0.808376
	HIBCH	ENSG00000198130	26275		270.217	0.0769921	0.195144	0.394541	0.693182	0.808376
	ZNF705A	ENSG00000196946	440077		1.32706	-0.286305	0.725608	-0.394573	0.693158	0.808376
		ENSG00000280552	101927829		3.67599	-0.178576	0.452678	-0.394487	0.693221	0.808382
	MYBBP1A	ENSG00000132382	10514		426.393	0.0375485	0.0952577	0.394178	0.69345	0.808486
	TRAPPC6B	ENSG00000182400	122553		873.291	0.0432591	0.109742	0.394188	0.693442	0.808486
	LINC01732	ENSG00000237292	101928973		1.64748	0.250303	0.635419	0.393918	0.693641	0.808588
	FRMD3	ENSG00000172159	257019		487.986	-0.0685315	0.173971	-0.393924	0.693637	0.808588
	UCKL1-AS1	ENSG00000280213	100113386		247.597	0.0763442	0.193864	0.393803	0.693726	0.808621
	DNAJC5B	ENSG00000147570	85479		1.40562	-0.310113	0.787692	-0.393698	0.693804	0.808656
	CD69	ENSG00000110848	969		48.3585	0.10727	0.272603	0.393503	0.693948	0.808784
	TBC1D30	ENSG00000111490	23329		593.762	-0.059366	0.150907	-0.393394	0.694028	0.808836
	RGMB-AS1	ENSG00000246763	503569		46.1686	0.0831345	0.211426	0.393209	0.694165	0.808956
	SOHLH1	ENSG00000165643	402381		125.026	0.0917322	0.233354	0.393103	0.694243	0.809006
	SPEN	ENSG00000065526	23013		3825.37	0.0319619	0.0814108	0.392599	0.694615	0.809358
	GZMK	ENSG00000113088	3003		2.887	0.264737	0.674433	0.392533	0.694664	0.809366
	MIR4779	ENSG00000265420	100616159		2.2892	-0.200346	0.510663	-0.392325	0.694818	0.809473
	FLAD1	ENSG00000160688	80308		186.525	-0.0360563	0.0919207	-0.392255	0.69487	0.809493
	AMY2B	ENSG00000240038	280		421.862	0.0659403	0.168133	0.39219	0.694918	0.809508
	UPP1	ENSG00000183696	7378		175.015	0.0676436	0.172585	0.391943	0.6951	0.80968
	ZSCAN16-AS1	ENSG00000269293	100129195		78.4873	0.0591559	0.151034	0.391672	0.6953	0.809792
	TNK2	ENSG00000061938	10188		2361.42	0.0350365	0.0894532	0.391674	0.695299	0.809792
	CARHSP1	ENSG00000153048	23589		693.992	0.0445405	0.113709	0.391705	0.695276	0.809792
	GPR50	ENSG00000102195	9248		1.33948	0.334235	0.853768	0.391482	0.695441	0.809915
	TTLL11	ENSG00000175764	158135		787.864	0.0574098	0.14673	0.391261	0.695604	0.809981
	FOXD4	ENSG00000170122	2298		24.2088	-0.0978042	0.250043	-0.391149	0.695687	0.809981
	LINC01343	ENSG00000237290	339442		2.76182	0.182022	0.465308	0.391185	0.69566	0.809981
	CEP78	ENSG00000148019	84131		440.108	-0.0395998	0.101246	-0.391122	0.695707	0.809981
	LINC00239	ENSG00000258512	145200		3.22877	-0.164012	0.419577	-0.390899	0.695872	0.810106
	TLR9	ENSG00000239732	54106		50.0484	-0.102126	0.26127	-0.390883	0.695884	0.810106
	DDHD2	ENSG00000085788	23259		1006.25	-0.035947	0.0920349	-0.39058	0.696108	0.810246
	MIR323B	ENSG00000208004	574410		3.14857	-0.194403	0.497725	-0.390583	0.696105	0.810246
	MIR636	ENSG00000283805	693221		1.83178	-0.267319	0.684335	-0.390626	0.696073	0.810246
	STRN	ENSG00000115808	6801		2054.58	-0.0500822	0.128334	-0.390249	0.696353	0.81049
	KCNIP1-AS1	ENSG00000253591	105377716		56.2708	0.0901706	0.231147	0.390101	0.696462	0.810555
	SPEM2	ENSG00000283714	201243		3.5915	0.151055	0.387242	0.390079	0.696478	0.810555
	ACMSD	ENSG00000153086	130013		63.236	0.0560755	0.143854	0.389809	0.696678	0.810686
	SEMA4C	ENSG00000168758	54910		1045.82	-0.0369165	0.0947005	-0.389823	0.696667	0.810686
	RTL1	ENSG00000254656	388015		110.493	0.0922063	0.236815	0.389361	0.697009	0.811011
	P4HA1	ENSG00000122884	5033		683.869	-0.107633	0.276479	-0.3893	0.697054	0.811022
	MIR5003	ENSG00000265160	100847029		2.64533	-0.242318	0.62269	-0.389148	0.697167	0.811033
	ARHGAP42	ENSG00000165895	143872		422.355	0.0728476	0.187198	0.389147	0.697168	0.811033
	ZNF341-AS1	ENSG00000230753	101929746		11.5328	-0.107876	0.277287	-0.389042	0.697245	0.811043
	LRCH2	ENSG00000130224	57631		452.811	-0.0437882	0.112554	-0.389041	0.697246	0.811043
	SOX30	ENSG00000039600	11063		5.23282	0.178719	0.459676	0.388794	0.697429	0.81112
	SLC15A1	ENSG00000088386	6564		24.0573	0.116463	0.299573	0.388763	0.697452	0.81112
	NAA40	ENSG00000110583	79829		693.296	0.0394367	0.101423	0.388833	0.6974	0.81112
		ENSG00000224307	101929331		24.1055	0.115136	0.29625	0.388644	0.697539	0.811181
	HGF	ENSG00000019991	3082		154.787	0.119691	0.308055	0.388536	0.697619	0.811234
	ANKEF1	ENSG00000132623	63926		109.676	0.0575435	0.148144	0.38843	0.697698	0.811285
	METTL8	ENSG00000123600	79828		584.712	-0.045684	0.117644	-0.388325	0.697776	0.811335
	B3GNT6	ENSG00000198488	192134		2.53028	0.185097	0.476816	0.388194	0.697872	0.811407
	CENPS	ENSG00000175279	378708		12.4072	-0.106838	0.275333	-0.388032	0.697993	0.81148
	PCDHB8	ENSG00000120322	56128		254.416	0.052505	0.135317	0.388015	0.698005	0.81148
	MIR3145	ENSG00000266555	100423001		6.31042	0.124435	0.32083	0.387855	0.698124	0.811536
	CLCA2	ENSG00000137975	9635		6.26559	0.158373	0.408503	0.387691	0.698245	0.811636
	TAGAP	ENSG00000164691	117289		216.925	0.0625886	0.16146	0.387641	0.698281	0.811639
	CTLA4	ENSG00000163599	1493		6.40173	-0.174708	0.45099	-0.387388	0.698469	0.81171
	WDR43	ENSG00000163811	23160		287.231	-0.0356145	0.0919074	-0.387504	0.698383	0.81171
	TDRD7	ENSG00000196116	23424		293.067	-0.0405431	0.104645	-0.387433	0.698436	0.81171
	RBX1	ENSG00000100387	9978		135.721	0.0302798	0.0781675	0.38737	0.698482	0.81171
	TMCC1-DT	ENSG00000271270	100507032		60.4777	-0.0499567	0.129047	-0.387119	0.698668	0.811711
	COLEC10	ENSG00000184374	10584		5.73795	0.152737	0.394631	0.387039	0.698728	0.811711
	LHFPL5	ENSG00000197753	222662		16.9844	-0.119944	0.309868	-0.38708	0.698697	0.811711
	MMRN1	ENSG00000138722	22915		170.566	0.0959484	0.247786	0.387223	0.698591	0.811711
	MIRLET7I	ENSG00000199179	406891		1.53141	-0.243384	0.628579	-0.387198	0.69861	0.811711
		ENSG00000285526	5349		58.6931	0.0544517	0.14067	0.387088	0.698691	0.811711
	BUD31	ENSG00000106245	8896		27.0323	-0.0710699	0.183523	-0.387254	0.698568	0.811711
	CNTN5	ENSG00000149972	53942		182.272	-0.0659469	0.170453	-0.386892	0.698836	0.811797
	CLDN11	ENSG00000013297	5010		3096.43	0.0920473	0.238036	0.386694	0.698983	0.811927
	NPFFR2	ENSG00000056291	10886		12.4739	-0.108594	0.281023	-0.386426	0.699181	0.811995
	FAM76A	ENSG00000009780	199870		341.887	-0.0423634	0.109619	-0.386461	0.699155	0.811995
	GRIN1	ENSG00000176884	2902		6803.63	-0.0820327	0.212226	-0.386534	0.699101	0.811995
	TBC1D26	ENSG00000214946	353149		17.1387	-0.10654	0.275671	-0.386476	0.699145	0.811995
	LINC00689	ENSG00000231419	154822		16.7983	0.132812	0.343794	0.386313	0.699265	0.812052
	MICU3	ENSG00000155970	286097		646.568	-0.0634791	0.164347	-0.386251	0.699311	0.812065
	AMZ2P1	ENSG00000214174	201283		313.528	0.0347956	0.0901643	0.385913	0.699561	0.812315
	C1orf131	ENSG00000143633	128061		49.578	0.0433231	0.112307	0.385757	0.699677	0.812383
	DIP2C	ENSG00000151240	22982		2037.76	0.0257313	0.0667066	0.385739	0.69969	0.812383
	TRHR	ENSG00000174417	7201		14.3441	-0.138491	0.359481	-0.385252	0.70005	0.812761
	ARL9	ENSG00000196503	132946		16.4251	-0.0878056	0.227964	-0.385173	0.700109	0.812789
	MREG	ENSG00000118242	55686		84.8606	0.0459322	0.119296	0.385027	0.700217	0.812874
	SSBP3	ENSG00000157216	23648		322.004	0.0356007	0.0925025	0.384862	0.70034	0.812975
	LRRC3-DT	ENSG00000229356	100861510		7.42909	-0.152119	0.395325	-0.384793	0.700391	0.812994
	GC	ENSG00000145321	2638		5.65527	0.139971	0.363923	0.384618	0.700521	0.813064
	FUBP3	ENSG00000107164	8939		920.37	0.0268323	0.069804	0.384394	0.700686	0.813215
	LINC00240	ENSG00000224843	100133205		9.47943	0.105462	0.274473	0.384235	0.700804	0.813271
	PTMA	ENSG00000187514	5757		3699.5	-0.0524497	0.136489	-0.384278	0.700772	0.813271
	PPRC1	ENSG00000148840	23082		563.951	0.0416194	0.108341	0.384153	0.700865	0.813301
	EXOSC5	ENSG00000077348	56915		55.923	-0.0535787	0.13955	-0.38394	0.701023	0.813444
	ESRRB	ENSG00000119715	2103		26.4613	0.117804	0.306879	0.383876	0.70107	0.813458
	TRIM33	ENSG00000197323	51592		2033.8	-0.0378783	0.0987708	-0.383496	0.701352	0.813735
	MIR22HG	ENSG00000186594	84981		81.7335	0.0770551	0.200947	0.38346	0.701379	0.813735
	MVP	ENSG00000013364	9961		593.788	0.0767226	0.200177	0.383274	0.701516	0.813854
	FBP1	ENSG00000165140	2203		14.2667	0.100596	0.262513	0.383205	0.701568	0.813873
	RHPN1	ENSG00000158106	114822		1214.03	0.0630081	0.164502	0.383023	0.701702	0.813989
	HMX1	ENSG00000288204	3166		15.8277	0.117155	0.305909	0.382973	0.70174	0.813992
	FAM229A	ENSG00000225828	100128071		63.8738	0.063739	0.166473	0.382879	0.701809	0.814032
	ETV2	ENSG00000105672	2116		15.6695	-0.0825298	0.215646	-0.38271	0.701935	0.814032
	FLRT2	ENSG00000185070	23768		1546.23	-0.0483479	0.126339	-0.382684	0.701954	0.814032
	STAC3	ENSG00000185482	246329		76.0722	0.0671562	0.175451	0.382763	0.701895	0.814032
	FBXO6	ENSG00000116663	26270		156.267	-0.0440686	0.11519	-0.382572	0.702037	0.814032
	C14orf180	ENSG00000274126	400258		95.4986	-0.0926103	0.242147	-0.382455	0.702124	0.814032
	SELENON	ENSG00000162430	57190		2494.66	0.0583822	0.152513	0.382803	0.701866	0.814032
	PTGS1	ENSG00000095303	5742		295.218	-0.0979523	0.256062	-0.382533	0.702066	0.814032
	XIST	ENSG00000229807	7503		11879.2	1.305	3.41218	0.382455	0.702124	0.814032
	MMP3	ENSG00000149968	4314		4.31972	0.28279	0.739691	0.382309	0.702232	0.814117
	C4orf36	ENSG00000163633	132989		23.7124	0.0784033	0.205113	0.382245	0.70228	0.814124
	PFKP	ENSG00000067057	5214		724.196	0.0519428	0.135903	0.382205	0.702309	0.814124
	MIR3179-1	ENSG00000284305	100422960		3.91866	-0.17424	0.456278	-0.381872	0.702556	0.814259
	VAT1	ENSG00000108828	10493		1756.15	-0.0711195	0.186217	-0.381918	0.702522	0.814259
	SIGLEC17P	ENSG00000171101	284367		1.54664	-0.292834	0.766863	-0.38186	0.702565	0.814259
	COMMD10	ENSG00000145781	51397		394.439	-0.0356641	0.0933796	-0.381926	0.702517	0.814259
	MIR6895	ENSG00000276575	102465539		1.76761	-0.230783	0.60472	-0.381636	0.702731	0.814283
	UBE2J2	ENSG00000160087	118424		572.12	-0.0465741	0.122043	-0.381621	0.702742	0.814283
	ADM5	ENSG00000224420	199800		55.0007	0.0667485	0.174962	0.381502	0.702831	0.814283
	PCDHB1	ENSG00000171815	29930		15.0564	-0.0988947	0.259033	-0.381785	0.702621	0.814283
	NPR1	ENSG00000169418	4881		126.363	0.102277	0.268052	0.381557	0.70279	0.814283
	SNORA80A	ENSG00000200792	677846		5.15642	-0.125748	0.329593	-0.381527	0.702813	0.814283
	MARCO	ENSG00000019169	8685		7.15308	0.19393	0.508299	0.381526	0.702813	0.814283
	SLCO2B1	ENSG00000137491	11309		1941.43	-0.0622566	0.16323	-0.381405	0.702903	0.814326
	RIOK1	ENSG00000124784	83732		104.988	0.0388587	0.10192	0.381269	0.703004	0.814403
	ARVCF	ENSG00000099889	421		1242.12	-0.0434268	0.114024	-0.380856	0.70331	0.814716
	LINC00562	ENSG00000260388	100861549		24.8825	-0.108624	0.285361	-0.380653	0.70346	0.814829
	WDHD1	ENSG00000198554	11169		74.2226	0.0629159	0.165353	0.380495	0.703578	0.814829
	MIR32	ENSG00000207698	407036		2.94542	0.159642	0.419568	0.38049	0.703582	0.814829
	LST1	ENSG00000235915	7940		51.2057	0.0954723	0.250889	0.380537	0.703547	0.814829
	PGGT1B	ENSG00000164219	5229		1166.46	-0.0543146	0.142804	-0.380343	0.703691	0.814915
	SPC24	ENSG00000161888	147841		7.19474	0.158512	0.416961	0.380161	0.703826	0.81503
	AKAP10	ENSG00000108599	11216		739.304	0.0178102	0.0468554	0.38011	0.703864	0.815034
	AMOTL2	ENSG00000114019	51421		1234.83	0.0497055	0.130818	0.379959	0.703976	0.815102
	SDHB	ENSG00000117118	6390		58.961	-0.0391198	0.102964	-0.379936	0.703993	0.815102
	NUDT17	ENSG00000186364	200035		85.7778	0.047647	0.125578	0.379422	0.704374	0.815435
	OSBPL3	ENSG00000070882	26031		642.766	0.0433432	0.114239	0.379407	0.704386	0.815435
	MAP2K2	ENSG00000126934	5605		589.559	0.0358887	0.0945914	0.379408	0.704385	0.815435
	RGS14	ENSG00000169220	10636		105.405	-0.0792326	0.209017	-0.379072	0.704634	0.815608
	CLCNKB	ENSG00000184908	1188		17.6127	-0.148287	0.391191	-0.379064	0.70464	0.815608
	KIF19	ENSG00000196169	124602		277.313	0.125687	0.331554	0.379083	0.704626	0.815608
		ENSG00000249906	100288866		4.47932	0.17514	0.462446	0.378726	0.704891	0.815792
	LINC00968	ENSG00000246430	100507632		5.63365	0.124827	0.329612	0.378708	0.704904	0.815792
	PTCHD4	ENSG00000244694	442213		174.344	0.0603694	0.159404	0.378719	0.704896	0.815792
	NEK2	ENSG00000117650	4751		2.181	-0.194692	0.514172	-0.378652	0.704946	0.815799
	TTC16	ENSG00000167094	158248		12.0484	0.11365	0.300265	0.378498	0.705061	0.815852
	NSL1	ENSG00000117697	25936		1275.64	-0.0229253	0.0605694	-0.378496	0.705062	0.815852
	ACTN3	ENSG00000248746	89		44.2889	-0.0709075	0.187374	-0.378427	0.705113	0.815871
		ENSG00000257588	101927318		1.39308	-0.261059	0.689989	-0.378353	0.705169	0.815895
	TRAPPC10	ENSG00000160218	7109		1203.02	-0.0171349	0.0453099	-0.37817	0.705304	0.816011
	SLC25A14	ENSG00000102078	9016		108.065	-0.0356798	0.0944896	-0.377605	0.705724	0.816422
	KRT32	ENSG00000108759	3882		5.71997	0.117595	0.311487	0.377527	0.705782	0.816442
	TBC1D28	ENSG00000189375	254272		3.61981	-0.179601	0.475966	-0.377339	0.705921	0.816508
	RFC2	ENSG00000049541	5982		78.9787	0.0469791	0.124511	0.377308	0.705945	0.816508
	SCIN	ENSG00000006747	85477		258.086	-0.125771	0.3333	-0.377349	0.705914	0.816508
	LHFPL3-AS2	ENSG00000225329	723809		14.3777	-0.0929695	0.246527	-0.377117	0.706087	0.816632
	CETN3	ENSG00000153140	1070		67.6865	0.0578051	0.153471	0.376652	0.706432	0.816979
	TSPAN15	ENSG00000099282	23555		345.776	-0.0597993	0.158797	-0.376577	0.706488	0.816979
	CHCHD6	ENSG00000159685	84303		26.534	0.0572628	0.152063	0.376571	0.706492	0.816979
	SNORD115-44	ENSG00000202261	100033818		12.0107	-0.0993913	0.26402	-0.376453	0.70658	0.81704
		ENSG00000256442	105369728		6.59392	0.141859	0.376889	0.376396	0.706623	0.817049
	ACKR2	ENSG00000144648	1238		72.2085	0.0766571	0.203795	0.376148	0.706807	0.817221
	POLG	ENSG00000140521	5428		531.504	0.0366905	0.0975721	0.376035	0.706891	0.817237
	MTSS2	ENSG00000132613	92154		23126.7	-0.0653366	0.173739	-0.376061	0.706871	0.817237
	ABHD16A	ENSG00000224552	7920		391.881	0.0332039	0.088334	0.37589	0.706998	0.817321
	TMC3	ENSG00000188869	342125		8.31449	0.118213	0.314573	0.375788	0.707074	0.817368
	SH3PXD2B	ENSG00000174705	285590		1478.01	-0.0513655	0.136758	-0.375594	0.707219	0.817495
	TRPV5	ENSG00000274348	56302		18.2278	0.132419	0.352762	0.375376	0.707381	0.817641
	CES5A	ENSG00000159398	221223		1.82647	0.215563	0.574369	0.375304	0.707435	0.817663
	BEND5	ENSG00000162373	79656		70.8624	0.0362388	0.096574	0.375244	0.707479	0.817674
	SLC22A10	ENSG00000184999	387775		6.0992	0.125041	0.333356	0.375098	0.707588	0.817717
	ANKHD1	ENSG00000131503	54882		130.991	-0.0381176	0.101619	-0.375102	0.707584	0.817717
	RPE65	ENSG00000116745	6121		65.3142	0.147484	0.393237	0.375051	0.707622	0.817717
	LINC02115	ENSG00000248757	102467212		5.21786	0.140205	0.374107	0.374772	0.70783	0.817916
	MIR665	ENSG00000283159	100126315		6.04413	-0.129869	0.346757	-0.374523	0.708015	0.817999
	CEP295NL	ENSG00000178404	100653515		231.748	0.060301	0.16104	0.374447	0.708072	0.817999
	ADORA3	ENSG00000282608	140		261.719	-0.105841	0.282668	-0.374435	0.708081	0.817999
	NQO1	ENSG00000181019	1728		290.458	-0.117091	0.312817	-0.374312	0.708172	0.817999
	RAD54L2	ENSG00000164080	23132		1330.65	-0.027703	0.0740038	-0.374345	0.708147	0.817999
	MIR28	ENSG00000207651	407020		1.33265	-0.259867	0.693997	-0.374449	0.70807	0.817999
	VASH2	ENSG00000143494	79805		211.175	-0.0703947	0.188071	-0.374298	0.708183	0.817999
	COX17	ENSG00000138495	10063		39.754	0.0533638	0.142612	0.374188	0.708265	0.818053
	SUFU	ENSG00000107882	51684		713.73	-0.0255797	0.0683854	-0.374052	0.708366	0.818129
	KIF13B	ENSG00000197892	23303		1684.38	-0.0627262	0.167764	-0.373896	0.708482	0.818182
	CHD9	ENSG00000177200	80205		3477.84	0.032254	0.0862644	0.373897	0.708481	0.818182
		ENSG00000233926	101927502		4.96586	-0.155851	0.416897	-0.373837	0.708526	0.818193
	ASB17	ENSG00000154007	127247		2.03237	0.24198	0.647691	0.373604	0.708699	0.818352
	IKBIP	ENSG00000166130	121457		85.3622	0.0642376	0.172054	0.373357	0.708883	0.818457
	SSBP2	ENSG00000145687	23635		1308.5	-0.0506367	0.135654	-0.373277	0.708942	0.818457
	FTL	ENSG00000087086	2512		8506.8	-0.0933513	0.250086	-0.373277	0.708942	0.818457
	PCDHGB5	ENSG00000276547	56101		570.141	-0.0413978	0.110883	-0.373348	0.70889	0.818457
	LINC00205	ENSG00000223768	642852		1089.21	0.0587494	0.157402	0.373245	0.708966	0.818457
	SMARCA4	ENSG00000127616	6597		868.555	0.0288871	0.0774562	0.372948	0.709187	0.818631
	TAPBP	ENSG00000236490	6892		3760.85	-0.0360647	0.0966902	-0.372993	0.709154	0.818631
	SMIM2	ENSG00000139656	79024		5.20759	0.140758	0.377616	0.372753	0.709332	0.818758
		ENSG00000287243	100129223		135.369	0.0971195	0.2606	0.372677	0.709389	0.818783
	OSBPL10-AS1	ENSG00000232490	100874206		4.40499	0.182727	0.49089	0.372236	0.709717	0.819035
	LINC00463	ENSG00000234056	101928922		7.81574	0.120132	0.322891	0.372052	0.709854	0.819035
	KLHL29	ENSG00000119771	114818		788.374	0.0663531	0.178332	0.372077	0.709836	0.819035
	GTF2B	ENSG00000137947	2959		128.128	-0.0334812	0.0899739	-0.372122	0.709802	0.819035
	HOMER3	ENSG00000051128	9454		244.913	-0.0574236	0.154316	-0.372116	0.709806	0.819035
	LINC01168	ENSG00000240707	399829		87.8058	0.121331	0.326227	0.371922	0.709951	0.819071
	SMOC2	ENSG00000112562	64094		81.7858	0.114432	0.307722	0.371868	0.709991	0.819071
	PIGM	ENSG00000143315	93183		474.14	-0.0364035	0.0978818	-0.371913	0.709957	0.819071
	REXO1	ENSG00000079313	57455		1095.42	0.0388881	0.104588	0.37182	0.710027	0.819072
	TMEM191B	ENSG00000278558	728229		95.6422	0.117453	0.315963	0.371729	0.710095	0.81911
	SCARNA20	ENSG00000252577	677681		7.26806	0.0984751	0.264956	0.371666	0.710141	0.819123
	HAMP	ENSG00000105697	57817		55.6387	0.179194	0.48221	0.37161	0.710183	0.819131
	MIR5684	ENSG00000263800	100847071		3.02656	0.159683	0.429991	0.371364	0.710366	0.819261
	SIRT5	ENSG00000124523	23408		366.766	0.0321793	0.0867023	0.371147	0.710528	0.819371
	EFCAB1	ENSG00000034239	79645		203.338	-0.132188	0.356166	-0.371142	0.710532	0.819371
	CASP7	ENSG00000165806	840		206.883	-0.0717116	0.193365	-0.370862	0.71074	0.81949
	DYRK4	ENSG00000010219	8798		101.312	0.0402463	0.108511	0.370896	0.710715	0.81949
	PATJ	ENSG00000132849	10207		472.781	0.0424685	0.114622	0.370507	0.711005	0.819753
	ZNF718	ENSG00000250312	255403		535.491	0.0738549	0.19948	0.370238	0.711205	0.819878
	MEIKIN	ENSG00000239642	728637		17.1661	0.088704	0.23957	0.370263	0.711186	0.819878
	PLAAT1	ENSG00000127252	57110		78.7568	0.070752	0.191192	0.370058	0.711339	0.819977
	CCR10	ENSG00000184451	2826		54.0463	0.0550998	0.148971	0.369869	0.71148	0.820057
	POLE4	ENSG00000115350	56655		38.2285	-0.0715827	0.193517	-0.369904	0.711454	0.820057
	RHCE	ENSG00000188672	6006		26.3518	0.072696	0.196697	0.369583	0.711693	0.820263
	AKAP14	ENSG00000186471	158798		5.33028	0.142899	0.38694	0.369304	0.711901	0.820427
	ZNF181	ENSG00000197841	339318		371.346	-0.0262082	0.070968	-0.369296	0.711907	0.820427
	SLC51A	ENSG00000163959	200931		54.9658	0.0552767	0.149797	0.369011	0.71212	0.820592
	GPR152	ENSG00000175514	390212		2.38967	-0.191016	0.51761	-0.369034	0.712102	0.820592
	LINC01234	ENSG00000249550	100506465		6.42655	-0.153019	0.415179	-0.36856	0.712456	0.820897
	CLTRN	ENSG00000147003	57393		6.20344	-0.119434	0.324154	-0.368448	0.712539	0.820953
	MIR5004	ENSG00000284256	100847012		1.36808	0.226246	0.614924	0.367926	0.712929	0.821262
	KLF6	ENSG00000067082	1316		1497.23	0.0842643	0.229036	0.367908	0.712942	0.821262
	FAM184B	ENSG00000047662	27146		467.034	0.0292401	0.0795128	0.367741	0.713066	0.821288
	LENEP	ENSG00000163352	55891		12.2735	0.0989948	0.269207	0.367727	0.713077	0.821288
	C15orf39	ENSG00000167173	56905		607.25	-0.0363567	0.0988592	-0.367762	0.713051	0.821288
	ZNF683	ENSG00000176083	257101		1.93753	0.214826	0.584529	0.36752	0.713231	0.821382
	HNF4G	ENSG00000164749	3174		37.5457	0.076108	0.207111	0.367475	0.713265	0.821382
	SUCO	ENSG00000094975	51430		736.334	-0.0417166	0.113602	-0.367217	0.713457	0.821563
	SLA2	ENSG00000101082	84174		44.35	0.0769295	0.209577	0.36707	0.713567	0.821649
	PREP	ENSG00000085377	5550		249.371	-0.0257154	0.0700985	-0.366846	0.713734	0.8218
	IFNA21	ENSG00000137080	3452		4.16269	0.14363	0.391611	0.366768	0.713792	0.821816
	ANKRD36BP1	ENSG00000214262	84832		790.946	-0.0801307	0.218499	-0.366733	0.713818	0.821816
	MIR4793	ENSG00000284575	100616112		1.6331	0.252962	0.689925	0.366652	0.713879	0.821845
	EHD4-AS1	ENSG00000259883	101928363		13.2585	0.0923214	0.251883	0.366525	0.713973	0.821913
	TSEN15	ENSG00000198860	116461		384.432	0.039361	0.107508	0.36612	0.714275	0.82218
	GRB7	ENSG00000141738	2886		3.27714	-0.226879	0.619644	-0.366145	0.714257	0.82218
	IRF5	ENSG00000128604	3663		243.85	0.0720043	0.196841	0.3658	0.714515	0.822374
	PLS3-AS1	ENSG00000271826	101927352		13.198	0.131273	0.359027	0.365636	0.714637	0.822474
	KLHDC2	ENSG00000165516	23588		600.159	-0.0245376	0.067121	-0.365572	0.714685	0.822488
	SNORD115-25	ENSG00000199489	100033801		28.8148	0.090723	0.248285	0.365399	0.714814	0.822536
	MAJIN	ENSG00000168070	283129		3.88321	-0.172684	0.472623	-0.365374	0.714832	0.822536
	ZNF680	ENSG00000173041	340252		981.568	0.0513935	0.140654	0.36539	0.71482	0.822536
	TXLNG	ENSG00000086712	55787		592.073	0.0272964	0.0747378	0.365229	0.714941	0.822588
	SLC25A31	ENSG00000151475	83447		2.72028	0.207576	0.568433	0.365171	0.714983	0.822588
	DIP2B	ENSG00000066084	57609		2483.39	-0.0471017	0.129064	-0.364947	0.715151	0.82274
	ASGR1	ENSG00000141505	432		67.1401	0.087208	0.239024	0.36485	0.715223	0.822783
	RPS6KA5	ENSG00000100784	9252		898.877	-0.0396072	0.10861	-0.364673	0.715355	0.822894
	MIR8055	ENSG00000284905	102465861		12.1026	0.0833451	0.228659	0.364495	0.715489	0.822896
	AGTPBP1	ENSG00000135049	23287		1114.61	0.0458531	0.125804	0.364481	0.715499	0.822896
	ADPRS	ENSG00000116863	54936		178.894	-0.0333315	0.0914451	-0.364497	0.715487	0.822896
	PERM1	ENSG00000187642	84808		10.7122	0.169075	0.463793	0.364548	0.715449	0.822896
	SUCNR1	ENSG00000198829	56670		4.90048	-0.189685	0.520814	-0.364208	0.715703	0.82309
	SEMA4D	ENSG00000187764	10507		1806.91	0.0441328	0.121192	0.364156	0.715742	0.823094
		ENSG00000288194	390538		1.31945	-0.280448	0.770291	-0.364081	0.715798	0.823118
	WIZ	ENSG00000011451	58525		1236.73	0.0378716	0.10405	0.363975	0.715877	0.823168
	NOTUM	ENSG00000185269	147111		59.7784	-0.0903646	0.248307	-0.363922	0.715916	0.823172
	PIK3C2A	ENSG00000011405	5286		2429.1	0.0419416	0.115299	0.363765	0.716034	0.823267
	MIR101-1	ENSG00000199135	406893		2.95026	0.236974	0.651664	0.363644	0.716124	0.82333
	MIR4648	ENSG00000264357	100616116		9.03695	0.125206	0.344929	0.362991	0.716612	0.823851
	RBM14	ENSG00000239306	10432		1743.96	-0.0540507	0.148933	-0.362918	0.716666	0.823872
	NECAP2	ENSG00000157191	55707		484.655	0.0241737	0.0666387	0.362759	0.716785	0.823928
	STBD1	ENSG00000118804	8987		13.4575	-0.10626	0.292897	-0.362789	0.716762	0.823928
	PPP2R3A	ENSG00000073711	5523		801.95	0.0284395	0.0784101	0.362703	0.716827	0.823935
	PDGFA	ENSG00000197461	5154		366.765	0.070528	0.194515	0.362583	0.716916	0.823997
	CNTF	ENSG00000242689	1270		2.61578	-0.179276	0.494588	-0.362476	0.716997	0.824008
	AFG1L	ENSG00000135537	246269		251.834	0.0313794	0.0865694	0.362477	0.716996	0.824008
	STARD3	ENSG00000131748	10948		832.981	0.0487359	0.13451	0.362321	0.717112	0.824019
	TMPRSS2	ENSG00000184012	7113		17.2449	-0.252275	0.696235	-0.362342	0.717096	0.824019
	SNORD114-3	ENSG00000201839	767579		7.07158	0.119383	0.329417	0.362407	0.717048	0.824019
	RAD51D	ENSG00000185379	5892		171.432	0.028018	0.0773524	0.362213	0.717193	0.82403
	STRN4	ENSG00000090372	29888		885.608	0.032235	0.0890781	0.361873	0.717447	0.824281
	SNUPN	ENSG00000169371	10073		106.756	-0.0297492	0.0822534	-0.361678	0.717593	0.82432
	AGPAT2	ENSG00000169692	10555		97.2922	-0.0669973	0.185283	-0.361595	0.717655	0.82432
	RBM3	ENSG00000102317	5935		1096.77	0.0872046	0.241176	0.361581	0.717665	0.82432
	BLVRB	ENSG00000090013	645		40.2165	-0.0535592	0.148124	-0.361584	0.717663	0.82432
	TMEM117	ENSG00000139173	84216		147.261	0.0367642	0.101654	0.361661	0.717606	0.82432
	LINC00839	ENSG00000185904	84856		17.0423	-0.121906	0.337182	-0.361543	0.717693	0.82432
	TTC39C	ENSG00000168234	125488		604.943	-0.0397025	0.109861	-0.36139	0.717808	0.824371
	FCGRT	ENSG00000104870	2217		838.933	0.0570962	0.158053	0.361247	0.717914	0.824371
	KIF26A	ENSG00000066735	26153		949.537	0.0804061	0.222568	0.361266	0.717901	0.824371
	NPSR1	ENSG00000187258	387129		3.39526	-0.20759	0.574529	-0.361322	0.717859	0.824371
	SNORD114-27	ENSG00000200636	767608		2.19615	0.226907	0.628031	0.3613	0.717875	0.824371
	MIR1273C	ENSG00000264814	100422821		12.9848	-0.0940728	0.260446	-0.361198	0.717951	0.824372
	ZDHHC9	ENSG00000188706	51114		1202.67	0.0641605	0.177664	0.361134	0.717999	0.824386
	TIAM2	ENSG00000146426	26230		181.093	0.0453523	0.125623	0.36102	0.718085	0.824444
	KAZALD1	ENSG00000107821	81621		20.2643	-0.0871951	0.241617	-0.360881	0.718188	0.824522
	PDE3B	ENSG00000152270	5140		387.147	-0.0488639	0.135421	-0.360831	0.718226	0.824525
	ZNF362	ENSG00000160094	149076		963.656	-0.0247664	0.0686763	-0.360625	0.71838	0.82462
	ANKRD65	ENSG00000235098	441869		159.995	0.0533747	0.14828	0.359959	0.718878	0.825151
	SOD2	ENSG00000112096	6648		3814.56	-0.139743	0.388395	-0.359796	0.719	0.82525
	HJV	ENSG00000168509	148738		6.78056	0.135657	0.37718	0.35966	0.719101	0.825326
	MIR4671	ENSG00000264377	100616380		2.59887	-0.17951	0.499405	-0.359448	0.71926	0.825338
	MIR378J	ENSG00000274620	102465136		7.62745	-0.0946715	0.263342	-0.3595	0.719221	0.825338
	HLA-DRB6	ENSG00000229391	3128		36.3436	0.246737	0.686254	0.359542	0.71919	0.825338
	TRIM47	ENSG00000132481	91107		1175.77	0.0903962	0.251513	0.359409	0.719289	0.825338
	TFB2M	ENSG00000162851	64216		43.9735	-0.0574831	0.15999	-0.359293	0.719376	0.825397
		ENSG00000177340	79857		8.06892	-0.105667	0.294174	-0.3592	0.719446	0.825436
	RCAN3AS	ENSG00000286061	100750325		1.32797	0.273803	0.76285	0.35892	0.719655	0.825501
	TUBG2	ENSG00000037042	27175		728.457	0.0312408	0.0870492	0.358887	0.71968	0.825501
	KRT39	ENSG00000196859	390792		1.50577	0.200977	0.559838	0.358991	0.719602	0.825501
	LINC01903	ENSG00000265555	101927430		1.31388	0.264019	0.735817	0.358811	0.719736	0.825526
	NOL4L-DT	ENSG00000204393	149950		2.17308	0.214484	0.598233	0.358529	0.719948	0.825727
	MGAT4D	ENSG00000205301	152586		2.56079	0.17899	0.499494	0.358342	0.720087	0.825847
	GCDH	ENSG00000105607	2639		236.071	-0.0421844	0.117783	-0.358154	0.720228	0.825968
	CR1	ENSG00000203710	1378		49.303	-0.107565	0.300585	-0.357853	0.720454	0.826185
	NPY5R	ENSG00000164129	4889		32.6954	-0.0708816	0.19814	-0.357735	0.720542	0.826205
	ATPSCKMT	ENSG00000150756	134145		311.002	-0.0550313	0.154088	-0.357142	0.720985	0.826632
	ERMAP	ENSG00000164010	114625		350.76	-0.0539427	0.151122	-0.356948	0.721131	0.826717
	MMP2	ENSG00000087245	4313		114.662	-0.0922233	0.258438	-0.356849	0.721205	0.826762
	MIR548T	ENSG00000221296	100422849		2.33676	0.196568	0.550934	0.35679	0.721249	0.826772
	SNORD114-25	ENSG00000200612	767605		4.69653	0.145599	0.408243	0.356648	0.721356	0.826853
	UBXN2A	ENSG00000173960	165324		284.116	0.0394907	0.110747	0.356584	0.721403	0.826867
	WDR17	ENSG00000150627	116966		957.841	0.0399576	0.112079	0.356514	0.721456	0.826887
		ENSG00000260228	102724163		7.09969	0.127412	0.357621	0.356278	0.721633	0.826973
	TIRAP	ENSG00000150455	114609		243.339	0.0407949	0.114505	0.356271	0.721638	0.826973
	MIR3691	ENSG00000265083	100500900		3.60676	-0.144836	0.406674	-0.356149	0.721729	0.827037
		ENSG00000286237	100528062		9.00546	0.0952878	0.267631	0.356042	0.721809	0.827088
	CEACAMP10	ENSG00000241104	284344		10.2407	-0.104102	0.292428	-0.355992	0.721847	0.82709
	MRM3	ENSG00000171861	55178		119.551	-0.0376967	0.105989	-0.355667	0.72209	0.827288
	TOX3	ENSG00000103460	27324		404.765	-0.0638256	0.179541	-0.355494	0.72222	0.827395
	JPT2	ENSG00000206053	90861		413.742	-0.064945	0.182785	-0.355309	0.722358	0.827513
	CYP39A1	ENSG00000146233	51302		30.3142	-0.11615	0.327004	-0.355196	0.722443	0.827569
	PRPF6	ENSG00000101161	24148		313.982	0.0277805	0.0782383	0.355076	0.722533	0.827606
	VANGL1	ENSG00000173218	81839		228.506	-0.0537981	0.15167	-0.354705	0.722811	0.827869
	KIAA0319L	ENSG00000142687	79932		1166.99	0.0264472	0.0745798	0.354616	0.722877	0.827904
	SMAD7	ENSG00000101665	4092		716.077	-0.0331891	0.0936313	-0.354467	0.722989	0.827992
	LINC02381	ENSG00000250742	400043		59.134	0.0915369	0.258452	0.354174	0.723208	0.828161
	CCDC59	ENSG00000133773	29080		101.054	0.0472428	0.133468	0.353963	0.723367	0.828302
	TRMT2B	ENSG00000188917	79979		322.887	-0.0332439	0.0939322	-0.353913	0.723404	0.828303
	SLC26A4	ENSG00000091137	5172		42.5634	-0.0918547	0.259649	-0.353766	0.723515	0.828389
	LINC01918	ENSG00000226508	105373984		18.6017	0.0825469	0.233385	0.353694	0.723568	0.82841
	HMGXB3	ENSG00000113716	22993		643.059	-0.0234941	0.0664572	-0.353522	0.723697	0.828476
	NFE2L2	ENSG00000116044	4780		1402.75	-0.0480239	0.135831	-0.353555	0.723672	0.828476
	MIR3180-3	ENSG00000266291	100422836		3.448	-0.18677	0.528404	-0.353461	0.723743	0.828487
	POTEM	ENSG00000222036	641455		4.39133	0.1481	0.4194	0.353123	0.723996	0.828737
	FASTK	ENSG00000164896	10922		629.905	-0.032948	0.0934599	-0.352536	0.724436	0.828835
	MYH15	ENSG00000144821	22989		57.5169	0.060075	0.170417	0.352518	0.72445	0.828835
	IAH1	ENSG00000134330	285148		147.366	0.0284817	0.0807728	0.352615	0.724377	0.828835
	SNHG17	ENSG00000196756	388796		81.1516	0.0496226	0.140733	0.352602	0.724387	0.828835
	MRTFA	ENSG00000196588	57591		963.42	0.0221055	0.0627132	0.352486	0.724474	0.828835
	PTPN12	ENSG00000127947	5782		755.865	0.0426234	0.120805	0.352829	0.724216	0.828835
	FAM160A1	ENSG00000164142	729830		764.836	0.0702317	0.199142	0.352671	0.724335	0.828835
	TNFRSF6B	ENSG00000243509	8771		25.875	-0.0726446	0.205945	-0.352739	0.724284	0.828835
	CCN5	ENSG00000064205	8839		18.4527	0.0871191	0.24692	0.352823	0.724221	0.828835
	EFCAB11	ENSG00000140025	90141		168.469	-0.0427829	0.121266	-0.352801	0.724237	0.828835
	GPNMB	ENSG00000136235	10457		274.961	0.101514	0.28808	0.352381	0.724553	0.828844
	DIS3L	ENSG00000166938	115752		540.007	-0.0213814	0.0606709	-0.352415	0.724527	0.828844
	CYHR1	ENSG00000187954	50626		1127.57	-0.0395973	0.11239	-0.35232	0.724598	0.828846
	PLEKHO1	ENSG00000023902	51177		476.23	0.0424014	0.120362	0.352283	0.724626	0.828846
	IRAK2	ENSG00000134070	3656		141.14	0.0649456	0.184382	0.352234	0.724663	0.828848
	RAC2	ENSG00000128340	5880		41.1347	0.097205	0.276011	0.352177	0.724705	0.828855
	ZNF232-AS1	ENSG00000234327	101928000		14.5301	0.111247	0.316429	0.351569	0.725162	0.829219
	MIR6748	ENSG00000284535	102465448		7.74742	0.109646	0.311989	0.351441	0.725257	0.829219
	WWC2-AS2	ENSG00000251359	152641		19.3912	0.0721732	0.205292	0.351563	0.725166	0.829219
	RNF215	ENSG00000099999	200312		252.609	-0.0343646	0.0977272	-0.351638	0.72511	0.829219
	ZDHHC8	ENSG00000099904	29801		1310.59	-0.0389006	0.110691	-0.351433	0.725263	0.829219
	ARSD	ENSG00000006756	414		482.322	0.0491638	0.139938	0.351326	0.725344	0.829219
	MEOX2	ENSG00000106511	4223		71.1994	-0.116396	0.331122	-0.351519	0.725199	0.829219
	C11orf80	ENSG00000173715	79703		194.658	0.0480265	0.13669	0.351353	0.725323	0.829219
	RRS1	ENSG00000179041	23212		108.5	-0.04567	0.13004	-0.351201	0.725438	0.829245
	KCTD13	ENSG00000174943	253980		504.964	-0.0306426	0.0873031	-0.350991	0.725595	0.829384
	MGAT4EP	ENSG00000184774	641515		3.49169	-0.166925	0.475898	-0.350758	0.72577	0.82951
	SNHG3	ENSG00000242125	8420		321.848	-0.0432013	0.123169	-0.350749	0.725777	0.82951
	CYP19A1	ENSG00000137869	1588		5.58027	-0.130894	0.373495	-0.350457	0.725996	0.829523
	FZD2	ENSG00000180340	2535		167.502	-0.08975	0.256075	-0.350483	0.725976	0.829523
	GABPB1	ENSG00000104064	2553		136.798	-0.0348782	0.0995035	-0.350523	0.725946	0.829523
	PPIL6	ENSG00000185250	285755		294.931	-0.0480069	0.137013	-0.350383	0.726052	0.829523
	PLPP6	ENSG00000205808	403313		235.526	0.0285842	0.0815309	0.350594	0.725893	0.829523
	NDUFAB1	ENSG00000004779	4706		71.7673	-0.0417263	0.119098	-0.350354	0.726073	0.829523
	TENT5A	ENSG00000112773	55603		386.161	0.0768834	0.219388	0.350445	0.726005	0.829523
	DOK3	ENSG00000146094	79930		199.358	0.0703476	0.200635	0.350624	0.72587	0.829523
	GNPDA2	ENSG00000163281	132789		646.029	-0.0453996	0.129619	-0.350254	0.726148	0.829568
	LINC01635	ENSG00000228397	101928043		11.323	0.0995065	0.284298	0.350008	0.726333	0.829738
		ENSG00000260063	101928728		124.311	0.0357531	0.10217	0.349936	0.726386	0.829759
	ZNF597	ENSG00000167981	146434		214.52	-0.0288139	0.0823521	-0.349887	0.726424	0.82976
	TEPP	ENSG00000159648	374739		5.95167	0.121794	0.348326	0.349655	0.726598	0.829919
	MEI4	ENSG00000269964	101928601		49.1508	-0.0753826	0.215708	-0.349466	0.72674	0.829959
	KRTAP5-10	ENSG00000204572	387273		2.63655	0.196243	0.561491	0.349503	0.726712	0.829959
	TRAF7	ENSG00000131653	84231		607.855	-0.0366781	0.104953	-0.349472	0.726735	0.829959
	IL27RA	ENSG00000288185	9466		42.1449	0.0622832	0.178279	0.349357	0.726821	0.82997
	LYN	ENSG00000254087	4067		285.623	-0.0723319	0.20712	-0.349227	0.726919	0.830041
	SEPTIN4-AS1	ENSG00000264672	101927688		6.81401	0.106505	0.305325	0.348826	0.72722	0.830282
	ZDHHC15	ENSG00000102383	158866		337.667	0.0548939	0.157439	0.348668	0.727339	0.830282
	MEF2A	ENSG00000068305	4205		3228.65	-0.0384981	0.110404	-0.348703	0.727312	0.830282
	ASAH2	ENSG00000188611	56624		102.874	-0.0670278	0.192221	-0.348702	0.727313	0.830282
	JAM2	ENSG00000154721	58494		1648.37	-0.0641771	0.184068	-0.34866	0.727344	0.830282
	DMRTC1	ENSG00000269502	63947		69.2569	-0.0607105	0.174124	-0.348663	0.727343	0.830282
	SLC7A11	ENSG00000151012	23657		6735.84	-0.0828144	0.23762	-0.348517	0.727452	0.830352
	SAGE1	ENSG00000181433	55511		5.48724	-0.357503	1.02588	-0.348484	0.727477	0.830352
	PHF2	ENSG00000197724	5253		1323.27	0.0197286	0.0566345	0.348349	0.727578	0.830413
	CA9	ENSG00000107159	768		5.68214	0.160874	0.46186	0.348318	0.727602	0.830413
	LGI4	ENSG00000153902	163175		1299.5	-0.0413957	0.119012	-0.347827	0.72797	0.830742
	ZFP30	ENSG00000120784	22835		512.472	-0.0285688	0.0821532	-0.347751	0.728027	0.830742
	CLEC18C	ENSG00000157335	283971		94.7883	0.0678929	0.195239	0.347743	0.728033	0.830742
	SEMA3C	ENSG00000075223	10512		603.971	-0.0768062	0.221112	-0.347364	0.728318	0.830973
	DNTTIP1	ENSG00000101457	116092		58.0661	0.0398079	0.114638	0.347249	0.728404	0.830973
	LINC00654	ENSG00000205181	149837		263.237	0.0448943	0.12929	0.347236	0.728414	0.830973
		ENSG00000254102	401463		5.8728	0.126126	0.363208	0.347256	0.728399	0.830973
	RGS18	ENSG00000150681	64407		74.2132	-0.103094	0.296815	-0.347334	0.728341	0.830973
	LMNB1	ENSG00000113368	4001		151.317	-0.0631422	0.181973	-0.346987	0.728601	0.831146
	ANKRD20A3P	ENSG00000276203	642929		5.67124	0.155273	0.447682	0.346839	0.728713	0.831232
	GIMAP8	ENSG00000171115	155038		188.624	0.0733768	0.211689	0.346625	0.728873	0.831258
	TRAM1	ENSG00000067167	23471		1242.67	-0.0589259	0.170002	-0.346619	0.728878	0.831258
	MCM3	ENSG00000112118	4172		188.344	-0.0450082	0.129825	-0.346684	0.728828	0.831258
	BORCS8	ENSG00000254901	729991		110.118	-0.0384725	0.110959	-0.346729	0.728795	0.831258
	OR13C4	ENSG00000148136	138804		2.23452	-0.195093	0.563044	-0.346498	0.728969	0.83129
	BTBD7	ENSG00000277222	55727		1420	-0.0239461	0.0691113	-0.346486	0.728977	0.83129
	FGFR2	ENSG00000066468	2263		1719.15	-0.0415899	0.120301	-0.345715	0.729557	0.831809
	HSF2	ENSG00000025156	3298		272.826	0.0320911	0.0928445	0.345644	0.72961	0.831809
	VANGL2	ENSG00000162738	57216		1043.23	-0.0425361	0.123063	-0.345643	0.729611	0.831809
	SNORA77	ENSG00000221643	677843		16.0872	0.0816136	0.23608	0.345703	0.729566	0.831809
	WDFY3	ENSG00000163625	23001		4143.2	0.0260875	0.0756136	0.34501	0.730087	0.832188
	FIGNL2	ENSG00000261308	401720		105.66	-0.0599711	0.173784	-0.34509	0.730027	0.832188
	LINC00862	ENSG00000203721	554279		18.2957	0.125284	0.3631	0.34504	0.730064	0.832188
	UBR3	ENSG00000144357	130507		2027.92	0.0366579	0.106294	0.344874	0.730189	0.832264
	TMEM199	ENSG00000244045	147007		265.036	0.0312299	0.0905771	0.344788	0.730254	0.832297
	MIR548B	ENSG00000207982	693128		11.9639	0.124658	0.361662	0.344682	0.730333	0.832347
	RADIL	ENSG00000157927	55698		284.676	0.0502618	0.145866	0.344576	0.730413	0.832387
	CPED1	ENSG00000106034	79974		212.97	0.0830213	0.241175	0.344237	0.730668	0.832606
	MMP23B	ENSG00000189409	8510		44.841	-0.104205	0.302901	-0.344022	0.73083	0.832749
	SLC25A5-AS1	ENSG00000224281	100303728		77.3717	-0.0562648	0.163594	-0.34393	0.730899	0.832788
	HELZ	ENSG00000198265	9931		2767.05	0.0233112	0.0677892	0.343877	0.730938	0.832792
	TRMT10A	ENSG00000145331	93587		72.4575	-0.0442992	0.128856	-0.343789	0.731005	0.832826
	C1QTNF9B	ENSG00000205863	387911		7.93872	0.116922	0.340288	0.343597	0.731149	0.832869
	CRIM1	ENSG00000150938	51232		1831.29	0.0499749	0.145444	0.343602	0.731145	0.832869
	EFHD2	ENSG00000142634	79180		682.813	0.0401967	0.116958	0.343683	0.731085	0.832869
	PLA2G4B	ENSG00000243708	100137049		38.4772	-0.0803235	0.233908	-0.343398	0.731299	0.832958
	LRAT	ENSG00000121207	9227		289.652	0.0852363	0.248328	0.343241	0.731417	0.833052
	AACSP1	ENSG00000250420	729522		6.2061	0.137422	0.400606	0.343036	0.731571	0.833187
	TP53AIP1	ENSG00000120471	63970		21.8751	0.0859932	0.250734	0.342966	0.731624	0.833206
	EIF3D	ENSG00000100353	8664		180.343	-0.0245124	0.0714944	-0.342857	0.731706	0.833258
	ADAM23	ENSG00000114948	8745		575.324	-0.0370403	0.108075	-0.342728	0.731803	0.833328
	CD38	ENSG00000004468	952		116.312	-0.0805752	0.235201	-0.34258	0.731915	0.833414
	C12orf40	ENSG00000180116	283461		3.2623	0.172455	0.503847	0.342276	0.732143	0.833633
	P2RY2	ENSG00000175591	5029		101.531	0.106597	0.311533	0.342171	0.732222	0.833642
	JMJD1C-AS1	ENSG00000272767	84989		83.0563	-0.065994	0.192995	-0.341947	0.732391	0.833793
	SNORD83A	ENSG00000209482	116937		3.90263	0.142119	0.415706	0.341873	0.732446	0.833816
	DBR1	ENSG00000138231	51163		181.581	-0.0276851	0.0810094	-0.341752	0.732537	0.833838
	METTL14	ENSG00000145388	57721		335.392	-0.0300227	0.0878448	-0.34177	0.732524	0.833838
	PRR23D1	ENSG00000284870	100131608		2.15168	0.203276	0.594978	0.341652	0.732612	0.833882
	SLC30A9	ENSG00000014824	10463		974.503	-0.0450784	0.132036	-0.341409	0.732795	0.834009
	PTPRD	ENSG00000153707	5789		3856.47	-0.0367023	0.107501	-0.341414	0.732792	0.834009
	ASPRV1	ENSG00000244617	151516		155.78	-0.0413744	0.121237	-0.341269	0.732901	0.834088
	AGAP2-AS1	ENSG00000255737	100130776		27.8484	0.0760065	0.222863	0.341045	0.733069	0.834239
	EDDM3A	ENSG00000181562	10876		1.98205	0.193696	0.568273	0.340851	0.733216	0.834294
	CTU1	ENSG00000142544	90353		145.194	0.0529952	0.155484	0.340841	0.733223	0.834294
	EXOC3L4	ENSG00000205436	91828		2.15627	0.161326	0.47332	0.340839	0.733225	0.834294
	OR10A5	ENSG00000166363	144124		2.33	0.148873	0.437375	0.340378	0.733572	0.834607
	C3	ENSG00000125730	718		3094.99	0.0915312	0.269106	0.340131	0.733758	0.834778
	INSC	ENSG00000188487	387755		22.579	0.154994	0.455759	0.34008	0.733796	0.834781
	RPIA	ENSG00000153574	22934		97.335	-0.0394091	0.115915	-0.339982	0.73387	0.834819
	GLDN	ENSG00000186417	342035		728.133	-0.102122	0.300411	-0.33994	0.733902	0.834819
	IMPA2	ENSG00000141401	3613		69.4359	0.0586757	0.172715	0.339725	0.734064	0.834962
	WWTR1-AS1	ENSG00000241313	100128025		6.62257	0.0955482	0.281313	0.339651	0.734119	0.834985
	LINC02449	ENSG00000215241	101927905		104.601	0.0450962	0.132839	0.33948	0.734248	0.835091
	WNT6	ENSG00000115596	7475		78.8273	0.0977776	0.28829	0.339164	0.734486	0.83532
	SAMD10	ENSG00000130590	140700		140.666	-0.0562406	0.165919	-0.338964	0.734637	0.835451
	SRF	ENSG00000112658	6722		642.608	-0.0436432	0.128854	-0.338704	0.734833	0.835593
	MIR7850	ENSG00000277904	102465838		3.32148	0.134289	0.396761	0.338464	0.735014	0.835716
	SPOPL	ENSG00000144228	339745		1028.82	-0.0432259	0.127783	-0.338276	0.735155	0.835823
	SPNS3	ENSG00000182557	201305		30.7227	-0.0909586	0.269585	-0.337402	0.735814	0.83634
	DPEP2NB	ENSG00000263201	100131303		1.899	0.205158	0.608472	0.33717	0.735989	0.83641
	HLX-AS1	ENSG00000257551	100873924		1.91474	0.226255	0.670905	0.337238	0.735937	0.83641
	MIR3663HG	ENSG00000234474	101927704		1.47825	-0.214891	0.637261	-0.337211	0.735958	0.83641
	ANXA4	ENSG00000196975	307		238.811	0.0525818	0.155991	0.337082	0.736055	0.83641
	ZFAND1	ENSG00000104231	79752		371.472	0.0384703	0.114113	0.337124	0.736024	0.83641
	RASSF7	ENSG00000273859	8045		98.3946	-0.0520341	0.154504	-0.336781	0.736282	0.836627
	H2BC13	ENSG00000185130	8340		15.0558	-0.101501	0.301453	-0.336707	0.736338	0.836627
	SNORD115-43	ENSG00000202373	100033817		15.9738	0.0907165	0.269649	0.336425	0.736551	0.836769
	CPM	ENSG00000135678	1368		548.464	-0.0875619	0.260413	-0.336243	0.736687	0.836779
	OR13C3	ENSG00000204246	138803		2.59955	0.166452	0.495067	0.336221	0.736704	0.836779
	MED22	ENSG00000281022	6837		755.935	0.0251977	0.0749353	0.33626	0.736675	0.836779
	RNASEH2C	ENSG00000172922	84153		514.333	0.033235	0.0988171	0.336328	0.736623	0.836779
	TPRG1-AS1	ENSG00000234076	100874043		13.2733	-0.0962829	0.286447	-0.336128	0.736774	0.836819
	MIR365A	ENSG00000199130	100126355		1.35974	0.231734	0.690282	0.335709	0.73709	0.836973
	KLK6	ENSG00000167755	5653		248.63	-0.104572	0.31142	-0.33579	0.737029	0.836973
	IQANK1	ENSG00000203499	642574		19.3051	0.105261	0.313472	0.33579	0.73703	0.836973
	SLAMF9	ENSG00000162723	89886		1.75579	0.227837	0.678658	0.335716	0.737085	0.836973
	TSPAN16	ENSG00000130167	26526		17.3141	0.082278	0.245314	0.335399	0.737324	0.837198
	FRG1CP	ENSG00000282826	100289097		536.291	-0.0587951	0.175355	-0.335293	0.737404	0.837248
	ARID1A	ENSG00000117713	8289		4144.71	-0.022444	0.0670132	-0.334919	0.737686	0.837527
	RNF169	ENSG00000166439	254225		1522.69	-0.0220498	0.0659098	-0.334545	0.737968	0.837806
	COPZ2	ENSG00000005243	51226		54.2856	0.0920067	0.27513	0.334412	0.738069	0.83788
	CXCL9	ENSG00000138755	4283		13.3224	0.17309	0.518174	0.334038	0.738351	0.838159
	ILDR2	ENSG00000143195	387597		1922.75	0.0541654	0.162456	0.333417	0.73882	0.838651
	NECTIN2	ENSG00000130202	5819		322.01	-0.0514209	0.154272	-0.333313	0.738898	0.838698
	DAGLB	ENSG00000164535	221955		441.071	-0.027949	0.0839723	-0.332836	0.739258	0.838943
	CACNA1H	ENSG00000196557	8912		2293.6	0.0706314	0.212198	0.332855	0.739243	0.838943
	SDS	ENSG00000135094	10993		78.8241	0.0661116	0.19876	0.33262	0.739421	0.839088
	DTX3	ENSG00000178498	196403		1409.5	-0.0318108	0.0956552	-0.332557	0.739469	0.839101
	COLGALT2	ENSG00000198756	23127		1082.43	-0.064175	0.193039	-0.332446	0.739552	0.839154
	TTC24	ENSG00000187862	164118		5.13188	0.138669	0.417246	0.332343	0.73963	0.839202
	VILL	ENSG00000136059	50853		202.002	0.0423529	0.127502	0.332175	0.739757	0.839305
	LINC02053	ENSG00000241696	100505609		1.88677	0.178402	0.537289	0.332041	0.739858	0.839338
	MBNL3	ENSG00000076770	55796		460.076	0.059962	0.180562	0.332086	0.739824	0.839338
	LINC02345	ENSG00000259225	101928227		3.34737	-0.135024	0.407013	-0.331743	0.740083	0.839512
	SMG7	ENSG00000116698	9887		1486.26	-0.0174736	0.0526707	-0.331752	0.740077	0.839512
	RAC3	ENSG00000169750	5881		88.9798	-0.0484102	0.145986	-0.331609	0.740185	0.839545
	PTK2B	ENSG00000120899	2185		1545.62	-0.0445247	0.1343	-0.331531	0.740243	0.839558
	RTKN	ENSG00000114993	6242		667.36	0.0540416	0.163022	0.331498	0.740268	0.839558
	BTBD16	ENSG00000138152	118663		10.012	-0.111724	0.337079	-0.331448	0.740306	0.839559
	PHYHD1	ENSG00000175287	254295		794.031	0.0717152	0.216475	0.331286	0.740428	0.839612
	CABYR	ENSG00000154040	26256		129.233	0.0479855	0.144865	0.331243	0.740461	0.839612
	MOB2	ENSG00000182208	81532		315.991	-0.0376897	0.113759	-0.331311	0.74041	0.839612
	PRKD3	ENSG00000115825	23683		1281.41	-0.0390208	0.117994	-0.330701	0.74087	0.839954
	PIRT	ENSG00000233670	644139		662.168	-0.120116	0.363439	-0.330498	0.741024	0.840087
	HAT1	ENSG00000128708	8520		264.193	0.0317467	0.0961058	0.330331	0.74115	0.840148
	ENTPD2	ENSG00000054179	954		723.309	0.0533334	0.161453	0.330333	0.741148	0.840148
	CYP26B1	ENSG00000003137	56603		155.42	0.0669844	0.202945	0.330062	0.741353	0.840338
	ACOT12	ENSG00000172497	134526		2.9616	0.155221	0.470788	0.329704	0.741623	0.840524
	FBXL7	ENSG00000183580	23194		937.954	0.0374516	0.11362	0.329621	0.741686	0.840524
	TMPRSS3	ENSG00000160183	64699		19.0758	0.131197	0.397825	0.329787	0.741561	0.840524
	C4B	ENSG00000224389	721		19335	-0.0718298	0.217875	-0.329684	0.741639	0.840524
	VPS37B	ENSG00000139722	79720		887.305	-0.030625	0.0929144	-0.329605	0.741699	0.840524
	CWF19L2	ENSG00000152404	143884		207.708	0.0322237	0.0978895	0.329184	0.742016	0.840832
	ACOT6	ENSG00000205669	641372		109.784	0.0627863	0.190752	0.32915	0.742042	0.840832
	ENY2	ENSG00000120533	56943		431.309	-0.0576428	0.175198	-0.329015	0.742144	0.840906
	LINC01031	ENSG00000232077	101929184		2.267	-0.194429	0.591373	-0.328775	0.742326	0.841071
	OR52B2	ENSG00000255307	255725		2.26452	0.180806	0.550132	0.32866	0.742413	0.841129
	PAM16	ENSG00000282228	51025		4.67697	-0.132804	0.404476	-0.328335	0.742659	0.841366
	CD24	ENSG00000272398	100133941		1107.6	-0.162391	0.494901	-0.328128	0.742815	0.841503
	PPM1N	ENSG00000213889	147699		17.3066	0.0702363	0.214274	0.327787	0.743073	0.841753
	IFNGR1	ENSG00000027697	3459		898.933	-0.0548833	0.167487	-0.327687	0.743148	0.841757
	MIR3941	ENSG00000265442	100500866		10.0204	-0.109439	0.334172	-0.327492	0.743296	0.841884
	EFEMP1	ENSG00000115380	2202		2501.28	0.0871878	0.266419	0.327258	0.743472	0.842008
	FSCN3	ENSG00000106328	29999		5.24428	-0.141288	0.431807	-0.327203	0.743515	0.842008
	RPS14	ENSG00000164587	6208		165.998	-0.0370435	0.113231	-0.32715	0.743554	0.842012
	ZNF556	ENSG00000172000	80032		6.56043	-0.104815	0.320585	-0.326949	0.743706	0.842103
	CILK1	ENSG00000112144	22858		803.967	0.027173	0.0832437	0.326428	0.744101	0.842508
		ENSG00000250803	100505841		15.8129	0.119127	0.365085	0.3263	0.744197	0.842576
		ENSG00000232628	101927143		26.7359	0.0914669	0.280388	0.326215	0.744261	0.842608
	PUS3	ENSG00000110060	83480		72.9859	-0.0436819	0.133926	-0.326165	0.744299	0.84261
	HRAS	ENSG00000276536	3265		257.353	-0.0347063	0.106443	-0.326056	0.744382	0.842621
	CDH1	ENSG00000039068	999		239.192	0.105335	0.323027	0.326085	0.74436	0.842621
	EXO1	ENSG00000174371	9156		4.24403	0.154599	0.474521	0.325801	0.744575	0.842757
	MIR6837	ENSG00000284067	102466985		4.84045	0.119723	0.367711	0.32559	0.744735	0.84286
	H3C3	ENSG00000287080	8352		21.1188	0.13472	0.413777	0.325586	0.744737	0.84286
	ITPRID1	ENSG00000180347	223075		16.5855	0.108179	0.332311	0.325534	0.744777	0.842864
	PIK3CD-AS2	ENSG00000231789	101929074		8.86931	0.104169	0.320248	0.325276	0.744972	0.843002
	HTR3E	ENSG00000186038	285242		21.0726	-0.0949425	0.291857	-0.325305	0.74495	0.843002
	WFIKKN2	ENSG00000173714	124857		236.376	-0.108327	0.333277	-0.325036	0.745154	0.843156
	SNORA65	ENSG00000201302	26783		14.264	-0.0631029	0.194162	-0.325001	0.74518	0.843156
	SYT15	ENSG00000204176	83849		570.426	0.0458518	0.141162	0.324816	0.74532	0.843273
	RARRES2	ENSG00000106538	5919		197.645	-0.0392088	0.120732	-0.324759	0.745363	0.843281
	RIMS2	ENSG00000176406	9699		1034.71	-0.0477742	0.147131	-0.324706	0.745404	0.843286
	CSNK1G2-AS1	ENSG00000180846	255193		52.4675	0.0657316	0.202806	0.324111	0.745854	0.843754
	MIR541	ENSG00000216179	100126308		5.02439	0.178385	0.550865	0.323828	0.746068	0.843956
	SPANXB1	ENSG00000227234	728695		6.58127	0.228733	0.706451	0.323778	0.746106	0.843957
	RASAL2-AS1	ENSG00000224687	100302401		33.5971	0.0554078	0.171319	0.323418	0.746379	0.844225
	LINC01123	ENSG00000204588	440894		344.246	-0.0532678	0.164931	-0.32297	0.746718	0.844567
	RILP	ENSG00000167705	83547		81.9657	0.0519358	0.160846	0.322892	0.746777	0.844576
	TACC1	ENSG00000147526	6867		5333.31	0.0452947	0.140375	0.32267	0.746945	0.84466
		ENSG00000267638	105371789		157.365	0.0540122	0.167509	0.322444	0.747116	0.844674
	STT3B	ENSG00000163527	201595		1208.53	0.0291239	0.0902876	0.322568	0.747022	0.844674
	C11orf86	ENSG00000173237	254439		3.445	-0.190826	0.59208	-0.322298	0.747227	0.844674
	MIR138-1	ENSG00000207954	406929		10.1371	-0.101848	0.315814	-0.322492	0.74708	0.844674
	MSH3	ENSG00000113318	4437		227.421	0.033785	0.104807	0.322354	0.747185	0.844674
	FAM86C2P	ENSG00000160172	645332		32.8675	-0.0780389	0.242153	-0.322271	0.747248	0.844674
	AURKC	ENSG00000105146	6795		30.6161	0.0540999	0.167839	0.322332	0.747201	0.844674
	URM1	ENSG00000167118	81605		600.491	-0.0245737	0.0762374	-0.322331	0.747202	0.844674
	LAD1	ENSG00000159166	3898		2.47667	0.181009	0.562064	0.322044	0.74742	0.844827
	BLMH	ENSG00000108578	642		172.584	-0.0248726	0.0772669	-0.321905	0.747525	0.844905
	ERI1	ENSG00000104626	90459		302.192	-0.0343576	0.106766	-0.321801	0.747603	0.844953
	ZFAND2A	ENSG00000178381	90637		97.841	-0.0793242	0.246568	-0.321714	0.74767	0.844987
	PLLP	ENSG00000102934	51090		487.524	-0.0600042	0.186598	-0.32157	0.747778	0.845037
	CCL17	ENSG00000102970	6361		1.39519	-0.199202	0.619489	-0.321558	0.747787	0.845037
	RPL9	ENSG00000163682	6133		719.303	-0.0449368	0.139796	-0.321446	0.747872	0.845092
	FRMD7	ENSG00000165694	90167		266.469	-0.0948815	0.295269	-0.32134	0.747953	0.845142
	FBXL6	ENSG00000285442	26233		230.981	0.0639039	0.198926	0.321245	0.748025	0.845183
		ENSG00000254887	100505622		10.7678	-0.0882935	0.274939	-0.321138	0.748106	0.845233
	LINC02478	ENSG00000285373	100505984		5.29866	0.104968	0.326955	0.321048	0.748174	0.845269
	WASF2	ENSG00000158195	10163		3120.56	-0.0468345	0.146037	-0.320704	0.748435	0.845523
	ERG28	ENSG00000133935	11161		285.413	-0.0392155	0.122378	-0.320445	0.748631	0.845704
	IL1A	ENSG00000115008	3552		8.12879	0.117019	0.365549	0.320119	0.748878	0.845942
	MIR4487	ENSG00000264583	100616222		2.96219	-0.185367	0.579362	-0.31995	0.749006	0.845963
	GRK7	ENSG00000114124	131890		24.8691	-0.0857778	0.268066	-0.319987	0.748978	0.845963
	ZC3H13	ENSG00000123200	23091		1504.67	0.0284676	0.0889644	0.319988	0.748977	0.845963
	TNP1	ENSG00000118245	7141		11.1087	0.0872244	0.272923	0.319593	0.749277	0.846186
	CLNS1A	ENSG00000074201	1207		323.443	-0.0268689	0.0841144	-0.319432	0.749399	0.846219
	GJD4	ENSG00000177291	219770		2.48848	0.152607	0.477689	0.31947	0.749371	0.846219
	FSTL1	ENSG00000163430	11167		1220.57	-0.081058	0.253886	-0.319269	0.749522	0.846258
	AMDHD2	ENSG00000162066	51005		224.413	0.0335107	0.104956	0.319283	0.749512	0.846258
	MIR613	ENSG00000207983	693198		1.87798	0.209322	0.655757	0.319206	0.74957	0.846271
	H3C10	ENSG00000278828	8357		27.6451	0.100946	0.316316	0.319129	0.749629	0.846296
	ADORA2A	ENSG00000128271	135		15.8391	0.110879	0.347817	0.318787	0.749888	0.846362
	CYFIP1	ENSG00000273749	23191		1158.57	-0.0355489	0.111537	-0.318719	0.749939	0.846362
	PYY2	ENSG00000237575	23615		6.12735	-0.109015	0.342068	-0.318694	0.749959	0.846362
	MYBL2	ENSG00000101057	4605		2.79644	0.251834	0.790269	0.318669	0.749978	0.846362
	PLA2G3	ENSG00000100078	50487		21.4975	0.100162	0.314061	0.318927	0.749782	0.846362
	PLCL1	ENSG00000115896	5334		936.112	-0.0822348	0.257817	-0.318966	0.749753	0.846362
	CCDC170	ENSG00000120262	80129		157.015	0.0705718	0.221443	0.318691	0.749961	0.846362
	ASIC5	ENSG00000262505	51802		2.81516	0.153314	0.481267	0.318564	0.750057	0.846382
	GBA3	ENSG00000249948	57733		2.35737	0.17203	0.54004	0.31855	0.750068	0.846382
	RERE	ENSG00000142599	473		4263.07	0.0215798	0.0677715	0.31842	0.750166	0.846451
	MME	ENSG00000196549	4311		55.2693	-0.109484	0.344184	-0.318098	0.750411	0.846522
	MIR324	ENSG00000199053	442898		16.8022	0.0904842	0.284323	0.318244	0.7503	0.846522
	TXNRD1	ENSG00000198431	7296		1115.98	0.0748551	0.235233	0.318217	0.750321	0.846522
	APOL5	ENSG00000128313	80831		4.24503	-0.129204	0.406129	-0.318135	0.750382	0.846522
	SNORD38B	ENSG00000281859	94163		3.17219	-0.139777	0.439342	-0.31815	0.750371	0.846522
	DCUN1D2	ENSG00000150401	55208		408.096	0.0309201	0.0972459	0.317957	0.750517	0.846601
	LINC00845	ENSG00000227244	100507058		1.57232	-0.178753	0.562594	-0.31773	0.75069	0.846679
	AK7	ENSG00000140057	122481		31.6263	-0.115901	0.364841	-0.317674	0.750732	0.846679
	GAS8-AS1	ENSG00000221819	750		61.0165	0.0621747	0.195705	0.317696	0.750715	0.846679
	CDA	ENSG00000158825	978		8.47732	0.120287	0.378623	0.317697	0.750715	0.846679
	CECR3	ENSG00000241832	27442		9.91483	-0.0872833	0.274858	-0.317558	0.75082	0.846679
	ALPK3	ENSG00000136383	57538		358.079	-0.0424889	0.13381	-0.31753	0.750841	0.846679
	RGS16	ENSG00000143333	6004		254.15	-0.0749181	0.235902	-0.317582	0.750802	0.846679
	DDX52	ENSG00000277594	11056		475.528	0.0166914	0.0525934	0.317367	0.750965	0.846778
	NANS	ENSG00000095380	54187		137.416	-0.0388717	0.122532	-0.317238	0.751063	0.846844
	SAA1	ENSG00000288411	6288		2.63853	-0.202006	0.637707	-0.31677	0.751418	0.847166
	CRYAB	ENSG00000109846	1410		1844.13	0.130865	0.413263	0.316664	0.751499	0.847175
	SNORD114-20	ENSG00000202048	767598		7.48911	0.108009	0.341034	0.31671	0.751463	0.847175
	MPP7	ENSG00000150054	143098		426.955	-0.0755184	0.238892	-0.31612	0.751912	0.847523
	PTPN3	ENSG00000070159	5774		86.509	-0.0614204	0.194299	-0.316112	0.751917	0.847523
	FOSL1	ENSG00000175592	8061		24.9264	-0.10848	0.343087	-0.316188	0.751859	0.847523
	VPS45	ENSG00000136631	11311		555.195	0.0204217	0.0647404	0.31544	0.752428	0.847852
	WDR72	ENSG00000166415	256764		2.97437	0.227107	0.719781	0.315522	0.752365	0.847852
	ARNTL2	ENSG00000029153	56938		195.218	0.0440833	0.139703	0.31555	0.752344	0.847852
	SNORD25	ENSG00000275043	9303		8.89266	0.0965894	0.306147	0.3155	0.752382	0.847852
	PTBP3	ENSG00000119314	9991		2221.1	-0.0341524	0.108253	-0.315488	0.752391	0.847852
	MIR6874	ENSG00000283419	102466203		2.25157	0.169238	0.536974	0.31517	0.752632	0.848001
	MPC1L	ENSG00000238205	347411		1.60463	-0.188807	0.599271	-0.31506	0.752716	0.848047
	DSEL-AS1	ENSG00000282112	643542		3.32465	0.161202	0.511719	0.31502	0.752746	0.848047
	AP4S1	ENSG00000100478	11154		853.01	0.0342951	0.108946	0.314789	0.752922	0.848185
	FRY	ENSG00000073910	10129		1520.07	-0.0227037	0.0722285	-0.314332	0.753269	0.84839
	GCSIR	ENSG00000232520	151484		28.7315	0.0835266	0.265709	0.314354	0.753252	0.84839
	S100G	ENSG00000169906	795		8.77884	-0.0859032	0.273227	-0.314402	0.753216	0.84839
	PRIMA1	ENSG00000274089	145270		349.723	-0.0564115	0.179539	-0.314201	0.753368	0.84846
	KCNIP2	ENSG00000120049	30819		2099.83	0.0779771	0.248364	0.313963	0.753549	0.848622
	SNORD100	ENSG00000221500	594838		5.84823	-0.114109	0.363813	-0.313648	0.753788	0.848851
	NKX6-2	ENSG00000148826	84504		254.705	-0.0790368	0.252074	-0.313545	0.753866	0.848856
	TNFRSF18	ENSG00000186891	8784		3.21827	-0.193284	0.616372	-0.313583	0.753838	0.848856
	CCL3	ENSG00000277632	6348		6.35026	-0.149233	0.476105	-0.313446	0.753942	0.8489
	TERF1	ENSG00000147601	7013		650.028	0.0254984	0.0814379	0.313102	0.754203	0.849154
	UTP23	ENSG00000147679	84294		495.348	-0.0242343	0.0774162	-0.313039	0.754251	0.849166
	SYCE1L	ENSG00000205078	100130958		17.9444	0.0903533	0.288694	0.312973	0.754301	0.849182
	MAP3K2	ENSG00000169967	10746		2446.51	-0.0321534	0.102786	-0.31282	0.754417	0.849189
	FAM209B	ENSG00000213714	388799		2.78347	-0.145801	0.466058	-0.31284	0.754402	0.849189
	PCGF1	ENSG00000115289	84759		57.9965	-0.0433431	0.138583	-0.31276	0.754463	0.8492
	SLC38A7	ENSG00000103042	55238		372.197	-0.0349383	0.111744	-0.312664	0.754536	0.84924
	P4HA2	ENSG00000072682	8974		156.236	-0.0824064	0.263768	-0.312419	0.754722	0.849409
	FCGR1A	ENSG00000150337	2209		177.622	0.083033	0.265833	0.31235	0.754775	0.849427
	EPB42	ENSG00000166947	2038		4.16513	0.138087	0.442387	0.312141	0.754933	0.849564
	NDEL1	ENSG00000166579	81565		815.646	0.0214597	0.0687658	0.31207	0.754987	0.849584
	CYP11A1	ENSG00000288362	1583		26.4835	0.0818294	0.262355	0.311903	0.755114	0.849686
	SLC43A3	ENSG00000134802	29015		113.881	-0.0531936	0.170584	-0.311833	0.755168	0.849705
	MIR3124	ENSG00000264500	100422879		2.88872	-0.150336	0.482196	-0.311773	0.755213	0.849715
	CPT1C	ENSG00000169169	126129		410.836	-0.0509316	0.163522	-0.311467	0.755445	0.849935
	MIR3133	ENSG00000263752	100422942		1.89244	0.169342	0.543947	0.31132	0.755557	0.85002
	CD209	ENSG00000090659	30835		24.1725	0.115724	0.37222	0.310902	0.755875	0.850289
	G6PC2	ENSG00000152254	57818		16.6803	0.136685	0.439583	0.310942	0.755845	0.850289
	MIR4688	ENSG00000264102	100616368		2.03874	0.180035	0.579459	0.310694	0.756033	0.850391
	RNU6ATAC	ENSG00000221676	100151684		4.792	-0.125846	0.405153	-0.310613	0.756094	0.850419
	CENPA	ENSG00000115163	1058		2.72169	-0.154787	0.498523	-0.310491	0.756188	0.850483
		ENSG00000223504	102723883		1.40306	-0.2155	0.694639	-0.310233	0.756384	0.850647
	MIR29A	ENSG00000284032	407021		1.75783	0.187316	0.603851	0.310203	0.756407	0.850647
	DSE	ENSG00000111817	29940		733.383	0.051793	0.167259	0.309657	0.756822	0.851033
	UTP4	ENSG00000262788	84916		98.9171	-0.0295328	0.095373	-0.309656	0.756823	0.851033
	SHD	ENSG00000105251	56961		30.8678	-0.0642284	0.207536	-0.309481	0.756955	0.851099
	REXO5	ENSG00000005189	81691		54.8799	0.0694432	0.224365	0.30951	0.756934	0.851099
	PRR5	ENSG00000186654	55615		192.915	-0.0477054	0.154201	-0.30937	0.75704	0.851153
	RCCD1	ENSG00000166965	91433		275.803	-0.0377119	0.121969	-0.309192	0.757175	0.851264
	ZDHHC24	ENSG00000174165	254359		344.498	0.0221981	0.0718533	0.308937	0.75737	0.851399
	OR1J2	ENSG00000197233	26740		3.87256	-0.190895	0.618097	-0.308843	0.757441	0.851399
	GALNT7	ENSG00000109586	51809		360.679	-0.0387719	0.125525	-0.308878	0.757414	0.851399
	C9	ENSG00000113600	735		1.3345	0.243924	0.789483	0.308966	0.757347	0.851399
	ARRDC2	ENSG00000105643	27106		551.284	0.0709094	0.229671	0.308744	0.757516	0.851401
	STT3A	ENSG00000134910	3703		477.231	-0.0301795	0.097739	-0.308777	0.757491	0.851401
	N6AMT1	ENSG00000156239	29104		101.19	-0.0454922	0.147384	-0.308665	0.757576	0.851427
	AAK1	ENSG00000115977	22848		5296.34	-0.0246616	0.0799656	-0.308403	0.757776	0.851528
	MAP7	ENSG00000135525	9053		1729.13	0.0455203	0.147596	0.308411	0.75777	0.851528
	KRCC1	ENSG00000172086	51315		186.997	-0.0391933	0.127165	-0.308208	0.757924	0.851653
	UBXN1	ENSG00000162191	51035		302.36	0.0227288	0.0738577	0.307738	0.758282	0.851973
	SETSIP	ENSG00000230667	646817		2.07398	-0.177162	0.575677	-0.307745	0.758276	0.851973
	SDK1	ENSG00000146555	221935		191.884	0.0402536	0.130875	0.307574	0.758407	0.852072
	ZNF625	ENSG00000257591	90589		68.0577	-0.0321446	0.104539	-0.30749	0.758471	0.852103
	SAT2	ENSG00000141504	112483		323.638	-0.0309987	0.100897	-0.30723	0.758668	0.852239
	CHRNG	ENSG00000196811	1146		56.474	0.0839739	0.27339	0.307158	0.758723	0.852239
	CRHBP	ENSG00000145708	1393		52.7625	0.0598988	0.194951	0.30725	0.758653	0.852239
	YPEL1	ENSG00000100027	29799		782.835	0.0339083	0.110436	0.307042	0.758812	0.852239
	A1BG-AS1	ENSG00000268895	503538		56.8973	0.0490044	0.159567	0.307108	0.758761	0.852239
	WWP1	ENSG00000123124	11059		661.299	0.0263206	0.0858851	0.306463	0.759252	0.852635
	NAGLU	ENSG00000108784	4669		372.371	-0.040732	0.132943	-0.306387	0.75931	0.852635
	PSME1	ENSG00000092010	5720		333.778	-0.0392853	0.128221	-0.306387	0.75931	0.852635
	CSRP3	ENSG00000129170	8048		4.6237	0.137287	0.447968	0.306466	0.75925	0.852635
	TOR4A	ENSG00000198113	54863		139.806	0.0543837	0.177584	0.306243	0.75942	0.852716
	GIMAP4	ENSG00000133574	55303		264.499	0.0656132	0.214539	0.305833	0.759731	0.853025
	MIRLET7C	ENSG00000199030	406885		2.69334	0.142157	0.464956	0.305743	0.759801	0.853062
	DDIT3	ENSG00000175197	1649		235.049	0.0597208	0.195485	0.305501	0.759985	0.853186
	SLC25A36	ENSG00000114120	55186		1780.37	0.0374525	0.122578	0.30554	0.759955	0.853186
	PLS3	ENSG00000102024	5358		494.457	-0.072589	0.237905	-0.305118	0.760277	0.853432
	PPEF2	ENSG00000156194	5470		4.28761	0.144741	0.474455	0.305069	0.760314	0.853432
	ENDOV	ENSG00000173818	284131		352.195	-0.020795	0.0682379	-0.304743	0.760562	0.85367
	MIR4651	ENSG00000284334	100616270		5.12462	-0.132621	0.435323	-0.304649	0.760633	0.853708
	H1-3	ENSG00000124575	3007		134.069	-0.0707984	0.232527	-0.304474	0.760767	0.853817
	C20orf194	ENSG00000088854	25943		1622.38	-0.0186587	0.0613438	-0.304166	0.761001	0.853969
	MT1X	ENSG00000187193	4501		173.142	-0.0791286	0.260192	-0.304117	0.761039	0.853969
	H2BC17	ENSG00000274641	8348		23.069	-0.12572	0.413411	-0.304104	0.761049	0.853969
	MT1L	ENSG00000260549	4500		16.8348	-0.0908582	0.299014	-0.303859	0.761235	0.854096
	MELK	ENSG00000165304	9833		3.00128	0.225276	0.741349	0.303873	0.761225	0.854096
	WDR55	ENSG00000120314	54853		306.879	-0.0248017	0.0816406	-0.303791	0.761287	0.854113
	MLYCD	ENSG00000103150	23417		336.968	-0.033665	0.110927	-0.303488	0.761518	0.854289
	DLX5	ENSG00000105880	1749		219.956	0.0837878	0.276721	0.302788	0.762051	0.85463
	SYPL2	ENSG00000143028	284612		90.0226	0.0602116	0.198777	0.30291	0.761958	0.85463
	WDR91	ENSG00000105875	29062		379.279	0.0246456	0.0813979	0.302779	0.762058	0.85463
	OR2T33	ENSG00000177212	391195		2.49537	0.168313	0.556032	0.302704	0.762116	0.85463
	MIR153-2	ENSG00000207960	406945		2.64251	0.157642	0.520484	0.302875	0.761985	0.85463
	SMC3	ENSG00000108055	9126		430.021	0.0276437	0.0913183	0.302718	0.762105	0.85463
	VSIG4	ENSG00000155659	11326		333.348	-0.089785	0.296857	-0.302452	0.762307	0.854685
	ZNF836	ENSG00000196267	162962		160.178	0.0289563	0.0957207	0.302509	0.762264	0.854685
	NPBWR1	ENSG00000288611	2831		2.895	-0.185399	0.612999	-0.302446	0.762312	0.854685
	PAX2	ENSG00000075891	5076		2.2736	0.343964	1.13701	0.302518	0.762257	0.854685
	TNFAIP8L2	ENSG00000163154	79626		90.4716	-0.0480579	0.158978	-0.302294	0.762428	0.854775
	MIR3943	ENSG00000264069	100500829		3.40233	-0.149466	0.494688	-0.302142	0.762543	0.854863
	SPDYC	ENSG00000204710	387778		6.17119	0.100397	0.332394	0.302042	0.76262	0.854892
	GRAMD2B	ENSG00000155324	65983		1818.78	-0.0600629	0.198876	-0.302011	0.762643	0.854892
	OR4F21	ENSG00000176269	441308		13.7153	0.101225	0.335547	0.301671	0.762903	0.855142
	PRDM1	ENSG00000057657	639		243.242	0.05658	0.187625	0.301559	0.762988	0.855196
	HPS5	ENSG00000110756	11234		537.83	-0.0278398	0.0923523	-0.301452	0.76307	0.855247
	SNORD121A	ENSG00000238886	100113379		5.17911	-0.119051	0.39522	-0.301227	0.763241	0.855372
	DDX20	ENSG00000064703	11218		250.79	0.036532	0.121296	0.301181	0.763277	0.855372
	ANKRD27	ENSG00000105186	84079		341.08	-0.0269079	0.0893473	-0.30116	0.763292	0.855372
	FBXW4	ENSG00000107829	6468		794.834	0.0286908	0.0954206	0.300678	0.76366	0.855708
	CD3G	ENSG00000160654	917		3.27823	-0.208127	0.692208	-0.300671	0.763665	0.855708
		ENSG00000255517	101928069		26.242	0.0593736	0.197525	0.300587	0.763729	0.855726
	LEFTY2	ENSG00000143768	7044		5.12709	-0.11456	0.381161	-0.300554	0.763755	0.855726
	ANKRD13B	ENSG00000198720	124930		735.351	0.0331858	0.110587	0.300086	0.764111	0.856002
	CHCHD5	ENSG00000125611	84269		64.1362	-0.0473469	0.157765	-0.30011	0.764093	0.856002
	LINC00645	ENSG00000258548	100505967		216.135	-0.106649	0.355653	-0.299867	0.764279	0.856123
	TRIM65	ENSG00000141569	201292		708.312	-0.0333968	0.111379	-0.299848	0.764293	0.856123
	MIR885	ENSG00000216135	100126334		4.76707	0.117715	0.392868	0.29963	0.764459	0.856268
	SRRM3	ENSG00000177679	222183		1044.73	-0.0754079	0.251712	-0.29958	0.764498	0.85627
	XPO6	ENSG00000169180	23214		930.699	0.0225323	0.0752351	0.299492	0.764565	0.856304
	MROH6	ENSG00000277781	642475		140.558	-0.0720341	0.240595	-0.2994	0.764635	0.856341
	MEP1A	ENSG00000112818	4224		3.22974	-0.19785	0.661172	-0.299242	0.764755	0.856352
	GOPC	ENSG00000047932	57120		811.082	-0.0279427	0.093351	-0.299329	0.764689	0.856352
	STK40	ENSG00000196182	83931		743.563	0.0532502	0.177946	0.299248	0.764751	0.856352
	SIN3A	ENSG00000169375	25942		942.646	0.026108	0.0873249	0.298976	0.764958	0.856497
	TPM3	ENSG00000143549	7170		1893.94	-0.0297216	0.0994774	-0.298777	0.76511	0.856626
	SLC66A1	ENSG00000040487	54896		278.87	-0.0325457	0.109006	-0.298567	0.76527	0.856723
	C4orf51	ENSG00000237136	646603		32.6663	0.0435015	0.145701	0.298567	0.765271	0.856723
	SRD5A3	ENSG00000128039	79644		233.442	-0.0396863	0.133171	-0.298009	0.765696	0.857035
	RESP18	ENSG00000182698	389075		5.34395	-0.127949	0.429645	-0.297801	0.765855	0.857133
	SRGAP1	ENSG00000196935	57522		1367.22	-0.0389353	0.130744	-0.297798	0.765858	0.857133
	CT45A5	ENSG00000228836	441521		1.76061	-0.26763	0.898849	-0.297747	0.765896	0.857135
	SLIT3	ENSG00000184347	6586		665.386	0.0456104	0.153242	0.297637	0.76598	0.857188
	DDX39A	ENSG00000123136	10212		260.837	-0.0375931	0.126517	-0.297138	0.766361	0.857572
	NPC1	ENSG00000141458	4864		827.349	-0.0443543	0.149401	-0.296882	0.766557	0.85775
	C3orf84	ENSG00000236980	646498		9.11576	0.104772	0.353033	0.296775	0.766638	0.8578
	ZC2HC1B	ENSG00000118491	153918		2.99246	0.147564	0.497558	0.296575	0.766791	0.857813
	RNF19A	ENSG00000034677	25897		3173.64	0.0563985	0.19012	0.296647	0.766736	0.857813
	MRPL13	ENSG00000172172	28998		23.4855	0.0463185	0.156233	0.29647	0.766871	0.857813
	LRP6	ENSG00000070018	4040		1624.83	-0.0265401	0.0895059	-0.296518	0.766835	0.857813
	ADCY10	ENSG00000143199	55811		62.4068	0.0620354	0.209143	0.296618	0.766758	0.857813
	ZNF143	ENSG00000166478	7702		169.669	0.0297262	0.100259	0.296494	0.766853	0.857813
	MIR4326	ENSG00000266104	100422945		3.79084	-0.145181	0.489999	-0.296289	0.76701	0.857834
	PTPRD-AS2	ENSG00000226717	101929428		11.4488	-0.107264	0.362092	-0.296235	0.76705	0.857834
	CLEC20A	ENSG00000188585	400797		25.5014	0.0794927	0.268414	0.296157	0.76711	0.857834
	ART1	ENSG00000129744	417		6.48002	-0.102828	0.347157	-0.2962	0.767078	0.857834
	ERRFI1	ENSG00000116285	54206		952.386	-0.0388466	0.131169	-0.296156	0.767111	0.857834
	CCNQ	ENSG00000262919	92002		94.813	-0.0371799	0.125446	-0.296382	0.766939	0.857834
	FBXO9	ENSG00000112146	26268		469.144	0.0302734	0.10228	0.295985	0.767242	0.857939
	POSTN	ENSG00000133110	10631		10.6562	0.124275	0.420103	0.295821	0.767367	0.858038
	TESK1	ENSG00000107140	7016		652.119	0.0251744	0.0851261	0.29573	0.767436	0.858074
	CLDN3	ENSG00000165215	1365		16.9775	0.073173	0.247659	0.295458	0.767644	0.858097
	OR5C1	ENSG00000148215	392391		6.41414	0.122829	0.415637	0.29552	0.767597	0.858097
	ATP4A	ENSG00000105675	495		7.1873	-0.0921696	0.311981	-0.295433	0.767663	0.858097
	P3H2	ENSG00000090530	55214		142.914	0.0468564	0.158521	0.295584	0.767548	0.858097
	AVPR2	ENSG00000126895	554		24.5561	-0.0705332	0.238761	-0.295414	0.767678	0.858097
	ZNF557	ENSG00000130544	79230		480.661	-0.0171496	0.0580166	-0.295598	0.767537	0.858097
	SNORD6	ENSG00000202314	692075		9.18643	0.0893106	0.302713	0.295034	0.767968	0.85838
	MIR135A2	ENSG00000207586	406926		2.48921	-0.159285	0.540055	-0.294943	0.768038	0.858417
	ASMT	ENSG00000196433	438		1.89276	0.182257	0.618415	0.294717	0.76821	0.858527
	INPP5J	ENSG00000185133	27124		1231.46	-0.0903494	0.306621	-0.294661	0.768253	0.858533
	IFITM10	ENSG00000281618	402778		157.258	-0.0416484	0.141434	-0.294471	0.768398	0.858654
		ENSG00000234859	100505782		1.76206	0.19408	0.659452	0.294305	0.768525	0.858755
	FAM160B1	ENSG00000151553	57700		1043.16	-0.0273228	0.0928761	-0.294185	0.768616	0.858816
		ENSG00000282088	1139		150.346	-0.0445994	0.15172	-0.293958	0.76879	0.858933
	P2RX6	ENSG00000099957	9127		119.183	-0.0501026	0.170473	-0.293903	0.768832	0.858933
	B3GNT7	ENSG00000156966	93010		170.909	-0.0569873	0.193937	-0.293845	0.768877	0.858942
	SLC35B1	ENSG00000121073	10237		128.129	-0.0287428	0.0978877	-0.29363	0.76904	0.859074
	SUSD3	ENSG00000157303	203328		72.709	-0.0880298	0.299885	-0.293545	0.769105	0.859074
	FAM234A	ENSG00000167930	83986		639.933	0.0286917	0.0977295	0.293583	0.769076	0.859074
	PMPCA	ENSG00000165688	23203		243.686	-0.0281982	0.0960979	-0.293432	0.769192	0.859088
	KIFC1	ENSG00000237649	3833		10.6015	-0.0997673	0.339961	-0.293467	0.769165	0.859088
	MIR590	ENSG00000207741	693175		13.0086	0.0721573	0.246195	0.29309	0.769453	0.859338
	RFLNB	ENSG00000183688	359845		183.957	-0.0724663	0.247333	-0.29299	0.76953	0.859383
	SPTBN4	ENSG00000160460	57731		1182.87	-0.0517059	0.176535	-0.292894	0.769604	0.859424
	ATAD3B	ENSG00000160072	83858		477.866	0.037773	0.129065	0.292666	0.769777	0.859577
	CEBPA-DT	ENSG00000267296	80054		70.7663	0.0432459	0.147879	0.292441	0.76995	0.859728
	SF3B6	ENSG00000115128	51639		36.239	0.0431181	0.147514	0.292299	0.770058	0.859808
	ERBB2	ENSG00000141736	2064		932.524	0.0436018	0.149256	0.292127	0.77019	0.859913
	TONSL	ENSG00000160949	4796		107.669	0.0455654	0.156071	0.291953	0.770322	0.859995
	CHPF2	ENSG00000033100	54480		908.413	0.0289698	0.0992339	0.291934	0.770337	0.859995
	MESD	ENSG00000117899	23184		782.252	-0.0258903	0.0887273	-0.291797	0.770442	0.860071
	DLK2	ENSG00000171462	65989		92.7026	-0.0498643	0.170979	-0.29164	0.770562	0.860081
	ELK3	ENSG00000111145	2004		541.679	0.0425729	0.146031	0.291534	0.770643	0.860131
	GADD45G	ENSG00000130222	10912		110.608	-0.0685912	0.235438	-0.291334	0.770796	0.860219
	KLHDC8A	ENSG00000162873	55220		887.345	-0.0761393	0.261315	-0.29137	0.770769	0.860219
	EFHD1	ENSG00000115468	80303		1894.18	-0.0663036	0.227677	-0.291217	0.770885	0.860277
	SH3GL3	ENSG00000140600	6457		536.158	0.0425083	0.146072	0.291008	0.771045	0.860414
	FZD4	ENSG00000174804	8322		560.509	-0.0418482	0.143905	-0.290804	0.771202	0.860548
	MYLK	ENSG00000065534	4638		1900.43	-0.0641339	0.220939	-0.290279	0.771603	0.860954
	HSD11B2	ENSG00000176387	3291		41.2026	0.0934508	0.322028	0.290195	0.771667	0.860984
	RAX2	ENSG00000173976	84839		8.18003	-0.118418	0.408389	-0.289965	0.771843	0.861099
	MIR3173	ENSG00000264607	100422981		11.2522	0.0979389	0.3379	0.289846	0.771934	0.86115
	ADM	ENSG00000148926	133		253.12	-0.0990324	0.341718	-0.289807	0.771964	0.86115
	PCMTD2	ENSG00000203880	55251		1738.13	-0.0260749	0.090007	-0.289699	0.772047	0.861201
	MIR548N	ENSG00000221669	100302152		2.81851	0.142298	0.491416	0.289568	0.772147	0.861272
	PPP1R13B	ENSG00000088808	23368		894.916	-0.0388574	0.134275	-0.289388	0.772285	0.861384
	PIKFYVE	ENSG00000115020	200576		1951.83	0.0184981	0.0639476	0.28927	0.772375	0.861444
	NUDT8	ENSG00000167799	254552		23.8264	0.0693403	0.239752	0.289216	0.772416	0.861448
	COL22A1	ENSG00000169436	169044		72.8973	0.0746738	0.258417	0.288966	0.772607	0.86162
	MIR153-1	ENSG00000207647	406944		3.52154	-0.127701	0.442023	-0.288902	0.772656	0.861626
	SUPT6H	ENSG00000109111	6830		1152.83	-0.0174293	0.0603376	-0.288863	0.772686	0.861626
		ENSG00000281732	284933		101.73	0.0654842	0.22688	0.288629	0.772865	0.861784
	HTR3C	ENSG00000178084	170572		2.62513	0.158747	0.550175	0.288539	0.772934	0.861816
	ABCD1	ENSG00000101986	215		256.516	0.034445	0.119396	0.288495	0.772968	0.861816
	ASZ1	ENSG00000154438	136991		2.5658	-0.195455	0.678151	-0.288218	0.77318	0.861929
	HOXD1	ENSG00000128645	3231		28.797	0.0816189	0.28314	0.288264	0.773145	0.861929
	SH3RF1	ENSG00000154447	57630		435.216	-0.0364376	0.126422	-0.288223	0.773176	0.861929
	MIR3659	ENSG00000265596	100500801		1.57647	0.15817	0.548955	0.288129	0.773248	0.861964
	PAM	ENSG00000145730	5066		1046.87	-0.0331069	0.114991	-0.287909	0.773417	0.862088
	ZBTB16	ENSG00000109906	7704		1237.37	0.0624411	0.216895	0.287886	0.773434	0.862088
	LAT2	ENSG00000086730	7462		247.956	-0.0460937	0.160156	-0.287805	0.773496	0.862115
	SNORD109B	ENSG00000239169	338429		4.52068	-0.130144	0.452699	-0.287484	0.773742	0.862348
	LINC01271	ENSG00000233077	101927586		4.26224	-0.11848	0.412481	-0.287238	0.77393	0.862476
	CCL25	ENSG00000131142	6370		2.26086	-0.194605	0.677728	-0.287144	0.774002	0.862515
	SLC66A3	ENSG00000162976	130814		134.605	-0.0467922	0.163053	-0.286975	0.774131	0.862617
	POMC	ENSG00000115138	5443		11.971	0.085331	0.297396	0.286927	0.774168	0.862617
	USP17L13	ENSG00000232399	100287238		4.04822	-0.134674	0.469726	-0.286708	0.774336	0.862658
	WDR31	ENSG00000148225	114987		119.714	0.0416356	0.145182	0.286783	0.774279	0.862658
	ZNHIT3	ENSG00000273611	9326		161.166	-0.0254335	0.0887155	-0.286686	0.774353	0.862658
	DNAJC25	ENSG00000059769	548645		77.9166	-0.0385416	0.134478	-0.286602	0.774417	0.862688
		ENSG00000261697	101928682		11.4909	0.0708656	0.247599	0.286212	0.774716	0.862979
	ZMIZ1	ENSG00000108175	57178		4993.8	-0.0212091	0.0741373	-0.286078	0.774818	0.863052
	MIR605	ENSG00000207813	693190		12.5728	0.0671136	0.234798	0.285835	0.775004	0.863218
	ERCC3	ENSG00000163161	2071		306.988	0.0341161	0.119457	0.285593	0.77519	0.863356
	SNORD114-17	ENSG00000201569	767595		4.32112	-0.119014	0.416749	-0.285576	0.775203	0.863356
	MIR197	ENSG00000284443	406974		5.16773	-0.0957451	0.335834	-0.285097	0.77557	0.863642
	TMEM144	ENSG00000164124	55314		2444.76	0.0850503	0.29826	0.285155	0.775525	0.863642
	SLC9A2	ENSG00000115616	6549		156.682	0.0930244	0.326283	0.285103	0.775565	0.863642
	MIR1305	ENSG00000221227	100302270		4.14597	-0.155111	0.544237	-0.285006	0.77564	0.863678
	MIR493	ENSG00000207989	574450		8.79821	-0.0951686	0.333982	-0.284952	0.775681	0.863683
	RNF216-IT1	ENSG00000237738	100874342		25.8801	0.0532173	0.187025	0.284546	0.775992	0.863946
	CNGA3	ENSG00000144191	1261		136.519	0.13066	0.459146	0.284571	0.775973	0.863946
	SNX31	ENSG00000174226	169166		53.9037	0.138413	0.486667	0.284411	0.776096	0.86402
	C16orf89	ENSG00000153446	146556		101.26	0.0526778	0.185427	0.28409	0.776342	0.864128
	LINC00323	ENSG00000226496	284835		23.1506	-0.133221	0.46888	-0.284125	0.776315	0.864128
	ITGB2	ENSG00000160255	3689		406.683	-0.0746779	0.262778	-0.284186	0.776268	0.864128
	PPARG	ENSG00000132170	5468		46.272	0.0357319	0.125756	0.284137	0.776305	0.864128
	H2AC16	ENSG00000276903	8332		8.0661	0.142796	0.502908	0.283941	0.776456	0.864214
	FUT6	ENSG00000156413	2528		1.48047	-0.178679	0.629817	-0.2837	0.776641	0.864296
	ST6GAL1	ENSG00000073849	6480		2107.93	-0.0592608	0.208842	-0.283759	0.776595	0.864296
	H2AC17	ENSG00000278677	8336		27.2457	-0.108048	0.381453	-0.283253	0.776983	0.864635
	SNORA36C	ENSG00000207016	100124535		2.30403	-0.131848	0.465763	-0.283078	0.777117	0.86466
		ENSG00000254254	101929415		11.9174	-0.0930508	0.328668	-0.283115	0.777089	0.86466
	RIIAD1	ENSG00000178796	284485		11.5654	0.0805007	0.284365	0.283089	0.777109	0.86466
	FOXF1	ENSG00000103241	2294		149.144	0.0717325	0.253505	0.282962	0.777206	0.864683
	PSMA6	ENSG00000100902	5687		134.08	-0.0245564	0.0868126	-0.282867	0.777279	0.864683
	SNORD114-28	ENSG00000200480	767609		5.06542	0.114855	0.406052	0.282858	0.777286	0.864683
	LRRC34	ENSG00000171757	151827		288.89	-0.034403	0.121754	-0.282562	0.777513	0.864894
	WNT4	ENSG00000162552	54361		91.3548	0.0413565	0.146414	0.282463	0.777589	0.864938
	MIR6793	ENSG00000275640	102466737		3.24851	-0.137943	0.488672	-0.282281	0.777728	0.86504
	CELF3	ENSG00000159409	11189		1399.47	-0.0651298	0.230769	-0.282229	0.777768	0.86504
	PRAMEF12	ENSG00000116726	390999		15.4334	0.121366	0.430073	0.282197	0.777792	0.86504
	LINC00278	ENSG00000231535	100873962		20.0626	0.308468	1.09369	0.282043	0.777911	0.86513
	ACRBP	ENSG00000111644	84519		20.6357	0.0504334	0.178879	0.281942	0.777988	0.865134
	ZNF382	ENSG00000161298	84911		363.015	0.0318213	0.11285	0.281978	0.77796	0.865134
		ENSG00000287260	101928868		1.9721	-0.175864	0.62425	-0.28172	0.778158	0.865216
	SENP8	ENSG00000166192	123228		131.186	0.0251899	0.0894214	0.281699	0.778174	0.865216
	SLCO1A2	ENSG00000084453	6579		1383.61	0.0745141	0.264459	0.28176	0.778127	0.865216
	CHMP1B	ENSG00000255112	57132		1242.68	-0.0355598	0.126499	-0.281109	0.778627	0.865678
	PHLDA3	ENSG00000174307	23612		381.381	-0.0486347	0.173061	-0.281026	0.77869	0.865708
	LINC00536	ENSG00000249917	100859921		1.39338	0.249617	0.888451	0.280958	0.778743	0.865719
	FAM78B	ENSG00000188859	149297		624.369	-0.0589429	0.209824	-0.280915	0.778775	0.865719
	MIR26A2	ENSG00000207789	407016		7.13115	-0.0805375	0.287007	-0.280612	0.779008	0.865937
	DENND5B-AS1	ENSG00000255867	100874249		89.2229	0.0346173	0.123399	0.280533	0.779069	0.86596
	RPL22L1	ENSG00000163584	200916		56.8086	-0.0687501	0.245126	-0.280469	0.779118	0.86596
	ARHGEF38	ENSG00000236699	54848		6.18385	0.114156	0.40706	0.280439	0.77914	0.86596
	TBC1D23	ENSG00000036054	55773		510.042	-0.032719	0.116725	-0.28031	0.77924	0.866029
	MIR1256	ENSG00000221808	100302155		18.3523	-0.0577853	0.206308	-0.280093	0.779406	0.8661
	KIF25-AS1	ENSG00000229921	100505879		25.1967	-0.164822	0.588936	-0.279864	0.779582	0.8661
	CAPN9	ENSG00000135773	10753		42.7453	0.0682921	0.243948	0.279945	0.77952	0.8661
	MIRLET7F1	ENSG00000199072	406888		7.11712	0.0853706	0.304975	0.279926	0.779534	0.8661
	RNPEPL1	ENSG00000142327	57140		608.322	0.0342107	0.122104	0.280177	0.779342	0.8661
	RRP1	ENSG00000160214	8568		213.564	0.0320645	0.114603	0.279789	0.779639	0.8661
	ZNF648	ENSG00000179930	127665		83.7395	-0.0772383	0.276144	-0.279703	0.779705	0.866132
	FAM133A	ENSG00000179083	286499		99.1803	-0.0340367	0.121925	-0.27916	0.780122	0.866471
	ANKRD13C	ENSG00000118454	81573		847.803	0.0210247	0.075394	0.278864	0.780349	0.866641
	PCDHGA12	ENSG00000253159	26025		765.848	-0.0517465	0.185629	-0.278763	0.780427	0.866686
	BGLAP	ENSG00000242252	632		13.853	0.0749205	0.268831	0.27869	0.780483	0.866707
	LINC02861	ENSG00000262185	102724927		5.52361	-0.0908861	0.32619	-0.278629	0.78053	0.866717
	RASGRF2	ENSG00000113319	5924		1035.12	-0.0365015	0.131047	-0.278537	0.7806	0.866754
	TNFRSF9	ENSG00000049249	3604		3.62584	0.104686	0.376041	0.278389	0.780714	0.866839
	GRIP1	ENSG00000155974	23426		413.068	0.0419572	0.150776	0.278275	0.780802	0.866863
	SNORA81	ENSG00000221420	677847		7.8496	-0.074798	0.26885	-0.278215	0.780848	0.866863
	RPEL1	ENSG00000235376	729020		30.9364	0.0691206	0.248441	0.278217	0.780846	0.866863
	LINC01539	ENSG00000267712	100505474		4.50352	0.140818	0.506702	0.277912	0.78108	0.867058
	KLHL10	ENSG00000161594	317719		13.9032	0.11229	0.404082	0.27789	0.781097	0.867058
	HAO2	ENSG00000116882	51179		1.43289	-0.177047	0.637829	-0.277577	0.781337	0.867241
	MIS18A	ENSG00000159055	54069		60.8082	0.0373709	0.134615	0.277614	0.781309	0.867241
	ZNF619	ENSG00000177873	285267		272.15	-0.0294177	0.106063	-0.277361	0.781503	0.867342
	C17orf102	ENSG00000197322	400591		67.6851	0.0750878	0.270819	0.277262	0.781579	0.867385
	CD3D	ENSG00000167286	915		1.72046	0.178373	0.643557	0.277168	0.781651	0.867424
	IGFBP3	ENSG00000146674	3486		513.162	0.130907	0.472877	0.276831	0.78191	0.86767
	MIR3149	ENSG00000266712	100422921		6.7768	-0.0822833	0.297545	-0.276541	0.782133	0.867835
	FCN3	ENSG00000142748	8547		2.86756	0.143493	0.519046	0.276456	0.782198	0.867866
	FOXN4	ENSG00000139445	121643		17.3575	0.0606258	0.219501	0.276199	0.782396	0.868029
	MGARP	ENSG00000137463	84709		21.0089	-0.0532443	0.192797	-0.276167	0.78242	0.868029
	HVCN1	ENSG00000122986	84329		257.417	-0.0495664	0.179583	-0.276008	0.782542	0.868123
	MED8	ENSG00000159479	112950		161.209	-0.0200305	0.0726338	-0.275774	0.782722	0.86822
	CR1L	ENSG00000197721	1379		2.09181	0.163784	0.594002	0.27573	0.782756	0.86822
	HHEX	ENSG00000152804	3087		77.6719	0.0674753	0.244634	0.275822	0.782685	0.86822
	NEURL4	ENSG00000215041	84461		1097.94	-0.0273322	0.0991378	-0.2757	0.782779	0.86822
	TIMM10B	ENSG00000132286	26515		1089.15	-0.0195669	0.0710356	-0.275453	0.782969	0.868348
	STK32A	ENSG00000169302	202374		412.456	-0.0464171	0.168661	-0.27521	0.783155	0.868513
	ZNF207	ENSG00000010244	7756		1226.18	0.0156206	0.0567763	0.275126	0.783219	0.868543
	FCN2	ENSG00000160339	2220		11.2363	0.102117	0.371417	0.27494	0.783363	0.868661
	DDX59-AS1	ENSG00000260088	101929224		10.2836	0.0808081	0.29403	0.27483	0.783447	0.868713
	IQCH-AS1	ENSG00000259673	100506686		181.134	0.0278502	0.101475	0.274455	0.783735	0.868867
	RNVU1-6	ENSG00000201558	101954276		1.68081	-0.18343	0.668155	-0.274531	0.783676	0.868867
	MSH2-OT1	ENSG00000235760	644093		48.0714	-0.0566758	0.206494	-0.274467	0.783726	0.868867
	DAND5	ENSG00000179284	199699		5.94693	0.094379	0.343942	0.274404	0.783774	0.868869
	CALHM3	ENSG00000183128	119395		2.08115	-0.150521	0.548702	-0.274322	0.783837	0.868897
	SARS1	ENSG00000031698	6301		1049.21	-0.0244162	0.0890559	-0.274167	0.783956	0.868946
	RPP38	ENSG00000152464	10557		134.347	0.0317531	0.115868	0.274046	0.784049	0.868967
	DGKH	ENSG00000102780	160851		1353.57	-0.0317103	0.115698	-0.274078	0.784025	0.868967
	AMDHD1	ENSG00000139344	144193		9.88646	0.0970263	0.35441	0.273769	0.784262	0.869121
	STK3	ENSG00000104375	6788		439.123	-0.0240423	0.0878202	-0.273768	0.784263	0.869121
	PDCD10	ENSG00000114209	11235		175.774	-0.0295417	0.107997	-0.273541	0.784437	0.869139
	DLL4	ENSG00000128917	54567		161.507	0.0737165	0.269574	0.273455	0.784503	0.869139
	SMARCD1	ENSG00000066117	6602		624.103	-0.0192634	0.0704365	-0.273487	0.784479	0.869139
	THBS2	ENSG00000186340	7058		685.579	-0.0579715	0.211942	-0.273525	0.78445	0.869139
	TSPAN14	ENSG00000108219	81619		1836.41	-0.0290931	0.106351	-0.273558	0.784424	0.869139
	PARD6G	ENSG00000178184	84552		245.184	0.0553157	0.202209	0.273557	0.784425	0.869139
	ALDH3A2	ENSG00000072210	224		1084.73	0.0512306	0.187472	0.273271	0.784645	0.869213
	PICSAR	ENSG00000275874	378825		1.31516	-0.207595	0.759584	-0.273302	0.784621	0.869213
	RPP38-DT	ENSG00000176236	221060		33.8008	0.0462512	0.169291	0.273206	0.784695	0.869227
	SBF1P1	ENSG00000248522	100133234		47.0637	-0.0600159	0.220107	-0.272667	0.78511	0.869521
	CDH9	ENSG00000113100	1007		76.209	0.0547693	0.200862	0.272671	0.785106	0.869521
	SAMD4A	ENSG00000020577	23034		2693.25	0.0601244	0.220394	0.272805	0.785003	0.869521
	EIF4E1B	ENSG00000175766	253314		12.2597	0.0859392	0.31509	0.272745	0.785049	0.869521
	ROR1	ENSG00000185483	4919		262.14	0.0517907	0.190072	0.27248	0.785253	0.869627
	ST14	ENSG00000149418	6768		37.692	-0.134908	0.495178	-0.272444	0.785281	0.869627
	LCOR	ENSG00000196233	84458		1732.62	-0.0241718	0.0887965	-0.272216	0.785456	0.869739
	IL13	ENSG00000169194	3596		1.56918	0.174086	0.640037	0.271994	0.785626	0.869886
	MBP	ENSG00000197971	4155		29630.6	-0.0880565	0.323818	-0.271932	0.785674	0.869898
	ALPP	ENSG00000163283	250		2.60838	-0.214912	0.790506	-0.271867	0.785724	0.869912
	LINC01340	ENSG00000250331	102546227		1.36925	0.169502	0.62388	0.271691	0.78586	0.87002
	CLU	ENSG00000120885	1191		30424.5	-0.0633012	0.233326	-0.271299	0.786161	0.870312
	SLC5A8	ENSG00000262217	160728		6.1756	-0.099012	0.365549	-0.270859	0.7865	0.870646
	RNF122	ENSG00000133874	79845		74.4481	0.0744533	0.275205	0.270538	0.786746	0.870878
	ECE2	ENSG00000145194	9718		614.62	0.03218	0.118988	0.270448	0.786815	0.870912
	VAV3	ENSG00000134215	10451		401.739	-0.0536994	0.198619	-0.270364	0.786881	0.870943
	PLPP2	ENSG00000141934	8612		152.614	-0.0508245	0.188183	-0.27008	0.787099	0.871144
	AGBL4-AS1	ENSG00000230114	101929721		5.13259	0.0926663	0.343783	0.269549	0.787507	0.871534
	ACOT4	ENSG00000177465	122970		98.3827	-0.0438344	0.162666	-0.269475	0.787564	0.871534
	LYPD8	ENSG00000259823	646627		7.5238	-0.0913025	0.338771	-0.269511	0.787536	0.871534
	ULK1	ENSG00000177169	8408		1572.44	0.0287183	0.106608	0.269383	0.787635	0.871571
	NLRP3	ENSG00000162711	114548		130.275	0.0517084	0.192178	0.269064	0.78788	0.871801
	RGS19	ENSG00000171700	10287		174.196	0.041208	0.15341	0.268613	0.788227	0.872102
	GDAP2	ENSG00000196505	54834		1314.68	-0.0324971	0.120972	-0.268634	0.788212	0.872102
	PDE1C	ENSG00000154678	5137		961.369	0.0616543	0.229685	0.26843	0.788369	0.872217
	MIR4251	ENSG00000283572	100422968		6.4436	0.0947227	0.353303	0.268106	0.788618	0.872451
	DDIAS	ENSG00000165490	220042		8.63673	-0.0732214	0.273239	-0.267976	0.788718	0.872479
	CD2	ENSG00000116824	914		7.2632	-0.110167	0.41104	-0.26802	0.788684	0.872479
	KLHL31	ENSG00000124743	401265		26.0113	0.0574441	0.214421	0.267904	0.788774	0.872499
	WDR3	ENSG00000065183	10885		181.295	-0.0262371	0.098058	-0.267567	0.789032	0.872538
	BBC3	ENSG00000105327	27113		132.45	0.0387353	0.144724	0.267648	0.78897	0.872538
	PLTP	ENSG00000100979	5360		779.988	0.042305	0.1581	0.267584	0.78902	0.872538
	ABRAXAS1	ENSG00000163322	84142		173.726	-0.0264139	0.0987375	-0.267517	0.789071	0.872538
	SNORD14E	ENSG00000200879	85391		26.4729	0.123449	0.461055	0.267754	0.788888	0.872538
	GAB2	ENSG00000033327	9846		1237.42	0.0425836	0.159069	0.267705	0.788927	0.872538
		ENSG00000256732	100996671		10.8038	-0.139516	0.521815	-0.267367	0.789186	0.872586
	GNAT1	ENSG00000114349	2779		12.4528	-0.081703	0.305589	-0.267362	0.78919	0.872586
	PTH2R	ENSG00000144407	5746		224.239	-0.0781988	0.292541	-0.267309	0.789232	0.872591
	SPRYD4	ENSG00000176422	283377		182.655	-0.0259539	0.0972063	-0.266998	0.789471	0.872814
	NDUFAF6	ENSG00000156170	137682		219.919	-0.0227365	0.0852104	-0.266828	0.789602	0.872917
	SVIL-AS1	ENSG00000224597	102724316		1059.69	0.0187099	0.0701681	0.266644	0.789744	0.872991
	SLC25A48-AS1	ENSG00000251045	340074		12.1167	-0.063676	0.238767	-0.266687	0.78971	0.872991
	APOLD1	ENSG00000178878	81575		2117.18	-0.0558522	0.209554	-0.266529	0.789832	0.873047
	SNORA14A	ENSG00000201643	677801		4.45302	0.112598	0.422677	0.266392	0.789937	0.873081
	CASQ1	ENSG00000143318	844		43.4002	-0.0482662	0.18118	-0.2664	0.789931	0.873081
	MIR8057	ENSG00000276221	102466874		4.30033	0.112477	0.42242	0.266269	0.790032	0.873144
	EVI2A	ENSG00000126860	2123		505.198	-0.0650885	0.244503	-0.266208	0.790079	0.873155
	PCDHA7	ENSG00000204963	56141		112.678	0.0382059	0.143628	0.266007	0.790234	0.87326
	PRXL2C	ENSG00000158122	195827		103.565	0.0355179	0.133619	0.265816	0.790381	0.873364
	GPR65	ENSG00000140030	8477		173.715	-0.0755487	0.284276	-0.265758	0.790425	0.873371
	SGSH	ENSG00000181523	6448		409.639	0.0240345	0.0905296	0.265488	0.790634	0.873519
	TPPP2	ENSG00000179636	122664		3.90114	0.108284	0.408257	0.265236	0.790828	0.873692
	HMCN2	ENSG00000148357	256158		100.177	-0.0667563	0.251888	-0.265024	0.790991	0.87383
	ATIC	ENSG00000138363	471		224.663	0.0240283	0.0906908	0.264948	0.79105	0.873842
	PSG4	ENSG00000243137	5672		15.6388	0.0753366	0.284383	0.264912	0.791077	0.873842
	MIR1302-8	ENSG00000221269	100302223		8.39932	-0.0760005	0.286964	-0.264843	0.79113	0.873851
		ENSG00000229951	403150		1.76026	0.147926	0.558622	0.264805	0.79116	0.873851
	ZNF160	ENSG00000170949	90338		725.149	0.0225646	0.0852993	0.264534	0.791368	0.874039
	GIMAP2	ENSG00000106560	26157		62.9647	-0.061945	0.23441	-0.264259	0.79158	0.874156
	ITSN1	ENSG00000205726	6453		1302.23	-0.0167466	0.0633735	-0.264252	0.791586	0.874156
	FAM153A	ENSG00000170074	285596		280.659	0.0696277	0.263636	0.264105	0.791699	0.874156
	TGFBR2	ENSG00000163513	7048		1296.57	0.0539083	0.204094	0.264135	0.791676	0.874156
	ANO6	ENSG00000177119	196527		1175.83	0.0593522	0.224815	0.264005	0.791776	0.8742
	PSMB1	ENSG00000281184	5689		127.46	0.026265	0.0995089	0.263946	0.791821	0.874208
	ECRG4	ENSG00000119147	84417		41.7344	-0.0856334	0.324676	-0.26375	0.791973	0.874333
	PPARGC1A	ENSG00000109819	10891		957.118	-0.0483944	0.183681	-0.263469	0.792189	0.874531
	GLYAT	ENSG00000149124	10249		1.44937	-0.220093	0.836426	-0.263135	0.792446	0.874566
	NECTIN3	ENSG00000177707	25945		664.4	0.0289815	0.110115	0.263193	0.792402	0.874566
	DHTKD1	ENSG00000181192	55526		637.914	0.0225543	0.0856996	0.263179	0.792413	0.874566
	SPSB3	ENSG00000162032	90864		831.577	-0.0273562	0.103912	-0.263263	0.792348	0.874566
	IGFBP1	ENSG00000146678	3484		3.30586	-0.177266	0.674094	-0.26297	0.792574	0.874665
	HIC2	ENSG00000169635	23119		945.812	-0.0364864	0.138776	-0.262916	0.792615	0.87467
	PART1	ENSG00000152931	25859		60.4309	0.080642	0.306972	0.262701	0.792781	0.874769
	CCDC78	ENSG00000162004	124093		319.041	-0.0530638	0.202205	-0.262426	0.792993	0.874962
	GBP6	ENSG00000183347	163351		16.8819	0.0782677	0.298347	0.262338	0.793061	0.874975
	CDHR2	ENSG00000074276	54825		428.988	0.0591775	0.225599	0.262313	0.79308	0.874975
	LAMP5-AS1	ENSG00000225988	101929329		17.2063	0.0706535	0.269512	0.262153	0.793203	0.875029
	TXNRD2	ENSG00000184470	10587		176.668	0.0305988	0.116743	0.262103	0.793242	0.875029
	ZNRF4	ENSG00000105428	148066		1.53053	-0.200493	0.764877	-0.262125	0.793225	0.875029
		ENSG00000287925	101928701		1.67909	-0.184383	0.703718	-0.262012	0.793312	0.875065
	COX18	ENSG00000163626	285521		322.979	-0.025623	0.0978649	-0.26182	0.79346	0.875187
	PRAP1	ENSG00000165828	118471		17.7048	0.0555402	0.212175	0.261766	0.793502	0.875192
	CREBBP	ENSG00000005339	1387		2992.51	0.0201552	0.0770504	0.261585	0.793641	0.875304
	RNU11	ENSG00000274978	26824		68.7182	-0.0647507	0.247738	-0.261367	0.793809	0.875447
	RLF	ENSG00000117000	6018		1119.26	0.0223104	0.0853768	0.261316	0.793849	0.875449
	GRIA4	ENSG00000152578	2893		731.278	-0.0250266	0.0958481	-0.261107	0.79401	0.875586
	CLASP1	ENSG00000074054	23332		2933.33	0.0166104	0.0637649	0.260494	0.794483	0.876066
	MIR562	ENSG00000207626	693147		6.95033	-0.0724049	0.278052	-0.260401	0.794555	0.876103
	KIF11	ENSG00000138160	3832		40.6881	0.0576853	0.221731	0.260159	0.794741	0.876268
	CARMIL2	ENSG00000159753	146206		171.81	-0.0448629	0.172553	-0.259995	0.794868	0.876366
	SH2D1B	ENSG00000198574	117157		5.13286	-0.0967228	0.372497	-0.25966	0.795126	0.876608
	MIR9-3HG	ENSG00000255571	254559		1094.01	-0.0580245	0.223874	-0.259184	0.795493	0.876972
	HLTF	ENSG00000071794	6596		854.737	-0.0294089	0.113637	-0.258798	0.795791	0.877218
	ETS2	ENSG00000157557	2114		1554.08	0.0390267	0.150889	0.258645	0.795909	0.877306
	NAGA	ENSG00000198951	4668		405.178	-0.031635	0.122378	-0.258502	0.79602	0.877386
	NUP98	ENSG00000110713	4928		863.713	-0.0112463	0.0435339	-0.258334	0.796149	0.877487
	MIR940	ENSG00000284346	100126328		4.91424	0.107383	0.416057	0.258096	0.796333	0.877521
	PLCH2	ENSG00000149527	9651		2430.58	0.0557839	0.216114	0.258123	0.796312	0.877521
	LETM2	ENSG00000165046	137994		226.099	-0.0327681	0.127039	-0.257937	0.796455	0.877575
	SMIM18	ENSG00000253457	100507341		42.103	-0.0500438	0.194115	-0.257805	0.796557	0.877646
	SESN1	ENSG00000080546	27244		817.496	0.0284686	0.11067	0.257239	0.796994	0.878003
	SLC15A3	ENSG00000110446	51296		237.216	0.0353077	0.137592	0.256611	0.797479	0.878495
	ENGASE	ENSG00000167280	64772		825.447	-0.0419133	0.1635	-0.256351	0.79768	0.878675
	IFI30	ENSG00000216490	10437		78.2899	0.0648339	0.253107	0.256153	0.797833	0.878802
		ENSG00000245466	101928075		5.16051	0.0846305	0.330661	0.255944	0.797994	0.878897
	SLC15A4	ENSG00000139370	121260		331.205	-0.0326351	0.127504	-0.255954	0.797987	0.878897
	MIA	ENSG00000261857	8190		5.60558	0.106209	0.415076	0.255878	0.798045	0.87891
	NPDC1	ENSG00000107281	56654		1348.11	-0.0286691	0.112117	-0.255708	0.798177	0.879014
	C19orf38	ENSG00000214212	255809		24.4748	-0.0584732	0.228894	-0.255459	0.798368	0.879142
	MYBPC3	ENSG00000134571	4607		11.7164	0.0717369	0.280808	0.255466	0.798364	0.879142
	DUSP5	ENSG00000138166	1847		301.615	-0.0687965	0.269662	-0.255122	0.798629	0.879388
	MIR4802	ENSG00000263642	100616274		3.59505	-0.113993	0.447184	-0.254912	0.798791	0.879524
	USP17L9P	ENSG00000251694	391627		4.66854	0.118731	0.465973	0.254802	0.798876	0.879577
	HLA-DOB	ENSG00000241106	3112		18.416	0.104839	0.411782	0.254598	0.799034	0.879709
	METTL2B	ENSG00000165055	55798		301.426	-0.0148987	0.0585568	-0.254431	0.799163	0.879809
	TAF8	ENSG00000137413	129685		580.885	0.0203206	0.0799828	0.254063	0.799447	0.880039
	DENND1A	ENSG00000119522	57706		1106.15	-0.0215747	0.0851248	-0.253449	0.799922	0.880519
	NEGR1-IT1	ENSG00000228853	100852409		14.8895	0.0476658	0.188321	0.25311	0.800183	0.880646
	MIR579	ENSG00000207956	693164		4.28503	-0.103616	0.409229	-0.253197	0.800116	0.880646
	FAM160A2	ENSG00000051009	84067		621.122	-0.0243055	0.0960299	-0.253103	0.800188	0.880646
	PMS2	ENSG00000122512	5395		517.571	0.0222118	0.0879049	0.25268	0.800516	0.880965
	UBTD1	ENSG00000165886	80019		171.438	0.0334045	0.132244	0.252597	0.800579	0.880993
	MIR497	ENSG00000284027	574456		3.82484	0.114525	0.45367	0.252441	0.8007	0.881043
	TFPI2	ENSG00000105825	7980		12.2181	0.100626	0.398563	0.252472	0.800677	0.881043
	FBXO10	ENSG00000147912	26267		491.41	-0.0230762	0.0914317	-0.252387	0.800742	0.881047
	MIR5787	ENSG00000275334	102464817		2.89596	-0.130567	0.51765	-0.25223	0.800863	0.881139
	SNORD62A	ENSG00000235284	26786		9.36392	0.0660969	0.262149	0.252135	0.800937	0.881144
	TMOD3	ENSG00000138594	29766		1027.68	0.0461585	0.183077	0.252126	0.800944	0.881144
	GJB3	ENSG00000188910	2707		31.0126	0.0548833	0.217764	0.252031	0.801017	0.881183
	LINC01800	ENSG00000234572	101927438		5.31159	0.100358	0.398735	0.251691	0.80128	0.881381
	ZNF474	ENSG00000164185	133923		35.0475	0.0801388	0.318431	0.251668	0.801298	0.881381
	ADAMTS16	ENSG00000145536	170690		43.1293	-0.0564974	0.224507	-0.251651	0.801311	0.881381
	SLC2A10	ENSG00000197496	81031		287.671	-0.0407524	0.162105	-0.251395	0.801508	0.881515
	SOCS3	ENSG00000184557	9021		1036.66	-0.110815	0.441463	-0.251018	0.8018	0.881795
	LINC02035	ENSG00000273033	100129550		679.387	-0.0277067	0.110423	-0.250916	0.801879	0.88184
	TRAPPC8	ENSG00000153339	22878		846.525	-0.018069	0.0721381	-0.250478	0.802218	0.88217
	TARS1	ENSG00000113407	6897		271.845	0.0310333	0.123988	0.250292	0.802361	0.882287
		ENSG00000255367	101927708		1.84121	-0.148912	0.595138	-0.250214	0.802422	0.882311
	IREB2	ENSG00000136381	3658		1253.75	-0.0187014	0.0748181	-0.249958	0.80262	0.882373
	KCNJ5	ENSG00000120457	3762		105.584	-0.0585186	0.234125	-0.249946	0.802629	0.882373
	PIGA	ENSG00000165195	5277		270.374	0.0287975	0.115211	0.249955	0.802622	0.882373
	ANKS6	ENSG00000165138	203286		443.501	0.0228868	0.0915925	0.249877	0.802683	0.88239
	SLC16A4	ENSG00000168679	9122		288.693	0.0272554	0.109193	0.249608	0.802891	0.882577
	HAS1	ENSG00000105509	3036		24.595	-0.0758601	0.304039	-0.249508	0.802968	0.88262
	WDFY2	ENSG00000139668	115825		1709.57	0.0243189	0.0975577	0.249277	0.803146	0.882711
	ARV1	ENSG00000173409	64801		105.039	0.0282912	0.113504	0.249254	0.803165	0.882711
	MYOZ3	ENSG00000164591	91977		31.1151	-0.0487407	0.195623	-0.249156	0.80324	0.882752
	SPATA3	ENSG00000173699	130560		3.48902	-0.122554	0.492216	-0.248985	0.803373	0.882774
	MIR593	ENSG00000207588	693178		9.24808	0.0701036	0.281885	0.248695	0.803596	0.882977
	UMODL1	ENSG00000177398	89766		22.4378	0.086447	0.347973	0.24843	0.803802	0.883119
	HMG20B	ENSG00000064961	10362		266.596	0.0320934	0.129283	0.248241	0.803948	0.883155
	TMEM51-AS1	ENSG00000175147	200197		45.159	-0.0518928	0.208971	-0.248325	0.803883	0.883155
	RNASE6	ENSG00000169413	6039		141.062	-0.0597865	0.240802	-0.248281	0.803917	0.883155
	KIF5A	ENSG00000155980	3798		1949.79	-0.0407062	0.164319	-0.247727	0.804346	0.88355
	SNORA64	ENSG00000207405	26784		12.6181	0.0596011	0.24072	0.247595	0.804447	0.88362
	GPANK1	ENSG00000233210	7918		201.478	0.0228548	0.0923581	0.247459	0.804553	0.883663
	TRPT1	ENSG00000149743	83707		134.401	-0.0298439	0.120608	-0.247446	0.804563	0.883663
	CRYBG3	ENSG00000080200	131544		836.705	0.0515905	0.208974	0.246875	0.805005	0.884107
	NYAP1	ENSG00000166924	222950		911.432	-0.0245706	0.0997438	-0.246337	0.805421	0.884439
	ARRDC1	ENSG00000197070	92714		799.259	0.0287774	0.117008	0.245943	0.805726	0.884691
	STXBP4	ENSG00000166263	252983		383.429	0.0302914	0.123362	0.245549	0.806031	0.884984
	NECAB1	ENSG00000123119	64168		681.462	-0.059112	0.240812	-0.245469	0.806093	0.88501
	CENPW	ENSG00000203760	387103		8.67289	0.0696391	0.283892	0.245301	0.806223	0.885111
		ENSG00000284830	101928718		8.21671	-0.0738732	0.301402	-0.245099	0.80638	0.8852
	DIXDC1	ENSG00000150764	85458		1602.63	-0.0326532	0.133209	-0.245128	0.806357	0.8852
	LRIT1	ENSG00000148602	26103		78.2205	-0.0830353	0.338852	-0.245049	0.806419	0.8852
	IER3	ENSG00000206478	8870		332.793	0.0566043	0.231566	0.244442	0.806889	0.885675
	RXFP2	ENSG00000133105	122042		86.4575	-0.079432	0.325176	-0.244274	0.807019	0.885735
	VNN2	ENSG00000112303	8875		18.4177	0.0690994	0.282914	0.244242	0.807044	0.885735
	CA14	ENSG00000118298	23632		91.9897	0.0357131	0.146566	0.243666	0.807489	0.886167
	PARP2	ENSG00000129484	10038		151.884	0.0366497	0.150553	0.243435	0.807669	0.886307
	NKD1	ENSG00000140807	85407		963.995	0.0405455	0.166577	0.243403	0.807693	0.886307
	MIR1343	ENSG00000251862	100616437		4.12243	-0.102355	0.420752	-0.243268	0.807798	0.886335
	PRSS50	ENSG00000283706	29122		23.3511	0.0741654	0.304928	0.243223	0.807833	0.886335
	SERTAD3	ENSG00000167565	29946		166.742	-0.0262775	0.10803	-0.243242	0.807818	0.886335
	CRYAA	ENSG00000160202	1409		13.0646	-0.067413	0.277517	-0.242914	0.808072	0.886471
	DECR2	ENSG00000274296	26063		103.135	-0.034806	0.143278	-0.242926	0.808063	0.886471
	LGMN	ENSG00000100600	5641		172.989	0.0325748	0.134089	0.242935	0.808056	0.886471
	MIR4264	ENSG00000266436	100422888		1.60386	0.148905	0.613218	0.242826	0.80814	0.886505
	RAP1B	ENSG00000127314	5908		853.444	-0.0446696	0.184082	-0.242662	0.808267	0.886602
	MATN3	ENSG00000132031	4148		53.2404	-0.0587401	0.24212	-0.242607	0.80831	0.886607
	MSR1	ENSG00000038945	4481		238.72	0.0658919	0.271714	0.242505	0.808389	0.886652
	RIPPLY3	ENSG00000183145	53820		2.28815	-0.184656	0.761688	-0.242429	0.808447	0.886674
	MIR3200	ENSG00000264661	100422912		2.72922	-0.122211	0.505154	-0.241929	0.808835	0.886909
	NKAIN4	ENSG00000101198	128414		422.909	-0.0529514	0.218822	-0.241984	0.808792	0.886909
	MIR154	ENSG00000207978	406946		4.54809	0.112046	0.463089	0.241953	0.808817	0.886909
	SNORA38	ENSG00000263879	677820		3.87642	0.0844937	0.349281	0.241908	0.808852	0.886909
	SH3PXD2A	ENSG00000107957	9644		5961.91	-0.0164708	0.068032	-0.242103	0.8087	0.886909
	SNORD72	ENSG00000212296	619564		2.53162	0.132251	0.546847	0.241844	0.808901	0.886922
	HFE	ENSG00000010704	3077		102.982	0.0523971	0.216764	0.241725	0.808993	0.886981
	CYP3A7-CYP3A51P	ENSG00000282301	100861540		11.2358	0.0560306	0.231857	0.24166	0.809043	0.886994
	CALCOCO2	ENSG00000136436	10241		1466.29	-0.034417	0.142561	-0.241419	0.809231	0.887115
	GCNT3	ENSG00000140297	9245		1.32842	-0.195116	0.80806	-0.241462	0.809197	0.887115
	FZD9	ENSG00000188763	8326		84.068	-0.0445484	0.185134	-0.240628	0.809843	0.887667
	MIR3161	ENSG00000263693	100423000		10.4462	0.062287	0.258984	0.240506	0.809938	0.88769
	MIR378E	ENSG00000263831	100616498		1.31438	0.162589	0.676193	0.240447	0.809984	0.88769
	C8orf31	ENSG00000278812	286122		67.9289	0.0366288	0.152308	0.240491	0.80995	0.88769
	EPCAM-DT	ENSG00000234690	101927043		39.8704	-0.0596367	0.248197	-0.240279	0.810114	0.88774
	UTS2R	ENSG00000181408	2837		205.641	-0.0796539	0.331559	-0.240241	0.810144	0.88774
	KIAA1586	ENSG00000168116	57691		610.42	-0.0264289	0.110148	-0.23994	0.810376	0.887953
	MIR573	ENSG00000207697	693158		18.8766	-0.0530892	0.221346	-0.239847	0.810449	0.887991
	MIR1247	ENSG00000283857	100302145		5.23804	-0.109183	0.45594	-0.239468	0.810743	0.888229
	LINC00863	ENSG00000224914	439994		185.541	0.0282131	0.117892	0.239313	0.810863	0.888277
	RAPGEFL1	ENSG00000108352	51195		1778.09	-0.0450195	0.18811	-0.239326	0.810853	0.888277
	GTPBP8	ENSG00000163607	29083		87.2328	-0.0245181	0.102489	-0.239225	0.810931	0.88831
	OR10V2P	ENSG00000255538	81343		6.88632	0.0781829	0.32691	0.239157	0.810984	0.888326
	LYPLAL1	ENSG00000143353	127018		340.828	-0.0347982	0.145601	-0.238998	0.811107	0.888412
	POU5F1	ENSG00000233911	5460		13.1851	0.0813322	0.340364	0.238957	0.811139	0.888412
	CHRDL2	ENSG00000054938	25884		12.8696	0.0599864	0.251133	0.238863	0.811212	0.88845
	MIR221	ENSG00000207870	407006		3.26784	0.11808	0.494474	0.238799	0.811261	0.888462
	BRSK2	ENSG00000174672	9024		862.744	0.0284799	0.119437	0.238451	0.811532	0.888717
	FUT11	ENSG00000196968	170384		451.538	-0.0210785	0.0884755	-0.238242	0.811694	0.888852
	RBM26-AS1	ENSG00000227354	100505538		84.5845	0.04767	0.200175	0.238142	0.811771	0.888853
	GNA15-DT	ENSG00000267551	100996351		6.81515	0.0729437	0.306246	0.238186	0.811737	0.888853
	LINC00958	ENSG00000251381	100506305		8.84448	-0.103926	0.437064	-0.237782	0.81205	0.888857
	LINC02015	ENSG00000231574	102724550		2.84039	-0.15986	0.672509	-0.237707	0.812108	0.888857
	YAP1	ENSG00000137693	10413		2313.4	-0.0478191	0.201143	-0.237736	0.812086	0.888857
	GPD1	ENSG00000167588	2819		29.5703	0.0712864	0.299908	0.237694	0.812118	0.888857
	ZNF691	ENSG00000164011	51058		112.701	0.0306683	0.128966	0.237802	0.812035	0.888857
	PEX5L	ENSG00000114757	51555		2009.97	-0.0611264	0.256834	-0.237999	0.811882	0.888857
	GASK1A	ENSG00000144649	729085		430.539	0.0339887	0.142765	0.238074	0.811823	0.888857
	DRC3	ENSG00000171962	83450		300.096	-0.0208829	0.0877727	-0.23792	0.811943	0.888857
	TMEM132E	ENSG00000181291	124842		1116.47	0.0535914	0.225767	0.237375	0.812366	0.888997
	CCDC107	ENSG00000159884	203260		50.895	0.0391822	0.165044	0.237405	0.812343	0.888997
	LINC00898	ENSG00000205634	400932		2.31926	-0.169562	0.714411	-0.237346	0.812389	0.888997
	SNORA37	ENSG00000207233	677819		27.7345	0.0474582	0.199965	0.237333	0.812398	0.888997
	PRCC	ENSG00000143294	5546		534.709	-0.0181184	0.0764798	-0.236904	0.812731	0.889277
		ENSG00000228484	101927692		122.292	0.0460055	0.194505	0.236527	0.813024	0.889539
	RBM4B	ENSG00000173914	83759		541.134	-0.0193885	0.081982	-0.236497	0.813047	0.889539
	VPS33B-DT	ENSG00000214432	101926911		5.29836	-0.0790051	0.334134	-0.236447	0.813086	0.889539
	ANXA5	ENSG00000164111	308		812.36	0.0510487	0.216037	0.236296	0.813203	0.889545
	BICDL1	ENSG00000135127	92558		448.87	0.0457571	0.193646	0.236292	0.813206	0.889545
	RPS6KL1	ENSG00000198208	83694		623.014	-0.0367659	0.155895	-0.235839	0.813558	0.889889
	BRS3	ENSG00000102239	680		1.9014	-0.149664	0.634886	-0.235734	0.813639	0.889908
	MZT2B	ENSG00000152082	80097		184.173	-0.021598	0.091646	-0.235668	0.81369	0.889908
	ZNRD1ASP	ENSG00000235814	80862		61.3348	0.0361865	0.153521	0.23571	0.813658	0.889908
	SDR9C7	ENSG00000170426	121214		3.79373	0.0957573	0.406432	0.235605	0.813739	0.889911
	RGS5	ENSG00000143248	8490		2821.8	0.0540457	0.229429	0.235566	0.813769	0.889911
	CCDC158	ENSG00000163749	339965		33.6669	0.0488712	0.207574	0.23544	0.813867	0.889934
	SPRED3	ENSG00000188766	399473		212.791	0.0497032	0.211069	0.235483	0.813834	0.889934
	LINC01624	ENSG00000227508	401289		2.88555	0.10741	0.45638	0.235351	0.813936	0.889964
	VAC14	ENSG00000103043	55697		845.217	-0.0256439	0.108981	-0.235306	0.813971	0.889964
	ERFE	ENSG00000178752	151176		32.5501	0.0453125	0.192758	0.235074	0.814151	0.890051
	EDA	ENSG00000158813	1896		116.812	0.0359381	0.152896	0.235049	0.814171	0.890051
	GDF6	ENSG00000156466	392255		9.28003	0.0782648	0.333032	0.235007	0.814203	0.890051
	MTRES1	ENSG00000130349	51250		146.74	-0.0202372	0.0860914	-0.235067	0.814157	0.890051
	SELENOP	ENSG00000250722	6414		289.802	0.0572895	0.243911	0.234879	0.814303	0.890117
	C9orf116	ENSG00000160345	138162		28.3067	0.0449471	0.191417	0.234812	0.814355	0.890132
	INPP1	ENSG00000151689	3628		271.178	0.0230213	0.0980862	0.234704	0.814438	0.890182
	FGF20	ENSG00000078579	26281		14.1596	0.0820234	0.349625	0.234604	0.814516	0.890226
	FCRL6	ENSG00000181036	343413		26.2943	-0.0641673	0.273608	-0.234522	0.814579	0.890253
	PNLDC1	ENSG00000146453	154197		24.1204	-0.107659	0.459218	-0.234439	0.814644	0.890282
	NDNF	ENSG00000173376	79625		507.551	0.0575063	0.245533	0.23421	0.814822	0.890434
	MAST2	ENSG00000086015	23139		853.823	0.0210687	0.090125	0.233772	0.815162	0.890764
	COLGALT1	ENSG00000130309	79709		745.909	0.02977	0.127408	0.23366	0.815249	0.890818
	MIR2861	ENSG00000284547	100422910		2.69465	0.130141	0.557797	0.233312	0.815519	0.890903
	MIR6772	ENSG00000274816	102465463		2.27909	0.122948	0.526817	0.233378	0.815468	0.890903
	CAPN14	ENSG00000214711	440854		21.5134	0.0450895	0.193159	0.233432	0.815426	0.890903
	RPGRIP1	ENSG00000092200	57096		15.341	0.066084	0.28321	0.233339	0.815498	0.890903
	ALOX15B	ENSG00000179593	247		81.8553	0.113773	0.488241	0.233026	0.815741	0.891104
	HECTD4	ENSG00000173064	283450		4598.03	-0.0165848	0.071195	-0.232949	0.815801	0.891128
	KHDRBS3	ENSG00000131773	10656		307.503	0.0250253	0.107574	0.232632	0.816047	0.891145
	CLDN4	ENSG00000189143	1364		10.6881	-0.0650384	0.279545	-0.232658	0.816027	0.891145
	RC3H1	ENSG00000135870	149041		2399.87	0.0203523	0.0874605	0.232703	0.815992	0.891145
	LIG3	ENSG00000005156	3980		701.276	0.0168852	0.0725764	0.232654	0.81603	0.891145
	SFTPB	ENSG00000168878	6439		13.4217	0.0619521	0.266282	0.232656	0.816029	0.891145
	HPDL	ENSG00000186603	84842		83.6422	-0.0368712	0.15849	-0.232641	0.81604	0.891145
	LLPH-DT	ENSG00000239335	103625681		16.4339	0.0750225	0.322842	0.232381	0.816242	0.891237
	SNORA30	ENSG00000206755	677813		7.95744	0.104456	0.449437	0.232416	0.816215	0.891237
	MIR6719	ENSG00000281403	102465974		6.34746	-0.0847977	0.365048	-0.232292	0.816312	0.891267
	AGBL5	ENSG00000084693	60509		478.345	0.018016	0.077577	0.232233	0.816357	0.891274
	ZC2HC1C	ENSG00000119703	79696		120.235	0.02246	0.0967907	0.232048	0.816501	0.89139
		ENSG00000258039	101928937		24.6732	-0.0615162	0.265325	-0.231852	0.816653	0.891467
	RACK1	ENSG00000204628	10399		738.703	0.0231166	0.0996955	0.231873	0.816637	0.891467
	TNNT1	ENSG00000105048	7138		1.52474	-0.146786	0.633218	-0.231809	0.816686	0.891467
	PARVG	ENSG00000138964	64098		673.273	0.0277634	0.119905	0.231545	0.816891	0.891613
	PRR15L	ENSG00000167183	79170		16.8317	-0.0619872	0.267719	-0.231538	0.816897	0.891613
	TRPC3	ENSG00000138741	7222		87.8209	-0.0444174	0.192016	-0.231321	0.817065	0.891755
	RSAD1	ENSG00000136444	55316		425.41	-0.0279512	0.120971	-0.231058	0.81727	0.891937
	ALG3	ENSG00000214160	10195		114.457	0.0240188	0.104068	0.2308	0.81747	0.892071
	EGFR	ENSG00000146648	1956		997.057	-0.0362058	0.156839	-0.230847	0.817433	0.892071
	UTP15	ENSG00000164338	84135		272.234	0.0220013	0.0954416	0.23052	0.817687	0.892267
	MIR7-3	ENSG00000207630	407045		2.76795	-0.118489	0.514538	-0.230283	0.817872	0.892393
	WDR44	ENSG00000131725	54521		486.184	0.0186534	0.0810231	0.230223	0.817918	0.892393
	KANSL3	ENSG00000114982	55683		1177.06	0.0121021	0.0525601	0.230253	0.817895	0.892393
	SPATS2L	ENSG00000196141	26010		542.36	-0.0309728	0.134665	-0.229999	0.818093	0.892542
	TXNIP	ENSG00000265972	10628		8234.53	-0.0593573	0.258573	-0.229557	0.818436	0.892832
	BCL9L	ENSG00000186174	283149		2536.66	-0.0181393	0.0790603	-0.229436	0.81853	0.892893
	CCDC180	ENSG00000197816	100499483		5.28897	0.0691808	0.301772	0.229248	0.818676	0.892968
	RABGGTB	ENSG00000137955	5876		373.593	0.0256559	0.111895	0.229285	0.818647	0.892968
	GALNT10	ENSG00000164574	55568		822.434	0.0392668	0.171353	0.229157	0.818747	0.893004
	MIR631	ENSG00000284343	693216		34.2748	0.0501223	0.218782	0.229097	0.818793	0.893013
	MARCHF1	ENSG00000145416	55016		602.303	0.0463845	0.202687	0.228848	0.818987	0.893048
	ZFP36L2	ENSG00000152518	678		4098.61	-0.0447308	0.195469	-0.228838	0.818995	0.893048
	TCF12	ENSG00000140262	6938		1902.44	0.0209548	0.0915628	0.228857	0.81898	0.893048
	NR4A3	ENSG00000119508	8013		363.908	-0.0718717	0.313844	-0.229004	0.818866	0.893048
	RPS25	ENSG00000118181	6230		203.658	0.0326343	0.14285	0.228452	0.819295	0.893267
	KIF1C	ENSG00000129250	10749		2545.91	0.0386887	0.169429	0.228348	0.819376	0.893286
	LSR	ENSG00000105699	51599		385.043	0.0268017	0.117381	0.228331	0.819389	0.893286
	LINC00942	ENSG00000249628	100292680		12.4915	-0.0767172	0.336213	-0.22818	0.819506	0.893371
	TAMALIN	ENSG00000161835	160622		491.364	0.039902	0.175121	0.227853	0.81976	0.893607
	ZSWIM9	ENSG00000185453	374920		299.347	-0.0250363	0.109943	-0.227721	0.819863	0.893636
	PIP5K1B	ENSG00000107242	8395		100.596	0.0421783	0.18522	0.22772	0.819864	0.893636
	CEBPE	ENSG00000092067	1053		1.61972	-0.169012	0.742585	-0.227599	0.819958	0.893697
	THEGL	ENSG00000249693	100506564		5.20548	-0.0971802	0.427135	-0.227516	0.820022	0.89372
	FCGR2A	ENSG00000143226	2212		583.618	-0.0550384	0.242008	-0.227424	0.820094	0.89372
	FRZB	ENSG00000162998	2487		576.925	-0.0607912	0.26728	-0.227444	0.820079	0.89372
	TOR2A	ENSG00000160404	27433		147.927	0.0277089	0.121933	0.227247	0.820231	0.893827
	SNORD114-1	ENSG00000199575	767577		11.8792	0.0605952	0.266921	0.227016	0.820411	0.89393
	MIR938	ENSG00000216035	100126327		5.26538	0.0984888	0.434189	0.226834	0.820553	0.89394
	VN1R2	ENSG00000196131	317701		1.43295	0.165195	0.728315	0.226818	0.820566	0.89394
	HOXA3	ENSG00000105997	3200		1.57717	0.146407	0.645406	0.226845	0.820545	0.89394
	PCDHGA10	ENSG00000253846	56106		604.441	-0.0280262	0.123608	-0.226735	0.82063	0.893968
	ZNF57	ENSG00000171970	126295		72.9885	-0.0328355	0.144884	-0.226633	0.820709	0.894012
	TMC2	ENSG00000149488	117532		24.5944	0.0505243	0.223185	0.226378	0.820907	0.894092
	MED4-AS1	ENSG00000229111	100873965		10.9676	-0.0730146	0.323235	-0.225887	0.821289	0.894111
	AGR2	ENSG00000106541	10551		3.2171	-0.104659	0.463245	-0.225926	0.821259	0.894111
	ULK3	ENSG00000140474	25989		867.181	0.0360692	0.15968	0.225884	0.821291	0.894111
	ZNF878	ENSG00000257446	729747		24.1112	0.0571699	0.253104	0.225875	0.821299	0.894111
	UBE2E2	ENSG00000182247	7325		386.112	-0.0231074	0.102181	-0.226141	0.821092	0.894111
	SLC30A3	ENSG00000115194	7781		49.3898	-0.148212	0.655665	-0.226049	0.821163	0.894111
	PHF14	ENSG00000106443	9678		1305.08	0.0242997	0.107516	0.226009	0.821195	0.894111
		ENSG00000288568	101928737		13.9087	0.0833851	0.369465	0.225692	0.821441	0.894183
	RUSF1	ENSG00000140688	64755		604.329	0.0193814	0.0859392	0.225524	0.821572	0.894241
	NLRC4	ENSG00000091106	58484		63.4357	0.037185	0.165022	0.225333	0.82172	0.89436
	KAZN	ENSG00000189337	23254		1205.92	0.016263	0.0722433	0.225114	0.821891	0.894462
	MYRIP	ENSG00000170011	25924		396.327	0.0398702	0.177206	0.224994	0.821984	0.894522
	ELL	ENSG00000105656	8178		463.639	0.0216404	0.0962204	0.224904	0.822054	0.894556
	VSIG8	ENSG00000243284	391123		63.8376	0.0473847	0.210738	0.224851	0.822095	0.894559
	SNHG11	ENSG00000174365	128439		83.6704	-0.0330233	0.146966	-0.224701	0.822212	0.894606
	APOBEC4	ENSG00000173627	403314		79.8982	0.0412709	0.183674	0.224697	0.822215	0.894606
	RFC1	ENSG00000035928	5981		612.445	-0.01709	0.0760935	-0.224593	0.822296	0.894653
	MIR4449	ENSG00000264585	100616436		1.85029	-0.139784	0.622933	-0.224396	0.822449	0.894736
	SHISA5	ENSG00000164054	51246		1593.03	0.035494	0.158154	0.224427	0.822425	0.894736
	COL19A1	ENSG00000082293	1310		49.3382	-0.0897847	0.400885	-0.223967	0.822783	0.895057
	ANLN	ENSG00000011426	54443		1358.94	0.0704734	0.314879	0.223811	0.822904	0.895147
	LINC00840	ENSG00000226808	100506835		8.53433	0.14045	0.62855	0.223451	0.823184	0.89541
	KCNH6	ENSG00000173826	81033		91.3238	0.0762764	0.341448	0.223391	0.823231	0.895419
	RALGPS1	ENSG00000136828	9649		1413.67	0.0183546	0.0822041	0.22328	0.823317	0.895471
	RPL39L	ENSG00000163923	116832		13.1773	0.0509145	0.228299	0.223016	0.823523	0.895613
	ZDHHC21	ENSG00000175893	340481		2006.42	-0.0250389	0.112276	-0.223013	0.823526	0.895613
	DDX39B	ENSG00000225859	7919		4.82278	-0.0815962	0.366158	-0.222844	0.823657	0.895714
	PCDH9	ENSG00000184226	5101		9331.28	-0.0305177	0.137143	-0.222524	0.823906	0.895943
	C18orf32	ENSG00000177576	497661		17.5576	-0.0464143	0.208838	-0.222251	0.824119	0.896133
	SRGAP2B	ENSG00000196369	647135		3031.13	0.0282989	0.127415	0.2221	0.824236	0.896219
	MIR4525	ENSG00000266107	100616196		12.4198	0.0720311	0.324989	0.221642	0.824593	0.896522
	SLC25A48	ENSG00000145832	153328		125.41	-0.0578245	0.261148	-0.221424	0.824762	0.89663
	NAT16	ENSG00000167011	375607		48.3198	-0.0700546	0.316411	-0.221404	0.824778	0.89663
	MAPK13	ENSG00000156711	5603		262.162	0.0338193	0.152775	0.221366	0.824807	0.89663
	TPI1P2	ENSG00000230359	286016		16.786	0.0542457	0.2452	0.221231	0.824913	0.896703
	RUNX1	ENSG00000159216	861		712.105	-0.0523988	0.237045	-0.22105	0.825054	0.896814
	SNORD82	ENSG00000202400	25826		2.06962	-0.114866	0.520404	-0.220724	0.825307	0.897048
	SOHLH2	ENSG00000120669	54937		11.7491	0.0807043	0.36583	0.220606	0.825399	0.897106
	NOL10	ENSG00000115761	79954		241.112	-0.0148637	0.0674115	-0.220492	0.825488	0.897118
	PPP4R1	ENSG00000154845	9989		544.077	0.0168239	0.0762897	0.220526	0.825461	0.897118
	PFDN5	ENSG00000123349	5204		243.411	0.0219548	0.0996471	0.220326	0.825618	0.897218
	MIR4783	ENSG00000264075	100616187		1.51444	0.138397	0.628374	0.220246	0.82568	0.897243
	MRPL16	ENSG00000166902	54948		138.951	-0.0222781	0.101199	-0.220141	0.825761	0.89729
	PRSS23	ENSG00000150687	11098		508.433	-0.0373785	0.169943	-0.219948	0.825912	0.897389
	HAL	ENSG00000084110	3034		3.05046	0.109803	0.499279	0.219924	0.82593	0.897389
	EPN3	ENSG00000049283	55040		44.2836	0.0453013	0.206032	0.219876	0.825968	0.897389
	AVPI1	ENSG00000119986	60370		111.259	-0.0321896	0.14646	-0.219784	0.826039	0.897393
	ADGRG7	ENSG00000144820	84873		5.71481	0.766332	3.48694	0.219772	0.826049	0.897393
	SUSD1	ENSG00000106868	64420		335.158	-0.0275825	0.125586	-0.219631	0.826158	0.89747
	FCGR3B	ENSG00000162747	2215		24.5479	-0.0520742	0.237359	-0.21939	0.826346	0.897632
	GIGYF2	ENSG00000204120	26058		1491.2	0.0114205	0.0520796	0.219289	0.826425	0.897641
		ENSG00000246379	283856		105.974	0.024066	0.10975	0.219281	0.826432	0.897641
	CD52	ENSG00000169442	1043		2.82635	-0.108014	0.494219	-0.218555	0.826997	0.898129
	ZMYND12	ENSG00000066185	84217		32.9589	-0.0499339	0.228471	-0.218556	0.826996	0.898129
	MIR655	ENSG00000207646	724025		5.17256	0.10092	0.462135	0.218378	0.827135	0.898237
	PABPC1	ENSG00000070756	26986		2383.83	0.0338409	0.1553	0.217906	0.827502	0.898594
	HPGD	ENSG00000164120	3248		36.2357	-0.0587789	0.269834	-0.217834	0.827559	0.898614
	SORCS3-AS1	ENSG00000226387	100505890		12.4859	-0.0554199	0.254702	-0.217588	0.827751	0.898696
	ME1	ENSG00000065833	4199		338.172	0.0288158	0.132404	0.217635	0.827714	0.898696
	LINC00622	ENSG00000260941	644242		43.0973	-0.0526032	0.241735	-0.217607	0.827735	0.898696
	BIN1	ENSG00000136717	274		2478.56	0.0205016	0.0942948	0.21742	0.827881	0.898754
	ZNF446	ENSG00000083838	55663		596.458	0.0225115	0.103527	0.217445	0.827861	0.898754
	C1QL1	ENSG00000131094	10882		604.404	0.0588642	0.27115	0.21709	0.828138	0.898991
	TXNRD3	ENSG00000197763	114112		95.5619	-0.033147	0.152728	-0.217033	0.828183	0.898998
	C17orf67	ENSG00000214226	339210		167.727	-0.0464304	0.214068	-0.216895	0.82829	0.89903
	HSPB1	ENSG00000106211	3315		3144.18	-0.0913839	0.421525	-0.216793	0.828369	0.899074
	GHRLOS	ENSG00000240288	100126793		136.028	-0.0266126	0.122884	-0.216567	0.828546	0.899224
	SKA3	ENSG00000165480	221150		10.7575	0.0842705	0.389507	0.216351	0.828714	0.899254
	FGF22	ENSG00000070388	27006		23.0895	0.0459343	0.212266	0.2164	0.828676	0.899254
	SLC11A2	ENSG00000110911	4891		1260.87	-0.0188364	0.0870617	-0.216357	0.82871	0.899254
	TRERF1	ENSG00000124496	55809		768.921	-0.0325391	0.150435	-0.216301	0.828753	0.899254
	EIF4ENIF1	ENSG00000184708	56478		470.909	-0.0117484	0.0543192	-0.216284	0.828766	0.899254
	UNC5B	ENSG00000107731	219699		2259	-0.0310706	0.143818	-0.216042	0.828955	0.899397
	MCRS1	ENSG00000187778	10445		366.624	-0.0218198	0.10109	-0.215845	0.829109	0.899434
	SRARP	ENSG00000183888	149563		77.9237	0.0516699	0.239361	0.215866	0.829092	0.899434
	RECQL4	ENSG00000160957	9401		306.704	-0.0391114	0.181261	-0.215773	0.829164	0.899434
	PGS1	ENSG00000087157	9489		368.579	0.0218785	0.101381	0.215805	0.82914	0.899434
	WDR77	ENSG00000116455	79084		317.537	-0.0209277	0.0970399	-0.21566	0.829252	0.899487
	CDC6	ENSG00000094804	990		18.2513	0.0552036	0.256109	0.215548	0.82934	0.899541
	DDC-AS1	ENSG00000226122	100129427		2.05644	-0.13199	0.612998	-0.21532	0.829518	0.899673
	VSX1	ENSG00000100987	30813		110.583	0.033624	0.156197	0.215266	0.82956	0.899673
	ATG3	ENSG00000144848	64422		215.993	-0.0225026	0.104549	-0.215236	0.829583	0.899673
	PSCA	ENSG00000167653	8000		13.095	0.0568004	0.263952	0.215192	0.829617	0.899673
	LINC01551	ENSG00000186960	387978		382.831	-0.0419545	0.195132	-0.215005	0.829763	0.89979
	MTTP	ENSG00000138823	4547		51.1674	-0.03527	0.164227	-0.214764	0.829951	0.899947
	POU1F1	ENSG00000064835	5449		4.84718	0.0783744	0.365091	0.214671	0.830024	0.899947
	TBC1D31	ENSG00000156787	93594		114.264	-0.0205892	0.0958985	-0.214698	0.830003	0.899947
	LINC01630	ENSG00000227115	100287225		44.4689	0.0584306	0.272297	0.214584	0.830092	0.899966
	ATG16L1	ENSG00000085978	55054		419.919	0.0176703	0.08236	0.214549	0.830119	0.899966
	SDSL	ENSG00000139410	113675		30.3904	0.0555182	0.258931	0.214414	0.830225	0.900038
	DOC2A	ENSG00000149927	8448		201.298	-0.0436979	0.204022	-0.214183	0.830405	0.90015
	DSTNP2	ENSG00000248593	171220		77.196	0.0242399	0.113225	0.214087	0.830479	0.900189
	SEC23B	ENSG00000101310	10483		278.086	-0.0235379	0.110033	-0.213917	0.830612	0.900291
	MIR1299	ENSG00000275377	100302167		17.0379	0.0523421	0.244933	0.2137	0.830781	0.900297
	TSR1	ENSG00000167721	55720		214.846	0.0173984	0.0814581	0.213587	0.830869	0.900297
	SNORD114-14	ENSG00000199593	767592		1.46635	0.145862	0.682628	0.213678	0.830798	0.900297
	C8orf76	ENSG00000189376	84933		37.591	-0.0364118	0.170425	-0.213653	0.830817	0.900297
	TESMIN	ENSG00000132749	9633		15.248	0.0576397	0.270138	0.213371	0.831037	0.900416
	CCNE1	ENSG00000105173	898		32.2255	0.036443	0.171244	0.212814	0.831472	0.900762
	ERBIN	ENSG00000112851	55914		6356.18	0.0395989	0.186261	0.212599	0.83164	0.900859
	IP6K3	ENSG00000161896	117283		137.104	0.0690488	0.324905	0.21252	0.831702	0.900884
	NPPB	ENSG00000120937	4879		1.36593	0.138942	0.653998	0.212451	0.831755	0.9009
	IL17C	ENSG00000124391	27189		2.83744	-0.112027	0.527644	-0.212316	0.831861	0.900973
	TRAFD1	ENSG00000135148	10906		344.26	0.0202588	0.0954931	0.21215	0.83199	0.901071
	ZNF511	ENSG00000198546	118472		49.9821	-0.0261633	0.123458	-0.21192	0.832169	0.901223
	PDSS1	ENSG00000148459	23590		82.4161	-0.0269606	0.127466	-0.211511	0.832488	0.901526
	MIR3182	ENSG00000263785	100422853		1.56359	-0.15867	0.751692	-0.211084	0.832822	0.901846
	GNG12-AS1	ENSG00000232284	100289178		160.653	0.0327667	0.155357	0.210913	0.832955	0.901886
	LY6G6F	ENSG00000204424	259215		31.8691	0.0664571	0.315131	0.210887	0.832975	0.901886
	GTSE1	ENSG00000075218	51512		10.0934	-0.0822439	0.390108	-0.210823	0.833025	0.901898
		ENSG00000232377	101928386		51.6726	-0.025392	0.120496	-0.210729	0.833099	0.901936
	MIR6758	ENSG00000284152	102465454		2.93997	0.0943072	0.447764	0.210618	0.833185	0.901988
	LINC01740	ENSG00000228067	101929565		1.71514	0.114945	0.546831	0.210203	0.833509	0.902168
	CTSLP3	ENSG00000280913	1517		28.5219	-0.0452182	0.215165	-0.210156	0.833546	0.902168
	TREML4	ENSG00000188056	285852		3.12575	0.15207	0.723361	0.210227	0.833491	0.902168
	MIR126	ENSG00000199161	406913		3.9592	-0.119407	0.56802	-0.210216	0.833499	0.902168
	BAAT	ENSG00000276559	570		22.2842	-0.0450693	0.214398	-0.210213	0.833501	0.902168
	MSH5	ENSG00000235569	4439		4.97882	0.0889232	0.423381	0.210031	0.833643	0.902232
	TRPM2	ENSG00000142185	7226		452.308	0.0265456	0.126535	0.209788	0.833833	0.902395
	ITGA6	ENSG00000091409	3655		1601.38	0.0285802	0.136635	0.209172	0.834314	0.90279
	MTMR10	ENSG00000277086	54893		1771.16	-0.0301686	0.144415	-0.208902	0.834525	0.902976
	LINC00398	ENSG00000237879	100874158		4.52987	0.0799623	0.383137	0.208704	0.834679	0.903058
	RUFY3	ENSG00000018189	22902		3769.14	-0.0156448	0.0749556	-0.208721	0.834666	0.903058
	UBE2C	ENSG00000175063	11065		3.55461	0.131182	0.629252	0.208473	0.83486	0.90317
	PRELID1	ENSG00000169230	27166		73.4344	-0.0333895	0.160273	-0.208329	0.834972	0.90325
	PDF	ENSG00000258429	64146		33.6456	-0.0390553	0.187612	-0.208171	0.835095	0.903341
	PABPC1L2B-AS1	ENSG00000226725	101928345		39.0712	-0.0508185	0.24464	-0.207728	0.835442	0.903674
	MAMLD1	ENSG00000013619	10046		432.487	-0.0201503	0.0970878	-0.207547	0.835583	0.903763
	PRSS38	ENSG00000185888	339501		2.67207	-0.127054	0.612243	-0.207523	0.835602	0.903763
	PTGES3L	ENSG00000267060	100885848		27.747	-0.0369059	0.178182	-0.207124	0.835913	0.903864
	RNU6-1	ENSG00000206625	26827		26.4595	-0.0472414	0.22787	-0.207317	0.835763	0.903864
	TRPM5	ENSG00000070985	29850		16.3252	-0.0494647	0.238985	-0.206978	0.836027	0.903864
	SH3RF3	ENSG00000172985	344558		543.76	-0.0261694	0.126423	-0.207	0.83601	0.903864
	STK32B	ENSG00000152953	55351		64.2511	0.0414692	0.200362	0.206971	0.836032	0.903864
	C10orf88	ENSG00000119965	80007		138.49	-0.0160978	0.077799	-0.206915	0.836076	0.903864
	FAR1	ENSG00000197601	84188		1803.61	0.0254165	0.122795	0.206983	0.836023	0.903864
	KRT36	ENSG00000126337	8689		5.39343	0.0654827	0.316401	0.206961	0.83604	0.903864
	FAM166C	ENSG00000173557	339778		8.33771	-0.067941	0.328728	-0.206679	0.836261	0.903882
	KIF25	ENSG00000125337	3834		8.90361	-0.106877	0.517347	-0.206586	0.836333	0.903882
	FZR1	ENSG00000105325	51343		1410.87	-0.0248691	0.12033	-0.206674	0.836264	0.903882
	UNC45A	ENSG00000140553	55898		356.876	-0.0177956	0.0861412	-0.206586	0.836333	0.903882
	TLN1	ENSG00000137076	7094		4630.83	0.0322333	0.1559	0.206756	0.836201	0.903882
	DNM1P46	ENSG00000182397	196968		67.5762	-0.0554877	0.268885	-0.206362	0.836508	0.903903
	VASH1	ENSG00000071246	22846		1373.61	0.0214477	0.103908	0.20641	0.836471	0.903903
	TM7SF2	ENSG00000149809	7108		262.24	-0.0194909	0.0943946	-0.206483	0.836414	0.903903
	TREX1	ENSG00000213689	11277		187.929	-0.027506	0.133444	-0.206124	0.836694	0.90402
	TCF15	ENSG00000125878	6939		17.9121	0.0513667	0.249161	0.206159	0.836667	0.90402
	EEFSEC	ENSG00000132394	60678		131.119	0.0232468	0.112857	0.205984	0.836803	0.904096
	ADGRL4	ENSG00000162618	64123		102.501	0.0540129	0.262606	0.20568	0.837041	0.90431
	MIR4694	ENSG00000264309	100616426		9.45506	-0.0759562	0.371184	-0.204632	0.837859	0.905071
	H1-5	ENSG00000184357	3009		20.2331	0.0827168	0.404227	0.20463	0.837862	0.905071
	THG1L	ENSG00000113272	54974		33.7795	0.0291249	0.142314	0.204653	0.837844	0.905071
	PPP1R14B	ENSG00000173457	26472		132.615	0.0362042	0.177053	0.204482	0.837977	0.905153
	ZFAS1	ENSG00000177410	441951		145.396	0.0159855	0.0782532	0.20428	0.838135	0.905282
	LINC00336	ENSG00000197251	401253		3.69522	0.0868292	0.425491	0.204068	0.8383	0.905419
	GMEB2	ENSG00000101216	26205		364.222	-0.0165836	0.0813257	-0.203916	0.838419	0.905474
	LACTB2	ENSG00000147592	51110		45.116	-0.0317254	0.155591	-0.203903	0.838429	0.905474
	LINC01762	ENSG00000233154	101929023		2.52616	0.0913202	0.448107	0.203791	0.838517	0.905526
	POU4F3	ENSG00000091010	5459		2.34663	0.0980982	0.481716	0.203643	0.838632	0.905596
	GALR3	ENSG00000128310	8484		20.8153	0.0510503	0.250727	0.203609	0.838659	0.905596
	GOSR2	ENSG00000108433	9570		1330.91	-0.0115973	0.0569991	-0.203464	0.838772	0.905677
	LINC02268	ENSG00000248174	101928509		8.83359	0.11224	0.552179	0.203268	0.838926	0.905716
	NHLRC4	ENSG00000257108	283948		12.921	0.0563835	0.27731	0.203323	0.838882	0.905716
	PPBP	ENSG00000163736	5473		4.55033	0.114566	0.563614	0.20327	0.838924	0.905716
	KBTBD13	ENSG00000234438	390594		4.33805	-0.0748035	0.368812	-0.202823	0.839274	0.906008
	PRR35	ENSG00000161992	146325		11.0963	-0.627423	3.09857	-0.202488	0.839536	0.906191
	LGALS4	ENSG00000171747	3960		12.879	0.0556668	0.275228	0.202257	0.839716	0.906191
	TDP1	ENSG00000042088	55775		189.139	0.020529	0.101432	0.202392	0.83961	0.906191
	THOC6	ENSG00000131652	79228		86.74	-0.0266551	0.131682	-0.20242	0.839589	0.906191
	ELL3	ENSG00000128886	80237		39.5501	0.0258479	0.127781	0.202282	0.839696	0.906191
	THOC3	ENSG00000051596	84321		137.154	0.0281225	0.139023	0.202286	0.839693	0.906191
	KIF18B	ENSG00000186185	146909		14.6858	0.0808233	0.399756	0.202182	0.839775	0.906212
	GMPR	ENSG00000137198	2766		157.764	-0.0481156	0.238436	-0.201796	0.840076	0.906369
	C1GALT1C1	ENSG00000171155	29071		182.764	0.0243459	0.12062	0.201839	0.840043	0.906369
	DNAJC4	ENSG00000110011	3338		263.837	0.0200425	0.0992767	0.201885	0.840007	0.906369
	MMP9	ENSG00000100985	4318		18.7917	-0.0437782	0.216892	-0.201843	0.840039	0.906369
	LINC01387	ENSG00000265944	100130480		2.43439	-0.112626	0.558829	-0.201539	0.840277	0.906475
	DBX1	ENSG00000109851	120237		1.61477	0.141226	0.701001	0.201463	0.840336	0.906475
	TYSND1	ENSG00000156521	219743		453.191	-0.0214794	0.106669	-0.201365	0.840413	0.906475
	CCDC190	ENSG00000185860	339512		146.457	0.0701729	0.34822	0.201519	0.840293	0.906475
	ITGA2	ENSG00000164171	3673		507.198	-0.0450661	0.223646	-0.201506	0.840303	0.906475
	PVR	ENSG00000073008	5817		668.163	-0.0224065	0.111297	-0.201322	0.840447	0.906475
	STARD5	ENSG00000172345	80765		38.1012	0.0424925	0.211038	0.20135	0.840425	0.906475
	MADCAM1	ENSG00000099866	8174		29.5323	-0.0423047	0.211093	-0.200408	0.841162	0.907204
	MSANTD1	ENSG00000188981	345222		208.752	-0.0326331	0.162913	-0.20031	0.841238	0.907245
	RCL1	ENSG00000120158	10171		197.953	-0.0187078	0.0934294	-0.200235	0.841297	0.907266
	DNM1L	ENSG00000087470	10059		1615.36	0.0201778	0.100855	0.200067	0.841428	0.907341
	GADD45B	ENSG00000099860	4616		680.839	0.0563407	0.281639	0.200046	0.841445	0.907341
	EDN3	ENSG00000124205	1908		41.464	0.0519523	0.259844	0.199937	0.84153	0.907349
	PRR18	ENSG00000176381	285800		700.226	0.0345535	0.17281	0.199951	0.841519	0.907349
	HSFX3	ENSG00000283697	101928917		7.49764	-0.0655271	0.328065	-0.199738	0.841685	0.907474
	MIOS	ENSG00000164654	54468		455.669	0.0126715	0.0634757	0.199628	0.841772	0.907525
	LINC02579	ENSG00000233694	339807		1.59934	0.110294	0.552816	0.199514	0.841861	0.907579
	MRPS18A	ENSG00000096080	55168		112.86	0.0179488	0.0900184	0.19939	0.841957	0.907629
	HOXB6	ENSG00000108511	3216		1.53076	-0.269983	1.35591	-0.199117	0.842172	0.907746
	AFAP1L2	ENSG00000169129	84632		439.687	0.0366189	0.18389	0.199134	0.842158	0.907746
	PRAF2	ENSG00000243279	11230		411.047	-0.0213443	0.10736	-0.19881	0.842411	0.907836
	CAPSL	ENSG00000152611	133690		9.43499	0.10706	0.538309	0.198881	0.842356	0.907836
	PSMD12	ENSG00000197170	5718		408.408	-0.0214504	0.107882	-0.198832	0.842394	0.907836
	MIR3176	ENSG00000266235	100423037		28.8786	0.0523152	0.263588	0.198474	0.842674	0.908078
	MIR4440	ENSG00000266109	100616397		20.4639	-0.102908	0.51896	-0.198296	0.842813	0.908185
	MIR6761	ENSG00000274697	102465456		1.76999	0.124224	0.627159	0.198074	0.842987	0.908331
	DGKG	ENSG00000058866	1608		866.326	-0.0203481	0.102816	-0.197908	0.843117	0.90837
	PCDHA6	ENSG00000081842	56142		164.677	0.0191125	0.0965873	0.197878	0.84314	0.90837
	SLC35F3	ENSG00000183780	148641		266.267	0.03481	0.176184	0.197578	0.843375	0.908455
	SGMS1	ENSG00000198964	259230		602.913	0.0283169	0.143257	0.197665	0.843307	0.908455
	AQP2	ENSG00000167580	359		1.62152	0.126787	0.641511	0.197638	0.843328	0.908455
	KSR1	ENSG00000141068	8844		2598.97	0.0248454	0.125729	0.19761	0.84335	0.908455
	GPR75	ENSG00000119737	10936		1190.8	-0.0325769	0.164939	-0.197509	0.843429	0.90847
	KHDC4	ENSG00000132680	22889		521.834	0.0187299	0.0948868	0.197392	0.843521	0.908495
	SLC36A1	ENSG00000123643	206358		515.505	-0.025311	0.128286	-0.197301	0.843592	0.90852
	LINC01933	ENSG00000254226	101927115		4.07733	0.0786959	0.399614	0.19693	0.843883	0.908635
	SERPINA3	ENSG00000196136	12		2809.35	-0.104699	0.531699	-0.196914	0.843895	0.908635
	REP15	ENSG00000174236	387849		17.5934	0.0538978	0.273458	0.197097	0.843752	0.908635
	MIR487A	ENSG00000207742	619555		5.39178	0.0868129	0.4406	0.197033	0.843801	0.908635
	IL1RN	ENSG00000136689	3557		6.2665	-0.0983437	0.499558	-0.196861	0.843936	0.908638
	RNFT1-DT	ENSG00000267302	101927755		66.8511	-0.0249923	0.12701	-0.196775	0.844004	0.908669
	GADD45A	ENSG00000116717	1647		91.5524	0.0618042	0.314335	0.196619	0.844126	0.908758
	OR2T8	ENSG00000177462	343172		11.5262	0.0675812	0.343812	0.196565	0.844168	0.908762
	FAM20C	ENSG00000288499	56975		2541.32	0.0333665	0.169805	0.196499	0.84422	0.908775
	TREM2	ENSG00000095970	54209		149.695	0.0487376	0.248136	0.196415	0.844286	0.908804
	IFNL4	ENSG00000272395	101180976		9.79433	0.0583491	0.29744	0.196171	0.844476	0.908925
	TRIM9	ENSG00000100505	114088		5089.6	0.029842	0.152286	0.19596	0.844642	0.909061
	AGFG1	ENSG00000173744	3267		2507.27	0.0201973	0.103251	0.195614	0.844912	0.90931
	SLC30A8	ENSG00000164756	169026		3.23897	0.101608	0.519709	0.19551	0.844994	0.909342
	LINC01305	ENSG00000231453	285084		50.5113	0.0495261	0.253361	0.195477	0.84502	0.909342
	CARM1	ENSG00000142453	10498		774.021	-0.0162672	0.0832965	-0.195292	0.845164	0.90935
	SIPA1L3	ENSG00000105738	23094		1092.39	0.0164536	0.0842336	0.195333	0.845132	0.90935
	PCNX3	ENSG00000197136	399909		1724.18	0.0139344	0.0713587	0.195273	0.84518	0.90935
	CD151	ENSG00000177697	977		672.592	0.0460721	0.235943	0.195268	0.845183	0.90935
	SPANXA1	ENSG00000198021	30014		2.52897	0.0867007	0.44428	0.195149	0.845276	0.909408
	CLCN1	ENSG00000188037	1180		48.6186	-0.0308218	0.158083	-0.194973	0.845414	0.909435
	HSBP1L1	ENSG00000226742	440498		123.107	-0.0168271	0.0863088	-0.194963	0.845422	0.909435
	MIDN	ENSG00000167470	90007		2014.19	0.0337949	0.173256	0.195058	0.845348	0.909435
	DLGAP5	ENSG00000126787	9787		2.07273	-0.128022	0.656804	-0.194917	0.845458	0.909435
	PHKA1	ENSG00000067177	5255		442.074	0.0265873	0.136449	0.194852	0.845509	0.909448
	ANK3	ENSG00000151150	288		4031.31	-0.0214618	0.110379	-0.194438	0.845833	0.909754
	NKAPL	ENSG00000189134	222698		19.6708	-0.0404227	0.208113	-0.194235	0.845992	0.909865
	RNF112	ENSG00000128482	7732		464.812	-0.0352376	0.181443	-0.194207	0.846014	0.909865
	AEBP1	ENSG00000106624	165		4544.97	0.0612262	0.315766	0.193897	0.846256	0.910083
	C16orf95	ENSG00000260456	100506581		18.5037	0.0356671	0.184119	0.193718	0.846396	0.91015
	HOGA1	ENSG00000241935	112817		138.475	-0.0325069	0.167763	-0.193767	0.846359	0.91015
	OPN4	ENSG00000122375	94233		37.2483	-0.0501508	0.258985	-0.193644	0.846455	0.910171
	MIR376C	ENSG00000283279	442913		1.87689	0.13798	0.713604	0.193356	0.84668	0.910371
	PELI1	ENSG00000197329	57162		1006.95	-0.0205611	0.106454	-0.193146	0.846844	0.910429
	TANGO6	ENSG00000103047	79613		314.066	0.0143202	0.0741452	0.193137	0.846852	0.910429
	MIR4306	ENSG00000263615	100422861		1.87233	-0.101334	0.525035	-0.193005	0.846955	0.910443
	SLC27A2	ENSG00000140284	11001		8.21815	-0.0717936	0.372237	-0.192871	0.84706	0.910443
	MIR194-1	ENSG00000207624	406969		3.23742	0.081158	0.420653	0.192933	0.847011	0.910443
	H4C9	ENSG00000276180	8294		12.6658	0.0533205	0.276292	0.192986	0.84697	0.910443
	CAMTA2	ENSG00000108509	23125		1512.39	-0.0173447	0.0902308	-0.192226	0.847566	0.910842
	SLC1A1	ENSG00000106688	6505		689.482	-0.0204362	0.106385	-0.192097	0.847666	0.910842
	NAV1	ENSG00000134369	89796		6083.31	-0.0159131	0.0828303	-0.192117	0.84765	0.910842
	ZBTB39	ENSG00000166860	9880		299.199	-0.0151916	0.0790168	-0.192258	0.84754	0.910842
	MIR4774	ENSG00000265694	100616356		18.6532	0.0465962	0.242687	0.192001	0.847741	0.91088
	HBEGF	ENSG00000113070	1839		115.13	0.0336076	0.17515	0.191879	0.847837	0.910899
	USP4	ENSG00000114316	7375		498.449	0.0133971	0.0698201	0.19188	0.847836	0.910899
	DACT3-AS1	ENSG00000245598	100506068		26.2441	0.0332616	0.17347	0.191742	0.847944	0.910972
	CD164L2	ENSG00000174950	388611		2.7755	0.109095	0.569442	0.191582	0.848069	0.911065
	SGO2	ENSG00000163535	151246		58.6295	-0.0325555	0.170039	-0.191458	0.848166	0.911125
	CT55	ENSG00000169551	54967		4.86799	-0.0912313	0.477238	-0.191165	0.848396	0.91129
	CXCL16	ENSG00000161921	58191		545.823	-0.0370872	0.194445	-0.190734	0.848734	0.911611
	GAB4	ENSG00000215568	128954		5.67929	0.103283	0.541848	0.190613	0.848829	0.911628
	IGSF21	ENSG00000117154	84966		230.434	0.0177937	0.0933367	0.19064	0.848808	0.911628
		ENSG00000277758	102724488		645.783	-0.0287358	0.150865	-0.190473	0.848938	0.911645
	IGSF22	ENSG00000179057	283284		157.516	-0.0330492	0.173556	-0.190424	0.848977	0.911645
	TOP2A	ENSG00000131747	7153		16.9892	0.121023	0.635649	0.190393	0.849002	0.911645
	HSPB9	ENSG00000260325	94086		7.5811	-0.0678969	0.35652	-0.190443	0.848962	0.911645
	LPGAT1-AS1	ENSG00000229258	102723727		1.50458	0.116911	0.614558	0.190237	0.849124	0.911692
	CD300C	ENSG00000167850	10871		22.3026	0.0579302	0.304456	0.190275	0.849094	0.911692
	BMF	ENSG00000104081	90427		209.539	0.0286515	0.150883	0.189892	0.849394	0.91194
	RBP1	ENSG00000114115	5947		89.8878	-0.0277777	0.146352	-0.1898	0.849466	0.911975
	ASF1B	ENSG00000105011	55723		12.5117	-0.058403	0.307957	-0.189647	0.849586	0.912062
	MIR1324	ENSG00000283894	100302212		1.31522	0.14473	0.763755	0.189498	0.849703	0.912146
	SURF2	ENSG00000281024	6835		42.8139	-0.0281779	0.148754	-0.189427	0.849758	0.912163
	SLC38A10	ENSG00000157637	124565		1306.01	-0.0159944	0.0845684	-0.189129	0.849991	0.912273
	KDM1B	ENSG00000165097	221656		458.804	0.0285611	0.150934	0.189229	0.849914	0.912273
	GZMM	ENSG00000197540	3004		14.9259	-0.0634706	0.335651	-0.189097	0.850017	0.912273
	RFWD3	ENSG00000168411	55159		290.426	-0.0183899	0.0972081	-0.189181	0.849951	0.912273
	DPCD	ENSG00000166171	25911		96.5066	0.0173363	0.0918	0.188849	0.850211	0.912439
	LINC00994	ENSG00000189196	100287879		3.27309	-0.0777076	0.411885	-0.188663	0.850357	0.912547
	MIR339	ENSG00000199023	442907		9.6351	-0.0696741	0.369388	-0.188621	0.85039	0.912547
	EMP1	ENSG00000134531	2012		850.075	0.0733433	0.389717	0.188196	0.850723	0.912862
	LRRC10B	ENSG00000204950	390205		130.088	0.0401461	0.213432	0.188098	0.8508	0.912902
	TASL	ENSG00000120280	80231		31.3138	0.0469543	0.249731	0.18802	0.850861	0.912926
	C22orf23	ENSG00000128346	84645		288.265	0.024573	0.130729	0.187969	0.850901	0.912926
	HJURP	ENSG00000123485	55355		3.58753	0.152923	0.81485	0.18767	0.851135	0.913136
	CCDC124	ENSG00000007080	115098		165.115	-0.0215789	0.115055	-0.187553	0.851227	0.913191
	MTO1	ENSG00000135297	25821		274.539	0.0122912	0.0655516	0.187505	0.851265	0.913191
	HEY2	ENSG00000135547	23493		278.156	0.0306144	0.163892	0.186796	0.85182	0.913651
	TAS2R43	ENSG00000262612	259289		30.2436	0.0704496	0.377039	0.18685	0.851779	0.913651
	LINC01115	ENSG00000237667	339822		11.3952	-0.148662	0.795377	-0.186907	0.851734	0.913651
	SOCS2	ENSG00000120833	8835		144.306	-0.0267346	0.143152	-0.186757	0.851851	0.913651
	LSM7	ENSG00000130332	51690		87.4091	-0.0300855	0.161344	-0.186468	0.852078	0.913803
	RAD51C	ENSG00000108384	5889		88.7956	-0.0204632	0.109755	-0.186444	0.852097	0.913803
	MIR2116	ENSG00000253030	100313886		3.6408	0.0721977	0.387669	0.186236	0.85226	0.913921
	MT1JP	ENSG00000255986	4498		8.54609	0.106657	0.573044	0.186123	0.852348	0.913932
	TP73	ENSG00000078900	7161		109.394	-0.0281698	0.151323	-0.186158	0.852321	0.913932
	MYL12B	ENSG00000118680	103910		620.156	0.0268886	0.14458	0.185976	0.852463	0.914013
	VNN1	ENSG00000112299	8876		12.2808	0.0652703	0.351126	0.185889	0.852532	0.914045
	STARD13	ENSG00000133121	90627		590.257	0.0225208	0.121432	0.18546	0.852868	0.914321
	AMMECR1L	ENSG00000144233	83607		698.282	0.0109719	0.0591914	0.185363	0.852945	0.914361
	RRP36	ENSG00000124541	88745		159.459	-0.0172931	0.0934712	-0.18501	0.853221	0.914573
	CCDC74B	ENSG00000152076	91409		115.055	0.0273523	0.14783	0.185025	0.853209	0.914573
	C9orf153	ENSG00000187753	389766		24.9184	0.068825	0.372141	0.184943	0.853273	0.914587
	TSTD1	ENSG00000215845	100131187		30.2518	-0.0391939	0.212403	-0.184526	0.853601	0.914853
	TEX26	ENSG00000175664	122046		36.8538	-0.0398255	0.215816	-0.184535	0.853594	0.914853
	PLXNA1	ENSG00000114554	5361		1591.69	0.0265538	0.144265	0.184062	0.853965	0.915201
	FABP9	ENSG00000205186	646480		1.68944	0.109574	0.595623	0.183965	0.854041	0.91524
	EIF3K	ENSG00000282986	27335		172.227	0.0207218	0.112815	0.183679	0.854266	0.915379
	MAFA	ENSG00000182759	389692		10.3376	-0.0555172	0.302299	-0.18365	0.854288	0.915379
	MSX1	ENSG00000163132	4487		134.294	0.0604663	0.329108	0.183728	0.854227	0.915379
	MIR3177	ENSG00000265820	100423012		11.3889	-0.0405095	0.220669	-0.183576	0.854346	0.915399
	RNF25	ENSG00000163481	64320		133.895	-0.0167092	0.0910979	-0.183421	0.854468	0.915487
	PFDN6	ENSG00000224782	10471		86.3857	-0.0210191	0.11465	-0.183332	0.854537	0.91552
	HACD4	ENSG00000188921	401494		319.088	0.0219686	0.119904	0.183219	0.854626	0.915572
	CTPS1	ENSG00000171793	1503		202.182	0.0235723	0.128699	0.183159	0.854673	0.915581
	PTS	ENSG00000150787	5805		113.904	0.0196412	0.107334	0.182991	0.854805	0.91568
	KCNG2	ENSG00000178342	26251		261.213	0.0272333	0.148884	0.182916	0.854864	0.915701
	FLG	ENSG00000143631	2312		529.831	0.0527883	0.289435	0.182384	0.855281	0.915769
	PPIL2	ENSG00000100023	23759		671.664	0.0158598	0.0868625	0.182585	0.855124	0.915769
	PDE7B	ENSG00000171408	27115		469.234	0.0231601	0.126934	0.182458	0.855223	0.915769
	KNG1	ENSG00000113889	3827		3.47883	0.07514	0.411951	0.1824	0.855269	0.915769
	P2RY13	ENSG00000181631	53829		236.024	-0.0475752	0.26044	-0.182672	0.855055	0.915769
	NSD3	ENSG00000147548	54904		3075.09	0.0100836	0.055182	0.182734	0.855007	0.915769
	ZSWIM6	ENSG00000130449	57688		1309.3	-0.0143761	0.0787879	-0.182466	0.855217	0.915769
	AQP12B	ENSG00000185176	653437		10.2882	-0.0565876	0.310054	-0.182509	0.855184	0.915769
	STC2	ENSG00000113739	8614		35.8163	0.0402462	0.220465	0.182552	0.85515	0.915769
	NUP210L	ENSG00000143552	91181		204.689	-0.0516322	0.283319	-0.182241	0.855394	0.915847
	ALOX5AP	ENSG00000132965	241		107.215	-0.0509017	0.279654	-0.182017	0.85557	0.915993
	YPEL4	ENSG00000166793	219539		420.506	-0.0306124	0.168382	-0.181804	0.855737	0.915996
	PIK3CG	ENSG00000105851	5294		270.466	0.0454142	0.249856	0.181762	0.85577	0.915996
	MIR603	ENSG00000207930	693188		2.0756	0.0979305	0.538639	0.181811	0.855731	0.915996
	BRCC3	ENSG00000185515	79184		202.642	0.0143373	0.0788263	0.181885	0.855673	0.915996
	PACS1	ENSG00000175115	55690		1376.92	0.0140662	0.0775653	0.181346	0.856096	0.916261
	LINC02203	ENSG00000280709	727924		4.28807	-0.0954652	0.526395	-0.181356	0.856088	0.916261
	LSM6	ENSG00000164167	11157		65.4551	0.0209623	0.115665	0.181232	0.856186	0.9163
	MSI2	ENSG00000153944	124540		7070.11	0.015547	0.0858002	0.181199	0.856211	0.9163
	EXD1	ENSG00000178997	161829		2.94	0.089007	0.49192	0.180938	0.856416	0.91639
	TERB1	ENSG00000249961	283847		15.3082	-0.0433423	0.239543	-0.180938	0.856417	0.91639
	INPP5E	ENSG00000148384	56623		657.468	0.0232719	0.128722	0.180792	0.856531	0.91639
	RNASE2	ENSG00000169385	6036		39.2964	0.0757958	0.418799	0.180984	0.85638	0.91639
	TMEM168	ENSG00000146802	64418		821.365	0.016539	0.0914396	0.180873	0.856467	0.91639
	MIR4517	ENSG00000284541	100616487		7.76524	0.0515685	0.285385	0.180698	0.856604	0.916426
	F10-AS1	ENSG00000231882	104413892		3.52815	0.0832498	0.461312	0.180463	0.856789	0.916581
	ASB5	ENSG00000164122	140458		9.55151	-0.0864005	0.479603	-0.18015	0.857035	0.916802
	ARMH2	ENSG00000260286	101928603		4.50531	-0.0687253	0.381658	-0.18007	0.857098	0.916827
	PPP1R12B	ENSG00000077157	4660		5078.73	-0.0121906	0.0677702	-0.179882	0.857245	0.916943
	FAM24B	ENSG00000213185	196792		16.1517	0.0453864	0.252463	0.179774	0.85733	0.916991
	KCNH4	ENSG00000089558	23415		156.757	-0.0469703	0.261487	-0.179628	0.857445	0.917038
	AQP8	ENSG00000103375	343		4.31735	0.0760571	0.423436	0.179619	0.857452	0.917038
	ACOXL	ENSG00000153093	55289		115.65	0.0318675	0.177486	0.179549	0.857506	0.917054
	SCARNA10	ENSG00000239002	692148		2263.53	0.0272918	0.152314	0.179181	0.857795	0.917252
	DHDDS	ENSG00000117682	79947		605.095	-0.0153811	0.0858503	-0.179162	0.85781	0.917252
	ZNF490	ENSG00000188033	57474		799.795	0.0123485	0.0689922	0.178984	0.857951	0.91736
	NOX3	ENSG00000074771	50508		6.51931	0.0678297	0.379179	0.178886	0.858027	0.9174
	IQCF4P	ENSG00000224792	100506840		1.30816	0.134314	0.751397	0.178752	0.858133	0.91747
	SPACA9	ENSG00000165698	11092		237.566	-0.0162075	0.0908015	-0.178494	0.858335	0.917645
	GGA1	ENSG00000100083	26088		725.093	0.0147619	0.0827393	0.178415	0.858397	0.917666
	UGGT1	ENSG00000136731	56886		1296.03	-0.0110305	0.0618412	-0.178368	0.858434	0.917666
	C1orf56	ENSG00000143443	54964		119.524	0.0189036	0.106096	0.178175	0.858586	0.917786
	C5orf47	ENSG00000185056	133491		5.2478	0.0691567	0.390049	0.177303	0.859271	0.918434
	ZNF536	ENSG00000198597	9745		750.537	-0.036448	0.206204	-0.176757	0.859699	0.91885
	RNF214	ENSG00000167257	257160		419.69	0.0118707	0.0672748	0.176451	0.85994	0.918852
	ABITRAM	ENSG00000119328	54942		264.399	0.0186237	0.105407	0.176684	0.859757	0.918852
	NRDE2	ENSG00000119720	55051		336.159	0.0149277	0.0845605	0.176532	0.859876	0.918852
	MIR571	ENSG00000207642	693156		12.991	-0.0394315	0.223464	-0.176456	0.859936	0.918852
	RGS6	ENSG00000182732	9628		906.873	0.0315426	0.178699	0.176513	0.859891	0.918852
	CD302	ENSG00000241399	9936		3.59529	0.0856955	0.485793	0.176403	0.859977	0.918852
	SP6	ENSG00000189120	80320		5.75189	0.0871363	0.49468	0.176147	0.860179	0.919025
	KDM4A	ENSG00000066135	9682		597.265	-0.0126993	0.0721754	-0.17595	0.860333	0.919148
	WDR41	ENSG00000164253	55255		612.569	0.014528	0.0826292	0.175822	0.860434	0.919171
	PLCD3	ENSG00000161714	113026		1286.78	0.0358317	0.204139	0.175525	0.860667	0.919258
	RLBP1	ENSG00000140522	6017		39.2779	-0.0454753	0.258914	-0.175638	0.860578	0.919258
	SECTM1	ENSG00000141574	6398		49.9149	-0.0607776	0.346182	-0.175565	0.860635	0.919258
	CD74	ENSG00000019582	972		3815.34	-0.0434731	0.247687	-0.175516	0.860674	0.919258
	GLE1	ENSG00000119392	2733		371.171	0.014349	0.081794	0.175428	0.860743	0.91929
	PPIP5K1	ENSG00000168781	9677		1107.24	0.0198921	0.113426	0.175375	0.860785	0.919293
	PITPNA-AS1	ENSG00000236618	100306951		15.7317	0.0373455	0.213277	0.175103	0.860998	0.919351
	CPT1A	ENSG00000110090	1374		856.711	-0.0227126	0.129647	-0.175188	0.860932	0.919351
	ABCA2	ENSG00000107331	20		15559.6	-0.0310331	0.177277	-0.175054	0.861037	0.919351
	SNORD21	ENSG00000206680	6083		7.03943	-0.0545934	0.311842	-0.175067	0.861027	0.919351
	CYMP	ENSG00000240194	643160		3.33359	-0.107547	0.614147	-0.175116	0.860988	0.919351
	CCDC189	ENSG00000196118	90835		9.22247	0.0421475	0.24088	0.174972	0.861101	0.919377
		ENSG00000276476	100506622		3.9	0.0819871	0.468864	0.174863	0.861187	0.919384
	KLRG1	ENSG00000139187	10219		55.1953	0.0253395	0.144905	0.174869	0.861182	0.919384
	ARSG	ENSG00000141337	22901		373.254	0.023032	0.1318	0.17475	0.861276	0.9194
	HMGB2	ENSG00000164104	3148		143.7	-0.0268533	0.153672	-0.174745	0.86128	0.9194
	RGS9BP	ENSG00000186326	388531		25.8371	-0.0430079	0.246198	-0.174688	0.861325	0.919405
	HRH4	ENSG00000134489	59340		12.4594	0.0667475	0.382289	0.1746	0.861394	0.919437
		ENSG00000267709	101928844		1.36943	0.11884	0.680982	0.174512	0.861463	0.919468
	MIR4791	ENSG00000271898	100616291		2.96741	-0.0794136	0.456001	-0.174152	0.861746	0.919644
	RFTN1	ENSG00000131378	23180		543.162	0.0443627	0.254595	0.174249	0.86167	0.919644
	FAM167A-AS1	ENSG00000184608	83656		34.23	0.0378399	0.217264	0.174166	0.861735	0.919644
	THSD7B	ENSG00000144229	80731		64.1918	-0.0286237	0.164413	-0.174096	0.86179	0.919648
	VSIG2	ENSG00000019102	23584		92.6069	0.048153	0.276695	0.174029	0.861843	0.919662
	HIP1	ENSG00000127946	3092		1399.31	0.0243142	0.139756	0.173976	0.861884	0.919664
	SNORD115-26	ENSG00000275524	100033802		32.2082	0.0447095	0.257395	0.1737	0.862101	0.919778
	C2orf72	ENSG00000204128	257407		1222.65	-0.0217378	0.125153	-0.173691	0.862109	0.919778
	RAPSN	ENSG00000165917	5913		3.45001	-0.08997	0.518295	-0.173588	0.862189	0.919821
	DAPK3	ENSG00000167657	1613		383.881	0.0200209	0.11546	0.173401	0.862336	0.919936
	PCP2	ENSG00000174788	126006		54.8178	-0.0308357	0.178236	-0.173005	0.862648	0.920226
	ZNF236-DT	ENSG00000264278	100131655		44.486	0.0336687	0.195179	0.172502	0.863043	0.920396
	ATP8B3	ENSG00000130270	148229		15.0148	0.0454157	0.263165	0.172575	0.862985	0.920396
	ASCL2	ENSG00000183734	430		9.35384	-0.0572929	0.332326	-0.1724	0.863123	0.920396
	TMEM89	ENSG00000183396	440955		3.11961	-0.0929476	0.539135	-0.172401	0.863122	0.920396
	PFKFB3	ENSG00000170525	5209		6092.92	-0.0361445	0.209286	-0.172704	0.862884	0.920396
	CASC16	ENSG00000249231	643714		3.0978	-0.102516	0.593867	-0.172625	0.862947	0.920396
	CENPH	ENSG00000153044	64946		26.69	-0.0327264	0.189672	-0.172542	0.863011	0.920396
	ZNF432	ENSG00000256087	9668		364.637	0.0151882	0.0880883	0.172421	0.863107	0.920396
	WNT8A	ENSG00000061492	7478		32.7361	-0.0458741	0.266183	-0.17234	0.86317	0.920404
	LINC01471	ENSG00000239921	101927149		1.84705	0.113685	0.660802	0.17204	0.863406	0.920571
	GPAT4	ENSG00000158669	137964		955.22	-0.0121008	0.0703314	-0.172054	0.863395	0.920571
	ZMYM4	ENSG00000146463	9202		1604	0.0109958	0.0639549	0.171931	0.863492	0.92062
	ATG2A	ENSG00000110046	23130		1058.65	-0.0159565	0.0929866	-0.1716	0.863752	0.92082
	MIR346	ENSG00000199104	442911		2.63776	-0.0759234	0.442465	-0.171592	0.863758	0.92082
	EIF3G	ENSG00000130811	8666		267.63	-0.0148656	0.0867097	-0.171441	0.863877	0.92082
	BTG3	ENSG00000281484	10950		113.147	-0.0248486	0.145259	-0.171064	0.864173	0.921009
	RABL6	ENSG00000196642	55684		1608.08	-0.0153184	0.0895474	-0.171065	0.864173	0.921009
	MAML2	ENSG00000184384	84441		1611.68	0.0220422	0.128896	0.171008	0.864217	0.921014
	C1QTNF2	ENSG00000145861	114898		30.3628	0.0325297	0.1904	0.17085	0.864342	0.9211
	ADRB3	ENSG00000188778	155		6.09628	0.0882265	0.516534	0.170805	0.864377	0.9211
	AGRP	ENSG00000159723	181		40.8192	0.0287537	0.168444	0.170701	0.864459	0.921136
	TBC1D12	ENSG00000108239	23232		993.846	-0.0273614	0.160373	-0.170611	0.864529	0.921136
	CCDC51	ENSG00000164051	79714		61.0577	-0.0203797	0.119417	-0.170659	0.864492	0.921136
	LINC01402	ENSG00000228139	104797536		5.78153	-0.0674819	0.395692	-0.170542	0.864584	0.921152
	XIRP1	ENSG00000168334	165904		29.1882	-0.0436421	0.256452	-0.170176	0.864871	0.921373
	H4C13	ENSG00000275126	8368		4.40393	0.09333	0.548413	0.170182	0.864867	0.921373
	NUDT6	ENSG00000170917	11162		21.1376	-0.0306687	0.18055	-0.169863	0.865118	0.92151
		ENSG00000280424	730668		19.8677	0.0351332	0.206824	0.16987	0.865113	0.92151
	MIR374B	ENSG00000212027	100126317		4.83981	0.0815053	0.48018	0.169739	0.865215	0.921552
	GPR25	ENSG00000170128	2848		1.7921	-0.104241	0.614226	-0.169712	0.865237	0.921552
	ARRDC4	ENSG00000140450	91947		2538.85	-0.0530675	0.312938	-0.169578	0.865342	0.921579
	PPP5D1	ENSG00000230510	100506012		40.9034	-0.0217633	0.128641	-0.169179	0.865656	0.921748
	CREB3L4	ENSG00000143578	148327		69.1824	0.0240671	0.142261	0.169176	0.865658	0.921748
	HOMEZ	ENSG00000215271	57594		258.302	0.0196436	0.116082	0.169222	0.865622	0.921748
	MIR4535	ENSG00000266887	100616415		1.85002	0.10479	0.61998	0.169022	0.86578	0.92175
	NR0B1	ENSG00000169297	190		7.85774	0.0557443	0.329792	0.169029	0.865774	0.92175
	F2	ENSG00000180210	2147		4.36297	0.0839126	0.496304	0.169075	0.865738	0.92175
	CCR6	ENSG00000112486	1235		14.1822	-0.0438482	0.259678	-0.168856	0.86591	0.921847
	ZNF461	ENSG00000197808	92283		332.068	-0.0133659	0.0792606	-0.168633	0.866086	0.921991
	ZNF232	ENSG00000167840	7775		111.089	-0.0257422	0.1527	-0.168581	0.866127	0.921993
	HECW1	ENSG00000002746	23072		199.693	-0.02638	0.156603	-0.168452	0.866228	0.922054
	OR2AE1	ENSG00000244623	81392		4.71973	0.085978	0.510537	0.168407	0.866263	0.922054
	KRBA2	ENSG00000184619	124751		312.382	-0.0146188	0.0869936	-0.168044	0.866548	0.922315
	HOXB5	ENSG00000120075	3215		1.38359	-0.374065	2.22877	-0.167835	0.866713	0.922364
	RPN2	ENSG00000118705	6185		269.026	0.0134434	0.0800781	0.167878	0.866679	0.922364
	SNORA2B	ENSG00000207313	677794		6.60052	-0.0480747	0.286356	-0.167884	0.866674	0.922364
	RNF216P1	ENSG00000196204	441191		401.036	-0.0129857	0.0774247	-0.167721	0.866803	0.922418
	HSD17B8	ENSG00000112474	7923		57.8534	-0.0294946	0.175961	-0.16762	0.866882	0.92246
	RBM11	ENSG00000185272	54033		122.482	-0.0268649	0.16045	-0.167435	0.867028	0.922573
	GRAMD1C	ENSG00000178075	54762		489.519	-0.0300233	0.179389	-0.167365	0.867083	0.922589
	TAF10	ENSG00000166337	6881		340.188	-0.0196835	0.117751	-0.167162	0.867243	0.922717
	MAPK7	ENSG00000166484	5598		323.772	-0.0168537	0.100993	-0.16688	0.867464	0.922868
	MR1	ENSG00000153029	3140		421.718	0.0288496	0.173156	0.166611	0.867677	0.923052
	GP5	ENSG00000178732	2814		13.0884	-0.0534001	0.321152	-0.166277	0.867939	0.923289
	LSM5	ENSG00000106355	23658		248.192	-0.0157063	0.094575	-0.166072	0.8681	0.923407
	TRPM8	ENSG00000144481	79054		6.72364	0.0773612	0.465932	0.166035	0.868129	0.923407
	GLRA1	ENSG00000145888	2741		46.6093	-0.0343813	0.207357	-0.165807	0.868309	0.923513
	RELT	ENSG00000054967	84957		348.915	0.0172118	0.103942	0.16559	0.86848	0.923653
	PNKD	ENSG00000127838	25953		461.266	-0.018377	0.11123	-0.165217	0.868773	0.923881
	IPPK	ENSG00000127080	64768		221.854	-0.0176284	0.106844	-0.164992	0.868951	0.923946
	ZNF175	ENSG00000105497	7728		500.155	-0.0109464	0.0663268	-0.165038	0.868914	0.923946
	CLDN9	ENSG00000213937	9080		39.2136	0.046589	0.282379	0.164987	0.868954	0.923946
	SLC25A47	ENSG00000140107	283600		1.72476	0.0908401	0.551275	0.164782	0.869116	0.924076
	ASIC1	ENSG00000110881	41		606.757	-0.0212103	0.128808	-0.164666	0.869207	0.92413
	OXCT2	ENSG00000198754	64064		99.0544	0.0342677	0.208188	0.1646	0.869259	0.924143
	LINC01851	ENSG00000233605	101927926		3.15563	0.117337	0.713913	0.164358	0.869449	0.924304
	C1QC	ENSG00000159189	714		1731.09	-0.050763	0.309013	-0.164275	0.869515	0.924331
	RPL35A	ENSG00000182899	6165		122.388	-0.0175879	0.107116	-0.164194	0.869578	0.924356
	HDX	ENSG00000165259	139324		193.251	-0.0209343	0.127623	-0.164032	0.869706	0.924366
	OPLAH	ENSG00000178814	26873		510.022	0.0243246	0.148219	0.164112	0.869643	0.924366
	NXPE3	ENSG00000144815	91775		1398.88	-0.0145307	0.0885702	-0.164058	0.869685	0.924366
	KCNN4	ENSG00000104783	3783		31.3533	0.0410829	0.250535	0.16398	0.869747	0.924366
	GLS2	ENSG00000135423	27165		338.57	-0.0232084	0.14167	-0.16382	0.869873	0.924423
	MIR1915HG	ENSG00000204682	399726		242.909	0.0340555	0.208023	0.16371	0.869959	0.924423
	CTNNBL1	ENSG00000132792	56259		98.1883	-0.014278	0.087203	-0.163732	0.869942	0.924423
	PAFAH1B2P2	ENSG00000257501	643711		10.9908	0.0475841	0.290573	0.163759	0.869921	0.924423
	HDAC3	ENSG00000171720	8841		270.25	-0.0106521	0.065142	-0.163522	0.870108	0.924539
	TOX2	ENSG00000124191	84969		327.267	-0.0328926	0.201252	-0.163439	0.870173	0.924566
	HMOX1	ENSG00000100292	3162		286.899	-0.0484925	0.296975	-0.163288	0.870292	0.92465
	KREMEN1	ENSG00000183762	83999		933.112	0.0320738	0.196561	0.163175	0.870381	0.924702
	LINC02139	ENSG00000278214	400548		17.7919	-0.0466363	0.286047	-0.163037	0.870489	0.924775
	PALLD	ENSG00000129116	23022		2011.33	0.0325011	0.199572	0.162854	0.870633	0.924797
	BMP8A	ENSG00000183682	353500		827.624	-0.0286731	0.176012	-0.162904	0.870594	0.924797
	RHD	ENSG00000187010	6007		111.377	-0.0613559	0.376832	-0.16282	0.87066	0.924797
	SERAC1	ENSG00000122335	84947		225.638	0.0130711	0.0802845	0.16281	0.870668	0.924797
	MIR629	ENSG00000207965	693214		1.7439	-0.0949174	0.584061	-0.162513	0.870902	0.924987
	CCDC183	ENSG00000213213	84960		139.922	-0.0189153	0.116415	-0.162481	0.870927	0.924987
	ZNF189	ENSG00000136870	7743		720.374	0.0155652	0.0958521	0.162388	0.871	0.925023
		ENSG00000237870	102724434		2.13556	0.109573	0.67502	0.162326	0.871049	0.925033
	ZNF658	ENSG00000274349	26149		262.822	0.0221636	0.136596	0.162256	0.871104	0.925049
	TPX2	ENSG00000088325	22974		17.6377	-0.0513138	0.316797	-0.161977	0.871324	0.925198
	MIR381HG	ENSG00000258861	378881		25.4147	0.049156	0.303412	0.162011	0.871297	0.925198
	GSX1	ENSG00000169840	219409		2.97454	-0.0834161	0.515352	-0.161863	0.871414	0.925251
	DEFB135	ENSG00000205883	613209		1.76493	0.111122	0.68724	0.161693	0.871547	0.92535
	DTNA	ENSG00000134769	1837		16433.8	-0.0342653	0.211991	-0.161636	0.871592	0.925356
	SNORD114-21	ENSG00000272344	767599		5.76789	0.0621461	0.385474	0.16122	0.87192	0.92562
	MT1F	ENSG00000198417	4494		137.435	-0.0391354	0.242991	-0.161057	0.872049	0.925714
	CPEB2-DT	ENSG00000282962	441009		60.0271	0.0226427	0.140637	0.161	0.872093	0.925719
	TMEM64	ENSG00000180694	169200		531.085	0.0404688	0.252132	0.160506	0.872482	0.925921
	CABCOCO1	ENSG00000183346	219621		76.7377	0.0364237	0.226927	0.160508	0.872481	0.925921
	CXCL3	ENSG00000163734	2921		8.74764	-0.105125	0.654681	-0.160574	0.872429	0.925921
	FAM124B	ENSG00000124019	79843		27.3787	0.0435715	0.271149	0.160692	0.872336	0.925921
	ASAP2	ENSG00000151693	8853		807.394	0.0168818	0.10514	0.160565	0.872436	0.925921
	VTN	ENSG00000109072	7448		55.2402	0.0262325	0.163537	0.160407	0.87256	0.925961
	ITPR1	ENSG00000150995	3708		942.042	0.0211332	0.131906	0.160214	0.872713	0.926081
	DNM2	ENSG00000079805	1785		1097.42	-0.0105878	0.0661839	-0.159976	0.8729	0.926238
	FCMR	ENSG00000162894	9214		6.95836	0.0619266	0.38742	0.159843	0.873004	0.926306
	LINC00511	ENSG00000227036	100499467		257.165	-0.020852	0.130531	-0.159747	0.873081	0.926344
	CXCR3	ENSG00000186810	2833		13.6774	0.050992	0.319597	0.159551	0.873235	0.926466
	CHRNA10	ENSG00000129749	57053		50.7767	-0.0332985	0.209007	-0.159317	0.873419	0.926619
	ANKRD18B	ENSG00000230453	441459		56.2272	0.0325154	0.204317	0.159142	0.873557	0.926686
	ZNF592	ENSG00000166716	9640		1850.11	-0.0109727	0.0690007	-0.159022	0.873651	0.926739
	PLAU	ENSG00000122861	5328		29.2212	0.0464663	0.292623	0.158792	0.873833	0.926889
	MIR5706	ENSG00000264536	100847085		5.70138	-0.0557101	0.351277	-0.158593	0.873989	0.926928
	UQCRQ	ENSG00000164405	27089		141.177	-0.0143709	0.0905626	-0.158684	0.873917	0.926928
	C8orf82	ENSG00000213563	414919		548.528	-0.0133446	0.0841306	-0.158617	0.87397	0.926928
	MIR3167	ENSG00000266215	100422918		27.1829	-0.0358336	0.226088	-0.158494	0.874068	0.926969
	C1orf53	ENSG00000203724	388722		2.1249	-0.0795776	0.503114	-0.15817	0.874323	0.927155
	LTN1	ENSG00000198862	26046		783.902	-0.0189225	0.119886	-0.157837	0.874586	0.927391
	MPC1	ENSG00000060762	51660		502.342	-0.0200052	0.12702	-0.157496	0.874854	0.927507
	LSM8	ENSG00000128534	51691		1267.64	0.0177593	0.112749	0.157511	0.874842	0.927507
	MIR490	ENSG00000207597	574443		18.0272	-0.046845	0.297404	-0.157513	0.87484	0.927507
	PIR	ENSG00000087842	8544		23.8455	0.039679	0.251745	0.157616	0.874759	0.927507
	TNFRSF17	ENSG00000048462	608		14.8781	-0.0693829	0.440968	-0.157342	0.874975	0.927593
	MIR3197	ENSG00000263681	100423023		2.14956	-0.133678	0.852022	-0.156895	0.875327	0.927924
	NME6	ENSG00000172113	10201		399.674	0.011856	0.0756421	0.156739	0.875451	0.92798
	APOC1	ENSG00000130208	341		104.214	-0.0400208	0.255352	-0.156728	0.875459	0.92798
	SCNN1G	ENSG00000166828	6340		5.4834	0.0745247	0.476059	0.156545	0.875603	0.92809
	FER1L6-AS2	ENSG00000253868	157376		15.8203	0.0456819	0.292124	0.156378	0.875735	0.928145
	MIR8058	ENSG00000277387	102465863		4.34665	-0.0681425	0.436153	-0.156235	0.875848	0.92818
	ZNF165	ENSG00000197279	7718		22.8139	-0.0251647	0.161044	-0.15626	0.875828	0.92818
	DNAJC28	ENSG00000262911	54943		48.2326	-0.0250989	0.160944	-0.155948	0.876074	0.928378
	PRAG1	ENSG00000275342	157285		439.232	-0.022031	0.14139	-0.155818	0.876177	0.928444
	POP4	ENSG00000105171	10775		111.534	-0.0162426	0.104363	-0.155635	0.876321	0.92847
	MEIOB	ENSG00000282650	254528		33.2144	0.0354894	0.227891	0.155729	0.876246	0.92847
	ATP6V0D2	ENSG00000147614	245972		5.12438	-0.100354	0.647604	-0.154962	0.876851	0.928904
	MOSPD3	ENSG00000106330	64598		151.601	-0.012603	0.0813044	-0.15501	0.876813	0.928904
	ACD	ENSG00000102977	65057		350.501	0.0146653	0.0945932	0.155035	0.876793	0.928904
	TAF1B	ENSG00000115750	9014		165.723	0.0136398	0.0880485	0.154913	0.87689	0.928904
	RPL13AP6	ENSG00000234118	644511		42.3067	-0.0276098	0.178352	-0.154805	0.876975	0.928952
	MIR3132	ENSG00000265252	100423039		1.98603	-0.103163	0.666732	-0.154729	0.877035	0.928973
	MIR1827	ENSG00000221476	100302217		2.53665	0.077105	0.49918	0.154463	0.877244	0.929052
	ADGRE1	ENSG00000174837	2015		11.4154	-0.092963	0.601977	-0.15443	0.877271	0.929052
	MYL1	ENSG00000168530	4632		1.62776	0.105067	0.679969	0.154517	0.877202	0.929052
	MPND	ENSG00000008382	84954		146.849	-0.0254421	0.164801	-0.154381	0.87731	0.929052
	MPP3	ENSG00000161647	4356		65.3324	-0.0300337	0.194753	-0.154214	0.877441	0.929149
	CAPS	ENSG00000105519	828		1295.14	-0.0412005	0.267458	-0.154045	0.877575	0.929248
	ME2	ENSG00000082212	4200		538.261	0.0153139	0.0994775	0.153944	0.877654	0.92929
	NRG1-IT3	ENSG00000254049	100874286		7.58205	0.0562626	0.366051	0.153701	0.877845	0.929315
	HECW2-AS1	ENSG00000229056	101927482		18.8939	0.0287919	0.187352	0.153678	0.877864	0.929315
	ZCCHC24	ENSG00000165424	219654		4521.16	0.0245206	0.159397	0.153834	0.877741	0.929315
	ZNF880	ENSG00000221923	400713		319.032	0.0225618	0.146905	0.15358	0.877941	0.929315
	SPATA7	ENSG00000042317	55812		253.606	-0.0184442	0.120091	-0.153585	0.877937	0.929315
	RMND5B	ENSG00000145916	64777		504.46	0.0126472	0.0823646	0.153551	0.877964	0.929315
	ABHD14B	ENSG00000114779	84836		279.111	-0.0125535	0.0817768	-0.153509	0.877997	0.929315
	TRIM69	ENSG00000185880	140691		59.8606	0.0251089	0.163646	0.153434	0.878056	0.929335
	DEPDC1	ENSG00000024526	55635		7.36786	-0.0606198	0.395939	-0.153104	0.878316	0.929568
	EIF4EBP1	ENSG00000187840	1978		54.2243	-0.0340906	0.222993	-0.152877	0.878495	0.929715
	MAF	ENSG00000178573	4094		2647.7	0.0267841	0.175397	0.152706	0.87863	0.929816
	ANKRD16	ENSG00000134461	54522		193.476	-0.0177429	0.116308	-0.152551	0.878753	0.929903
	REEP4	ENSG00000168476	80346		117.29	0.0220568	0.144728	0.152402	0.87887	0.929985
	EMID1	ENSG00000186998	129080		632.355	-0.0231989	0.152292	-0.152332	0.878925	0.930001
	CCR4	ENSG00000183813	1233		1.53173	0.116976	0.768472	0.152219	0.879014	0.930053
	SLC16A11	ENSG00000174326	162515		102.917	0.0181585	0.119523	0.151925	0.879246	0.930214
	ADRA2B	ENSG00000274286	151		59.8807	-0.0449687	0.296148	-0.151845	0.879309	0.930238
	MAEA	ENSG00000090316	10296		552.316	-0.013142	0.0866332	-0.151697	0.879426	0.93032
	PRSS33	ENSG00000103355	260429		3.30025	-0.0712002	0.47037	-0.151371	0.879683	0.930428
	CDH19	ENSG00000071991	28513		1038.48	0.0555616	0.366997	0.151395	0.879664	0.930428
	SYNC	ENSG00000162520	81493		67.5584	0.0325955	0.215345	0.151364	0.879689	0.930428
	EEA1	ENSG00000102189	8411		941.272	0.0241191	0.159206	0.151496	0.879584	0.930428
	ACY3	ENSG00000132744	91703		46.2952	-0.0737338	0.487456	-0.151262	0.879769	0.930471
	THEG	ENSG00000105549	51298		2.88321	-0.0893342	0.591557	-0.151015	0.879964	0.930635
	HEXB	ENSG00000049860	3074		120.684	0.0146191	0.0971032	0.150552	0.880329	0.930979
	EBPL	ENSG00000123179	84650		83.5979	-0.0220133	0.146293	-0.150474	0.88039	0.931001
	LINC00836	ENSG00000280809	101929052		84.4605	0.0630821	0.41957	0.150349	0.880489	0.931063
	SERPINH1	ENSG00000149257	871		803.791	-0.0720048	0.479279	-0.150235	0.880579	0.931116
	HES1	ENSG00000114315	3280		452.211	0.0341182	0.227256	0.150131	0.880661	0.931118
	PAX8-AS1	ENSG00000189223	654433		157.527	-0.0912449	0.607767	-0.150131	0.880661	0.931118
	LINC02202	ENSG00000245812	101927740		1.94293	0.0868048	0.579003	0.149921	0.880827	0.931209
	XPO7	ENSG00000130227	23039		1133.07	-0.00812005	0.0541539	-0.149944	0.880809	0.931209
	OTOA	ENSG00000155719	146183		10.7159	-0.0365093	0.243756	-0.149778	0.88094	0.931286
	BCAS1	ENSG00000064787	8537		1043.11	0.0408978	0.273205	0.149697	0.881004	0.931311
	DLGAP4	ENSG00000080845	22839		2526.45	-0.0192993	0.129435	-0.149104	0.881471	0.931763
	RASGRP4	ENSG00000171777	115727		102.718	0.0188475	0.126523	0.148965	0.881582	0.931785
	NUP35	ENSG00000163002	129401		95.5571	0.0173201	0.116459	0.148723	0.881772	0.931785
	SERPINB1	ENSG00000021355	1992		453.227	-0.0191575	0.128689	-0.148867	0.881659	0.931785
	LINC00636	ENSG00000240423	285205		2.66432	0.0745898	0.501418	0.148758	0.881745	0.931785
	SCN1A	ENSG00000144285	6323		481.986	0.0223792	0.150413	0.148785	0.881723	0.931785
	DGCR6	ENSG00000183628	8214		217.401	-0.0213277	0.143333	-0.148798	0.881713	0.931785
	NEURL1-AS1	ENSG00000235470	102724341		34.2871	0.0359369	0.242073	0.148455	0.881984	0.931924
	HGD	ENSG00000113924	3081		5.94543	-0.0529787	0.356832	-0.14847	0.881972	0.931924
	ARFRP1	ENSG00000101246	10139		450.347	0.0163298	0.110129	0.148279	0.882123	0.931935
	MIR6739	ENSG00000277681	102466724		7.6948	0.044418	0.299461	0.148326	0.882085	0.931935
	COX7A1	ENSG00000161281	1346		52.7344	0.023081	0.155683	0.148256	0.882141	0.931935
	LINC01118	ENSG00000222005	388948		12.8215	-0.0456866	0.308197	-0.148238	0.882155	0.931935
	BLOC1S5	ENSG00000188428	63915		2.21653	-0.0731398	0.493887	-0.14809	0.882272	0.931974
	SYNDIG1	ENSG00000101463	79953		555.725	0.0280198	0.189178	0.148114	0.882253	0.931974
	FAM83F	ENSG00000133477	113828		13.9455	-0.0474944	0.320981	-0.147967	0.882369	0.932035
	ARRDC3-AS1	ENSG00000281357	100129716		62.68	-0.0209211	0.141778	-0.147562	0.882688	0.93233
	KCTD8	ENSG00000183783	386617		162.007	-0.0171023	0.115957	-0.147488	0.882747	0.932349
	CNBD2	ENSG00000149646	140894		6.74144	-0.0473534	0.322651	-0.146763	0.883319	0.932904
	ABCC6P2	ENSG00000255277	730013		7.71213	-0.0401567	0.273696	-0.14672	0.883353	0.932904
	LINC00624	ENSG00000278811	100289211		1.61362	0.126841	0.865661	0.146526	0.883506	0.932982
	P4HA2-AS1	ENSG00000237714	100861518		5.71527	0.0535551	0.365471	0.146537	0.883497	0.932982
	TPST2	ENSG00000128294	8459		335.316	0.022954	0.156763	0.146425	0.883586	0.933023
	SCAF8	ENSG00000213079	22828		1530.92	0.00641134	0.0438438	0.146231	0.883739	0.933143
	HAVCR1	ENSG00000113249	26762		10.2301	-0.0528662	0.361715	-0.146154	0.8838	0.933148
	ICAM4	ENSG00000105371	3386		7.47122	-0.0464635	0.317974	-0.146123	0.883824	0.933148
	TMEM269	ENSG00000274386	100129924		8.20586	-0.039481	0.270686	-0.145855	0.884035	0.933287
	MIR548F3	ENSG00000221436	100302159		7.3662	0.0444713	0.305394	0.14562	0.884222	0.933441
	STK17A	ENSG00000164543	9263		476.228	-0.0131065	0.0900639	-0.145524	0.884297	0.933478
	MIR210	ENSG00000199038	406992		3.14505	0.069376	0.477274	0.145359	0.884428	0.933574
	SIRT6	ENSG00000077463	51548		137.278	0.0142723	0.0983024	0.145188	0.884563	0.933674
		ENSG00000253593	101927822		4.37675	-0.0726755	0.501411	-0.144942	0.884757	0.933794
	RNF123	ENSG00000164068	63891		716.27	0.0121357	0.0837247	0.144948	0.884752	0.933794
	LILRB4	ENSG00000186818	11006		142.971	0.038971	0.269293	0.144716	0.884935	0.93394
	RRAS2	ENSG00000133818	22800		319.045	-0.0154363	0.106782	-0.144559	0.885059	0.933942
	OR2W3	ENSG00000238243	343171		11.484	-0.0475138	0.328792	-0.14451	0.885098	0.933942
	IL6	ENSG00000136244	3569		33.8002	0.0914024	0.632217	0.144574	0.885047	0.933942
	MTMR1	ENSG00000063601	8776		748.524	-0.0114028	0.0788687	-0.144579	0.885043	0.933942
	PGAP3	ENSG00000161395	93210		384.762	-0.0171624	0.119199	-0.143981	0.885515	0.93434
		ENSG00000253469	101927908		10.623	-0.0420522	0.292191	-0.14392	0.885563	0.934349
	H3C7	ENSG00000277775	8968		8.81355	0.0733838	0.510171	0.143842	0.885626	0.934372
	ADIG	ENSG00000182035	149685		1.71094	-0.0905772	0.630419	-0.143678	0.885755	0.934466
	LINC01494	ENSG00000228135	101928537		5.62226	0.0537568	0.375193	0.143278	0.886071	0.934718
	ADRA2C	ENSG00000184160	152		174.383	-0.0338295	0.236118	-0.143273	0.886074	0.934718
	SNORD115-28	ENSG00000200801	100036565		4.46349	-0.0645943	0.451055	-0.143207	0.886127	0.934731
	MIR758	ENSG00000211582	768212		3.68516	0.0601163	0.420046	0.143118	0.886197	0.934763
	DOP1B	ENSG00000142197	9980		342.253	-0.0149383	0.104512	-0.142935	0.886342	0.934873
	AMIGO3	ENSG00000176020	386724		222.212	0.0187176	0.131097	0.142777	0.886467	0.934878
	MTX2	ENSG00000128654	10651		150.929	-0.0183689	0.128842	-0.14257	0.88663	0.934923
	NCAPH	ENSG00000121152	23397		10.4686	0.0462283	0.324214	0.142586	0.886617	0.934923
	FAM13B	ENSG00000031003	51306		1152.6	0.00993957	0.0696812	0.142643	0.886572	0.934923
	ALX4	ENSG00000052850	60529		269.138	-0.0425874	0.299004	-0.142431	0.886739	0.934996
	PLCXD1	ENSG00000182378	55344		607.717	0.0299194	0.210272	0.142289	0.886852	0.935072
	DDX42	ENSG00000198231	11325		695.022	-0.0101989	0.0718841	-0.141879	0.887175	0.935329
	RASSF5	ENSG00000266094	83593		341.099	0.0146731	0.103411	0.141891	0.887166	0.935329
	ECI1	ENSG00000167969	1632		126.258	0.0191092	0.134978	0.141573	0.887417	0.935424
	EVPL	ENSG00000167880	2125		7.61577	-0.0465893	0.329296	-0.141482	0.88749	0.935424
	CHMP3	ENSG00000115561	51652		4.83081	-0.0526162	0.371676	-0.141565	0.887424	0.935424
	HMGN5	ENSG00000198157	79366		67.7445	0.0265049	0.187368	0.141459	0.887508	0.935424
	LRRIQ3	ENSG00000162620	127255		7.69761	0.0527359	0.373716	0.141112	0.887781	0.935628
	CYP2C18	ENSG00000108242	1562		1.43246	0.108283	0.767294	0.141124	0.887772	0.935628
		ENSG00000224271	284930		10.3142	0.0530751	0.376275	0.141054	0.887827	0.935634
	DENND5A	ENSG00000184014	23258		1823.62	-0.015904	0.112922	-0.140841	0.887995	0.93576
	PEDS1	ENSG00000240849	387521		396.572	-0.0151357	0.107517	-0.140775	0.888048	0.93576
	SLC45A4	ENSG00000022567	57210		982.187	-0.0158846	0.112857	-0.14075	0.888068	0.93576
	CAPN5	ENSG00000149260	726		444.555	-0.0282217	0.200613	-0.140677	0.888125	0.935762
	KLHL6	ENSG00000172578	89857		182.394	0.0393342	0.279668	0.140646	0.88815	0.935762
	KANK1	ENSG00000107104	23189		2220.92	0.0198117	0.141313	0.140197	0.888504	0.935953
	TRIM59	ENSG00000213186	286827		225.549	0.0341983	0.24421	0.140037	0.888631	0.935953
	SAMD12	ENSG00000177570	401474		1167.13	-0.0143435	0.102367	-0.140118	0.888567	0.935953
	ZYG11A	ENSG00000203995	440590		4.36512	-0.0507533	0.362428	-0.140037	0.888631	0.935953
	BDNF	ENSG00000176697	627		98.9955	-0.0323883	0.230822	-0.140317	0.888409	0.935953
	CCDC169	ENSG00000242715	728591		14.9606	0.0334226	0.238891	0.139908	0.888733	0.935953
	TEKT1	ENSG00000167858	83659		77.7064	0.0490895	0.349867	0.140309	0.888416	0.935953
	TSSK1B	ENSG00000212122	83942		3.34738	0.0616417	0.440274	0.140007	0.888654	0.935953
	ZNF622	ENSG00000173545	90441		268.409	0.00908294	0.0649106	0.13993	0.888715	0.935953
	DUSP10	ENSG00000143507	11221		140.937	-0.0190907	0.136968	-0.139381	0.889149	0.936306
	PI4KA	ENSG00000241973	5297		2050.17	-0.0114061	0.0818736	-0.139313	0.889202	0.93632
	TLX2	ENSG00000115297	3196		2.9807	0.0645699	0.464501	0.139009	0.889443	0.936432
	DET1	ENSG00000140543	55070		118.695	0.0146948	0.105688	0.139039	0.88942	0.936432
	ZNF286B	ENSG00000249459	729288		230.984	-0.00975233	0.0701731	-0.138975	0.88947	0.936432
	PLPP1	ENSG00000067113	8611		355.432	0.0166681	0.119869	0.139053	0.889408	0.936432
	VSTM2B	ENSG00000187135	342865		262.897	0.0277393	0.199716	0.138894	0.889534	0.936458
	SNORD115-48	ENSG00000201634	100033822		3.42663	0.0674847	0.486999	0.138573	0.889788	0.93664
	LCN9	ENSG00000148386	392399		1.64705	-0.0871272	0.629417	-0.138425	0.889904	0.93672
	L3MBTL3	ENSG00000198945	84456		99.1391	0.0208464	0.150981	0.138073	0.890183	0.936886
	SNORD113-4	ENSG00000201672	767564		19.6562	-0.0318165	0.23079	-0.137859	0.890352	0.937022
	ST6GALNAC2	ENSG00000070731	10610		160.476	0.0197718	0.143611	0.137676	0.890497	0.937132
	HNRNPA3	ENSG00000170144	220988		4429	-0.0112793	0.0820622	-0.137448	0.890676	0.937278
	MCCD1	ENSG00000204511	401250		6.51565	0.0552322	0.402947	0.137071	0.890975	0.937466
	AP3B2	ENSG00000103723	8120		1111.44	0.015779	0.115091	0.137101	0.890951	0.937466
	AQP12A	ENSG00000184945	375318		2.10668	-0.0776101	0.567664	-0.136718	0.891253	0.937665
	IDH1-AS1	ENSG00000231908	100507475		3.12323	0.0567927	0.416279	0.136429	0.891482	0.937702
	CCNYL2	ENSG00000182632	414194		5.11389	-0.0845933	0.619983	-0.136445	0.89147	0.937702
	TPRG1-AS2	ENSG00000230115	100874027		1.38291	0.122388	0.898406	0.136228	0.891641	0.937827
	C17orf50	ENSG00000270806	146853		52.0985	0.0249208	0.183378	0.135898	0.891902	0.937994
	TCEAL5	ENSG00000204065	340543		83.1069	0.0178849	0.131592	0.135911	0.891892	0.937994
	PRX	ENSG00000105227	57716		218.147	0.0245723	0.180846	0.135875	0.89192	0.937994
	LMCD1-AS1	ENSG00000227110	101927394		89.4614	-0.0262406	0.193533	-0.135587	0.892148	0.938191
	TCHH	ENSG00000159450	7062		8.10178	0.0457396	0.337838	0.135389	0.892304	0.938206
	EFHC2	ENSG00000183690	80258		145.941	-0.0177008	0.130703	-0.135427	0.892274	0.938206
	TNFSF8	ENSG00000106952	944		45.1966	0.0371521	0.274461	0.135364	0.892324	0.938206
	MSX2	ENSG00000120149	4488		60.4568	-0.059852	0.442478	-0.135265	0.892402	0.938246
	COG2	ENSG00000135775	22796		220.597	0.0110895	0.0820996	0.135074	0.892553	0.938362
	SGMS2	ENSG00000164023	166929		262.268	0.0277284	0.205625	0.13485	0.892731	0.938507
	SNORD115-19	ENSG00000199968	100033458		6.54584	-0.0488787	0.36338	-0.134511	0.892998	0.938557
	MSANTD5	ENSG00000285891	102724657		2.73381	-0.0732861	0.544947	-0.134483	0.893021	0.938557
	RPP40	ENSG00000124787	10799		22.478	-0.0301875	0.224088	-0.134712	0.892839	0.938557
	MSH6	ENSG00000116062	2956		777.206	0.00826269	0.0614225	0.134522	0.89299	0.938557
	TIAL1	ENSG00000151923	7073		1330.15	-0.0106289	0.0790027	-0.134539	0.892976	0.938557
	JRKL	ENSG00000183340	8690		201.637	-0.0145191	0.107839	-0.134637	0.892899	0.938557
	PET100	ENSG00000229833	100131801		25.3388	0.0243299	0.18131	0.13419	0.893253	0.938758
	RBP7	ENSG00000162444	116362		28.3196	0.0295786	0.221603	0.133476	0.893817	0.939309
	RAB11FIP3	ENSG00000090565	9727		1920.98	-0.0129318	0.0969912	-0.133329	0.893933	0.939389
	MIR4786	ENSG00000264279	100616417		3.43337	-0.0581269	0.436341	-0.133214	0.894024	0.939399
	KRTCAP2	ENSG00000163463	200185		110.125	0.0159824	0.120542	0.132588	0.894519	0.93975
	NYX	ENSG00000188937	60506		3.70171	0.0597342	0.451181	0.132395	0.894672	0.939868
	DQX1	ENSG00000144045	165545		9.7721	0.039176	0.29645	0.13215	0.894865	0.939944
	GSS	ENSG00000100983	2937		172.634	0.0129845	0.0982358	0.132177	0.894845	0.939944
	BIRC2	ENSG00000110330	329		1033.71	0.0149371	0.113349	0.131779	0.895159	0.94021
	EBP	ENSG00000147155	10682		105.051	0.0153748	0.116813	0.131618	0.895286	0.940301
	C11orf94	ENSG00000234776	143678		32.5938	0.0280125	0.213244	0.131364	0.895488	0.940428
	BIRC5	ENSG00000089685	332		9.63734	0.062811	0.478848	0.131171	0.89564	0.940545
	KAT8	ENSG00000103510	84148		427.961	-0.0135348	0.103225	-0.13112	0.89568	0.940545
	MIR6718	ENSG00000275518	102465430		2.85257	-0.0599075	0.45716	-0.131043	0.895742	0.940567
	KIAA0040	ENSG00000235750	9674		187.983	0.0320814	0.245138	0.130871	0.895878	0.940667
	IFIT5	ENSG00000152778	24138		929.164	-0.0228927	0.175459	-0.130473	0.896192	0.940945
	LGALS3BP	ENSG00000108679	3959		2096.94	-0.0247213	0.189531	-0.130434	0.896223	0.940945
	MIR3674	ENSG00000283858	100500912		2.65095	-0.0666707	0.511418	-0.130364	0.896278	0.940961
	LIN37	ENSG00000267796	55957		86.423	0.013194	0.101952	0.129414	0.89703	0.941665
	SYT2	ENSG00000143858	127833		780.736	0.0210032	0.16242	0.129314	0.897109	0.941706
	MIF4GD-DT	ENSG00000263843	100287042		46.7375	-0.0243063	0.188177	-0.129167	0.897226	0.941785
	MIR1537	ENSG00000222831	100302139		9.47843	0.0397501	0.308163	0.128991	0.897365	0.941889
	GAA	ENSG00000171298	2548		946.214	0.0125659	0.0975113	0.128866	0.897463	0.941907
	PHF19	ENSG00000119403	26147		541.893	0.0162431	0.126041	0.128872	0.897459	0.941907
	DHRS3	ENSG00000162496	9249		825.555	0.0297532	0.23156	0.12849	0.897761	0.942135
	SERTM2	ENSG00000260802	401613		1.69394	0.0876905	0.683535	0.12829	0.89792	0.942259
	SESTD1	ENSG00000187231	91404		2215.51	-0.0158333	0.123513	-0.128191	0.897998	0.942298
	TATDN3	ENSG00000203705	128387		345.379	-0.0140288	0.109527	-0.128084	0.898082	0.942329
	DPY19L1	ENSG00000173852	23333		910.813	-0.0221841	0.173857	-0.127599	0.898466	0.942662
	STAU2-AS1	ENSG00000253302	100128126		10.5284	0.0418199	0.328019	0.127492	0.898551	0.942709
	C1QTNF1	ENSG00000173918	114897		520.594	0.0351382	0.276131	0.127252	0.898741	0.942781
	TKFC	ENSG00000149476	26007		221.291	0.0116283	0.0913807	0.127251	0.898741	0.942781
	PACC1	ENSG00000065600	55248		162.589	0.0202426	0.159045	0.127276	0.898722	0.942781
	SOS2	ENSG00000100485	6655		889.838	0.0146518	0.1153	0.127076	0.89888	0.942884
	MACROH2A2	ENSG00000099284	55506		133.366	-0.0163685	0.128984	-0.126903	0.899017	0.942985
	FBN3	ENSG00000142449	84467		18.657	0.0306935	0.242552	0.126544	0.899301	0.943241
	DEFB134	ENSG00000205882	613211		5.34229	-0.0531381	0.420144	-0.126476	0.899355	0.943255
	TNFAIP1	ENSG00000109079	7126		919.15	-0.0121839	0.096438	-0.12634	0.899463	0.943325
	SLC45A3	ENSG00000158715	85414		439.546	-0.0305467	0.242052	-0.126199	0.899574	0.9434
	LINC02891	ENSG00000249923	284865		4.86362	-0.0507186	0.402095	-0.126136	0.899624	0.943409
	RAF1	ENSG00000132155	5894		1145.23	-0.00641169	0.0511179	-0.125429	0.900184	0.943954
	NOX1	ENSG00000007952	27035		11.7987	-0.0341127	0.273049	-0.124932	0.900577	0.944121
	PBK	ENSG00000168078	55872		1.30766	0.120548	0.964669	0.124963	0.900553	0.944121
	MIER1	ENSG00000198160	57708		1204.65	0.0149188	0.119397	0.124951	0.900562	0.944121
	CLSPN	ENSG00000092853	63967		54.0572	-0.0319494	0.25562	-0.124988	0.900533	0.944121
	MIR3685	ENSG00000265917	100500802		11.052	0.0385817	0.309079	0.124828	0.90066	0.944155
	INHBA-AS1	ENSG00000224116	285954		54.5428	0.0372191	0.2986	0.124645	0.900804	0.944231
	SPATA18	ENSG00000163071	132671		48.3538	-0.0469661	0.377526	-0.124405	0.900995	0.94437
	SNORD14D	ENSG00000207118	85390		18.7889	-0.0644114	0.517926	-0.124364	0.901027	0.94437
		ENSG00000198491	101929106		3.20837	0.0931256	0.751114	0.123983	0.901328	0.944558
	NFAM1	ENSG00000235568	150372		154.547	0.0214445	0.172941	0.123999	0.901316	0.944558
	GMNN	ENSG00000112312	51053		115.416	0.0220141	0.177945	0.123713	0.901543	0.94474
		ENSG00000233251	100129434		92.8005	0.0204488	0.165661	0.123438	0.901761	0.944883
	LINC02538	ENSG00000272549	401286		11.1203	-0.0384676	0.311607	-0.123449	0.901752	0.944883
	ODF3L2	ENSG00000181781	284451		14.6901	-0.0332179	0.2695	-0.123257	0.901903	0.94499
	HYKK	ENSG00000188266	123688		31.5454	-0.0179459	0.145827	-0.123063	0.902057	0.945079
	TRMT1L	ENSG00000121486	81627		442.805	0.0127158	0.103341	0.123048	0.902069	0.945079
	BTN2A2	ENSG00000124508	10385		114.083	0.016455	0.134146	0.122665	0.902373	0.945185
	CHRNE	ENSG00000108556	1145		40.1593	0.0206381	0.168302	0.122625	0.902404	0.945185
	TCTE1	ENSG00000146221	202500		76.8898	-0.0215616	0.175747	-0.122686	0.902356	0.945185
	TMEM244	ENSG00000203756	253582		4.97232	0.0554381	0.452463	0.122525	0.902483	0.945185
	MIR134	ENSG00000207993	406924		4.97801	0.0553201	0.450381	0.12283	0.902242	0.945185
	SREBF1	ENSG00000072310	6720		2856.52	-0.0236793	0.193286	-0.122509	0.902496	0.945185
	GRIP2	ENSG00000144596	80852		841.961	-0.0342724	0.279715	-0.122526	0.902482	0.945185
	AURKB	ENSG00000178999	9212		3.66824	0.0691487	0.563625	0.122686	0.902356	0.945185
	TDRD9	ENSG00000156414	122402		47.4552	-0.0361082	0.295745	-0.122092	0.902826	0.945489
	ZNF865	ENSG00000261221	100507290		1023.93	-0.0116761	0.0957254	-0.121975	0.902919	0.945543
	LINC01056	ENSG00000237119	100144597		1.62965	0.101443	0.832445	0.121861	0.903009	0.945575
	EXOC2	ENSG00000112685	55770		445.473	-0.00871029	0.0714931	-0.121834	0.903031	0.945575
	ANGPTL5	ENSG00000187151	253935		6.57532	0.03749	0.307901	0.12176	0.903089	0.945594
	GPR6	ENSG00000146360	2830		4.87757	-0.0655157	0.539044	-0.12154	0.903263	0.945673
	MIR556	ENSG00000207729	693141		2.10148	0.0544971	0.448233	0.121582	0.90323	0.945673
	MIR4479	ENSG00000266507	100616480		5.61885	0.0621907	0.512712	0.121297	0.903455	0.945738
	MIR6835	ENSG00000276404	102465502		1.97041	-0.0838721	0.691169	-0.121348	0.903415	0.945738
	ATP1B2	ENSG00000129244	482		10475.3	0.018936	0.156232	0.121204	0.903529	0.945757
	MIR6508	ENSG00000275523	102466972		1.63966	-0.0845434	0.698085	-0.121108	0.903606	0.945795
	BHLHA15	ENSG00000180535	168620		12.4233	-0.0333504	0.275516	-0.121047	0.903654	0.945802
	VAV3-AS1	ENSG00000230489	100873946		8.40644	0.0375158	0.31025	0.120921	0.903753	0.945864
	CEBPB	ENSG00000172216	1051		1055.14	-0.0235548	0.194993	-0.120798	0.903851	0.945924
	KATNIP	ENSG00000047578	23247		672.861	0.0113123	0.0937542	0.120659	0.903961	0.945997
	ONECUT2	ENSG00000119547	9480		145.137	0.0310965	0.257941	0.120557	0.904042	0.946038
	MDM2	ENSG00000135679	4193		2534.73	0.00840329	0.0697682	0.120446	0.90413	0.946083
	MBIP	ENSG00000151332	51562		201.447	-0.0119499	0.0992517	-0.1204	0.904166	0.946083
	DDX51	ENSG00000185163	317781		659.144	0.0147138	0.122583	0.120031	0.904458	0.946346
	SNORD115-22	ENSG00000201326	100033799		35.0222	-0.0312201	0.260327	-0.119927	0.904541	0.946376
	SEPTIN4	ENSG00000108387	5414		1514.62	0.0180835	0.150831	0.119893	0.904568	0.946376
	YIPF7	ENSG00000177752	285525		11.7042	0.0279442	0.233337	0.119759	0.904674	0.946445
	CRHR2	ENSG00000106113	1395		60.3889	-0.0263556	0.22033	-0.119619	0.904785	0.946478
	CRLS1	ENSG00000088766	54675		301.727	0.010658	0.0891018	0.119616	0.904787	0.946478
	ACAN	ENSG00000157766	176		76.854	-0.0282883	0.237077	-0.119321	0.905021	0.94668
	SNORA72	ENSG00000207067	26775		20.5049	-0.0251739	0.211468	-0.119044	0.905241	0.946867
	THOP1	ENSG00000172009	7064		499.891	0.01351	0.113735	0.118785	0.905446	0.947039
	YIPF1	ENSG00000058799	54432		141.552	0.0141599	0.119426	0.118566	0.905619	0.947095
	SPAG7	ENSG00000091640	9552		147.35	0.0126451	0.106607	0.118614	0.905581	0.947095
	RORC	ENSG00000143365	6097		13.375	0.0383317	0.324351	0.11818	0.905925	0.94737
	WBP1	ENSG00000239779	23559		97.1384	-0.0202359	0.171594	-0.117928	0.906124	0.947455
	HOXB8	ENSG00000120068	3218		2.50455	-0.411133	3.48644	-0.117924	0.906128	0.947455
	ZNF284	ENSG00000186026	342909		92.3397	0.0123867	0.104971	0.118002	0.906066	0.947455
	CIART	ENSG00000159208	148523		106.142	0.0236322	0.201088	0.117522	0.906446	0.947617
	RWDD4	ENSG00000182552	201965		255.747	0.0152375	0.129626	0.11755	0.906424	0.947617
	DCAF15	ENSG00000132017	90379		272.419	-0.011678	0.099265	-0.117645	0.906349	0.947617
	CRYZL2P	ENSG00000242193	730102		149.871	0.017114	0.145783	0.117394	0.906548	0.947681
	IFNW1	ENSG00000177047	3467		4.90824	-0.0395825	0.337754	-0.117193	0.906707	0.947729
	ZNF131	ENSG00000172262	7690		372.153	-0.00771477	0.0657988	-0.117248	0.906664	0.947729
	SPHK1	ENSG00000176170	8877		324.715	-0.0269659	0.230122	-0.117181	0.906717	0.947729
		ENSG00000268592	100652739		13.1362	0.0372975	0.320492	0.116376	0.907355	0.947962
	OBI1-AS1	ENSG00000234377	100874222		64.9931	0.0278644	0.238631	0.116768	0.907044	0.947962
	LINC01287	ENSG00000234722	103724390		1.3859	0.0743681	0.63744	0.116667	0.907124	0.947962
	HOXC6	ENSG00000197757	3223		1.30366	0.113482	0.971971	0.116754	0.907055	0.947962
	HSF1	ENSG00000185122	3297		758.957	-0.0113855	0.0978528	-0.116354	0.907372	0.947962
		ENSG00000228141	338963		11.8167	0.0251264	0.215941	0.116358	0.907369	0.947962
	GOLGA8EP	ENSG00000185182	390535		6.01741	-0.0434988	0.3737	-0.1164	0.907335	0.947962
	NIBAN2	ENSG00000136830	64855		1274.1	0.0271448	0.233009	0.116497	0.907259	0.947962
	ADPGK	ENSG00000159322	83440		367.467	0.0106152	0.0910996	0.116523	0.907238	0.947962
	MBD2	ENSG00000134046	8932		676.259	-0.0111761	0.0960684	-0.116335	0.907387	0.947962
	RASGEF1A	ENSG00000198915	221002		590.017	-0.015395	0.13248	-0.116207	0.907489	0.948025
	CLDND2	ENSG00000160318	125875		24.4878	0.0199235	0.171665	0.11606	0.907605	0.948104
	SRSF10	ENSG00000188529	10772		1492.81	0.0125907	0.108583	0.115954	0.907689	0.948107
	CCDC97	ENSG00000142039	90324		700.668	-0.0105398	0.0908819	-0.115972	0.907674	0.948107
	CCDC65	ENSG00000139537	85478		196.682	0.0176698	0.152549	0.11583	0.907787	0.948167
	DHX37	ENSG00000150990	57647		275.763	-0.0122936	0.106404	-0.115538	0.908019	0.948366
	SNORD45B	ENSG00000201487	26804		11.8796	0.0330252	0.286633	0.115218	0.908272	0.948588
	CGAS	ENSG00000164430	115004		65.862	0.0279489	0.242805	0.115109	0.908359	0.948636
	CHRND	ENSG00000135902	1144		6.11008	0.0480854	0.418149	0.114996	0.908448	0.948649
	TRIM11	ENSG00000154370	81559		549.877	0.0126159	0.109712	0.114991	0.908453	0.948649
	CDH16	ENSG00000166589	1014		1.89373	-0.0576989	0.502576	-0.114806	0.908599	0.948717
	KANSL1	ENSG00000275867	284058		2290.88	0.0125548	0.109406	0.114754	0.90864	0.948717
	ZNF439	ENSG00000171291	90594		232.135	-0.0101952	0.088815	-0.114791	0.908611	0.948717
	PDZRN4	ENSG00000165966	29951		81.8036	-0.0273904	0.239649	-0.114294	0.909005	0.949013
	SLC18A3	ENSG00000187714	6572		1.43146	-0.0805741	0.705671	-0.114181	0.909094	0.949062
	TP53	ENSG00000141510	7157		283.487	-0.016604	0.145482	-0.114131	0.909134	0.949062
	MIR548AK	ENSG00000265653	100616488		7.08117	0.0404754	0.35547	0.113865	0.909345	0.949117
		ENSG00000285412	101928168		3.64031	-0.0652417	0.573004	-0.113859	0.90935	0.949117
	DLST	ENSG00000119689	1743		432.145	0.00741656	0.0650975	0.11393	0.909293	0.949117
	MIR4740	ENSG00000266392	100616294		10.5589	-0.0353682	0.3117	-0.113469	0.909659	0.949227
	NPM1	ENSG00000181163	4869		447.299	-0.012244	0.107772	-0.11361	0.909547	0.949227
	PLEKHG1	ENSG00000120278	57480		837.289	0.0105679	0.0931077	0.113502	0.909633	0.949227
	TNFSF18	ENSG00000120337	8995		5.4032	-0.0498127	0.438929	-0.113487	0.909645	0.949227
	IL10RB	ENSG00000243646	3588		173.121	-0.013066	0.115327	-0.113295	0.909797	0.949243
	MIR128-1	ENSG00000207654	406915		5.88918	0.0357137	0.315188	0.113309	0.909785	0.949243
	HAVCR2	ENSG00000135077	84868		334.78	0.0267842	0.236288	0.113354	0.90975	0.949243
	ABHD16B	ENSG00000183260	140701		136.777	-0.0143007	0.126289	-0.113237	0.909842	0.949248
	ZFP69B	ENSG00000187801	65243		104.285	-0.0186449	0.165145	-0.1129	0.91011	0.949484
	MIR921	ENSG00000215952	100126349		15.3096	0.0322081	0.28551	0.112809	0.910182	0.949517
	TGFB3	ENSG00000119699	7043		585.093	-0.0203854	0.180946	-0.11266	0.9103	0.949598
	WTAPP1	ENSG00000255282	100288077		2.15817	-0.07891	0.70606	-0.111761	0.911013	0.949619
		ENSG00000250579	101929176		3.68304	0.0755651	0.676365	0.111722	0.911044	0.949619
	SYNRG	ENSG00000274047	11276		1290.35	-0.00582297	0.0519619	-0.112062	0.910774	0.949619
	CISH	ENSG00000114737	1154		56.9087	-0.0341901	0.305391	-0.111955	0.910859	0.949619
	SCRIB	ENSG00000274287	23513		1499.85	0.0117847	0.105023	0.112211	0.910656	0.949619
	FGFR1OP2	ENSG00000111790	26127		631.123	-0.014711	0.130731	-0.112529	0.910404	0.949619
	ATP11AUN	ENSG00000197595	400165		1.42814	0.0668859	0.598757	0.111708	0.911055	0.949619
	PRRT4	ENSG00000224940	401399		208.338	-0.0232348	0.206506	-0.112514	0.910416	0.949619
	UEVLD	ENSG00000151116	55293		408.097	-0.014404	0.12815	-0.1124	0.910506	0.949619
	ABCA17P	ENSG00000238098	650655		80.6199	-0.0185782	0.166287	-0.111724	0.911042	0.949619
	SAP130	ENSG00000136715	79595		372.602	-0.00707775	0.0630166	-0.112316	0.910573	0.949619
	H3C2	ENSG00000286522	8358		16.1182	-0.0780695	0.694856	-0.112354	0.910543	0.949619
	PPFIA4	ENSG00000143847	8497		1578.57	-0.024634	0.21998	-0.111983	0.910837	0.949619
	LEMD1	ENSG00000186007	93273		5.32786	-0.0463721	0.414704	-0.11182	0.910966	0.949619
	ALG1	ENSG00000033011	56052		111.862	-0.00950218	0.0852996	-0.111398	0.911301	0.949791
	VIPR1	ENSG00000114812	7433		111.097	0.0219224	0.196752	0.111422	0.911282	0.949791
	ADAMTS4	ENSG00000158859	9507		903.459	-0.0357909	0.321556	-0.111305	0.911374	0.949824
	PTN	ENSG00000105894	5764		928.556	0.0259011	0.23321	0.111064	0.911566	0.949982
	PER2	ENSG00000132326	8864		670.623	-0.0109458	0.0986853	-0.110916	0.911683	0.950061
	PPP1R26-AS1	ENSG00000225361	100506599		39.8673	-0.0253293	0.229128	-0.110547	0.911976	0.950141
	GREM1	ENSG00000282046	26585		223.018	0.0275959	0.249514	0.110599	0.911935	0.950141
	LCN15	ENSG00000177984	389812		1.54425	0.0889461	0.803623	0.110681	0.911869	0.950141
	EMCN	ENSG00000164035	51705		85.8209	0.0298938	0.270075	0.110687	0.911864	0.950141
	PCDHA5	ENSG00000204965	56143		99.7475	-0.0162664	0.147028	-0.110635	0.911906	0.950141
	SLC6A4	ENSG00000108576	6532		32.174	0.0208904	0.189037	0.11051	0.912005	0.950141
		ENSG00000249710	101929353		2.0223	-0.0707526	0.641549	-0.110284	0.912184	0.950285
	SGCZ	ENSG00000185053	137868		55.8412	-0.0232351	0.21108	-0.110077	0.912348	0.950289
	GALE	ENSG00000117308	2582		154.374	0.0131844	0.119779	0.110073	0.912351	0.950289
	CLEC9A	ENSG00000197992	283420		26.9158	0.034017	0.308725	0.110185	0.912262	0.950289
	CFD	ENSG00000197766	1675		54.9832	-0.0190616	0.173337	-0.109968	0.912434	0.950333
	MIR329-2	ENSG00000207762	574409		2.44252	0.0621542	0.566793	0.109659	0.912679	0.950546
	MIR5692A1	ENSG00000266318	100847066		11.0979	-0.0292963	0.267462	-0.109534	0.912779	0.950588
	PLAC9	ENSG00000189129	219348		35.218	0.0317967	0.290365	0.109506	0.912801	0.950588
	MIR548AT	ENSG00000264314	100847030		8.52229	0.0368613	0.336913	0.109409	0.912878	0.950625
	MIR545	ENSG00000207820	664614		4.14826	-0.0435403	0.398543	-0.109249	0.913005	0.950673
	CES2	ENSG00000172831	8824		717.164	0.0100275	0.0917553	0.109285	0.912976	0.950673
	FKBP5	ENSG00000096060	2289		2645.64	0.026304	0.241164	0.109071	0.913146	0.950777
	CHST13	ENSG00000180767	166012		8.63733	-0.0412522	0.378494	-0.10899	0.91321	0.950795
	PANK4	ENSG00000157881	55229		529.516	0.0143055	0.131307	0.108946	0.913245	0.950795
	ST3GAL3	ENSG00000126091	6487		397.862	-0.0086024	0.0790886	-0.108769	0.913386	0.950899
	NTF4	ENSG00000225950	4909		2.17379	0.059979	0.552566	0.108546	0.913562	0.950997
	RNU6-2	ENSG00000207357	103625684		34.923	-0.0218202	0.201354	-0.108367	0.913705	0.951082
	RPL12	ENSG00000197958	6136		230.702	0.0118315	0.109205	0.108341	0.913725	0.951082
	IER5L	ENSG00000188483	389792		383.994	-0.0313885	0.290751	-0.107957	0.91403	0.951357
	FGF23	ENSG00000118972	8074		4.31978	-0.0412859	0.382815	-0.107848	0.914116	0.951404
	C6orf223	ENSG00000181577	221416		5.32204	-0.0419586	0.389489	-0.107727	0.914212	0.951461
	MIR3657	ENSG00000266370	100500889		14.6946	-0.0222684	0.207185	-0.107481	0.914408	0.951537
	LYPD3	ENSG00000124466	27076		11.842	0.0310349	0.288501	0.107573	0.914335	0.951537
	ARHGEF17	ENSG00000110237	9828		5766.02	-0.0134037	0.124652	-0.107528	0.91437	0.951537
	HEATR5A	ENSG00000129493	25938		738.998	-0.0166124	0.155128	-0.107089	0.914719	0.951804
	BMP2K	ENSG00000138756	55589		2107.69	-0.0186813	0.17458	-0.107008	0.914783	0.951804
	ZC3HAV1L	ENSG00000146858	92092		287.303	-0.010198	0.0953063	-0.107003	0.914787	0.951804
	HGFAC	ENSG00000109758	3083		109.963	-0.0437875	0.410014	-0.106795	0.914951	0.951932
	TSGA13	ENSG00000213265	114960		2.31696	-0.0516822	0.484492	-0.106673	0.915049	0.951948
	MIR30E	ENSG00000198974	407034		4.27015	0.0473661	0.443901	0.106704	0.915024	0.951948
	ANKRD17	ENSG00000132466	26057		3535.41	-0.00720464	0.0676076	-0.106566	0.915134	0.951994
	PTPRO	ENSG00000151490	5800		1224.75	-0.0225158	0.211418	-0.106499	0.915187	0.952007
	SMG5	ENSG00000198952	23381		1463.6	-0.00813944	0.0765527	-0.106325	0.915325	0.952108
	OPTC	ENSG00000188770	26254		8.45426	0.040329	0.379488	0.106272	0.915366	0.952109
	HAGHL	ENSG00000103253	84264		296.35	-0.0146474	0.13851	-0.10575	0.915781	0.952436
	BABAM2	ENSG00000158019	9577		192.039	0.0101114	0.0956433	0.10572	0.915804	0.952436
	MIRLET7A1	ENSG00000199165	406881		3.22713	-0.0570086	0.542471	-0.105091	0.916304	0.952913
	NIBAN3	ENSG00000167483	199786		28.8485	-0.0182785	0.17478	-0.10458	0.916709	0.953257
	SIGLEC5	ENSG00000268500	8778		71.7186	-0.0200654	0.191882	-0.104571	0.916716	0.953257
	POP5	ENSG00000167272	51367		112.656	0.0101972	0.0975778	0.104503	0.91677	0.953271
	SEMA6C	ENSG00000143434	10500		731.128	-0.0146963	0.140913	-0.104293	0.916936	0.953389
	CSMD2-AS1	ENSG00000231163	402779		23.7655	-0.0198655	0.190545	-0.104256	0.916966	0.953389
		ENSG00000230825	101927354		13.9179	0.0339567	0.326083	0.104135	0.917062	0.953421
	H3C4	ENSG00000197409	8351		128.773	-0.0160916	0.154557	-0.104114	0.917079	0.953421
	PCDHB10	ENSG00000120324	56126		301.019	-0.00914031	0.0881203	-0.103725	0.917387	0.953699
	MARCHF10	ENSG00000173838	162333		21.6822	0.0264583	0.25581	0.10343	0.917622	0.953901
	SNORD8	ENSG00000200785	319103		6.66186	-0.0330611	0.319849	-0.103365	0.917673	0.953911
	GNG11	ENSG00000127920	2791		117.133	0.0180605	0.175116	0.103134	0.917856	0.954059
	NPY4R	ENSG00000204174	5540		45.9943	0.0255495	0.248037	0.103007	0.917957	0.954121
	FAM13C	ENSG00000148541	220965		342.945	-0.0127556	0.123979	-0.102885	0.918054	0.954137
	SPRTN	ENSG00000010072	83932		343.86	-0.00735896	0.0715911	-0.102791	0.918128	0.954171
	OSBPL11	ENSG00000144909	114885		1113.32	0.0130882	0.127641	0.102539	0.918329	0.954219
	DNASE1L2	ENSG00000167968	1775		226.393	0.0241088	0.235067	0.102561	0.918311	0.954219
	VGLL3	ENSG00000206538	389136		139.215	-0.0304465	0.296961	-0.102527	0.918338	0.954219
	LRIG2	ENSG00000198799	9860		604.092	0.0069015	0.0672599	0.102609	0.918273	0.954219
	SLC46A3	ENSG00000139508	283537		304.28	0.00802723	0.078414	0.10237	0.918463	0.954306
	PRSS35	ENSG00000146250	167681		95.7227	-0.0225755	0.22071	-0.102286	0.91853	0.954333
	MIR3180-5	ENSG00000264397	100500916		2.57606	0.0449479	0.440471	0.102045	0.918721	0.954446
	RGSL1	ENSG00000121446	353299		3.35175	0.0585121	0.573218	0.102077	0.918696	0.954446
	GFUS	ENSG00000104522	7264		119.699	-0.0103054	0.101084	-0.101948	0.918798	0.954483
	GAB1	ENSG00000109458	2549		3152.06	-0.0184685	0.181253	-0.101894	0.918841	0.954486
	MIR6867	ENSG00000274621	102465523		4.71657	0.0391651	0.384621	0.101828	0.918893	0.954497
	ABCC4	ENSG00000125257	10257		423.483	0.0202874	0.199629	0.101626	0.919054	0.954609
	TMBIM1	ENSG00000135926	64114		1644.59	-0.021105	0.20775	-0.101589	0.919083	0.954609
	CRIPT	ENSG00000119878	9419		1789.72	-0.0106457	0.10503	-0.101359	0.919265	0.954756
	CTHRC1	ENSG00000164932	115908		62.7545	-0.0262326	0.260122	-0.100847	0.919672	0.954819
	ERF	ENSG00000105722	2077		1395.42	0.00674271	0.0668189	0.10091	0.919622	0.954819
	LINC00575	ENSG00000231782	439934		3.32189	0.0444105	0.439235	0.101109	0.919464	0.954819
	NR4A2	ENSG00000153234	4929		231.275	-0.0263443	0.260698	-0.101053	0.919508	0.954819
	MAML3	ENSG00000196782	55534		1117.37	0.0154682	0.153476	0.100785	0.919721	0.954819
	LPAR5	ENSG00000184574	57121		346.112	-0.0224409	0.221807	-0.101173	0.919413	0.954819
	SMIM10	ENSG00000184785	644538		69.0315	0.0170903	0.169194	0.10101	0.919542	0.954819
	CASTOR1	ENSG00000239282	652968		194.741	-0.0164155	0.162908	-0.100766	0.919736	0.954819
	HYAL2	ENSG00000068001	8692		391.816	0.0172388	0.170827	0.100914	0.919619	0.954819
		ENSG00000240338	100506281		31.9998	0.0227159	0.225786	0.100608	0.919862	0.954864
	SPINT1	ENSG00000166145	6692		33.9214	-0.019985	0.199122	-0.100366	0.920054	0.955021
	PMF1	ENSG00000160783	11243		225.857	-0.0128105	0.127734	-0.100291	0.920114	0.95504
	TGDS	ENSG00000088451	23483		75.3959	-0.0144111	0.144106	-0.100003	0.920342	0.955192
	MIR1288	ENSG00000221355	100302124		3.22335	0.057824	0.579242	0.0998269	0.920482	0.955271
	FKBP3	ENSG00000100442	2287		278.535	-0.0105484	0.105691	-0.0998039	0.9205	0.955271
	MIR4427	ENSG00000265744	100616390		5.88019	-0.0355585	0.356589	-0.0997184	0.920568	0.955299
	CGNL1	ENSG00000128849	84952		1344.16	-0.0168655	0.169225	-0.0996634	0.920612	0.955301
	OVCH1-AS1	ENSG00000257599	101055625		16.7382	0.0242163	0.243645	0.0993917	0.920827	0.95537
	USP17L6P	ENSG00000205946	391622		32.0052	-0.0260842	0.262487	-0.0993735	0.920842	0.95537
	ARHGDIB	ENSG00000111348	397		302.613	0.0253924	0.255525	0.0993734	0.920842	0.95537
	CD247	ENSG00000198821	919		13.9268	0.0241143	0.242636	0.0993847	0.920833	0.95537
	SH2B2	ENSG00000160999	10603		117.956	-0.0196362	0.197807	-0.0992692	0.920925	0.955413
	LINC02270	ENSG00000251210	101929019		1.87134	-0.0848029	0.857507	-0.0988947	0.921222	0.955594
	SNORD18B	ENSG00000202529	595099		2.52557	0.049666	0.501759	0.0989838	0.921151	0.955594
	MAD1L1	ENSG00000002822	8379		219.276	0.0111763	0.112987	0.0989171	0.921204	0.955594
	DNASE1L1	ENSG00000013563	1774		144.335	-0.0129766	0.131515	-0.09867	0.9214	0.955736
		ENSG00000227741	729867		62.4643	0.0168083	0.170645	0.0984986	0.921536	0.955835
	HDC	ENSG00000140287	3067		1.5936	0.057694	0.587284	0.0982386	0.921743	0.955964
	KLHL3	ENSG00000146021	26249		915.837	0.00964468	0.0982604	0.0981544	0.92181	0.95599
	CDK1	ENSG00000170312	983		9.62176	0.0412171	0.420226	0.0980831	0.921866	0.956006
	STRN3	ENSG00000196792	29966		790.119	-0.00823008	0.0839781	-0.0980027	0.92193	0.95603
	MIR618	ENSG00000208022	693203		9.36617	0.0338269	0.345495	0.0979087	0.922005	0.956065
	ETFBKMT	ENSG00000139160	254013		134.514	-0.0112241	0.11481	-0.0977622	0.922121	0.956143
	COPS5	ENSG00000121022	10987		146.361	0.00695492	0.0711914	0.0976933	0.922176	0.956157
	PRSS16	ENSG00000112812	10279		5.85442	0.0445641	0.456864	0.0975434	0.922295	0.956195
	DSN1	ENSG00000149636	79980		62.8505	-0.0128733	0.132448	-0.097195	0.922572	0.956397
	LINC02133	ENSG00000261231	101927132		2.62226	0.0598906	0.618085	0.0968969	0.922808	0.956511
	TTTY10	ENSG00000229236	246119		34.6725	0.215298	2.21967	0.0969954	0.92273	0.956511
	FUT4	ENSG00000196371	2526		387.784	0.00795454	0.0821166	0.0968688	0.922831	0.956511
	SLMAP	ENSG00000163681	7871		1251.48	0.0087932	0.0908411	0.0967976	0.922887	0.956511
	USP44	ENSG00000136014	84101		54.2675	-0.0163733	0.169105	-0.0968236	0.922867	0.956511
	C1orf127	ENSG00000175262	148345		27.343	-0.0323344	0.335158	-0.0964752	0.923143	0.956648
	CLIC4	ENSG00000169504	25932		5070.68	-0.0261953	0.271305	-0.0965529	0.923081	0.956648
	TNFAIP3	ENSG00000118503	7128		305.64	0.02224	0.230453	0.0965058	0.923119	0.956648
	ANKRD22	ENSG00000152766	118932		29.8708	0.0413465	0.429026	0.0963728	0.923224	0.95669
	KLKP1	ENSG00000197588	606293		1.31642	0.0859893	0.893803	0.0962061	0.923357	0.956785
	LNCOC1	ENSG00000253741	100288181		138.503	0.0177733	0.185305	0.0959133	0.923589	0.956983
	UFL1	ENSG00000014123	23376		637.726	-0.0146027	0.152725	-0.0956146	0.923827	0.957103
	ZC3H12B	ENSG00000102053	340554		534.609	-0.00692473	0.0724073	-0.0956358	0.92381	0.957103
	RAB27A	ENSG00000069974	5873		201.245	0.0150741	0.157657	0.0956127	0.923828	0.957103
	CLSTN2-AS1	ENSG00000250433	101927808		21.427	0.0248638	0.26043	0.0954721	0.92394	0.957133
	PIMREG	ENSG00000129195	54478		37.876	0.025126	0.263036	0.0955233	0.923899	0.957133
	DHX15	ENSG00000109606	1665		718.495	-0.00579873	0.0610786	-0.0949388	0.924363	0.957444
	FOXB1	ENSG00000171956	27023		1.53467	0.112604	1.19101	0.0945454	0.924676	0.957682
	GJB6	ENSG00000121742	10804		747.559	0.0285163	0.302345	0.0943172	0.924857	0.957828
	MAN1B1	ENSG00000177239	11253		470.604	-0.00772976	0.0821547	-0.0940879	0.925039	0.957931
	CLCN5	ENSG00000171365	1184		300.026	-0.00985328	0.104849	-0.093976	0.925128	0.95798
	CD109	ENSG00000156535	135228		564.85	0.0232073	0.247935	0.0936021	0.925425	0.958224
	KDM4B	ENSG00000127663	23030		1688.41	0.0069638	0.0744218	0.093572	0.925449	0.958224
	C11orf1	ENSG00000137720	64776		24.1003	0.0149071	0.159394	0.0935241	0.925487	0.958224
		ENSG00000223646	101928012		2.72655	-0.0554542	0.593958	-0.0933638	0.925615	0.958271
	NTN4	ENSG00000074527	59277		141.171	0.0150288	0.160968	0.0933651	0.925614	0.958271
	MIR1207	ENSG00000221176	100302175		3.41617	-0.0496004	0.53157	-0.0933092	0.925658	0.958273
	GAGE10	ENSG00000215274	102724473		5.19424	-0.0452017	0.486137	-0.0929815	0.925918	0.9585
	NLRP4	ENSG00000160505	147945		6.27877	-0.0889836	0.958263	-0.0928592	0.926015	0.958515
	MIR6770-1	ENSG00000278265	102465461		18.7951	-0.0306666	0.330727	-0.0927249	0.926122	0.958579
	CHRM3	ENSG00000133019	1131		81.1098	-0.0238032	0.256981	-0.0926265	0.9262	0.958579
	SNORD92	ENSG00000264994	692209		3.28459	-0.0386434	0.417165	-0.0926333	0.926195	0.958579
	FOXO6	ENSG00000281518	100132074		117.078	0.0113065	0.122632	0.0921988	0.92654	0.958774
	ZNF839	ENSG00000022976	55778		489.228	0.00895548	0.0971512	0.0921808	0.926554	0.958774
	DGAT1	ENSG00000185000	8694		759.268	0.00946165	0.102535	0.0922778	0.926477	0.958774
	TMEM120B	ENSG00000188735	144404		811.034	0.0152111	0.165964	0.0916527	0.926974	0.958953
	ASTN2	ENSG00000148219	23245		620.116	0.0104316	0.11358	0.0918432	0.926823	0.958953
	INTS1	ENSG00000164880	26173		2031.03	-0.00770715	0.0839848	-0.0917684	0.926882	0.958953
	NUDT7	ENSG00000140876	283927		47.2121	0.0128958	0.140592	0.0917247	0.926917	0.958953
	ARMCX5	ENSG00000125962	64860		146.257	-0.0123844	0.135074	-0.0916864	0.926947	0.958953
	GLP1R	ENSG00000112164	2740		50.6535	0.0340132	0.372833	0.0912292	0.92731	0.9591
	DUSP29	ENSG00000188716	338599		1.39824	-0.060618	0.664571	-0.0912137	0.927323	0.9591
	TMEM216	ENSG00000187049	51259		135.953	-0.0103981	0.113988	-0.0912212	0.927317	0.9591
	EVA1B	ENSG00000142694	55194		161.46	0.0147009	0.161124	0.0912401	0.927302	0.9591
	PLXNB2	ENSG00000196576	23654		3427.47	-0.00811795	0.0891194	-0.0910907	0.927421	0.959159
	MYBPH	ENSG00000133055	4608		92.0575	0.0184368	0.20261	0.0909965	0.927495	0.959194
	SRGAP2C	ENSG00000171943	653464		3158.66	0.0115143	0.126949	0.0907007	0.92773	0.959309
	ANGEL2	ENSG00000174606	90806		917.758	0.00652623	0.0719514	0.0907034	0.927728	0.959309
	ANAPC7	ENSG00000196510	51434		354.431	0.00509851	0.0562902	0.0905755	0.92783	0.959369
	MIR8080	ENSG00000276917	102465877		4.20614	0.0342711	0.37867	0.0905038	0.927887	0.959385
	ARL10	ENSG00000175414	285598		654.586	-0.00742631	0.0822123	-0.0903309	0.928024	0.959442
	TRIP6	ENSG00000087077	7205		529.406	-0.0137887	0.152593	-0.0903629	0.927999	0.959442
		ENSG00000203987	100133077		125.849	-0.0143062	0.159025	-0.0899621	0.928317	0.959546
	CBFA2T3	ENSG00000129993	863		140.985	0.0192655	0.214314	0.0898938	0.928372	0.959546
	MSC	ENSG00000178860	9242		7.90269	-0.0388139	0.4312	-0.0900137	0.928276	0.959546
	IGDCC3	ENSG00000174498	9543		111.232	-0.016213	0.180314	-0.089915	0.928355	0.959546
	LINC00866	ENSG00000227356	100505561		5.58837	0.0345412	0.385695	0.0895558	0.92864	0.95978
	FAM241A	ENSG00000174749	132720		206.793	0.0156444	0.175237	0.0892757	0.928863	0.959831
	KRT86	ENSG00000170442	3892		40.1966	0.01996	0.223631	0.0892544	0.92888	0.959831
	MAP3K5	ENSG00000197442	4217		768.059	-0.010917	0.122209	-0.0893312	0.928819	0.959831
	ZSCAN2	ENSG00000176371	54993		224.944	-0.00898313	0.100669	-0.0892342	0.928896	0.959831
	SNORD7	ENSG00000207297	692076		8.73464	0.0224604	0.251149	0.0894305	0.92874	0.959831
	ASPA	ENSG00000108381	443		175.057	0.0211216	0.237142	0.0890676	0.929028	0.959883
	FSCB	ENSG00000189139	84075		2.98277	-0.0491337	0.553129	-0.0888287	0.929218	0.960037
	LINC02875	ENSG00000187013	388407		8.45035	0.0272899	0.307894	0.0886342	0.929373	0.960154
	LYL1	ENSG00000104903	4066		127.643	0.0146299	0.165176	0.0885716	0.929422	0.960162
	TCEANC	ENSG00000176896	170082		90.9486	-0.00916123	0.103648	-0.0883883	0.929568	0.96027
	F7	ENSG00000057593	2155		41.6099	0.0237523	0.269016	0.0882932	0.929644	0.960287
	TAB3	ENSG00000157625	257397		782.533	0.0064481	0.0730547	0.088264	0.929667	0.960287
		ENSG00000277301	101929698		42.5687	0.0158778	0.180192	0.0881163	0.929784	0.960346
	CHST6	ENSG00000183196	4166		2148.91	0.0193396	0.219546	0.0880888	0.929806	0.960346
	ADAM9	ENSG00000168615	8754		694.13	-0.0145332	0.165277	-0.0879323	0.929931	0.96042
	PAXIP1-DT	ENSG00000273344	202781		152.242	-0.0108663	0.123867	-0.0877256	0.930095	0.960516
	DPM3	ENSG00000179085	54344		70.1483	-0.0105334	0.120382	-0.0874994	0.930275	0.960632
	ABHD4	ENSG00000100439	63874		655.653	0.0137033	0.156644	0.0874803	0.93029	0.960632
	SSH2	ENSG00000141298	85464		2215.1	-0.0100998	0.115644	-0.0873353	0.930405	0.960708
	SWSAP1	ENSG00000173928	126074		57.0596	-0.0110881	0.127045	-0.0872771	0.930451	0.960714
	SMARCC2	ENSG00000139613	6601		2261.97	0.00496967	0.057299	0.0867323	0.930884	0.961075
	NUBPL	ENSG00000151413	80224		187.667	0.0100801	0.116189	0.0867563	0.930865	0.961075
	LINC01134	ENSG00000236423	100133612		8.71948	-0.0394613	0.455745	-0.0865865	0.931	0.961095
	FGL1	ENSG00000104760	2267		10.2665	0.0291601	0.337293	0.0864534	0.931106	0.961095
	STIL	ENSG00000123473	6491		71.0428	0.0102006	0.117811	0.0865844	0.931002	0.961095
	SKIV2L	ENSG00000228896	6499		657.98	0.00683799	0.0790522	0.0864996	0.931069	0.961095
	LINC01224	ENSG00000269416	104472717		5.77149	-0.0328608	0.380952	-0.0862595	0.93126	0.961144
	MIR17HG	ENSG00000215417	407975		38.646	0.0150028	0.17393	0.0862574	0.931262	0.961144
	TAF12	ENSG00000120656	6883		92.1323	0.0107911	0.125138	0.0862335	0.931281	0.961144
	TEX19	ENSG00000182459	400629		2.64052	-0.0489111	0.568184	-0.0860832	0.9314	0.961182
	FAAP100	ENSG00000185504	80233		431.275	-0.00969172	0.112575	-0.0860911	0.931394	0.961182
	MIR4271	ENSG00000264633	100422952		3.09001	-0.0404622	0.471169	-0.0858762	0.931565	0.961248
	ADAD2	ENSG00000140955	161931		6.86697	0.039597	0.461091	0.0858767	0.931564	0.961248
	ZNF823	ENSG00000197933	55552		90.1897	-0.00903853	0.105287	-0.0858465	0.931588	0.961248
	MEPE	ENSG00000152595	56955		8.83874	-0.0327476	0.381818	-0.0857675	0.931651	0.96127
	TNKS2-AS1	ENSG00000228701	100507633		5.27387	0.0287032	0.335357	0.0855901	0.931792	0.961359
	SLC44A4	ENSG00000232180	80736		3.42171	0.0404891	0.473252	0.0855551	0.93182	0.961359
	WDTC1	ENSG00000142784	23038		1299.85	0.00608009	0.0711194	0.0854914	0.931871	0.961369
	TEDC1	ENSG00000185347	283643		70.0162	-0.0105495	0.123578	-0.0853676	0.931969	0.961385
	SLC20A2	ENSG00000168575	6575		1379.27	-0.0157844	0.184842	-0.0853942	0.931948	0.961385
	SLA	ENSG00000155926	6503		328.632	-0.019144	0.22456	-0.085251	0.932062	0.961438
	ZNFX1	ENSG00000124201	57169		1663.69	0.0120299	0.141847	0.0848091	0.932413	0.961758
	DBF4	ENSG00000006634	10926		62.3122	-0.0111685	0.131831	-0.0847188	0.932485	0.961771
	MIR559	ENSG00000207923	693144		1.30893	-0.0576539	0.681286	-0.0846251	0.932559	0.961781
	ATP10B	ENSG00000118322	23120		392.108	-0.0155711	0.184769	-0.0842733	0.932839	0.961984
	PCAT19	ENSG00000267107	100505495		57.9237	0.0332872	0.399169	0.0833913	0.93354	0.962323
	CDH12	ENSG00000154162	1010		39.6573	-0.0235809	0.282563	-0.0834535	0.933491	0.962323
	DCC	ENSG00000187323	1630		427.913	0.0143511	0.171738	0.0835641	0.933403	0.962323
	TXLNGY	ENSG00000131002	246126		204.438	0.287709	3.43929	0.0836535	0.933332	0.962323
	PIGZ	ENSG00000119227	80235		334.62	-0.0134391	0.160703	-0.083627	0.933353	0.962323
	FERMT3	ENSG00000149781	83706		241.738	0.0115839	0.138744	0.0834911	0.933461	0.962323
	CUL7	ENSG00000044090	9820		556.481	0.00613748	0.0735222	0.083478	0.933471	0.962323
	UROC1	ENSG00000159650	131669		4.63355	-0.0316748	0.381558	-0.0830145	0.93384	0.962589
	KCNS1	ENSG00000124134	3787		53.1221	-0.0286448	0.346311	-0.0827141	0.934079	0.962793
	LINC01068	ENSG00000227676	103724388		5.34544	-0.0423864	0.513605	-0.0825272	0.934228	0.962904
	MIR2278	ENSG00000252153	100313780		11.3117	0.0207296	0.251473	0.0824326	0.934303	0.962938
	DPY19L2P4	ENSG00000235436	442523		185.468	-0.0187126	0.227743	-0.0821655	0.934515	0.963115
		ENSG00000280351	100129503		104.224	-0.0253143	0.308504	-0.0820551	0.934603	0.96312
	KIAA1958	ENSG00000165185	158405		2099.05	-0.00706369	0.0860853	-0.0820546	0.934603	0.96312
	OCIAD2	ENSG00000145247	132299		15.24	-0.0220163	0.268911	-0.0818719	0.934749	0.963196
	C21orf62	ENSG00000262938	56245		515.063	-0.0189239	0.231178	-0.0818585	0.934759	0.963196
		ENSG00000284948	254896		2.60534	-0.0477215	0.584193	-0.0816879	0.934895	0.963293
	GOLGA8CP	ENSG00000181984	729786		5.6454	0.0269521	0.330479	0.0815544	0.935001	0.96336
	SYNE4	ENSG00000181392	163183		40.991	-0.0207796	0.255001	-0.0814882	0.935054	0.963371
	PLD6	ENSG00000179598	201164		257.31	-0.0112631	0.139001	-0.0810291	0.935419	0.963406
	CCL3L3	ENSG00000277768	414062		11.4801	0.0366897	0.451412	0.0812776	0.935221	0.963406
	RIN2	ENSG00000132669	54453		1171.21	-0.0113327	0.139616	-0.0811701	0.935307	0.963406
	NXF3	ENSG00000147206	56000		2.79511	0.0403085	0.497147	0.0810797	0.935379	0.963406
	S100A13	ENSG00000189171	6284		70.8374	0.0134633	0.165732	0.0812355	0.935255	0.963406
	FOXD3-AS1	ENSG00000230798	100996301		49.22	0.0469121	0.580086	0.0808709	0.935545	0.96342
	MSLN	ENSG00000102854	10232		12.8902	0.0308143	0.38178	0.0807123	0.935671	0.96342
	LIAS	ENSG00000121897	11019		112.431	0.00889669	0.110028	0.0808581	0.935555	0.96342
	RBMXL3	ENSG00000175718	139804		22.6945	-0.0214388	0.265579	-0.0807247	0.935661	0.96342
	TSPAN19	ENSG00000231738	144448		11.539	0.0231257	0.286752	0.0806472	0.935723	0.96342
	MOSPD2	ENSG00000130150	158747		473.056	0.0142699	0.176852	0.0806884	0.93569	0.96342
	HCK	ENSG00000101336	3055		97.8144	0.01964	0.243005	0.0808214	0.935584	0.96342
	MCM7	ENSG00000166508	4176		400.885	0.00716103	0.0891402	0.0803345	0.935971	0.963591
	RAP1GAP	ENSG00000076864	5909		1350.22	-0.0159258	0.198121	-0.0803844	0.935932	0.963591
	MIR1293	ENSG00000221604	100302220		1.64046	0.0480245	0.599073	0.0801646	0.936106	0.963688
	CFDP1	ENSG00000153774	10428		114.186	0.00878868	0.10992	0.0799552	0.936273	0.963816
	NAALAD2	ENSG00000077616	10003		511.211	0.0154237	0.195093	0.079058	0.936986	0.964255
	SLC22A7	ENSG00000137204	10864		59.4377	-0.0173464	0.220245	-0.0787597	0.937224	0.964255
	JSRP1	ENSG00000167476	126306		3.32948	0.043315	0.550819	0.0786375	0.937321	0.964255
	SMYD1	ENSG00000115593	150572		1.53402	0.0548648	0.697451	0.0786647	0.937299	0.964255
	DMWD	ENSG00000185800	1762		2042.09	-0.00809714	0.10225	-0.0791895	0.936882	0.964255
	SH2B1	ENSG00000178188	25970		1329.66	0.0063391	0.0800676	0.0791718	0.936896	0.964255
	UQCRHL	ENSG00000233954	440567		13.9312	-0.0188176	0.238961	-0.0787476	0.937233	0.964255
	CDNF	ENSG00000185267	441549		16.2839	-0.0202802	0.257129	-0.0788718	0.937135	0.964255
	RNF130	ENSG00000113269	55819		493.725	0.00962104	0.122205	0.0787288	0.937248	0.964255
	MIR616	ENSG00000208028	693201		6.46391	-0.0259208	0.329397	-0.0786918	0.937278	0.964255
	CHCHD7	ENSG00000170791	79145		340.661	0.00872903	0.110855	0.0787425	0.937237	0.964255
	DGKZ	ENSG00000149091	8525		3457.15	-0.0118968	0.150969	-0.0788027	0.93719	0.964255
	ENTPD4	ENSG00000197217	9583		1014.87	0.0065583	0.0831761	0.0788484	0.937153	0.964255
	TTI1	ENSG00000101407	9675		386.411	0.00500067	0.0633286	0.0789639	0.937061	0.964255
	C15orf56	ENSG00000176753	644809		31.9671	-0.015047	0.191494	-0.0785767	0.937369	0.964263
	PLXNB1	ENSG00000164050	5364		6157.8	0.0104833	0.133668	0.0784281	0.937488	0.964299
	SNORA11C	ENSG00000221459	100124540		3.16308	-0.0351847	0.44937	-0.0782979	0.937591	0.964339
	LINC02516	ENSG00000261083	101927087		1.68656	-0.0439016	0.560862	-0.0782752	0.937609	0.964339
	GULP1	ENSG00000144366	51454		233.744	0.0124972	0.160094	0.0780615	0.937779	0.964471
	VTI1B	ENSG00000100568	10490		116.291	0.00786679	0.101124	0.0777934	0.937992	0.964579
	ZNF385C	ENSG00000187595	201181		220.522	-0.0110508	0.142117	-0.0777584	0.93802	0.964579
	KRT83	ENSG00000170523	3889		2.22919	0.0646604	0.830559	0.0778516	0.937946	0.964579
	LINC01162	ENSG00000232790	104355138		2.37341	0.0506315	0.655089	0.0772895	0.938393	0.964636
	COX20	ENSG00000203667	116228		38.0142	0.0110368	0.142752	0.0773147	0.938373	0.964636
	HCRTR2	ENSG00000137252	3062		3.30087	0.0334857	0.433465	0.077251	0.938424	0.964636
	MMAB	ENSG00000139428	326625		252.526	0.00942259	0.122	0.0772343	0.938437	0.964636
	RAB44	ENSG00000255587	401258		3.10521	-0.0431773	0.559037	-0.0772351	0.938437	0.964636
	CCDC157	ENSG00000187860	550631		44.0378	-0.0143887	0.185899	-0.0774005	0.938305	0.964636
	ABCG8	ENSG00000143921	64241		20.3522	-0.0175856	0.227572	-0.077275	0.938405	0.964636
	BET1	ENSG00000105829	10282		262.006	-0.0102862	0.133752	-0.0769049	0.938699	0.96467
	C5orf49	ENSG00000215217	134121		373.151	-0.0103778	0.13456	-0.0771239	0.938525	0.96467
	ACTRT1	ENSG00000123165	139741		1.99465	-0.045169	0.586897	-0.0769624	0.938653	0.96467
	RELB	ENSG00000104856	5971		65.3028	-0.0183303	0.238428	-0.0768798	0.938719	0.96467
	SLC26A9	ENSG00000174502	115019		47.2734	0.0243111	0.316666	0.0767718	0.938805	0.964703
	TIMP3	ENSG00000100234	7078		6593.42	0.0121908	0.158868	0.0767351	0.938834	0.964703
	C10orf67	ENSG00000179133	256815		64.2767	-0.0134147	0.17511	-0.0766074	0.938936	0.964765
	ZNF433	ENSG00000197647	163059		143.973	-0.00965924	0.126956	-0.0760835	0.939353	0.965066
	GCHFR	ENSG00000137880	2644		120.654	-0.00916126	0.120736	-0.0758783	0.939516	0.965148
	SLC22A11	ENSG00000168065	55867		2.40126	0.0450279	0.593285	0.0758959	0.939502	0.965148
	TCFL5	ENSG00000101190	10732		408.894	0.00871996	0.115085	0.0757696	0.939602	0.965149
	AMACR	ENSG00000242110	23600		15.747	0.0199993	0.26412	0.0757203	0.939642	0.965149
	C8G	ENSG00000176919	733		13.0385	-0.0173315	0.228867	-0.0757275	0.939636	0.965149
	LINC00706	ENSG00000281186	100652997		7.58114	0.0296331	0.391998	0.0755949	0.939741	0.965197
	ANKRD55	ENSG00000164512	79722		15.8821	-0.0152197	0.201429	-0.0755582	0.939771	0.965197
	TK1	ENSG00000167900	7083		37.2086	0.0191089	0.253143	0.0754868	0.939827	0.965212
	CCDC28A	ENSG00000024862	25901		310.194	-0.00814641	0.108796	-0.0748779	0.940312	0.9656
	TCP11	ENSG00000124678	6954		4.53249	0.0330473	0.441653	0.0748264	0.940353	0.9656
	CEP104	ENSG00000116198	9731		700.454	-0.00569137	0.0760844	-0.0748033	0.940371	0.9656
	MIR1183	ENSG00000221783	100302122		3.4064	-0.0318141	0.427042	-0.0744986	0.940614	0.965733
	MIR4531	ENSG00000283673	100616355		3.63754	0.027359	0.367398	0.0744668	0.940639	0.965733
	ZNF253	ENSG00000256771	56242		392.358	0.00672161	0.0903052	0.0744321	0.940667	0.965733
	FXR1	ENSG00000114416	8087		1694.63	0.0109004	0.146349	0.0744823	0.940627	0.965733
	SPATA24	ENSG00000170469	202051		72.0233	0.00990238	0.133588	0.0741264	0.94091	0.965846
	HLA-DPB2	ENSG00000234834	3116		9.5885	-0.0377944	0.510149	-0.0740851	0.940943	0.965846
	MCCC2	ENSG00000131844	64087		671.175	0.00804915	0.108539	0.074159	0.940884	0.965846
	FBN2	ENSG00000138829	2201		171.819	0.0170281	0.230975	0.073723	0.941231	0.965929
	TACSTD2	ENSG00000184292	4070		3.45937	0.0297549	0.403339	0.0737714	0.941192	0.965929
	S100A14	ENSG00000189334	57402		3.4984	-0.0334353	0.452856	-0.073832	0.941144	0.965929
	H3C11	ENSG00000275379	8354		11.9204	-0.0289772	0.392864	-0.073759	0.941202	0.965929
	NDUFAF2	ENSG00000164182	91942		31.5763	0.0119395	0.161823	0.0737812	0.941184	0.965929
	ITPRIPL1	ENSG00000198885	150771		20.6245	-0.0182884	0.248493	-0.0735976	0.941331	0.965942
	E2F3	ENSG00000112242	1871		327.78	-0.00702921	0.0954732	-0.073625	0.941309	0.965942
	TP53BP1	ENSG00000067369	7158		2477.48	-0.00489493	0.0665521	-0.0735504	0.941368	0.965942
	PLEKHM2	ENSG00000116786	23207		1282.45	0.00608113	0.0828985	0.0733563	0.941523	0.966015
	ITPRID2	ENSG00000138434	6744		3950.73	-0.0118427	0.161598	-0.0732851	0.941579	0.966031
	IARS1	ENSG00000196305	3376		565.983	0.00793639	0.108749	0.0729786	0.941823	0.966239
	RHBDD3	ENSG00000100263	25807		260.296	0.00695828	0.0955516	0.0728222	0.941948	0.966324
	ALK	ENSG00000171094	238		258.922	0.0165394	0.227433	0.0727224	0.942027	0.966329
	ARL6	ENSG00000113966	84100		380.552	0.00737869	0.101553	0.0726588	0.942078	0.966329
	TSC22D2	ENSG00000196428	9819		2183.56	0.00577409	0.0794604	0.0726663	0.942072	0.966329
	ITIH4-AS1	ENSG00000239799	100873993		8.24857	-0.0203007	0.281218	-0.0721887	0.942452	0.966526
	RTEL1	ENSG00000258366	51750		56.9778	0.0130107	0.179868	0.0723349	0.942335	0.966526
	ACSM5	ENSG00000183549	54988		87.2558	0.0176067	0.244004	0.0721575	0.942477	0.966526
	CXCL12	ENSG00000107562	6387		389.042	-0.0157486	0.218057	-0.0722223	0.942425	0.966526
	UCHL3	ENSG00000118939	7347		79.974	0.00896554	0.124213	0.0721789	0.94246	0.966526
	ANKRD26P3	ENSG00000237636	100101938		7.7791	-0.0256556	0.357793	-0.0717053	0.942836	0.966852
	CNKSR1	ENSG00000142675	10256		83.5436	0.0135661	0.189612	0.0715466	0.942963	0.96693
		ENSG00000215838	440700		3.19433	-0.0315862	0.441736	-0.0715048	0.942996	0.96693
	CMTM3	ENSG00000140931	123920		335.729	0.0118181	0.165642	0.0713471	0.943121	0.966984
	DKK2	ENSG00000155011	27123		64.0861	-0.0446422	0.62658	-0.0712474	0.943201	0.967013
	ESYT1	ENSG00000139641	23344		725.027	0.00998057	0.14084	0.0708647	0.943505	0.967282
	IL10	ENSG00000136634	3586		10.9569	-0.0221624	0.313052	-0.0707944	0.943561	0.967297
	MIR659	ENSG00000207696	724029		4.01017	-0.0234885	0.333213	-0.0704911	0.943803	0.967502
	TXNDC9	ENSG00000115514	10190		149.488	0.00830633	0.118358	0.0701796	0.944051	0.967713
	TMEM233	ENSG00000224982	387890		14.9362	0.0274123	0.392518	0.069837	0.944323	0.967895
	WNT1	ENSG00000125084	7471		122.464	0.0188989	0.270961	0.0697476	0.944395	0.967895
	MTFR1	ENSG00000066855	9650		156.477	-0.0109243	0.156598	-0.0697602	0.944385	0.967895
	SMIM27	ENSG00000235453	100129250		56.8523	-0.00862855	0.124083	-0.0695383	0.944561	0.968023
	MIR6770-3	ENSG00000275391	102466259		20.0501	0.0221114	0.318729	0.0693736	0.944692	0.968115
	ACP5	ENSG00000102575	54		61.0986	-0.0146003	0.210918	-0.0692226	0.944812	0.968196
	ACE	ENSG00000159640	1636		113.641	-0.0125323	0.181573	-0.0690206	0.944973	0.968296
	RABEP2	ENSG00000177548	79874		139.975	-0.00922171	0.133657	-0.0689952	0.944993	0.968296
	C7orf61	ENSG00000185955	402573		79.015	0.0222329	0.323059	0.0688198	0.945133	0.968354
	TM6SF1	ENSG00000136404	53346		750.785	-0.00819043	0.118972	-0.0688434	0.945114	0.968354
	THRSP	ENSG00000151365	7069		16.5148	0.0196218	0.28844	0.0680272	0.945764	0.968957
	KLHL6-AS1	ENSG00000242522	100874019		21.8483	-0.0278877	0.41082	-0.0678829	0.945879	0.969032
	IHH	ENSG00000163501	3549		2.90887	-0.0295635	0.436018	-0.0678035	0.945942	0.969054
	DMD	ENSG00000198947	1756		1065.01	-0.00750325	0.111396	-0.0673564	0.946298	0.969376
	COLCA1	ENSG00000196167	399948		761.915	0.0160029	0.23845	0.0671124	0.946492	0.969533
	FRS3	ENSG00000137218	10817		301.053	-0.00878893	0.131609	-0.0667806	0.946756	0.969547
	SLC51B	ENSG00000186198	123264		230.138	-0.0157481	0.235588	-0.0668459	0.946704	0.969547
	CYBA	ENSG00000051523	1535		296.856	0.0122002	0.182432	0.0668756	0.946681	0.969547
	DNAH8	ENSG00000124721	1769		13.9656	-0.0242702	0.362563	-0.0669408	0.946629	0.969547
	ROBO4	ENSG00000154133	54538		222.25	-0.0135401	0.202433	-0.0668867	0.946672	0.969547
	LMAN1L	ENSG00000140506	79748		55.1212	0.0169618	0.253943	0.0667938	0.946746	0.969547
	LINC01828	ENSG00000235885	101927661		4.03597	0.0348792	0.523143	0.0666725	0.946842	0.96955
	LSP1	ENSG00000288199	4046		78.1946	-0.0197068	0.295544	-0.0666796	0.946837	0.96955
	CDCP2	ENSG00000157211	200008		4.05421	0.0245835	0.369278	0.0665718	0.946923	0.969589
	FAM53B	ENSG00000189319	9679		1689.11	-0.00758325	0.114088	-0.0664686	0.947005	0.969631
	ZBTB26	ENSG00000171448	57684		169.007	-0.00501563	0.0755334	-0.0664029	0.947057	0.969642
	NDUFB9	ENSG00000147684	4715		42.3495	-0.0102246	0.155152	-0.0659004	0.947457	0.970009
		ENSG00000259895	729652		57.2565	0.0100603	0.153045	0.0657344	0.947589	0.970101
	SLC2A11	ENSG00000275744	66035		305.83	0.00841452	0.128428	0.0655195	0.94776	0.970234
	MIR708	ENSG00000211997	100126333		9.28051	0.0204816	0.313272	0.0653796	0.947872	0.970305
	ANKRD18DP	ENSG00000226435	348840		20.709	0.0186877	0.286133	0.0653112	0.947926	0.970318
	NAA11	ENSG00000156269	84779		4.12038	0.040995	0.628806	0.0651949	0.948019	0.97037
	FLOT1	ENSG00000206480	10211		926.342	0.00752073	0.115462	0.0651359	0.948066	0.970376
	MIR6843	ENSG00000284280	102465508		32.4178	0.0171864	0.265709	0.0646812	0.948428	0.970415
	LINC00189	ENSG00000215533	193629		6.55234	-0.0223278	0.343785	-0.0649469	0.948216	0.970415
	HMGCL	ENSG00000117305	3155		139.829	-0.00729497	0.112373	-0.0649172	0.94824	0.970415
		ENSG00000262299	343052		3.38793	0.0359278	0.553857	0.0648685	0.948279	0.970415
	INSIG1	ENSG00000186480	3638		1027.73	-0.012978	0.200272	-0.0648021	0.948332	0.970415
	SMARCC1	ENSG00000173473	6599		871.765	-0.00614523	0.0948966	-0.0647572	0.948367	0.970415
	XG	ENSG00000124343	7499		5.15595	0.0286369	0.442824	0.0646689	0.948438	0.970415
	IL1RAP	ENSG00000196083	3556		296.797	-0.0132057	0.20476	-0.0644938	0.948577	0.970515
	KCND3	ENSG00000171385	3752		1844.11	-0.00981693	0.152943	-0.064187	0.948821	0.970637
	NDUFB10	ENSG00000140990	4716		119.907	-0.00711109	0.110878	-0.0641343	0.948863	0.970637
	RRNAD1	ENSG00000143303	51093		275.94	0.00572269	0.0890642	0.0642535	0.948768	0.970637
	DTWD2	ENSG00000169570	285605		807.982	-0.00857493	0.134417	-0.0637934	0.949135	0.970787
	SLC18A1	ENSG00000036565	6570		3.15544	-0.0480595	0.752655	-0.0638533	0.949087	0.970787
	GDF5	ENSG00000125965	8200		6.73567	0.0257084	0.402878	0.0638117	0.94912	0.970787
	MYOM3	ENSG00000142661	127294		8.30858	-0.0219073	0.344692	-0.0635562	0.949324	0.970937
	CLEC19A	ENSG00000261210	728276		29.2172	0.0185736	0.292895	0.0634141	0.949437	0.970969
	HTR3B	ENSG00000149305	9177		4.08694	-0.0396184	0.62478	-0.0634117	0.949439	0.970969
	AMBRA1	ENSG00000110497	55626		953.876	0.00361908	0.0572405	0.0632258	0.949587	0.971078
	MIS12	ENSG00000167842	79003		289.39	-0.00528261	0.0839885	-0.0628968	0.949849	0.971297
	ZNF696	ENSG00000185730	79943		441.073	0.00622866	0.099116	0.0628422	0.949892	0.971297
	HDGFL2	ENSG00000167674	84717		228.27	0.00574195	0.0914322	0.0628001	0.949926	0.971297
	HHIP	ENSG00000164161	64399		809.776	-0.0130876	0.210341	-0.0622209	0.950387	0.971683
	TTTY14	ENSG00000176728	83869		126.12	0.213443	3.43944	0.0620575	0.950517	0.971773
	MIR5002	ENSG00000266383	100847021		22.6328	-0.0153971	0.248987	-0.061839	0.950691	0.971823
	RNF126	ENSG00000070423	55658		301.087	-0.00775148	0.125314	-0.0618564	0.950677	0.971823
	CEMP1	ENSG00000205923	752014		84.0891	0.00952	0.153932	0.0618454	0.950686	0.971823
	CRBN	ENSG00000113851	51185		806.734	-0.0059258	0.0960463	-0.0616973	0.950804	0.971896
	GALNT3	ENSG00000115339	2591		103.576	0.0150369	0.244498	0.0615012	0.95096	0.972013
	SKIDA1	ENSG00000180592	387640		234.351	-0.00659188	0.107452	-0.0613475	0.951082	0.972095
	PRKRA	ENSG00000180228	8575		351.13	0.00610786	0.0997253	0.0612469	0.951163	0.972134
	PCLAF	ENSG00000166803	9768		6.11551	-0.0255705	0.420267	-0.0608435	0.951484	0.972334
	GPR173	ENSG00000184194	54328		660.628	-0.0039527	0.0651452	-0.0606752	0.951618	0.972429
	SNORA46	ENSG00000207493	677827		10.742	-0.0140208	0.23261	-0.0602758	0.951936	0.972668
	LINC01586	ENSG00000249487	101929743		22.685	0.00951992	0.158254	0.0601561	0.952031	0.972723
	CLDN16	ENSG00000113946	10686		9.97285	-0.0200077	0.333587	-0.0599774	0.952174	0.972811
	NAPSB	ENSG00000131401	256236		129.623	0.0177454	0.296041	0.0599426	0.952201	0.972811
	C1orf87	ENSG00000162598	127795		37.6447	0.0167994	0.281802	0.0596142	0.952463	0.97295
	LINC01235	ENSG00000270547	401492		5.60299	0.0235014	0.393968	0.0596529	0.952432	0.97295
	PLEKHA1	ENSG00000107679	59338		1908.65	-0.00744823	0.124856	-0.0596546	0.952431	0.97295
	NUDT4	ENSG00000173598	11163		4153.12	0.00917763	0.154399	0.0594411	0.952601	0.973001
	LINC00339	ENSG00000218510	29092		106.66	-0.00695096	0.116859	-0.0594814	0.952569	0.973001
	MIR186	ENSG00000207721	406962		43.33	-0.0130738	0.220119	-0.0593943	0.952638	0.973001
	NOVA1	ENSG00000139910	4857		1005.41	-0.0044707	0.0756626	-0.0590873	0.952883	0.973194
	SEL1L2	ENSG00000101251	80343		2.56795	0.0290573	0.492057	0.0590527	0.95291	0.973194
	TLCD4-RWDD3	ENSG00000271092	100527978		42.3605	0.00980945	0.166874	0.0587836	0.953124	0.973323
	PNPLA6	ENSG00000032444	10908		1543.71	-0.00636676	0.108383	-0.058743	0.953157	0.973323
	C2orf50	ENSG00000150873	130813		64.8833	-0.00793619	0.135117	-0.0587357	0.953163	0.973323
	LRP1	ENSG00000123384	4035		16116.9	-0.0070655	0.120497	-0.0586362	0.953242	0.973362
	MFHAS1	ENSG00000285022	9258		1075.95	-0.00798631	0.137024	-0.0582841	0.953522	0.973563
	MIR3938	ENSG00000264013	100500875		8.29236	0.0188958	0.32501	0.0581392	0.953638	0.973633
	SMIM11A	ENSG00000205670	54065		74.5174	0.00683826	0.117713	0.0580927	0.953675	0.973633
	SYNM	ENSG00000182253	23336		4249.54	-0.0135493	0.233535	-0.0580181	0.953734	0.973651
	SLC14A1	ENSG00000141469	6563		2124.84	-0.0238928	0.412667	-0.0578986	0.953829	0.973705
	BHLHE40	ENSG00000134107	8553		2210.17	0.00881664	0.152479	0.0578219	0.953891	0.973725
	HOOK3	ENSG00000168172	84376		3859.52	0.00442198	0.076752	0.0576139	0.954056	0.973851
	RHEBL1	ENSG00000167550	121268		6.99687	-0.0177227	0.308105	-0.0575215	0.95413	0.973884
	PM20D2	ENSG00000146281	135293		681.891	0.0052849	0.0923467	0.0572289	0.954363	0.974079
	ECEL1	ENSG00000171551	9427		54.7176	0.0309934	0.544504	0.0569204	0.954609	0.974287
		ENSG00000247416	101928847		61.7278	-0.00822809	0.144994	-0.0567478	0.954746	0.974342
	MRC1	ENSG00000260314	4360		76.2159	0.0185702	0.327201	0.0567548	0.954741	0.974342
	HYAL3	ENSG00000186792	8372		50.1571	-0.0111015	0.196563	-0.0564781	0.954961	0.974518
	TMEM225B	ENSG00000244219	100289187		22.2724	-0.0118652	0.210629	-0.0563321	0.955077	0.974594
	CASC11	ENSG00000249375	100270680		1.36139	-0.0314407	0.561163	-0.0560278	0.95532	0.974744
	RASGEF1B	ENSG00000138670	153020		204.983	-0.00659395	0.117612	-0.0560651	0.95529	0.974744
	TIGD4	ENSG00000169989	201798		75.6564	0.00587718	0.104968	0.05599	0.95535	0.974744
	MT1M	ENSG00000205364	4499		213.608	0.0121697	0.217725	0.055895	0.955425	0.974779
	RNU4ATAC	ENSG00000264229	100151683		21.9907	-0.0148977	0.268161	-0.0555551	0.955696	0.974798
	MIR3126	ENSG00000266649	100423030		6.45467	-0.0178509	0.320141	-0.0557594	0.955533	0.974798
	IL4I1	ENSG00000104951	259307		19.9341	-0.016212	0.291637	-0.0555898	0.955669	0.974798
	OR6B3	ENSG00000178586	150681		2.5116	0.02954	0.534052	0.055313	0.955889	0.97491
	LINC01444	ENSG00000264301	101927642		1.31268	-0.040851	0.742616	-0.0550097	0.956131	0.975113
	MST1R	ENSG00000164078	4486		72.4802	-0.0122338	0.222862	-0.0548941	0.956223	0.975165
		ENSG00000275464	102724159		262.428	0.00544939	0.0998874	0.0545554	0.956493	0.975187
	B3GNT2	ENSG00000170340	10678		244.66	-0.0061805	0.113406	-0.0544988	0.956538	0.975187
	KCNE1	ENSG00000180509	3753		25.8323	0.00926445	0.169675	0.0546012	0.956456	0.975187
	LRP5	ENSG00000162337	4041		245.913	0.00602481	0.110163	0.05469	0.956385	0.975187
	CA11	ENSG00000063180	770		564.532	0.00790545	0.14493	0.0545466	0.9565	0.975187
	MACROH2A1	ENSG00000113648	9555		1165.02	-0.00326404	0.0598715	-0.0545175	0.956523	0.975187
	MIR6799	ENSG00000276270	102465479		1.53017	0.0313048	0.575055	0.0544379	0.956586	0.975193
	SOX15	ENSG00000129194	6665		59.9244	0.00775626	0.143325	0.0541165	0.956842	0.975412
	RPL35	ENSG00000136942	11224		76.992	0.00727037	0.134991	0.0538582	0.957048	0.975579
	ACTR3	ENSG00000115091	10096		1135.94	-0.00801858	0.149127	-0.0537702	0.957118	0.975607
	PPIL4	ENSG00000131013	85313		475.533	0.00660213	0.123016	0.0536691	0.957199	0.975647
	VSTM2A-OT1	ENSG00000224223	285878		416.376	0.0130842	0.244068	0.0536086	0.957247	0.975653
	MIR4311	ENSG00000263512	100422905		3.14584	-0.0244245	0.456263	-0.0535315	0.957308	0.975669
	CHD3	ENSG00000170004	1107		4075.09	0.00791429	0.147977	0.0534834	0.957347	0.975669
	DPY30	ENSG00000162961	84661		127.929	-0.00635742	0.119405	-0.0532424	0.957539	0.975822
	HTR6	ENSG00000158748	3362		25.3988	-0.0180753	0.340347	-0.0531085	0.957645	0.975888
	VAC14-AS1	ENSG00000214353	100130894		151.152	0.00788527	0.149663	0.0526867	0.957982	0.975974
	ATF5	ENSG00000169136	22809		257.04	-0.00870011	0.165045	-0.0527134	0.95796	0.975974
	BTC	ENSG00000174808	685		20.3091	0.0179976	0.340766	0.0528153	0.957879	0.975974
	DDX3Y	ENSG00000067048	8653		544.031	0.180628	3.42743	0.0527009	0.95797	0.975974
	HGS	ENSG00000185359	9146		934.166	0.0047344	0.0896657	0.0528005	0.957891	0.975974
	COG1	ENSG00000166685	9382		499.862	-0.0044778	0.0848208	-0.0527914	0.957898	0.975974
	MED11	ENSG00000161920	400569		41.3788	0.00707892	0.135197	0.0523601	0.958242	0.976197
	MYOC	ENSG00000034971	4653		3.7027	0.0306518	0.586842	0.0522319	0.958344	0.976258
	LRR1	ENSG00000165501	122769		37.173	0.0072698	0.13957	0.0520872	0.958459	0.976333
	MIR5704	ENSG00000265859	100847040		5.3843	-0.0181858	0.352925	-0.0515287	0.958904	0.976665
	NHSL1	ENSG00000135540	57224		1365.78	0.00727404	0.141333	0.0514672	0.958953	0.976665
	NAALADL2	ENSG00000177694	254827		270.607	0.00837644	0.16368	0.0511757	0.959186	0.976816
		ENSG00000279943	651430		19.1448	-0.0104803	0.204627	-0.0512166	0.959153	0.976816
	ZNF727	ENSG00000214652	442319		72.3344	0.0135418	0.267059	0.0507073	0.959559	0.977153
	JPH4	ENSG00000092051	84502		2346.02	-0.00874676	0.173048	-0.0505452	0.959688	0.977242
	TOMM20L	ENSG00000196860	387990		24.9976	-0.00922986	0.183442	-0.050315	0.959871	0.977386
	ZNF598	ENSG00000167962	90850		480.851	0.00500642	0.0996556	0.0502372	0.959933	0.977407
	SNORA32	ENSG00000206799	692063		46.8468	0.00884203	0.17716	0.0499099	0.960194	0.977544
	LRRK1	ENSG00000154237	79705		501.468	-0.00616059	0.12337	-0.0499361	0.960173	0.977544
	CCDC74A	ENSG00000163040	90557		136.744	0.00640591	0.128177	0.049977	0.960141	0.977544
	PRKAR2A-AS1	ENSG00000224424	100506637		56.9277	0.00639561	0.128507	0.0497685	0.960307	0.977616
	SLC5A2	ENSG00000140675	6524		26.1861	-0.00988797	0.200184	-0.0493945	0.960605	0.977876
	OR2H2	ENSG00000229185	7932		120.543	0.0111184	0.225332	0.0493423	0.960646	0.977876
		ENSG00000246089	100287015		55.7945	0.00614018	0.124919	0.0491532	0.960797	0.977987
	KHK	ENSG00000138030	3795		142.98	-0.00799224	0.16315	-0.048987	0.96093	0.978079
	MIR6132	ENSG00000283923	102466616		22.3721	-0.00878256	0.180589	-0.0486328	0.961212	0.97828
	PTPN21	ENSG00000070778	11099		879.359	0.00657807	0.135157	0.0486697	0.961183	0.97828
	LINC01700	ENSG00000232837	101928435		2.98405	-0.0245532	0.50726	-0.0484036	0.961395	0.978286
	TTC22	ENSG00000006555	55001		21.5537	-0.0134984	0.279416	-0.0483092	0.96147	0.978286
	ZFY	ENSG00000067646	7544		252.333	-0.166563	3.4385	-0.0484406	0.961365	0.978286
	CRB3	ENSG00000130545	92359		2.48752	0.020691	0.428195	0.0483215	0.96146	0.978286
	RGP1	ENSG00000107185	9827		262.481	0.00356946	0.0737665	0.0483886	0.961407	0.978286
	MIR125B2	ENSG00000207863	406912		4.52142	-0.02043	0.423643	-0.0482246	0.961537	0.978312
	MIR496	ENSG00000207961	574454		3.15184	0.0235138	0.488773	0.0481077	0.96163	0.978321
	RPL13AP3	ENSG00000177350	645683		2.99786	0.0270413	0.561636	0.0481474	0.961599	0.978321
	ZNF146	ENSG00000167635	7705		784.523	-0.00355512	0.0744875	-0.0477277	0.961933	0.978586
	TDRD5	ENSG00000162782	163589		16.3211	-0.0243647	0.514016	-0.0474007	0.962194	0.978809
	BFSP1	ENSG00000125864	631		5.37389	-0.0158924	0.335712	-0.0473393	0.962243	0.978816
	A2M-AS1	ENSG00000245105	144571		106.95	0.00816027	0.173103	0.047141	0.962401	0.978934
	CCDC43	ENSG00000180329	124808		83.0774	-0.00518623	0.110458	-0.0469522	0.962551	0.979001
	RAET1G	ENSG00000203722	353091		24.4434	-0.0141947	0.304807	-0.0465694	0.962856	0.979242
	MMP16	ENSG00000156103	4325		1006.01	-0.00628626	0.135199	-0.0464963	0.962915	0.979242
	SDHAF2	ENSG00000167985	54949		256.192	-0.00294975	0.0634404	-0.0464964	0.962915	0.979242
	SLIT1-AS1	ENSG00000234855	100505540		31.9966	-0.00997958	0.215498	-0.0463094	0.963064	0.979252
	CPNE8	ENSG00000139117	144402		377.815	0.00721529	0.155669	0.0463501	0.963031	0.979252
	ESD	ENSG00000139684	2098		200.258	0.00602359	0.129991	0.0463386	0.96304	0.979252
	SMG9	ENSG00000105771	56006		565.319	-0.00477727	0.103241	-0.0462729	0.963093	0.979252
	SPATA5L1	ENSG00000171763	79029		107.765	-0.00491476	0.106667	-0.0460758	0.96325	0.979369
	SYN3	ENSG00000185666	8224		1529.11	0.00941311	0.204817	0.0459587	0.963343	0.979421
	MIR7157	ENSG00000283506	102465692		3.51567	0.0181987	0.397121	0.0458266	0.963448	0.979486
	RPS6KC1	ENSG00000136643	26750		640.279	-0.00399965	0.0879056	-0.0454994	0.963709	0.979708
	PIM3	ENSG00000198355	415116		592.786	0.00797501	0.175805	0.0453629	0.963818	0.979729
	SRGN	ENSG00000122862	5552		744.268	-0.0104039	0.22942	-0.0453485	0.963829	0.979729
	CRELD1	ENSG00000163703	78987		818.373	0.00670809	0.148637	0.0451308	0.964003	0.979835
	CIB4	ENSG00000157884	130106		4.74063	0.0154787	0.344909	0.0448775	0.964205	0.979838
	PTCHD1	ENSG00000165186	139411		595.712	0.00567282	0.126295	0.0449171	0.964173	0.979838
	ZNF467	ENSG00000181444	168544		1051.46	-0.00918185	0.204665	-0.0448628	0.964217	0.979838
	LRRC75B	ENSG00000178026	388886		148.266	-0.00464851	0.103469	-0.0449263	0.964166	0.979838
	MEA1	ENSG00000124733	4201		190.342	0.00397028	0.0887754	0.0447228	0.964328	0.979909
	TIMM10	ENSG00000134809	26519		57.9379	-0.00675859	0.15213	-0.0444264	0.964564	0.980106
	SIK2	ENSG00000170145	23235		1792.61	0.00457542	0.103159	0.0443531	0.964623	0.980123
	PSG11	ENSG00000243130	5680		6.58085	-0.0134999	0.30479	-0.0442924	0.964671	0.980129
	PTGR1	ENSG00000106853	22949		94.5215	0.00670354	0.151913	0.0441275	0.964803	0.98022
	ZCRB1	ENSG00000139168	85437		249.993	-0.00805889	0.183519	-0.043913	0.964974	0.980308
	CYREN	ENSG00000122783	78996		258.497	-0.00523433	0.119453	-0.0438191	0.965049	0.980341
	THAP3	ENSG00000041988	90326		129.47	0.00507012	0.115864	0.0437594	0.965096	0.980347
	TGIF1	ENSG00000177426	7050		290.682	0.00850584	0.19712	0.0431505	0.965582	0.980797
	LSM3	ENSG00000170860	27258		123.933	-0.0062167	0.144705	-0.0429611	0.965733	0.980908
	CTSW	ENSG00000172543	1521		36.1376	0.00725004	0.169378	0.042804	0.965858	0.980946
	FOXJ1	ENSG00000129654	2302		491.291	0.0137288	0.321101	0.0427554	0.965896	0.980946
	OR1F1	ENSG00000168124	4992		14.8091	0.0115765	0.27068	0.0427681	0.965886	0.980946
	MIR4789	ENSG00000285406	100616395		1.53789	0.0252035	0.597389	0.0421894	0.966348	0.981318
	ARID5A	ENSG00000196843	10865		554.481	-0.00912091	0.218409	-0.0417607	0.966689	0.98158
		ENSG00000262075	26102		18.932	-0.00906681	0.217439	-0.0416981	0.966739	0.981588
	STK4-AS1	ENSG00000227477	100505826		3.57853	-0.0154348	0.372121	-0.0414778	0.966915	0.98168
	RDH10	ENSG00000121039	157506		335.117	0.01151	0.279805	0.0411356	0.967188	0.981914
	EMP3	ENSG00000142227	2014		73.4874	-0.0108835	0.265993	-0.0409165	0.967362	0.982006
	SRSF2	ENSG00000161547	6427		1413.39	0.0036759	0.0897358	0.0409636	0.967325	0.982006
	ARRDC1-AS1	ENSG00000203993	85026		265.846	0.00494183	0.121703	0.0406056	0.96761	0.982215
	MKNK2	ENSG00000099875	2872		1629.31	-0.00677088	0.168013	-0.0402998	0.967854	0.982419
	DUSP9	ENSG00000130829	1852		58.0714	-0.008657	0.216121	-0.0400562	0.968048	0.982574
	SEMA3B-AS1	ENSG00000232352	101928931		21.2253	0.0096227	0.241821	0.0397927	0.968258	0.982658
	DHRS4L2	ENSG00000187630	317749		185.506	-0.00418789	0.105118	-0.03984	0.968221	0.982658
	SFXN3	ENSG00000107819	81855		607.02	0.00404626	0.101629	0.039814	0.968241	0.982658
	DPEP1	ENSG00000015413	1800		3.45475	0.0225034	0.567419	0.0396592	0.968365	0.982693
	RFNG	ENSG00000169733	5986		446.297	0.00505744	0.127571	0.0396442	0.968377	0.982693
	DPF3	ENSG00000205683	8110		550.472	-0.00410533	0.103791	-0.0395539	0.968449	0.982723
	EFL1	ENSG00000140598	79631		135.339	-0.00370253	0.0940483	-0.0393684	0.968597	0.98283
	PPP1R14A	ENSG00000167641	94274		225.021	-0.0100109	0.255079	-0.0392461	0.968694	0.982886
	EIF2AK4	ENSG00000128829	440275		525.222	0.00239049	0.0610765	0.0391392	0.968779	0.98293
	NPRL2	ENSG00000114388	10641		184.696	0.00510199	0.131408	0.0388255	0.969029	0.98295
	PPP1R17	ENSG00000106341	10842		6.41068	-0.0176112	0.450895	-0.0390583	0.968844	0.98295
	LINC00320	ENSG00000224924	387486		210.205	0.0120314	0.311279	0.0386515	0.969168	0.98295
	TRPV2	ENSG00000187688	51393		73.2335	-0.00638498	0.165149	-0.038662	0.96916	0.98295
	DHX32	ENSG00000089876	55760		214.123	-0.00318004	0.081939	-0.0388099	0.969042	0.98295
	SNORD20	ENSG00000207280	6082		5.38973	-0.0128114	0.330051	-0.0388164	0.969037	0.98295
	TNFRSF1A	ENSG00000067182	7132		1127.11	0.00740929	0.191764	0.0386376	0.969179	0.98295
	ZNF20	ENSG00000132010	7568		1.42933	0.0304821	0.784491	0.0388558	0.969005	0.98295
	FAAP24	ENSG00000131944	91442		7.1154	0.0111082	0.287442	0.0386449	0.969174	0.98295
	ZNF302	ENSG00000089335	55900		745.738	-0.00331228	0.0858698	-0.0385733	0.969231	0.982959
	HMGA2	ENSG00000149948	8091		8.39953	-0.0157363	0.40852	-0.0385202	0.969273	0.982959
	GRK1	ENSG00000185974	6011		7.28428	-0.0136795	0.360297	-0.0379674	0.969714	0.98332
	CACNA1G	ENSG00000006283	8913		1489.59	-0.00999614	0.264636	-0.0377731	0.969869	0.983435
	FAM170B-AS1	ENSG00000234736	100506733		2.16252	-0.0224661	0.596499	-0.0376633	0.969956	0.983473
	COX11	ENSG00000166260	1353		459.2	-0.00339721	0.0904182	-0.0375722	0.970029	0.983473
	OXSR1	ENSG00000172939	9943		637.461	-0.00227438	0.0605419	-0.0375671	0.970033	0.983473
	GSTM5	ENSG00000134201	2949		324.67	-0.0120985	0.323896	-0.0373531	0.970204	0.983603
	RNF175	ENSG00000145428	285533		219.831	-0.00509346	0.137117	-0.0371469	0.970368	0.98372
	ZFAT-AS1	ENSG00000248492	594840		23.9688	0.00697657	0.188039	0.0371017	0.970404	0.98372
	KCTD18	ENSG00000155729	130535		219.128	0.00375931	0.102224	0.0367753	0.970664	0.983789
	LEMD1-AS1	ENSG00000226235	284576		3.11215	0.0150631	0.409797	0.0367574	0.970678	0.983789
	AQP7	ENSG00000165269	364		8.3467	-0.0131538	0.3581	-0.0367321	0.970699	0.983789
	PVALEF	ENSG00000225180	388428		30.8597	0.00881228	0.239023	0.036868	0.97059	0.983789
	ACTR10	ENSG00000131966	55860		277.503	-0.00353136	0.0962258	-0.0366987	0.970725	0.983789
	RNF39	ENSG00000206500	80352		100.89	0.00553046	0.149666	0.036952	0.970523	0.983789
		ENSG00000231609	100132215		82.4974	0.00450601	0.123284	0.0365497	0.970844	0.983824
	OTUD3	ENSG00000169914	23252		578.342	0.0044672	0.122213	0.0365524	0.970842	0.983824
	CYP2J2	ENSG00000134716	1573		201.893	-0.00510781	0.140936	-0.036242	0.971089	0.984029
	SNORD12	ENSG00000212304	692057		12.6814	0.00785006	0.217081	0.0361619	0.971153	0.984051
	FAM83G	ENSG00000188522	644815		29.4748	0.00858701	0.238436	0.0360139	0.971271	0.984128
	FNBP1L	ENSG00000137942	54874		1281.36	-0.00382505	0.106667	-0.0358596	0.971394	0.98421
	DLG3-AS1	ENSG00000231651	100873930		26.5207	0.00793483	0.222542	0.0356554	0.971557	0.984332
	BVES-AS1	ENSG00000203808	154442		19.921	0.00660763	0.185854	0.0355529	0.971639	0.984372
	COQ7	ENSG00000167186	10229		448.5	-0.00288081	0.0811637	-0.0354938	0.971686	0.984377
	MED16	ENSG00000175221	10025		540.921	-0.00256039	0.0726652	-0.0352354	0.971892	0.984448
	SLC52A3	ENSG00000101276	113278		152.948	0.00869952	0.248695	0.0349807	0.972095	0.984448
	MDH1B	ENSG00000138400	130752		48.2501	0.00581857	0.165988	0.0350542	0.972037	0.984448
	A2ML1	ENSG00000166535	144568		368.576	-0.00767787	0.219371	-0.0349994	0.97208	0.984448
		ENSG00000251623	202134		122.984	-0.0094712	0.268096	-0.0353277	0.971818	0.984448
	SCN3A	ENSG00000153253	6328		1658.53	0.00629888	0.179821	0.0350287	0.972057	0.984448
	SLC22A13	ENSG00000172940	9390		31.5255	-0.00771143	0.218855	-0.0352353	0.971892	0.984448
	PCDHB5	ENSG00000113209	26167		303.028	0.00427706	0.122764	0.0348397	0.972208	0.984519
	SYT17	ENSG00000103528	51760		419.005	0.00621956	0.179644	0.0346217	0.972381	0.984653
		ENSG00000214347	390877		9.89729	-0.00826262	0.24001	-0.0344261	0.972537	0.984741
	AHRR	ENSG00000063438	57491		117.627	-0.0086868	0.252627	-0.0343858	0.97257	0.984741
	STK24	ENSG00000102572	8428		1160.69	-0.00296686	0.0863646	-0.0343528	0.972596	0.984741
	TGM4	ENSG00000163810	7047		4.55759	0.0158987	0.470234	0.0338102	0.973029	0.985136
	C3P1	ENSG00000167798	388503		2.12931	-0.0176399	0.524211	-0.0336504	0.973156	0.985223
		ENSG00000280513	101928971		3.03633	0.0162269	0.485351	0.0334334	0.973329	0.985355
	SPATC1L	ENSG00000160284	84221		165.587	0.00641084	0.19241	0.0333186	0.97342	0.985405
	SNORA5B	ENSG00000200656	677795		3.07945	0.0142241	0.427878	0.0332433	0.973481	0.985422
	PNPLA3	ENSG00000100344	80339		31.0024	0.00701601	0.211402	0.0331881	0.973525	0.985424
	COPZ1	ENSG00000111481	22818		316.689	-0.00367697	0.111237	-0.0330554	0.97363	0.985488
	MIR1244-2	ENSG00000283498	100422885		387.545	-0.00565978	0.172019	-0.0329021	0.973753	0.985543
	KIFAP3	ENSG00000075945	22920		516.17	-0.00297887	0.0913585	-0.0326064	0.973988	0.985594
	RP9P	ENSG00000205763	441212		156.5	0.00518742	0.158343	0.0327606	0.973865	0.985594
	RFX8	ENSG00000196460	731220		11.2962	0.0109642	0.336008	0.0326307	0.973969	0.985594
	C10orf82	ENSG00000165863	143379		12.203	-0.00873189	0.2686	-0.0325089	0.974066	0.985629
		ENSG00000239219	100128164		18.9236	0.00775763	0.240082	0.0323124	0.974223	0.985631
	ZNF774	ENSG00000196391	342132		58.5906	-0.00587091	0.181572	-0.0323337	0.974206	0.985631
	TRIM39	ENSG00000226437	56658		179.487	-0.00264067	0.0817683	-0.0322945	0.974237	0.985631
	ARID1B	ENSG00000049618	57492		2618.44	-0.0019485	0.0601019	-0.03242	0.974137	0.985631
	NAGPA	ENSG00000103174	51172		136.414	0.00443261	0.139177	0.0318487	0.974593	0.985941
	PCYT1A	ENSG00000161217	5130		241.931	0.00283985	0.0892914	0.0318043	0.974628	0.985941
	GOLGA3	ENSG00000090615	2802		2154.08	0.00264867	0.0842728	0.0314298	0.974927	0.985986
	ITFG2-AS1	ENSG00000285134	283440		49.4103	0.00580906	0.184729	0.0314464	0.974914	0.985986
		ENSG00000183470	286023		5.22219	-0.0122954	0.39026	-0.0315056	0.974866	0.985986
	KCNQ1DN	ENSG00000237941	55539		2.88008	0.0166877	0.530288	0.0314691	0.974895	0.985986
	RINT1	ENSG00000135249	60561		222.916	0.00290301	0.0923244	0.0314436	0.974916	0.985986
	SCAMP1-AS1	ENSG00000245556	728769		126.947	0.00548083	0.172933	0.0316933	0.974717	0.985986
	CYP2S1	ENSG00000167600	29785		29.3263	-0.00635332	0.204351	-0.0310903	0.975198	0.986217
	RNF113B	ENSG00000139797	140432		35.3246	-0.00538843	0.176518	-0.0305262	0.975647	0.986465
	NOP53	ENSG00000105373	29997		289.228	-0.0036178	0.117998	-0.0306598	0.975541	0.986465
	RPS4Y1	ENSG00000129824	6192		52.8133	-0.0874073	2.8568	-0.0305962	0.975592	0.986465
	KLF10	ENSG00000155090	7071		300.823	0.00630575	0.2066	0.0305215	0.975651	0.986465
	SLC41A2	ENSG00000136052	84102		605.05	0.00339607	0.111326	0.0305057	0.975664	0.986465
	ANTXR2	ENSG00000163297	118429		303.326	0.00580731	0.191031	0.0303998	0.975748	0.986473
	YTHDF3-DT	ENSG00000270673	101410533		9.17521	-0.0068191	0.230064	-0.02964	0.976354	0.986519
	MIR6832	ENSG00000274494	102466745		4.27181	0.0118043	0.395651	0.0298351	0.976199	0.986519
	WDR45	ENSG00000196998	11152		462.273	-0.00232596	0.078114	-0.0297764	0.976245	0.986519
	CYB5A	ENSG00000166347	1528		94.1627	0.00451323	0.151443	0.0298015	0.976225	0.986519
	SKA1	ENSG00000262634	220134		4.32115	-0.0153906	0.519554	-0.0296228	0.976368	0.986519
	CUTALP	ENSG00000226752	253039		411.709	0.00792893	0.264004	0.0300334	0.97604	0.986519
	PLIN5	ENSG00000214456	440503		216.554	0.00697204	0.234354	0.0297501	0.976266	0.986519
	NPY2R	ENSG00000185149	4887		30.439	-0.0110544	0.368273	-0.0300167	0.976054	0.986519
	PLSCR3	ENSG00000284009	57048		8.08192	0.00961658	0.318605	0.0301834	0.975921	0.986519
	BDH1	ENSG00000161267	622		659.957	-0.00586238	0.196038	-0.0299043	0.976143	0.986519
	SLC5A4	ENSG00000100191	6527		83.7908	-0.00701438	0.23671	-0.0296328	0.97636	0.986519
	ZNF74	ENSG00000185252	7625		371.406	-0.00253205	0.0838231	-0.0302071	0.975902	0.986519
	SELENBP1	ENSG00000143416	8991		450.654	-0.00552106	0.183928	-0.0300174	0.976053	0.986519
	LINC02753	ENSG00000248844	101928443		2.06589	-0.0141094	0.479259	-0.02944	0.976514	0.986604
	IVNS1ABP	ENSG00000116679	10625		1043	0.00276862	0.094329	0.0293507	0.976585	0.986634
	FA2H	ENSG00000103089	79152		384.416	-0.00668734	0.228661	-0.0292457	0.976669	0.986675
	CMSS1	ENSG00000184220	84319		50.3091	0.00408389	0.139954	0.0291803	0.976721	0.986685
	EIF1AY	ENSG00000198692	9086		36.888	-0.0346633	1.20202	-0.0288375	0.976994	0.986918
	BRIP1	ENSG00000136492	83990		31.7918	-0.00744245	0.259868	-0.0286393	0.977152	0.987035
	OR13A1	ENSG00000277495	79290		2.76036	0.0136337	0.48279	0.0282395	0.977471	0.987315
	UICLM	ENSG00000233392	200772		5.03934	-0.0153494	0.554045	-0.0277042	0.977898	0.987703
	PROX1	ENSG00000117707	5629		643.955	-0.00625819	0.227877	-0.027463	0.97809	0.987811
	ETS1	ENSG00000134954	2113		463.63	-0.00429621	0.157222	-0.0273257	0.9782	0.987879
	FAM83C	ENSG00000125998	128876		1.61512	0.0199424	0.733478	0.0271888	0.978309	0.987943
	TMX3	ENSG00000166479	54495		949.997	-0.00341203	0.12572	-0.0271399	0.978348	0.987943
	HTT	ENSG00000197386	3064		1956.56	0.00162871	0.0604053	0.026963	0.978489	0.987944
	MIR33B	ENSG00000207839	693120		3.26975	-0.0114711	0.426019	-0.0269264	0.978518	0.987944
	DTNBP1	ENSG00000047579	84062		187.883	0.00242263	0.0896012	0.0270379	0.97843	0.987944
	RAB28	ENSG00000157869	9364		445.43	-0.00205134	0.0759034	-0.0270257	0.978439	0.987944
	FUT5	ENSG00000130383	2527		5.41908	0.0119837	0.44836	0.0267277	0.978677	0.988018
	CUL2	ENSG00000108094	8453		285.17	0.00189407	0.0707829	0.0267588	0.978652	0.988018
	SOX18	ENSG00000203883	54345		229.129	-0.00639396	0.24086	-0.0265463	0.978822	0.988083
	SSR4P1	ENSG00000235374	728039		60.4652	0.00471413	0.177618	0.0265408	0.978826	0.988083
	POC1B	ENSG00000139323	282809		324.491	-0.0043203	0.163802	-0.026375	0.978958	0.988158
		ENSG00000226506	101929551		1.66505	-0.0179258	0.698613	-0.0256591	0.979529	0.988621
	ZNF451	ENSG00000112200	26036		2745.79	-0.00178611	0.0695258	-0.02569	0.979505	0.988621
	NIPBL-DT	ENSG00000285967	646719		1288.98	-0.00416604	0.16636	-0.0250423	0.980021	0.989032
	WNT2	ENSG00000105989	7472		2.95139	0.026575	1.0651	0.0249508	0.980094	0.989058
	GAL3ST4	ENSG00000197093	79690		243.987	0.00544697	0.218728	0.024903	0.980132	0.989058
	MPP4	ENSG00000082126	58538		17.095	-0.00643763	0.261017	-0.0246636	0.980323	0.989208
	UQCC3	ENSG00000204922	790955		80.2615	0.00389282	0.159758	0.024367	0.98056	0.989404
		ENSG00000253414	100507420		4.55674	-0.0121814	0.50161	-0.0242846	0.980626	0.989427
	ZFAND6	ENSG00000086666	54469		542.441	-0.00247467	0.103975	-0.0238005	0.981012	0.989673
	OTULINL	ENSG00000145569	54491		287.708	0.00462778	0.19472	0.0237663	0.981039	0.989673
	CD84	ENSG00000066294	8832		510.632	0.00693584	0.290925	0.0238406	0.98098	0.989673
	ADIRF	ENSG00000148671	10974		182.049	0.00579204	0.246664	0.0234815	0.981266	0.989743
	WWP2	ENSG00000198373	11060		834.777	-0.00182212	0.0776506	-0.0234656	0.981279	0.989743
	SLC9A9	ENSG00000181804	285195		434.667	0.00453436	0.191928	0.0236254	0.981151	0.989743
	BSN-DT	ENSG00000226913	100132677		39.3109	0.00367505	0.157827	0.0232853	0.981423	0.989763
	PCMTD1	ENSG00000168300	115294		1608.43	0.00298621	0.128829	0.0231797	0.981507	0.989763
	RRM2	ENSG00000171848	6241		10.3857	0.0191301	0.825195	0.0231825	0.981505	0.989763
	ZSWIM1	ENSG00000168612	90204		252.733	-0.00189736	0.0820612	-0.0231213	0.981554	0.989763
	GJA3	ENSG00000121743	2700		4.23698	-0.0106677	0.46439	-0.0229715	0.981673	0.989797
	LINC01114	ENSG00000234177	284998		73.2428	0.00375143	0.163064	0.0230059	0.981646	0.989797
	SHLD2	ENSG00000122376	54537		334.746	-0.00262922	0.115517	-0.0227604	0.981841	0.989924
	PWWP3A	ENSG00000160953	84939		1781.54	-0.00230686	0.101706	-0.0226818	0.981904	0.989945
	SAP30BP	ENSG00000161526	29115		522.763	0.00190542	0.0845234	0.0225431	0.982015	0.989976
	ATP5MK	ENSG00000173915	84833		81.5659	-0.0022471	0.099713	-0.0225357	0.982021	0.989976
	NFATC2	ENSG00000101096	4773		477.868	0.00453245	0.202738	0.0223561	0.982164	0.990052
	MRPL55	ENSG00000162910	128308		101.977	-0.00347083	0.159867	-0.0217107	0.982679	0.990303
	TMEM37	ENSG00000171227	140738		31.0658	-0.00712965	0.328008	-0.0217362	0.982658	0.990303
	CCDC80	ENSG00000091986	151887		488.845	-0.00432258	0.198504	-0.0217757	0.982627	0.990303
	GLRX	ENSG00000173221	2745		150.949	-0.00447945	0.206404	-0.0217023	0.982685	0.990303
	POLR3B	ENSG00000013503	55703		115.314	0.00188723	0.0861715	0.0219008	0.982527	0.990303
	SS18	ENSG00000141380	6760		1043.21	0.00229899	0.105338	0.0218249	0.982588	0.990303
	NRTN	ENSG00000171119	4902		9.68765	-0.006378	0.295425	-0.0215892	0.982776	0.990351
	SATL1	ENSG00000184788	340562		6.32806	0.00830542	0.385981	0.0215177	0.982833	0.990366
	LINC01812	ENSG00000237013	101927701		4.87081	-0.0107108	0.500049	-0.0214194	0.982911	0.990402
	FBXO11	ENSG00000138081	80204		1754.47	0.00144601	0.0679425	0.0212829	0.98302	0.990469
	SLC6A2	ENSG00000103546	6530		2.95367	-0.0158148	0.750282	-0.0210785	0.983183	0.99059
	TOMM6	ENSG00000214736	100188893		270.247	-0.00169273	0.0807545	-0.0209615	0.983276	0.990598
	ANGPTL6	ENSG00000130812	83854		28.9123	-0.00513393	0.24486	-0.0209667	0.983272	0.990598
	SPATA4	ENSG00000150628	132851		13.5465	-0.00442466	0.214417	-0.0206357	0.983536	0.9907
	CCDC148-AS1	ENSG00000227480	554201		7.46938	0.00529637	0.257254	0.0205881	0.983574	0.9907
	SPATA20	ENSG00000006282	64847		575.609	-0.00262992	0.128197	-0.0205146	0.983633	0.9907
	PCAT18	ENSG00000265369	728606		27.4985	0.00495929	0.241651	0.0205225	0.983627	0.9907
	SCRN3	ENSG00000144306	79634		495.561	0.00189744	0.0917304	0.020685	0.983497	0.9907
	WTAP	ENSG00000146457	9589		1140.02	0.00171294	0.0833063	0.020562	0.983595	0.9907
	DTYMK	ENSG00000168393	1841		84.4655	-0.00229604	0.113358	-0.0202549	0.98384	0.990722
	SPOUT1	ENSG00000198917	51490		462.525	0.00234212	0.115826	0.020221	0.983867	0.990722
	POU3F1	ENSG00000185668	5453		111.028	0.00466684	0.230689	0.02023	0.98386	0.990722
	FAM161A	ENSG00000170264	84140		273.685	-0.0021849	0.107115	-0.0203977	0.983726	0.990722
	USP9Y	ENSG00000114374	64595		279.162	-0.0692129	3.43898	-0.020126	0.983943	0.990755
	HNRNPR	ENSG00000282958	10236		2024.66	0.00161161	0.0803534	0.0200565	0.983998	0.990768
	PER1	ENSG00000179094	5187		2461.63	-0.00248327	0.124302	-0.0199777	0.984061	0.990788
	CSGALNACT2	ENSG00000169826	55454		638.426	0.00181731	0.0918548	0.0197846	0.984215	0.990867
	CHAF1A	ENSG00000167670	10036		112.036	0.0021826	0.11108	0.0196489	0.984323	0.990924
	TNFRSF11A	ENSG00000141655	8792		68.2923	0.00452007	0.23326	0.0193779	0.98454	0.991099
	FAM153CP	ENSG00000204677	653316		133.334	-0.00537174	0.278734	-0.0192719	0.984624	0.991141
	CCDC137	ENSG00000185298	339230		131.734	0.00219851	0.114854	0.0191418	0.984728	0.991203
	GSTO2	ENSG00000065621	119391		552.04	0.00336702	0.176516	0.0190748	0.984781	0.991213
	TBC1D16	ENSG00000167291	125058		1185.94	-0.00225056	0.119689	-0.0188034	0.984998	0.991389
	NAPA-AS1	ENSG00000268061	100505681		48.1632	0.00304472	0.164799	0.0184754	0.98526	0.991523
	NKD2	ENSG00000276920	85409		31.5272	-0.00361852	0.195702	-0.0184899	0.985248	0.991523
	HERPUD1	ENSG00000051108	9709		933.978	0.00349552	0.1886	0.018534	0.985213	0.991523
	STEAP3	ENSG00000115107	55240		455.263	-0.00452024	0.247259	-0.0182814	0.985414	0.991636
	ZNF93	ENSG00000184635	81931		44.3964	0.00250911	0.138315	0.0181405	0.985527	0.991706
	GVQW3	ENSG00000179240	100506127		111.066	-0.00305677	0.170007	-0.0179802	0.985655	0.991792
	OR2L13	ENSG00000196071	284521		57.2037	-0.00610739	0.343766	-0.0177662	0.985825	0.991885
	LGALS2	ENSG00000100079	3957		10.2724	-0.00520463	0.293945	-0.0177061	0.985873	0.991885
	SFR1	ENSG00000156384	119392		73.889	0.00306984	0.175259	0.017516	0.986025	0.99195
	VWA5B2	ENSG00000145198	90113		298.208	-0.00287393	0.163889	-0.0175358	0.986009	0.99195
	ADCY3	ENSG00000138031	109		723.12	-0.00188152	0.108233	-0.017384	0.98613	0.99197
	KLHL14	ENSG00000197705	57565		80.5411	0.00348866	0.200338	0.0174139	0.986106	0.99197
	CPA4	ENSG00000128510	51200		4.31726	0.0118216	0.684345	0.0172743	0.986218	0.991973
	KCTD15	ENSG00000153885	79047		958.997	0.00191903	0.11082	0.0173166	0.986184	0.991973
	QPCTL	ENSG00000011478	54814		71.6443	-0.00192583	0.115665	-0.0166501	0.986716	0.992345
	ASH1L-AS1	ENSG00000235919	645676		94.4702	0.00187022	0.113609	0.0164619	0.986866	0.992453
	NAGS	ENSG00000161653	162417		78.4702	0.00304879	0.187119	0.0162934	0.987	0.992545
	GPR61	ENSG00000156097	83873		458.55	-0.00324178	0.199757	-0.0162286	0.987052	0.992554
	PGBD2	ENSG00000185220	267002		86.4732	-0.00178799	0.111462	-0.0160413	0.987201	0.992619
	DPP7	ENSG00000176978	29952		1285.24	0.00138349	0.0860461	0.0160785	0.987172	0.992619
	MIR376A1	ENSG00000283588	494325		1.86248	-0.00976183	0.619368	-0.015761	0.987425	0.992715
	TFF3	ENSG00000160180	7033		4.60094	-0.00684577	0.433928	-0.0157763	0.987413	0.992715
	CASC8	ENSG00000246228	727677		6.60118	0.00877011	0.560148	0.0156568	0.987508	0.992756
	KIAA2026	ENSG00000183354	158358		1996.63	-0.000975456	0.0641709	-0.0152009	0.987872	0.993036
	LINC02393	ENSG00000256597	400087		2.4203	-0.00799909	0.532441	-0.0150234	0.988013	0.993135
	ICE1	ENSG00000164151	23379		1572.23	-0.000810651	0.0542183	-0.0149516	0.988071	0.993145
	MIR4755	ENSG00000264616	100616434		2.72793	0.00759356	0.516007	0.014716	0.988259	0.993167
	COX8C	ENSG00000187581	341947		6.821	0.00456286	0.312778	0.0145882	0.988361	0.993227
	COQ6	ENSG00000119723	51004		154.653	0.00158036	0.109922	0.0143771	0.988529	0.993353
	UTY	ENSG00000183878	7404		639.695	-0.0484697	3.43094	-0.0141272	0.988728	0.99351
	SNORD115-27	ENSG00000201300	100036564		11.1233	-0.00455026	0.325509	-0.0139789	0.988847	0.993543
	RACGAP1	ENSG00000161800	29127		136.548	-0.00160639	0.114658	-0.0140103	0.988822	0.993543
	GALR1	ENSG00000166573	2587		85.424	-0.00224393	0.16314	-0.0137547	0.989026	0.993637
	CHMP2A	ENSG00000130724	27243		220.436	-0.00116271	0.0861974	-0.0134889	0.989238	0.993807
	LINC01447	ENSG00000236078	101929086		6.07117	-0.00616201	0.460551	-0.0133796	0.989325	0.993852
	SCGB3A1	ENSG00000161055	92304		3.06754	0.00640726	0.492086	0.0130206	0.989611	0.994097
	DNALI1	ENSG00000163879	7802		524.441	-0.00200134	0.154703	-0.0129367	0.989678	0.994121
	PSMA7	ENSG00000101182	5688		131.123	-0.00123362	0.0983733	-0.0125401	0.989995	0.994396
	GPR155	ENSG00000163328	151556		1041.91	0.00125287	0.101162	0.0123848	0.990119	0.994478
	PRDX4	ENSG00000123131	10549		31.264	0.00245892	0.19948	0.0123266	0.990165	0.994481
	TMEM54	ENSG00000121900	113452		138.028	0.00205792	0.169003	0.0121769	0.990284	0.994558
	SPECC1	ENSG00000128487	92521		2349.88	0.00102699	0.0886723	0.0115819	0.990759	0.994992
	MYO9A	ENSG00000066933	4649		2434.56	-0.000578318	0.05127	-0.0112799	0.991	0.995124
	MRPL2	ENSG00000112651	51069		128.012	-0.00115359	0.102928	-0.0112077	0.991058	0.995124
	RFXAP	ENSG00000133111	5994		374.677	-0.000934962	0.0826736	-0.0113091	0.990977	0.995124
	MGAM2	ENSG00000257743	93432		24.5931	0.00457834	0.408672	0.011203	0.991061	0.995124
	MCIDAS	ENSG00000234602	345643		1.65638	0.00838814	0.754156	0.0111225	0.991126	0.995146
	CORO2B	ENSG00000103647	10391		1429.32	0.00114407	0.103566	0.0110468	0.991186	0.995163
	KCNE2	ENSG00000159197	9992		6.37797	-0.00331408	0.303652	-0.0109141	0.991292	0.995227
	CARS1	ENSG00000278191	833		240.685	0.001758	0.163517	0.0107512	0.991422	0.995314
		ENSG00000286506	102724904		23.6603	0.00309412	0.298534	0.0103644	0.991731	0.995452
	LGR5	ENSG00000139292	8549		148.805	-0.00318457	0.306599	-0.0103867	0.991713	0.995452
	NPPA	ENSG00000175206	4878		25.6997	0.00219429	0.215098	0.0102013	0.991861	0.99554
	SGPP2	ENSG00000163082	130367		300.428	0.00216305	0.21661	0.00998589	0.992033	0.995669
	AIF1	ENSG00000234836	199		70.7412	0.00299814	0.302417	0.00991392	0.99209	0.995684
	FFAR3	ENSG00000185897	2865		3.93221	-0.00488287	0.519384	-0.00940127	0.992499	0.995966
		ENSG00000268686	101928295		5.25357	0.0030253	0.33618	0.00899904	0.99282	0.995992
	LINC02696	ENSG00000254427	101928812		17.4361	0.00187954	0.206459	0.00910372	0.992736	0.995992
	SUV39H1	ENSG00000101945	6839		225.367	-0.000972584	0.108797	-0.00893942	0.992867	0.995992
	PTDSS2	ENSG00000282367	81490		664.655	-0.000822592	0.0914666	-0.00899336	0.992824	0.995992
	EPX	ENSG00000121053	8288		51.9908	-0.00194104	0.209413	-0.00926895	0.992605	0.995992
	TAS1R3	ENSG00000169962	83756		197.128	-0.00145408	0.16174	-0.00899024	0.992827	0.995992
	ATF1	ENSG00000123268	466		244.518	0.00083432	0.0988328	0.00844173	0.993265	0.996304
	CELA2A	ENSG00000142615	63036		12.7102	-0.00250596	0.306005	-0.0081893	0.993466	0.996421
	MIR4642	ENSG00000266619	100616352		3.1745	0.00298962	0.395007	0.00756851	0.993961	0.996598
	SUSD5	ENSG00000173705	26032		205.952	-0.00137355	0.182228	-0.00753755	0.993986	0.996598
	IGDCC4	ENSG00000103742	57722		1262.29	-0.00145114	0.190352	-0.00762342	0.993917	0.996598
	LINC00535	ENSG00000246662	642924		29.4459	0.00130871	0.166229	0.00787293	0.993718	0.996598
	TUBAL3	ENSG00000178462	79861		3.46093	-0.00457464	0.589271	-0.00776323	0.993806	0.996598
	FAM83D	ENSG00000101447	81610		15.713	0.00182221	0.239658	0.00760337	0.993933	0.996598
	LMLN	ENSG00000185621	89782		438.135	0.00068181	0.0883193	0.00771984	0.993841	0.996598
	RAB36	ENSG00000100228	9609		566.999	-0.000714117	0.0933013	-0.00765388	0.993893	0.996598
	HTR2A-AS1	ENSG00000224517	100874082		2.84888	0.00386342	0.552533	0.0069922	0.994421	0.996949
	FKBP11	ENSG00000134285	51303		286.777	-0.00107228	0.156557	-0.00684913	0.994535	0.99702
	COLEC12	ENSG00000158270	81035		508.985	0.00208288	0.318137	0.00654712	0.994776	0.997174
	RTCA	ENSG00000137996	8634		279.437	0.000501558	0.0772078	0.0064962	0.994817	0.997174
	MIR4804	ENSG00000263593	100616152		4.82791	-0.00236594	0.391643	-0.00604107	0.99518	0.997425
	SLC19A2	ENSG00000117479	10560		269.245	0.000693159	0.119391	0.00580578	0.995368	0.997425
	ODF3	ENSG00000177947	113746		46.6536	0.00119174	0.200974	0.00592979	0.995269	0.997425
	ZZZ3	ENSG00000036549	26009		1156.08	-0.000409453	0.0700304	-0.00584679	0.995335	0.997425
	HID1	ENSG00000167861	283987		630.675	0.000548732	0.0937008	0.00585621	0.995327	0.997425
	NTAQ1	ENSG00000156795	55093		89.3141	-0.000701522	0.117257	-0.00598279	0.995226	0.997425
	G2E3	ENSG00000092140	55632		504.399	0.000823133	0.138461	0.00594486	0.995257	0.997425
	NALCN	ENSG00000102452	259232		811.111	-0.000584143	0.104791	-0.00557435	0.995552	0.997481
	CCKAR	ENSG00000163394	886		12.577	0.00188639	0.33237	0.00567556	0.995472	0.997481
	ZNF585B	ENSG00000245680	92285		897.332	-0.000304884	0.0541922	-0.00562597	0.995511	0.997481
	DEPP1	ENSG00000165507	11067		2223.93	0.00155798	0.285627	0.00545459	0.995648	0.997524
	TMSB4Y	ENSG00000154620	9087		32.7917	0.0120206	2.22045	0.00541361	0.995681	0.997524
	H2BC18	ENSG00000203814	440689		535.689	-0.000506768	0.100768	-0.00502907	0.995987	0.997788
	MIR5699	ENSG00000263511	100847086		40.4115	0.000781709	0.181685	0.00430256	0.996567	0.998081
	MIR6769A	ENSG00000276641	102466731		9.84087	-0.00111961	0.260592	-0.0042964	0.996572	0.998081
	MIR6855	ENSG00000276124	102466750		1.46016	0.00292981	0.664119	0.00441157	0.99648	0.998081
	FABP7	ENSG00000164434	2173		293.612	-0.000947476	0.21213	-0.00446648	0.996436	0.998081
	SULT1C4	ENSG00000198075	27233		567.254	0.000844663	0.19705	0.00428654	0.99658	0.998081
	SNTB2	ENSG00000260873	6645		1093.74	0.000856313	0.186974	0.00457986	0.996346	0.998081
	TVP23A	ENSG00000166676	780776		398.652	0.000513499	0.113611	0.00451979	0.996394	0.998081
	CHEK1	ENSG00000149554	1111		62.31	-0.000591732	0.156853	-0.00377252	0.99699	0.998277
	PROSER2	ENSG00000148426	254427		49.8078	-0.00109038	0.279751	-0.00389768	0.99689	0.998277
	SUN3	ENSG00000164744	256979		4.13119	-0.00152392	0.384849	-0.00395978	0.996841	0.998277
	ABCC11	ENSG00000121270	85320		14.1902	0.00088231	0.228227	0.00386593	0.996915	0.998277
		ENSG00000283982	101929563		45.4373	-0.000620138	0.168619	-0.00367775	0.997066	0.99831
	CMIP	ENSG00000153815	80790		1734.08	-0.000291509	0.08522	-0.00342067	0.997271	0.998429
	RIPK2	ENSG00000104312	8767		178.692	-0.000774152	0.225528	-0.00343262	0.997261	0.998429
	DDX56	ENSG00000136271	54606		389.361	-0.000352947	0.105599	-0.00334232	0.997333	0.998449
	PAPOLA	ENSG00000090060	10914		3239.65	-0.000440257	0.143104	-0.00307648	0.997545	0.99854
	ANKRD29	ENSG00000154065	147463		332.35	0.000446939	0.145706	0.00306741	0.997553	0.99854
	ANXA13	ENSG00000104537	312		2.86128	0.00161643	0.521826	0.00309763	0.997528	0.99854
	MSTN	ENSG00000138379	2660		21.6348	0.000694202	0.237779	0.00291952	0.997671	0.998615
	TRAPPC13	ENSG00000113597	80006		335.179	0.00024176	0.0911831	0.00265137	0.997885	0.998786
	BRMS1	ENSG00000174744	25855		113.258	-0.000269766	0.107182	-0.00251689	0.997992	0.99885
	SNHG32	ENSG00000206380	50854		201.03	-0.000207686	0.0999704	-0.00207747	0.998342	0.999014
	MIR544A	ENSG00000207587	664613		3.23576	0.00102253	0.47597	0.00214831	0.998286	0.999014
	KDM5D	ENSG00000012817	8284		637.746	-0.0071946	3.43709	-0.00209322	0.99833	0.999014
	FCGBP	ENSG00000281123	8857		3974.46	-0.00111326	0.545112	-0.00204225	0.998371	0.999014
	MT1A	ENSG00000205362	4489		5.85376	-0.000684547	0.454949	-0.00150467	0.998799	0.999315
	CTDSP1	ENSG00000144579	58190		1257.41	-0.000190075	0.123886	-0.00153428	0.998776	0.999315
	MIR576	ENSG00000207988	693161		14.0769	0.000354355	0.228622	0.00154996	0.998763	0.999315
	CCR5	ENSG00000160791	1234		88.1391	0.000433912	0.34288	0.00126549	0.99899	0.999463
	CAPN8	ENSG00000203697	388743		33.4413	0.000382751	0.334844	0.00114307	0.999088	0.9995
	ZNF227	ENSG00000131115	7770		323.508	8.30006e-05	0.0746643	0.00111165	0.999113	0.9995
	SNORD56	ENSG00000229686	26793		2.92835	-0.000440414	0.473021	-0.000931068	0.999257	0.999558
	MIR33A	ENSG00000207932	407039		3.80786	0.000517503	0.552356	0.000936901	0.999252	0.999558
	RHOU	ENSG00000284984	58480		1492.38	-0.000133695	0.172516	-0.000774971	0.999382	0.999639
	IL17RE	ENSG00000163701	132014		149.019	0.000137205	0.20881	0.000657082	0.999476	0.999682
	MCM3AP	ENSG00000160294	8888		1337.48	-3.07569e-05	0.0534127	-0.000575835	0.999541	0.999682
	GPR55	ENSG00000135898	9290		22.818	-0.000137721	0.24593	-0.000559999	0.999553	0.999682
	DENND6B	ENSG00000205593	414918		408.816	3.97246e-05	0.100202	0.000396446	0.999684	0.99977
	CACNA1A	ENSG00000141837	773		1135.76	5.12941e-05	0.170313	0.000301175	0.99976	0.999803
	HOXC4	ENSG00000198353	3221		5.95178	6.65222e-05	0.441642	0.000150625	0.99988	0.99988
	LINC00583	ENSG00000205636	100113404		0.252124	0.0647847	1.83815	0.0352446	0.971885	NA
	SNORA84	ENSG00000239183	100124534		0.97286	-0.050789	0.753665	-0.0673894	0.946272	NA
	MIR450B	ENSG00000216001	100126302		0.335539	-0.786365	1.83983	-0.427412	0.669079	NA
	MIR301B	ENSG00000212102	100126318		0.75343	-1.46236	0.932804	-1.5677	0.11695	NA
	MIR942	ENSG00000215930	100126331		1.13338	-0.264153	0.684481	-0.385916	0.699559	NA
	MIR208B	ENSG00000215991	100126336		0.297486	0.915106	1.77482	0.515604	0.606131	NA
	MIR509-3	ENSG00000212014	100126337		0.280364	0.831832	1.99985	0.415948	0.677448	NA
	MIR944	ENSG00000216058	100126340		0.470512	0.153131	1.10281	0.138855	0.889565	NA
	MIR892A	ENSG00000215943	100126342		0.324063	0.152983	1.60959	0.0950445	0.924279	NA
	TRAPPC3L	ENSG00000173626	100128327		0.72304	0.356821	1.00319	0.355688	0.722075	NA
	LINC01531	ENSG00000205786	100128682		0.861219	1.69186	0.86014	1.96696	0.0491878	NA
	LINC02346	ENSG00000206187	100128714		0.812823	-1.05437	1.10715	-0.952329	0.34093	NA
		ENSG00000215869	100129138		0.596671	0.165919	1.08602	0.152777	0.878574	NA
		ENSG00000224090	100129175		1.00752	0.577209	1.02709	0.561987	0.574125	NA
		ENSG00000285746	100129307		0.779308	0.748279	1.01632	0.736263	0.461571	NA
	TEX13C	ENSG00000282815	100129520		0.747598	0.353399	0.991455	0.356445	0.721507	NA
		ENSG00000268153	100129935		0.750018	-0.338832	0.857929	-0.394942	0.692885	NA
	CCDC166	ENSG00000255181	100130274		1.23473	-0.0432937	0.740418	-0.058472	0.953373	NA
		ENSG00000237250	100130331		1.29305	-0.192809	0.759912	-0.253726	0.799707	NA
	CD300H	ENSG00000284690	100130520		0.975297	0.633355	1.24172	0.510062	0.610008	NA
	PRR32	ENSG00000183631	100130613		1.03644	0.0651327	0.803398	0.0810715	0.935385	NA
	SBK3	ENSG00000231274	100130827		0.376936	-0.100806	1.68687	-0.0597596	0.952347	NA
	SPATA48	ENSG00000164500	100130988		0.291324	-0.174275	1.98113	-0.0879676	0.929902	NA
		ENSG00000285818	100131107		0.934453	0.673745	0.72021	0.935484	0.349539	NA
	FAM83A-AS1	ENSG00000204949	100131726		0.707716	-0.810342	1.4466	-0.560171	0.575363	NA
	UBE2DNL	ENSG00000229547	100131816		0.384279	1.22913	1.41739	0.867179	0.385844	NA
	ZNF705G	ENSG00000285286	100131980		0.280241	0.342482	2.31016	0.14825	0.882145	NA
	FAM240A	ENSG00000283473	100132146		0.847009	-0.844195	0.962544	-0.877046	0.380462	NA
	ZNF705B	ENSG00000285120	100132396		0.539284	-0.228274	0.983498	-0.232105	0.816457	NA
	CYP4F30P	ENSG00000214081	100132708		1.02679	-1.12853	0.915795	-1.2323	0.217838	NA
	SMIM9	ENSG00000203870	100132963		0.812359	1.21975	0.934878	1.30472	0.191989	NA
	FAM25G	ENSG00000189090	100133093		0.295792	0.459295	1.74289	0.263525	0.792146	NA
	LINC01203	ENSG00000226985	100133123		0.644565	-0.201156	1.12962	-0.178074	0.858665	NA
		ENSG00000263574	100134391		0.552144	-0.312943	0.921723	-0.339519	0.734219	NA
	C17orf99	ENSG00000187997	100141515		1.2962	0.710189	0.676179	1.0503	0.293582	NA
	RNA5S15	ENSG00000201925	100169766		0.452968	0.0391077	1.5023	0.0260319	0.979232	NA
	RNA5S16	ENSG00000284853	100169767		0.452968	0.0391077	1.5023	0.0260319	0.979232	NA
	C5orf52	ENSG00000187658	100190949		0.344912	0.558627	1.42925	0.390853	0.695906	NA
		ENSG00000226757	100192379		1.00462	-0.317329	0.928579	-0.341736	0.732549	NA
	LINC01634	ENSG00000235295	100192420		1.12723	0.647519	0.738239	0.877112	0.380426	NA
	INSL5	ENSG00000172410	10022		0.607215	-1.15481	0.980305	-1.17802	0.238791	NA
	ERVV-2	ENSG00000268964	100271846		1.12604	-1.8076	0.813383	-2.22232	0.0262614	NA
	POTEB2	ENSG00000230031	100287399		0.362385	0.740985	1.45245	0.510162	0.609938	NA
	USP17L19	ENSG00000248920	100287404		1.11812	0.353912	0.991379	0.356989	0.7211	NA
	USP17L21	ENSG00000249811	100287478		1.21216	1.46731	1.28467	1.14217	0.253383	NA
	DUX4	ENSG00000260596	100288687		0.93232	1.62636	0.945775	1.7196	0.0855046	NA
	TSPY10	ENSG00000236424	100289087		0.431469	-1.10269	2.11437	-0.52152	0.602005	NA
		ENSG00000225391	100294720		0.450092	-1.05277	1.50724	-0.698473	0.484882	NA
	MIR1468	ENSG00000222532	100302115		0.280748	0.895395	1.44451	0.61986	0.53535	NA
	MIR1538	ENSG00000223109	100302119		0.303389	-0.367617	1.23823	-0.296888	0.766552	NA
	MIR1289-1	ENSG00000221763	100302125		0.508187	0.485223	1.34096	0.361848	0.717466	NA
	MIR1912	ENSG00000222321	100302144		0.347667	0.418012	1.2519	0.333901	0.738454	NA
	MIR1298	ENSG00000221710	100302153		0.564317	-0.0315874	1.20482	-0.0262177	0.979084	NA
	MIR1258	ENSG00000221240	100302172		0.683659	-0.975616	0.903276	-1.08009	0.280104	NA
	MIR1307	ENSG00000283867	100302174		0.448433	0.0392147	1.1953	0.0328073	0.973828	NA
	MIR1272	ENSG00000221033	100302184		0.546704	0.98937	1.33891	0.738936	0.459946	NA
	MIR548I3	ENSG00000221305	100302186		0.634957	1.93255	1.05411	1.83335	0.0667498	NA
	MIR1266	ENSG00000221052	100302202		0.418125	-0.374586	1.38857	-0.269763	0.787342	NA
	MIR1291	ENSG00000281842	100302221		0.555179	0.634842	2.91839	0.217532	0.827794	NA
	MIR1911	ENSG00000222715	100302222		0.566795	-0.691524	1.37556	-0.502723	0.615159	NA
	MIR664A	ENSG00000281696	100302234		0.330725	0.276741	1.34676	0.205487	0.837192	NA
	MIR548F5	ENSG00000221348	100302239		0.29588	-0.364311	2.29794	-0.158538	0.874033	NA
	MIR1264	ENSG00000276158	100302251		0.287682	-0.142182	2.05268	-0.0692663	0.944778	NA
	MIR1202	ENSG00000221456	100302259		0.612777	1.05182	1.02925	1.02193	0.306812	NA
	MIR1910	ENSG00000283416	100302261		0.911474	0.945907	0.804873	1.17523	0.239905	NA
	MIR1208	ENSG00000221261	100302281		0.447338	0.00201507	1.08377	0.00185932	0.998516	NA
	MIR670	ENSG00000211568	100313777		0.587816	-0.469346	0.969107	-0.484307	0.628168	NA
	MIR548H1	ENSG00000221537	100313830		1.29587	1.40183	0.653909	2.14377	0.0320514	NA
	MIR764	ENSG00000212100	100313838		1.28662	0.776328	0.75285	1.03119	0.302454	NA
	MIR761	ENSG00000283899	100313892		0.377919	-0.165925	1.19142	-0.139267	0.889239	NA
	MIR548F4	ENSG00000221442	100313895		0.826041	-1.15782	0.795023	-1.45633	0.1453	NA
	MIR548G	ENSG00000221369	100313938		0.353559	0.122533	1.45783	0.0840518	0.933015	NA
	LINC02532	ENSG00000235142	100422737		0.473285	0.266994	1.18338	0.22562	0.821497	NA
	MIR4287	ENSG00000265847	100422828		1.07308	1.63706	1.10035	1.48777	0.136811	NA
	MIR3171	ENSG00000264657	100422830		0.23901	-0.215823	1.6336	-0.132115	0.894893	NA
	MIR3188	ENSG00000267959	100422833		1.25323	-0.967343	0.86622	-1.11674	0.264105	NA
	MIR3074	ENSG00000207617	100422842		1.01009	-0.33984	0.706203	-0.481222	0.630359	NA
	MIR514B	ENSG00000252583	100422847		0.647552	0.992259	1.64543	0.603038	0.546483	NA
	MIR4301	ENSG00000265140	100422855		0.512213	0.849864	1.15622	0.735037	0.462317	NA
	MIR4320	ENSG00000283343	100422865		0.46083	-0.0723782	1.24032	-0.0583543	0.953466	NA
	MIR4270	ENSG00000263573	100422868		0.473363	1.23601	1.0577	1.16858	0.242574	NA
	MIR3168	ENSG00000264226	100422878		0.42026	-0.429057	1.43456	-0.299086	0.764874	NA
	MIR4280	ENSG00000265919	100422887		0.609931	-0.318346	1.07022	-0.297458	0.766117	NA
	MIR4255	ENSG00000264698	100422898		0.697795	0.679609	1.09702	0.619507	0.535582	NA
	MIR3193	ENSG00000264395	100422904		0.341005	-0.599841	1.6597	-0.361415	0.717789	NA
	MIR3156-2	ENSG00000265499	100422907		0.233292	1.31906	2.04435	0.645222	0.518783	NA
	MIR500B	ENSG00000239057	100422911		0.255635	0.236669	1.45224	0.162968	0.870544	NA
	MIR4253	ENSG00000264014	100422914		0.263639	-0.601229	1.82704	-0.329073	0.7421	NA
	MIR3065	ENSG00000211563	100422915		1.14906	0.869109	0.622373	1.39644	0.162581	NA
	MIR3143	ENSG00000265565	100422934		0.761558	0.240471	0.951461	0.252739	0.80047	NA
	MIR3142	ENSG00000265237	100422938		0.433668	-0.149023	1.4519	-0.10264	0.918249	NA
	MIR3189	ENSG00000264175	100422943		0.802666	-0.588161	1.21838	-0.482741	0.629279	NA
	MIR3144	ENSG00000265725	100422951		0.858655	0.474397	0.780458	0.607845	0.54329	NA
	MIR3131	ENSG00000264755	100422957		0.368701	0.580021	1.57022	0.369388	0.711839	NA
	MIR4281	ENSG00000266329	100422962		0.359005	0.805499	1.43945	0.559586	0.575762	NA
	MIR3155A	ENSG00000263628	100422989		0.835834	1.63507	1.0177	1.60664	0.108133	NA
	MIR4278	ENSG00000283420	100422999		0.636453	-0.174402	1.22866	-0.141944	0.887124	NA
	MIR4329	ENSG00000283775	100423009		0.52742	-0.238178	1.00972	-0.235885	0.813522	NA
	MIR3196	ENSG00000266463	100423014		0.893222	-0.413084	0.876167	-0.471467	0.637307	NA
	MIR4321	ENSG00000284272	100423031		1.06861	0.101727	0.917085	0.110925	0.911676	NA
	IGLL5	ENSG00000254709	100423062		0.468666	0.127486	1.26469	0.100805	0.919705	NA
	MTRNR2L1	ENSG00000256618	100462977		0.697348	0.948977	1.52548	0.622085	0.533886	NA
	MTRNR2L6	ENSG00000282017	100463482		0.317464	1.40615	1.30505	1.07746	0.281274	NA
	MTRNR2L10	ENSG00000256045	100463488		1.16423	1.16494	1.02772	1.13352	0.256995	NA
	MIR3649	ENSG00000284767	100500816		0.39144	-0.244697	1.18254	-0.206926	0.836068	NA
	MIR3912	ENSG00000264249	100500831		0.239735	-0.426794	1.47858	-0.288651	0.772848	NA
	MIR3664	ENSG00000263744	100500844		0.478598	0.0874968	0.955977	0.0915261	0.927075	NA
	MIR3180-4	ENSG00000264115	100500852		0.677086	-0.603001	0.946819	-0.636871	0.524209	NA
	MIR3921	ENSG00000264897	100500859		0.6047	1.39408	1.00068	1.39313	0.16358	NA
	MIR3672	ENSG00000265456	100500869		0.726218	0.479255	0.941124	0.509237	0.610586	NA
	MIR3622B	ENSG00000265075	100500871		0.80445	1.48098	0.826471	1.79193	0.0731441	NA
	MIR3923	ENSG00000265193	100500877		0.369542	-0.398995	1.1442	-0.348711	0.727307	NA
	MIR3667	ENSG00000264139	100500882		0.35805	0.195237	1.63873	0.119139	0.905165	NA
	MIR676	ENSG00000211991	100500887		0.468392	-0.47625	1.6458	-0.289373	0.772296	NA
	MIR3663	ENSG00000266782	100500893		0.880367	0.955209	0.97999	0.974714	0.329702	NA
	MIR3666	ENSG00000272230	100500896		0.821224	0.0818712	0.880123	0.0930225	0.925886	NA
	MIR3617	ENSG00000266071	100500897		0.32301	0.620474	1.73933	0.356732	0.721292	NA
	MIR3908	ENSG00000266655	100500909		0.294744	-0.188865	1.77248	-0.106554	0.915143	NA
	MIR3670-1	ENSG00000263918	100500910		0.569649	0.382167	1.14208	0.334623	0.737909	NA
	MIR3944	ENSG00000265395	100500911		0.532561	0.399406	1.02864	0.388287	0.697804	NA
	MIR3915	ENSG00000263600	100500915		0.308094	0.33681	1.43037	0.23547	0.813844	NA
	LINC01602	ENSG00000205293	100505477		0.322308	0.103069	2.26089	0.0455878	0.963639	NA
	LINC01592	ENSG00000253658	100505718		0.42699	0.105235	1.98914	0.0529047	0.957808	NA
	LINC01541	ENSG00000260676	100505776		0.312487	0.320361	1.34725	0.237789	0.812045	NA
	LINC02148	ENSG00000250427	100505811		1.25352	-0.422118	0.668246	-0.631681	0.527595	NA
	LINC02582	ENSG00000261780	100505817		0.742823	1.07916	0.933121	1.15651	0.247473	NA
	UBE2E2-AS1	ENSG00000233153	100505877		0.687546	-0.238269	0.943651	-0.252497	0.800657	NA
	LINC01304	ENSG00000237401	100505964		0.357176	-0.285605	1.83197	-0.1559	0.876112	NA
	APELA	ENSG00000248329	100506013		0.718416	0.493145	0.897004	0.549768	0.582478	NA
	LINC00989	ENSG00000250334	100506035		0.539333	1.01748	1.09963	0.925288	0.354816	NA
	LINC00867	ENSG00000232139	100506126		1.1619	1.25273	0.735759	1.70264	0.088636	NA
	NKX2-1-AS1	ENSG00000253563	100506237		0.945634	-0.341668	0.951403	-0.35912	0.719505	NA
		ENSG00000233760	100506289		1.15975	-0.926167	0.841201	-1.10101	0.270894	NA
	LINC00871	ENSG00000288232	100506412		0.360882	1.23721	1.41098	0.876841	0.380573	NA
		ENSG00000249341	100506444		0.623676	1.57444	0.949354	1.65844	0.0972293	NA
	CCDC37-DT	ENSG00000249833	100506907		0.708606	-0.620873	0.863593	-0.718942	0.472177	NA
	GFY	ENSG00000261949	100507003		1.18514	-1.21643	0.795679	-1.5288	0.126315	NA
	TEX26-AS1	ENSG00000224743	100507064		1.22738	0.407254	0.766775	0.531126	0.595332	NA
	DLG1-AS1	ENSG00000227375	100507086		0.853465	-0.584607	0.783069	-0.746559	0.45533	NA
	LINC02408	ENSG00000203585	100507175		1.16548	-0.472023	0.747066	-0.631835	0.527494	NA
	LINC01968	ENSG00000237222	100507391		0.409617	0.254258	1.19442	0.212871	0.831428	NA
	EPPIN-WFDC6	ENSG00000249139	100526773		1.02678	-0.476486	0.772173	-0.617072	0.537187	NA
	AP1M2	ENSG00000129354	10053		0.580233	-0.730868	1.01679	-0.718796	0.472267	NA
	MIR1268B	ENSG00000265561	100616121		0.794868	-0.436386	0.877848	-0.497108	0.619113	NA
	MIR4699	ENSG00000265227	100616133		0.48276	0.351077	1.15987	0.302687	0.762129	NA
	MIR4530	ENSG00000266559	100616163		0.810221	-0.29488	0.925845	-0.318498	0.750107	NA
	MIR378D2	ENSG00000284288	100616169		0.784386	0.882213	0.83466	1.05697	0.290524	NA
	MIR4719	ENSG00000266426	100616172		0.201965	-0.261975	1.86013	-0.140837	0.887998	NA
	MIR4643	ENSG00000263734	100616174		1.15918	-0.672063	0.821242	-0.818349	0.413158	NA
	MIR4633	ENSG00000264563	100616175		0.27797	0.557198	1.47624	0.377444	0.705844	NA
	MIR4641	ENSG00000266494	100616178		0.829608	-0.115542	0.908266	-0.127211	0.898773	NA
	MIR4498	ENSG00000266704	100616179		0.463164	0.207312	1.004	0.206486	0.836411	NA
	MIR4514	ENSG00000265855	100616181		0.236387	-0.398205	2.03595	-0.195587	0.844934	NA
	MIR548AJ1	ENSG00000265669	100616191		0.628654	-1.20497	1.02298	-1.1779	0.238837	NA
	MIR378D1	ENSG00000263631	100616201		1.21752	-1.23422	0.772005	-1.59873	0.109881	NA
	MIR4734	ENSG00000275238	100616203		0.890421	0.0514924	0.765498	0.0672664	0.94637	NA
	MIR4667	ENSG00000263892	100616214		0.711278	0.36445	0.877224	0.415458	0.677807	NA
	MIR4797	ENSG00000265850	100616216		1.24955	-0.796263	0.702235	-1.1339	0.256837	NA
	MIR4765	ENSG00000265057	100616219		0.266664	0.063762	1.45363	0.0438642	0.965013	NA
	MIR4736	ENSG00000264399	100616220		0.698567	-0.0994339	0.923416	-0.107681	0.914249	NA
	MIR4646	ENSG00000266776	100616230		0.988891	1.32012	0.835682	1.57969	0.114177	NA
	MIR4454	ENSG00000283468	100616234		1.19674	1.02772	0.720577	1.42625	0.153796	NA
	MIR4496	ENSG00000284388	100616240		1.015	0.388852	0.836668	0.464762	0.642102	NA
	MIR4717	ENSG00000264004	100616241		1.14485	0.0883787	0.721323	0.122523	0.902485	NA
	MIR4759	ENSG00000266133	100616243		0.203367	-0.673405	1.49333	-0.450943	0.652031	NA
	MIR4661	ENSG00000266194	100616245		0.318216	0.511655	2.2817	0.224243	0.822569	NA
	MIR4799	ENSG00000264274	100616246		1.19707	0.990481	0.833696	1.18806	0.234809	NA
	MIR548AJ2	ENSG00000221466	100616252		0.283144	1.29481	2.01233	0.643439	0.519939	NA
	MIR548AH	ENSG00000283682	100616254		0.83604	0.675593	0.724087	0.933027	0.350806	NA
	MIR4733	ENSG00000265444	100616266		0.666166	-0.630454	0.932469	-0.676113	0.498969	NA
	MIR4472-1	ENSG00000265247	100616268		0.90346	-0.340879	0.82051	-0.415447	0.677814	NA
	MIR4508	ENSG00000265673	100616275		0.509968	1.42382	1.49251	0.953972	0.340098	NA
	MIR4738	ENSG00000283853	100616282		0.892764	0.758138	0.864898	0.876562	0.380724	NA
	MIR4676	ENSG00000266719	100616286		0.866255	0.810691	0.740095	1.09539	0.273347	NA
	MIR4510	ENSG00000265098	100616293		0.44075	0.247302	1.345	0.183868	0.854117	NA
	MIR4764	ENSG00000266012	100616295		0.798619	-0.205118	0.798371	-0.256921	0.79724	NA
	MIR3977	ENSG00000283359	100616297		1.17458	0.718927	0.860228	0.835739	0.403302	NA
	MIR548AE1	ENSG00000266808	100616305		0.288267	0.380995	1.59542	0.238806	0.811256	NA
	MIR4666A	ENSG00000266174	100616308		1.05276	-2.29	0.832149	-2.75191	0.00592485	NA
	MIR4478	ENSG00000266583	100616312		0.257864	-0.0538186	1.59832	-0.033672	0.973139	NA
	MIR4749	ENSG00000265954	100616313		0.200198	0.0760062	1.85271	0.0410243	0.967277	NA
	MIR4682	ENSG00000265370	100616322		0.384145	0.910519	1.605	0.567303	0.570508	NA
	MIR4460	ENSG00000265691	100616325		0.930087	-0.725683	0.761021	-0.953565	0.340304	NA
	MIR4424	ENSG00000266417	100616328		1.0766	0.861577	0.876522	0.98295	0.325632	NA
	MIR4716	ENSG00000264210	100616332		0.771887	0.265323	0.84938	0.312373	0.754757	NA
	MIR4747	ENSG00000263409	100616337		0.351625	-0.060755	1.46484	-0.0414756	0.966917	NA
	MIR4638	ENSG00000264732	100616342		0.489346	-1.0277	1.27667	-0.804988	0.420827	NA
	MIR3689D2	ENSG00000264136	100616344		0.288394	0.702115	1.55195	0.45241	0.650974	NA
	MIR4649	ENSG00000284412	100616346		0.634631	-0.214083	1.22079	-0.175365	0.860793	NA
	MIR4659A	ENSG00000284880	100616348		0.408657	0.414411	1.20003	0.345335	0.729842	NA
	MIR4660	ENSG00000285514	100616350		0.979951	0.0179686	0.81645	0.0220082	0.982441	NA
	MIR4670	ENSG00000264158	100616351		1.29246	0.480592	0.72382	0.663966	0.506712	NA
	MIR4533	ENSG00000266140	100616362		1.1418	0.554091	0.869457	0.637285	0.523939	NA
	MIR4746	ENSG00000266437	100616371		0.870189	0.752922	0.836715	0.899854	0.368198	NA
	MIR4675	ENSG00000265372	100616383		1.24003	1.17362	0.603114	1.94593	0.0516628	NA
	MIR548AC	ENSG00000264419	100616384		1.19247	0.247977	0.63406	0.391094	0.695728	NA
	MIR4723	ENSG00000284532	100616388		0.417713	-1.55047	1.47544	-1.05086	0.293324	NA
	MIR4684	ENSG00000265422	100616391		0.719738	-0.106613	0.831049	-0.128287	0.897922	NA
	MIR4520-1	ENSG00000264468	100616401		0.495687	1.05407	1.28461	0.820538	0.411909	NA
	MIR4515	ENSG00000263643	100616404		0.368813	0.0978567	1.84478	0.0530452	0.957696	NA
	MIR4518	ENSG00000266305	100616405		0.496596	1.09474	1.3647	0.802187	0.422445	NA
	MIR4711	ENSG00000266150	100616409		1.17566	0.319179	0.717928	0.444584	0.656621	NA
	MIR548AM	ENSG00000265144	100616428		1.27099	0.457903	0.616061	0.743276	0.457315	NA
	MIR4801	ENSG00000264319	100616435		1.20915	-0.265144	0.79511	-0.333468	0.738781	NA
	MIR548AG2	ENSG00000265617	100616440		0.819842	-0.180729	0.827103	-0.218509	0.827033	NA
	MIR4693	ENSG00000264200	100616457		0.446126	0.674298	1.34426	0.501612	0.615941	NA
	MIR4452	ENSG00000266515	100616463		0.572384	0.731969	0.926709	0.789858	0.429611	NA
	MIR4488	ENSG00000266006	100616470		0.495498	-0.244998	1.28455	-0.190726	0.84874	NA
	MIR4715	ENSG00000266517	100616474		0.75549	1.6829	0.881906	1.90825	0.0563585	NA
	MIR4446	ENSG00000265253	100616476		1.21897	0.509249	0.779046	0.653682	0.513316	NA
	MIR4442	ENSG00000283971	100616477		0.985416	0.173859	0.870219	0.199787	0.841647	NA
	MIR4423	ENSG00000266110	100616481		0.871395	-0.328195	0.744527	-0.440811	0.65935	NA
	MIR4470	ENSG00000264408	100616484		0.327446	0.534323	1.78499	0.299343	0.764678	NA
		ENSG00000285156	100652791		0.882015	0.384417	1.01525	0.378644	0.704952	NA
	MIR3670-2	ENSG00000264722	100846994		0.677811	-0.0418106	1.02687	-0.0407164	0.967522	NA
	MIR5582	ENSG00000263540	100847020		0.992093	-0.457659	0.811562	-0.563924	0.572806	NA
	MIR5707	ENSG00000265598	100847032		0.570414	-1.22322	1.219	-1.00346	0.315638	NA
	MIR5092	ENSG00000264986	100847039		1.14471	0.115115	0.757432	0.151981	0.879202	NA
	MIR4666B	ENSG00000264090	100847047		1.20032	0.829719	0.603518	1.37481	0.169192	NA
	MIR5702	ENSG00000263363	100847053		0.365696	-0.712818	1.11479	-0.639418	0.522551	NA
	MIR5697	ENSG00000265521	100847055		1.15346	0.19807	0.669897	0.295673	0.76748	NA
	MIR5089	ENSG00000264999	100847067		0.979406	0.961628	0.873318	1.10112	0.270844	NA
	MIR548AO	ENSG00000263372	100847068		0.318034	-0.469785	1.21204	-0.387599	0.698313	NA
	MIR5590	ENSG00000263783	100847069		0.945495	-1.0404	0.906758	-1.14738	0.251224	NA
	MIR5196	ENSG00000284034	100847070		0.69137	-0.96783	0.931401	-1.03911	0.298753	NA
	MIR5008	ENSG00000264483	100847072		0.658828	-0.777516	0.951792	-0.816898	0.413987	NA
	MIR5090	ENSG00000284176	100847073		0.304797	0.547918	1.4292	0.383373	0.701443	NA
	MIR548AQ	ENSG00000265470	100847078		0.927644	0.994231	0.734502	1.35361	0.17586	NA
	MIR5703	ENSG00000284092	100847081		0.396565	0.254515	1.73072	0.147058	0.883087	NA
	MIR5692C1	ENSG00000265924	100847082		0.516716	0.248036	1.1531	0.215104	0.829686	NA
	MIR5187	ENSG00000284035	100847090		1.20612	0.00698989	0.79917	0.00874644	0.993021	NA
	CERS6-AS1	ENSG00000227617	100861402		0.346679	0.00468377	1.29456	0.00361804	0.997113	NA
	LINC00554	ENSG00000260738	100861542		0.701144	0.644634	0.908763	0.709353	0.478105	NA
	LINC00558	ENSG00000261517	100861552		0.322403	1.84527	2.53009	0.729331	0.465799	NA
	LINC00563	ENSG00000261097	100861554		0.80051	0.375536	0.952994	0.394059	0.693537	NA
	NREP-AS1	ENSG00000250095	100873948		0.953011	0.499637	0.922055	0.541874	0.587905	NA
	LINC00570	ENSG00000224177	100874055		1.0235	1.44329	1.0455	1.38047	0.167442	NA
	INTS6L-AS1	ENSG00000225235	100874118		0.965474	0.910248	0.853674	1.06627	0.286301	NA
	LINC00364	ENSG00000230040	100874145		0.797891	0.860325	1.10897	0.775788	0.437874	NA
	LINC00457	ENSG00000225179	100874179		0.894728	0.0413843	0.866252	0.047774	0.961896	NA
	LINC00559	ENSG00000261446	100874187		0.37723	-0.0862093	1.73634	-0.0496499	0.960401	NA
	SAMSN1-AS1	ENSG00000223662	100874190		0.478798	-0.345944	1.00925	-0.342773	0.731769	NA
	LINC00853	ENSG00000224805	100874253		1.0959	-0.821046	0.764751	-1.07361	0.282996	NA
	LINC01014	ENSG00000223941	100874330		0.979643	0.860965	0.784724	1.09716	0.272573	NA
	SMIM2-IT1	ENSG00000235285	100874377		1.06728	-0.472089	0.814051	-0.579926	0.561965	NA
	LINC00581	ENSG00000280989	100874531		1.16301	0.599464	0.768568	0.779975	0.435405	NA
	IFNG-AS1	ENSG00000255733	100885789		0.723888	1.38304	1.02135	1.35412	0.175698	NA
	POTEB	ENSG00000233917	100996331		0.527164	1.45253	1.20373	1.20668	0.227554	NA
	FAM230H	ENSG00000206142	100996335		0.483579	0.010055	1.20576	0.00833917	0.993346	NA
	LINC01505	ENSG00000234323	100996590		0.936099	0.566804	0.662171	0.855978	0.39201	NA
	LINC01981	ENSG00000229243	100996624		0.77544	-0.513023	0.835072	-0.614347	0.538986	NA
	LINC02502	ENSG00000250392	100996694		1.24988	0.37427	0.755268	0.495547	0.620214	NA
	IL21-AS1	ENSG00000227145	100996941		0.877871	0.293495	0.829714	0.35373	0.723541	NA
		ENSG00000283599	101059915		0.745866	0.915197	1.04669	0.874376	0.381914	NA
	CT45A7	ENSG00000273696	101060211		1.26185	-0.206853	0.990229	-0.208894	0.834531	NA
	LINC02265	ENSG00000249241	101060498		0.761236	-1.28819	1.20054	-1.07301	0.283268	NA
	PANDAR	ENSG00000281450	101154753		0.319891	-0.0620498	1.79856	-0.0344997	0.972479	NA
	LINC00850	ENSG00000280752	101241891		0.958347	-1.19247	0.984877	-1.21078	0.225979	NA
	SNORD121B	ENSG00000238300	101340252		0.41007	0.848983	1.1324	0.749722	0.453422	NA
	CLEC3A	ENSG00000166509	10143		0.609224	-0.0234556	1.23613	-0.018975	0.984861	NA
	RNVU1-8	ENSG00000286172	101447996		0.413675	0.0906559	1.47095	0.0616307	0.950857	NA
		ENSG00000244184	101559451		1.17856	0.478947	0.6955	0.688636	0.491052	NA
	PDZK1IP1	ENSG00000162366	10158		0.926199	-0.0145059	0.872631	-0.0166232	0.986737	NA
	CASC9	ENSG00000249395	101805492		1.17422	-0.74664	0.76926	-0.970595	0.33175	NA
		ENSG00000258551	101926928		0.754508	0.988602	0.763135	1.29545	0.195165	NA
	LINC02653	ENSG00000236373	101926942		0.496905	0.099477	1.26424	0.0786855	0.937283	NA
	LINC01733	ENSG00000226203	101926955		0.371001	1.41678	1.41686	0.999946	0.317337	NA
	LINC01804	ENSG00000231031	101926966		0.622114	-1.70756	1.20174	-1.42091	0.155344	NA
	LINC01284	ENSG00000230317	101926971		1.20102	0.138132	0.785931	0.175756	0.860486	NA
	LINC01506	ENSG00000234506	101927015		0.385617	-0.271401	1.64409	-0.165077	0.868884	NA
	LINC01180	ENSG00000266979	101927017		0.882547	-0.122061	0.743436	-0.164184	0.869586	NA
	MIR4307HG	ENSG00000257612	101927081		0.704117	1.90199	0.990057	1.92109	0.0547207	NA
	LINC02016	ENSG00000244215	101927123		0.824774	0.744131	0.978294	0.760642	0.446871	NA
	LINC01564	ENSG00000235899	101927171		1.21359	0.410801	0.92526	0.443984	0.657054	NA
	LINC01989	ENSG00000261156	101927239		1.15667	-0.161647	0.776124	-0.208274	0.835015	NA
	LINC01788	ENSG00000229051	101927244		0.547975	-0.614464	1.05702	-0.581318	0.561026	NA
	LINC02466	ENSG00000246876	101927282		0.307543	-0.329417	1.4377	-0.229128	0.81877	NA
	LINC01360	ENSG00000233973	101927295		0.250059	0.300101	2.29663	0.13067	0.896036	NA
	LINC01582	ENSG00000259611	101927332		0.909792	0.427867	0.788992	0.542295	0.587615	NA
	GRM7-AS3	ENSG00000226258	101927347		0.636277	-0.766437	1.01109	-0.758033	0.448431	NA
	LINC01254	ENSG00000260913	101927350		1.21451	-1.22154	0.722232	-1.69135	0.0907706	NA
	LINC02201	ENSG00000251538	101927379		0.826269	0.299442	0.910557	0.328855	0.742265	NA
	LINC01782	ENSG00000267204	101927411		0.314181	0.15111	1.37224	0.110119	0.912315	NA
	LINC02681	ENSG00000229649	101927419		0.231073	0.314501	1.46718	0.214357	0.830268	NA
	LINC01282	ENSG00000236747	101927449		0.372835	-0.6506	1.86844	-0.348204	0.727687	NA
	LINC02240	ENSG00000260192	101927460		0.974973	1.63324	0.886379	1.84259	0.0653884	NA
		ENSG00000236393	101927476		0.559106	0.638043	0.931336	0.685083	0.493292	NA
	LINC01361	ENSG00000236268	101927498		0.776638	-0.439914	0.989614	-0.44453	0.656659	NA
		ENSG00000254278	101927513		0.470386	-0.0121874	1.35436	-0.00899865	0.99282	NA
	LINC01656	ENSG00000232655	101927526		1.10493	2.26176	0.664091	3.4058	0.000659703	NA
	LINC01204	ENSG00000229563	101927528		0.964663	-0.588117	0.842547	-0.698023	0.485163	NA
	LINC01267	ENSG00000251576	101927565		0.55486	2.09945	1.52859	1.37346	0.169611	NA
	LINC02141	ENSG00000261807	101927580		0.769645	0.0650068	0.820302	0.0792473	0.936836	NA
	CCDC182	ENSG00000166329	101927581		0.620647	0.19781	1.0204	0.193856	0.846289	NA
	LINC02405	ENSG00000285478	101927592		0.84785	2.16735	1.13846	1.90375	0.0569431	NA
	LINC01922	ENSG00000259779	101927606		0.441213	-0.249646	1.01646	-0.245604	0.805989	NA
	LINC02889	ENSG00000236039	101927630		0.546721	0.316404	0.937897	0.337354	0.73585	NA
	LINC02388	ENSG00000257259	101927653		0.376979	0.228809	1.98521	0.115257	0.908242	NA
	DYNLL2-DT	ENSG00000266290	101927666		1.11772	0.750243	0.691103	1.08557	0.277668	NA
	LINC02541	ENSG00000230943	101927686		0.330134	0.168786	1.34919	0.125101	0.900443	NA
	LINC01524	ENSG00000234948	101927700		1.25317	0.0936538	0.80296	0.116636	0.907149	NA
	LNCPRESS1	ENSG00000232301	101927721		0.667644	0.107158	0.879315	0.121865	0.903006	NA
	LINC01644	ENSG00000218357	101927722		0.410531	0.594582	1.35316	0.439404	0.660369	NA
	LINC01847	ENSG00000253311	101927766		0.876268	-0.194068	0.886636	-0.218881	0.826743	NA
		ENSG00000228044	101927787		0.392185	0.511027	1.24707	0.409781	0.681967	NA
	BZW1-AS1	ENSG00000230408	101927795		0.884278	-0.963842	0.871245	-1.10628	0.268605	NA
	LINC01441	ENSG00000224008	101927796		0.441225	1.53563	1.04658	1.46728	0.142299	NA
		ENSG00000238005	101927851		0.777093	-0.282655	0.962391	-0.293701	0.768986	NA
	LINC01654	ENSG00000261781	101927876		0.566905	-0.459025	0.956158	-0.480073	0.631176	NA
	EVA1A-AS	ENSG00000231172	101927884		0.444748	0.499555	1.03611	0.482146	0.629702	NA
	LINC01479	ENSG00000255772	101927922		0.805879	2.1588	1.28214	1.68375	0.09223	NA
	LINC01843	ENSG00000251169	101927934		1.00238	1.74347	0.73221	2.38111	0.0172607	NA
	C5orf66-AS1	ENSG00000249082	101927953		0.75185	0.32962	0.991683	0.332385	0.739599	NA
		ENSG00000236990	101927964		1.22047	-0.512867	0.655377	-0.782554	0.433889	NA
	LINC01213	ENSG00000244541	101927992		0.230358	0.431523	1.83788	0.234794	0.814369	NA
	LINC01087	ENSG00000224559	101927994		1.12624	-0.670275	0.800487	-0.837334	0.402405	NA
		ENSG00000229699	101928009		0.400308	-0.394769	1.40094	-0.281788	0.778106	NA
	LY6L	ENSG00000282693	101928108		0.376297	1.00362	1.38061	0.726934	0.467267	NA
	LINC02444	ENSG00000258123	101928137		0.719779	0.205078	0.765801	0.267795	0.788857	NA
	LINC01028	ENSG00000267603	101928141		0.634675	1.81198	0.914879	1.98057	0.0476398	NA
	LINC01179	ENSG00000249500	101928151		0.543178	-1.32948	1.01613	-1.30838	0.190745	NA
	LINC01917	ENSG00000260433	101928167		0.5569	-0.0572927	1.03313	-0.0554552	0.955776	NA
	LINC01612	ENSG00000250266	101928223		0.362249	-0.0904597	1.47375	-0.0613806	0.951056	NA
	LINC01708	ENSG00000224445	101928270		0.910559	1.23696	0.97824	1.26448	0.206059	NA
	LINC01227	ENSG00000260737	101928276		0.69257	1.7541	1.02968	1.70354	0.0884672	NA
	LINC02670	ENSG00000224788	101928298		0.340432	-0.169309	1.23218	-0.137406	0.89071	NA
		ENSG00000230392	101928336		1.04003	-0.329139	0.843538	-0.390189	0.696397	NA
		ENSG00000198358	101928372		0.689674	0.138161	1.00399	0.137612	0.890547	NA
	PLA2G4E-AS1	ENSG00000246740	101928388		0.748759	0.57412	0.939083	0.611362	0.54096	NA
		ENSG00000287082	101928398		0.284237	1.05796	1.76905	0.598036	0.549816	NA
		ENSG00000233288	101928401		0.246431	0.616813	1.32708	0.464791	0.642081	NA
	FBXO3-DT	ENSG00000254508	101928440		0.251418	0.0152086	1.80888	0.00840772	0.993292	NA
		ENSG00000237208	101928495		0.698701	0.432126	0.868366	0.497631	0.618744	NA
	LINC01492	ENSG00000225564	101928496		0.19082	0.498084	1.65462	0.301026	0.763395	NA
		ENSG00000254811	101928535		0.752256	-0.805635	0.984876	-0.818007	0.413353	NA
	LINC01493	ENSG00000254562	101928536		0.34246	-0.418892	1.60011	-0.261789	0.793484	NA
	LINC02225	ENSG00000249584	101928539		1.1318	-0.436598	1.09086	-0.400233	0.688985	NA
		ENSG00000228697	101928565		0.775994	0.988388	0.823182	1.20069	0.229871	NA
	LINC02101	ENSG00000248132	101928569		0.662069	-0.690535	1.73367	-0.398307	0.690404	NA
	LINC02108	ENSG00000250127	101928600		0.44063	0.389995	1.28957	0.302421	0.762331	NA
	LINC01775	ENSG00000267201	101928602		0.671177	0.0675216	0.935861	0.0721492	0.942483	NA
	LINC01413	ENSG00000260172	101928611		0.448886	0.085576	1.07422	0.0796634	0.936505	NA
		ENSG00000261184	101928618		0.61972	-0.248515	0.895767	-0.277433	0.781448	NA
		ENSG00000237468	101928661		0.396363	0.360499	1.46921	0.245369	0.806171	NA
	LINC01209	ENSG00000228308	101928684		1.15462	-0.662709	0.81379	-0.814349	0.415445	NA
		ENSG00000236461	101928748		0.648209	0.0716662	0.975233	0.0734862	0.941419	NA
	LINC01526	ENSG00000224995	101928770		0.30139	0.391306	1.43334	0.273002	0.784851	NA
	LINC01258	ENSG00000249534	101928776		1.26688	0.416057	0.646669	0.643386	0.519974	NA
