## Supplementary Tables for "Olfactory Bulb and Amygdala Gene Expression Changes in Subjects Dying with COVID-19" (part 3 of 3)

### Sheet: Table S2 (continued)
	Table S2. Complete list of differentially expressed genes between Covid+ and CTL in olfactory bulb trait
	LINC01448	ENSG00000238284	101928795		0.455357	-0.195867	1.13503	-0.172566	0.862993	NA
		ENSG00000255100	101928837		1.02978	0.699286	0.711465	0.982883	0.325665	NA
		ENSG00000249201	101928857		0.322078	1.14104	1.81418	0.628958	0.529376	NA
		ENSG00000249364	101928858		0.965788	0.558989	0.735458	0.760056	0.447221	NA
	LINC02671	ENSG00000224714	101928887		1.00124	0.964151	0.841296	1.14603	0.251783	NA
		ENSG00000250546	101928978		1.30181	0.922083	0.675726	1.36458	0.172385	NA
	IQCF5-AS1	ENSG00000235455	101928999		0.704215	0.437245	1.2286	0.355889	0.721923	NA
		ENSG00000224633	101929006		0.988735	1.54676	0.871926	1.77396	0.0760701	NA
	LINC02292	ENSG00000258630	101929080		0.599829	0.526646	1.13106	0.465623	0.641486	NA
	LINC02401	ENSG00000257762	101929084		0.377052	0.368818	1.41992	0.259747	0.795059	NA
	LINC02493	ENSG00000250819	101929123		1.02367	-0.310081	0.870534	-0.356196	0.721693	NA
		ENSG00000287162	101929154		0.386441	-0.0404778	1.44646	-0.0279841	0.977675	NA
		ENSG00000254334	101929172		0.718499	1.24805	1.03554	1.20521	0.228122	NA
	LINC02261	ENSG00000249699	101929199		1.12652	-0.488979	0.74787	-0.65383	0.513221	NA
	LINC01920	ENSG00000236049	101929260		0.78852	1.08829	1.09465	0.994193	0.320129	NA
	LINC01428	ENSG00000228888	101929265		0.513364	1.57913	1.2018	1.31396	0.188859	NA
	LINC02612	ENSG00000224048	101929282		0.49621	1.47478	1.15348	1.27855	0.201056	NA
	LINC02037	ENSG00000238097	101929337		0.853224	-0.887731	0.962489	-0.922328	0.356357	NA
	LINC01648	ENSG00000233399	101929406		0.391548	-0.298314	1.95741	-0.152402	0.878869	NA
	LINC02623	ENSG00000234944	101929445		1.21822	0.376985	0.689377	0.546849	0.584482	NA
	LINC02099	ENSG00000253490	101929450		1.27328	0.896314	0.819107	1.09426	0.273842	NA
		ENSG00000229720	101929460		0.968091	1.16304	0.852491	1.36429	0.172477	NA
	LINC01722	ENSG00000233048	101929486		0.862145	-0.0781257	0.874613	-0.089326	0.928823	NA
	LINC01395	ENSG00000281097	101929557		0.23358	0.277892	2.6928	0.103198	0.917806	NA
	LINC01251	ENSG00000233776	101929688		0.668846	-0.0245144	0.773419	-0.0316961	0.974714	NA
	LINC02042	ENSG00000240893	101929694		0.330769	-0.856328	1.60677	-0.532951	0.594068	NA
	LINC02119	ENSG00000248461	101929745		1.30023	1.87548	0.816546	2.29684	0.0216279	NA
	LINC00644	ENSG00000259142	101954204		0.371163	1.37138	1.30504	1.05084	0.293334	NA
	GPA33	ENSG00000143167	10223		0.853637	-0.767603	0.820504	-0.935526	0.349517	NA
	MIR6068	ENSG00000275836	102464823		0.277315	-0.203952	1.98852	-0.102565	0.918308	NA
	MIR6070	ENSG00000278433	102464825		0.753139	-0.310476	0.805635	-0.385381	0.699955	NA
	MIR6088	ENSG00000275726	102464836		0.847184	-0.904085	0.780332	-1.15859	0.246623	NA
	MIR6089	ENSG00000277120	102464837		0.458501	-0.692006	1.41212	-0.490046	0.624101	NA
	MIR6133	ENSG00000276137	102465139		1.03739	-0.170976	0.721574	-0.236948	0.812697	NA
	MIR6165	ENSG00000277478	102465141		0.468443	-0.259938	1.53148	-0.169729	0.865223	NA
	MIR6499	ENSG00000276622	102465246		0.961955	0.737354	1.01531	0.726237	0.467694	NA
	MIR6509	ENSG00000277138	102465254		0.999043	0.665331	0.658178	1.01087	0.312079	NA
	MIR6728	ENSG00000274258	102465436		0.920003	-0.0973267	0.867542	-0.112187	0.910675	NA
	MIR6732	ENSG00000283724	102465438		1.06719	-0.43874	0.755082	-0.58105	0.561207	NA
	MIR6733	ENSG00000284410	102465439		0.533774	1.98343	1.04461	1.89872	0.0576009	NA
	MIR6738	ENSG00000277817	102465442		1.01068	0.500547	0.868293	0.576473	0.564296	NA
	MIR6747	ENSG00000276102	102465447		0.605365	1.67951	1.10775	1.51615	0.129482	NA
	MIR6756	ENSG00000284148	102465453		1.16125	0.12879	0.968358	0.132998	0.894195	NA
	MIR6760	ENSG00000273700	102465455		0.509656	-0.130452	1.29819	-0.100488	0.919957	NA
	MIR6767	ENSG00000283180	102465459		0.738708	0.387484	0.992564	0.390387	0.696251	NA
	MIR6768	ENSG00000274805	102465460		0.839794	0.240133	0.727781	0.329952	0.741437	NA
	MIR6771	ENSG00000274969	102465462		0.75986	0.236599	0.834591	0.283491	0.7768	NA
	MIR6779	ENSG00000277057	102465467		0.984108	-0.342154	0.943976	-0.36246	0.717008	NA
	MIR6781	ENSG00000278447	102465468		0.486297	-0.567181	1.12511	-0.504112	0.614182	NA
	MIR6787	ENSG00000284574	102465472		1.03819	0.81543	0.970312	0.840379	0.400696	NA
	MIR6791	ENSG00000283950	102465474		1.29204	0.539844	0.636946	0.847551	0.396688	NA
	MIR6815	ENSG00000275167	102465489		1.29154	-0.828002	0.705801	-1.17314	0.240741	NA
	MIR6823	ENSG00000278799	102465494		0.238028	-0.331742	2.3834	-0.139188	0.889301	NA
	MIR6826	ENSG00000278658	102465496		1.16893	-0.979124	0.694303	-1.41023	0.158473	NA
	MIR6830	ENSG00000283678	102465498		0.789728	-1.15743	1.06613	-1.08564	0.27764	NA
	MIR6836	ENSG00000284047	102465503		1.29743	1.03502	0.603268	1.71569	0.086218	NA
	MIR6846	ENSG00000277888	102465509		0.590856	1.18918	1.07805	1.10308	0.269991	NA
	MIR6847	ENSG00000284200	102465510		0.77074	-0.522202	0.872406	-0.598577	0.549455	NA
	MIR6851	ENSG00000275651	102465512		0.616163	-0.116682	0.876811	-0.133076	0.894133	NA
	MIR6860	ENSG00000283326	102465518		0.52614	-0.646048	1.06068	-0.609089	0.542465	NA
	MIR6861	ENSG00000283793	102465519		1.04033	0.210872	0.801542	0.263083	0.792486	NA
	MIR6876	ENSG00000274988	102465527		1.09266	-0.387307	0.87384	-0.443224	0.657603	NA
	MIR6877	ENSG00000273932	102465528		1.12559	0.857511	0.779643	1.09988	0.271386	NA
	MIR6882	ENSG00000275411	102465531		0.524871	-0.336187	1.04837	-0.320676	0.748456	NA
	MIR6885	ENSG00000274390	102465533		0.676852	1.63248	0.932956	1.7498	0.0801536	NA
	MIR7109	ENSG00000284082	102465666		0.684644	0.889498	0.874165	1.01754	0.308896	NA
	MIR7160	ENSG00000273593	102465695		0.886146	0.429966	0.82061	0.523959	0.600307	NA
	MIR7852	ENSG00000275455	102465839		0.782449	-1.55051	1.26078	-1.2298	0.218772	NA
	MIR8065	ENSG00000273648	102465867		0.785826	1.6409	1.00197	1.63767	0.10149	NA
	MIR8070	ENSG00000278529	102465870		0.733815	0.864576	0.912902	0.947064	0.343606	NA
	MIR8071-1	ENSG00000274172	102465871		0.704159	0.00545302	0.987803	0.00552036	0.995595	NA
	MIR8073	ENSG00000276765	102465872		1.27088	1.57324	0.612929	2.56676	0.0102655	NA
	MIR8079	ENSG00000276319	102465876		0.313014	1.90402	1.69499	1.12332	0.2613	NA
	MIR6770-2	ENSG00000277698	102465908		0.896726	0.491577	0.750838	0.654704	0.512658	NA
	MIR6763	ENSG00000277052	102465975		1.07081	0.987362	0.928496	1.0634	0.287601	NA
	MIR6829	ENSG00000276489	102465977		0.268261	0.233698	2.02846	0.11521	0.908279	NA
	MIR8081	ENSG00000277889	102465995		0.276996	-0.215284	1.65138	-0.130366	0.896277	NA
	MIR6721	ENSG00000284469	102466190		0.346063	0.558164	1.43842	0.38804	0.697986	NA
	MIR6736	ENSG00000278549	102466191		0.779563	-0.830761	0.776463	-1.06993	0.284651	NA
	MIR6750	ENSG00000274986	102466192		1.2381	-0.972094	0.878598	-1.10642	0.268547	NA
	MIR6773	ENSG00000284259	102466194		1.01614	2.01858	0.705049	2.86304	0.00419598	NA
	MIR6780A	ENSG00000275273	102466195		0.96257	-0.366441	0.731317	-0.50107	0.616322	NA
	MIR6810	ENSG00000278524	102466197		1.09487	-0.494423	0.928804	-0.532323	0.594503	NA
	MIR6825	ENSG00000275067	102466199		0.429175	-1.2967	1.21615	-1.06623	0.286319	NA
	MIR6887	ENSG00000284065	102466205		1.17355	-0.194795	0.770299	-0.252882	0.800359	NA
	MIR8061	ENSG00000277636	102466251		0.283507	-0.0525537	2.04936	-0.025644	0.979541	NA
	MIR8069-1	ENSG00000284550	102466252		1.1123	-2.2615	1.17955	-1.91726	0.0552046	NA
	MIR6741	ENSG00000284519	102466270		0.872042	1.39737	0.762928	1.83159	0.0670126	NA
	MIR6744	ENSG00000275669	102466725		0.722016	1.22221	1.0586	1.15455	0.248273	NA
	MIR6745	ENSG00000275208	102466726		0.675096	0.943075	0.819907	1.15022	0.250053	NA
	MIR6813	ENSG00000274034	102466741		1.05623	-0.884929	0.801613	-1.10394	0.269621	NA
	MIR6822	ENSG00000284158	102466743		0.539679	0.559175	0.901605	0.620199	0.535127	NA
	MIR6868	ENSG00000275360	102466753		0.719451	-0.33005	1.06271	-0.310574	0.756124	NA
	MIR6873	ENSG00000284517	102466754		0.305172	1.21339	1.5584	0.778615	0.436206	NA
	MIR6889	ENSG00000274552	102466758		0.831316	0.387831	0.863091	0.449351	0.653178	NA
	MIR7155	ENSG00000278359	102466815		0.237127	0.453031	1.83511	0.246869	0.80501	NA
	MIR8083	ENSG00000274940	102466879		0.456298	0.0326419	1.1653	0.0280116	0.977653	NA
	MIR8071-2	ENSG00000277030	102466889		0.32023	-0.113056	1.77289	-0.0637692	0.949154	NA
	MIR6766	ENSG00000275101	102466983		1.16049	0.0769079	0.792755	0.0970135	0.922716	NA
	MIR8053	ENSG00000277388	102467004		0.204186	-0.646945	2.07986	-0.311052	0.755761	NA
	LINC02039	ENSG00000248107	102546228		0.515216	1.49538	1.02055	1.46528	0.142845	NA
		ENSG00000250564	102546229		1.08448	0.87315	0.857715	1.018	0.30868	NA
		ENSG00000241956	102546299		1.10732	1.52658	0.806057	1.89388	0.0582404	NA
	LINC01169	ENSG00000259471	102723165		0.370617	1.76239	1.96269	0.897946	0.369214	NA
	LINC01053	ENSG00000238169	102723318		0.67735	-1.48394	1.00117	-1.48221	0.138284	NA
	LINC02218	ENSG00000249662	102723526		0.346696	-0.541829	1.38409	-0.391469	0.695451	NA
	CSAG2	ENSG00000268902	102723547		0.576375	2.06898	1.19374	1.73319	0.083061	NA
	LINC01498	ENSG00000247213	102723562		0.513895	-0.629813	1.21633	-0.517796	0.6046	NA
	LINC01766	ENSG00000224910	102723617		0.258886	0.514782	1.83173	0.281036	0.778683	NA
		ENSG00000273756	102723623		0.538898	1.02886	1.22884	0.837262	0.402445	NA
	CT45A9	ENSG00000270946	102723680		0.366035	-0.425092	1.77462	-0.23954	0.810687	NA
	CT45A8	ENSG00000278085	102723737		0.366035	-0.425092	1.77462	-0.23954	0.810687	NA
		ENSG00000236543	102723971		0.708122	0.373757	0.961046	0.388906	0.697346	NA
		ENSG00000224721	102724153		0.848927	2.21473	0.953565	2.32258	0.0202016	NA
		ENSG00000232197	102724511		0.330801	0.567203	2.52505	0.22463	0.822267	NA
	RABGAP1L-DT	ENSG00000227373	102724601		0.709359	0.750144	0.949383	0.790138	0.429447	NA
		ENSG00000253894	102724612		1.27217	-0.115265	0.651895	-0.176815	0.859654	NA
	POTEB3	ENSG00000288142	102724631		0.521147	0.886817	1.0116	0.87665	0.380677	NA
	LINC01919	ENSG00000263438	102724651		0.692014	-0.290659	1.01234	-0.287117	0.774022	NA
	C1orf167-AS1	ENSG00000177553	102724659		0.344628	-0.43589	1.32771	-0.328303	0.742683	NA
	LINC01276	ENSG00000226917	103106903		1.08733	0.86603	0.685554	1.26325	0.206498	NA
	B3GNT3	ENSG00000179913	10331		0.51838	-1.67835	1.7317	-0.96919	0.33245	NA
	LINC02759	ENSG00000255175	103312105		0.312347	0.877665	1.98345	0.442494	0.658132	NA
	LINC01391	ENSG00000244578	103344930		0.702519	0.798704	0.899233	0.888205	0.37443	NA
		ENSG00000260917	103344931		0.358059	0.151865	2.18951	0.06936	0.944703	NA
	MIR3670-3	ENSG00000265776	103504726		0.677811	-0.0418106	1.02687	-0.0407164	0.967522	NA
	MIR548BB	ENSG00000281426	103504735		0.459469	0.497442	1.14069	0.436091	0.662771	NA
	MIR8069-2	ENSG00000278618	103504736		1.08198	-2.17935	1.16826	-1.86548	0.0621148	NA
	MIR3670-4	ENSG00000274025	103504740		0.677811	-0.0418106	1.02687	-0.0407164	0.967522	NA
	LINC01337	ENSG00000251221	103689917		1.1054	-0.406148	0.722987	-0.561764	0.574277	NA
	MYCNUT	ENSG00000223850	103752554		0.556851	0.63622	1.09293	0.582124	0.560483	NA
	LINC01044	ENSG00000223626	104266956		0.443025	2.22961	1.17659	1.89497	0.0580967	NA
	LINC01320	ENSG00000228262	104355287		0.312475	0.489946	1.65288	0.296419	0.76691	NA
	LINC01324	ENSG00000241767	104355289		0.924211	1.15297	0.871487	1.32299	0.185839	NA
	CDX1	ENSG00000113722	1044		1.18806	0.585337	0.627455	0.932875	0.350884	NA
	CDX2	ENSG00000165556	1045		0.252661	0.0333641	1.80377	0.0184969	0.985242	NA
	TRIM31-AS1	ENSG00000237050	104533120		0.988357	1.56957	1.09125	1.43832	0.150344	NA
		ENSG00000225833	104798195		0.428625	-0.439436	1.03934	-0.422802	0.672439	NA
		ENSG00000287376	105370295		0.417935	1.04672	1.21587	0.860883	0.389303	NA
	NFILZ	ENSG00000268480	105372267		0.427383	0.636508	1.43584	0.443301	0.657548	NA
	LINC02022	ENSG00000232746	105376955		0.717875	0.172665	1.03528	0.166782	0.867541	NA
	IGF2BP1	ENSG00000159217	10642		0.431733	0.174421	1.10392	0.158001	0.874456	NA
	LBX1	ENSG00000138136	10660		0.817028	-0.531505	1.29131	-0.411601	0.680632	NA
	PLAC1	ENSG00000170965	10761		0.457674	-0.231383	1.12592	-0.205505	0.837177	NA
	SLC17A3	ENSG00000124564	10786		0.867866	0.847816	0.957084	0.885832	0.375708	NA
	SPINT3	ENSG00000101446	10816		0.222243	-0.946057	2.08216	-0.454364	0.649567	NA
	CEACAM3	ENSG00000170956	1084		0.413753	0.200188	1.33269	0.150214	0.880596	NA
	NMU	ENSG00000109255	10874		0.697378	-0.640089	1.03005	-0.621418	0.534325	NA
	CFHR3	ENSG00000116785	10878		0.935382	1.70962	0.99573	1.71696	0.0859874	NA
	ACTL7B	ENSG00000148156	10880		1.09112	-1.00927	0.831537	-1.21374	0.224845	NA
	PPBPP2	ENSG00000248848	10895		0.892908	0.168785	0.926559	0.182163	0.855455	NA
	BTNL3	ENSG00000168903	10917		0.785635	1.26183	0.825605	1.52837	0.126421	NA
	PRSS21	ENSG00000282838	10942		1.27324	0.446629	0.762833	0.585487	0.55822	NA
	IL24	ENSG00000162892	11009		0.677364	-0.508404	0.84796	-0.599562	0.548798	NA
	CHAT	ENSG00000070748	1103		0.289265	0.157022	1.46042	0.107518	0.914378	NA
	KERA	ENSG00000139330	11081		0.705322	0.758329	1.22202	0.620555	0.534892	NA
	ADAM29	ENSG00000168594	11086		1.26371	-0.980871	0.791157	-1.23979	0.215052	NA
	AKR1C4	ENSG00000198610	1109		0.315403	0.765891	1.97945	0.386921	0.698815	NA
	RBPJL	ENSG00000124232	11317		0.746479	0.780507	0.836787	0.932744	0.350952	NA
	UCN3	ENSG00000178473	114131		0.824496	0.000844468	0.892542	0.000946138	0.999245	NA
	CGB1	ENSG00000267631	114335		0.41486	-0.0989144	1.75394	-0.0563955	0.955027	NA
	PGLYRP2	ENSG00000161031	114770		1.14468	0.882741	0.850454	1.03796	0.299287	NA
	FCRL1	ENSG00000163534	115350		0.782193	0.922588	1.03294	0.893171	0.371766	NA
	FANCD2OS	ENSG00000163705	115795		0.589621	0.0255275	1.11123	0.0229723	0.981672	NA
	TGM7	ENSG00000159495	116179		0.345326	-0.0275173	1.60181	-0.0171789	0.986294	NA
	TM4SF19	ENSG00000145107	116211		0.476223	0.289949	1.01739	0.284993	0.775649	NA
	PANX3	ENSG00000154143	116337		0.693015	-0.175053	0.802999	-0.218	0.827429	NA
	LINC01257	ENSG00000204603	116437		1.09113	0.400831	0.877155	0.456967	0.647694	NA
	MRGPRD	ENSG00000172938	116512		0.356287	-1.33434	1.32498	-1.00706	0.313905	NA
	APOA5	ENSG00000110243	116519		0.902466	-0.360761	1.00236	-0.359912	0.718913	NA
	DCD	ENSG00000161634	117159		0.336362	1.18841	1.61875	0.734152	0.462856	NA
	CIB3	ENSG00000141977	117286		0.379618	0.148494	1.73592	0.0855418	0.931831	NA
	RLN3	ENSG00000288474	117579		0.639874	-0.001893	1.23024	-0.00153872	0.998772	NA
	PCAT4	ENSG00000251321	118425		0.315086	0.186501	1.78878	0.104261	0.916962	NA
	MUCL1	ENSG00000172551	118430		0.655416	3.15939	1.66981	1.89206	0.0584827	NA
	FAM24A	ENSG00000203795	118670		0.670582	-0.414643	1.22533	-0.338392	0.735068	NA
	CLRN3	ENSG00000180745	119467		0.667123	-0.302801	1.05702	-0.286465	0.774522	NA
	OR52E2	ENSG00000176787	119678		0.332401	-0.642651	1.63362	-0.393392	0.69403	NA
	OR5P2	ENSG00000276025	120065		0.620777	0.681795	1.27749	0.533697	0.593551	NA
	TRIM64	ENSG00000204450	120146		0.696435	0.450739	1.35848	0.331797	0.740043	NA
	OR56A1	ENSG00000180934	120796		1.23092	0.899498	0.652308	1.37895	0.167911	NA
	CLPS	ENSG00000137392	1208		0.364308	0.10265	1.46876	0.0698891	0.944282	NA
	KRT74	ENSG00000170484	121391		0.537006	0.00433245	1.92394	0.00225186	0.998203	NA
	ASCL4	ENSG00000187855	121549		1.26154	1.1562	0.812492	1.42303	0.154728	NA
	PSMB11	ENSG00000222028	122706		0.553945	-0.250351	0.928404	-0.269658	0.787424	NA
	CCR3	ENSG00000183625	1232		0.409192	0.328608	1.32805	0.247435	0.804571	NA
	HIGD2B	ENSG00000175202	123346		0.784191	-0.914835	0.837284	-1.09262	0.274559	NA
	ACSM2A	ENSG00000183747	123876		0.238634	0.93622	2.10259	0.44527	0.656125	NA
	C16orf78	ENSG00000166152	123970		0.443732	0.904331	1.24326	0.727386	0.46699	NA
	ZG16B	ENSG00000283056	124220		0.511909	-1.34465	1.31477	-1.02273	0.306436	NA
	GGT6	ENSG00000167741	124975		0.573825	-0.0143937	0.941269	-0.0152918	0.987799	NA
	CEACAM20	ENSG00000273777	125931		0.311915	0.570533	1.44942	0.393629	0.693855	NA
	NLRP5	ENSG00000171487	126206		0.425961	0.768451	1.2544	0.612604	0.540138	NA
	CCDC105	ENSG00000160994	126402		0.719406	2.24789	1.09739	2.0484	0.0405205	NA
	CNR2	ENSG00000188822	1269		0.779089	0.979943	0.851139	1.15133	0.249596	NA
	OR2T12	ENSG00000177201	127064		1.04923	0.667715	0.824637	0.809707	0.418108	NA
	OR14C36	ENSG00000177174	127066		0.695286	0.343285	1.05762	0.324581	0.745498	NA
	OR2T4	ENSG00000196944	127074		0.828151	-1.35593	0.888969	-1.52529	0.127187	NA
	TMCO2	ENSG00000188800	127391		0.888114	-0.992616	0.817099	-1.21481	0.22444	NA
	OR2B11	ENSG00000177535	127623		1.24102	-0.0318176	0.754826	-0.0421523	0.966377	NA
	LINC00628	ENSG00000280924	127841		1.17271	-1.7496	0.886364	-1.97391	0.0483921	NA
	OR6N1	ENSG00000197403	128372		0.343282	-0.0732025	2.26272	-0.0323515	0.974192	NA
	WFDC12	ENSG00000168703	128488		0.732185	0.797463	1.23982	0.643209	0.520089	NA
	OCSTAMP	ENSG00000149635	128506		0.866133	0.620939	0.817844	0.759239	0.447709	NA
	C20orf85	ENSG00000124237	128602		0.369487	1.03028	1.81159	0.568714	0.56955	NA
	CSTL1	ENSG00000125823	128817		0.262669	0.985709	2.01416	0.48939	0.624565	NA
	CST9	ENSG00000173335	128822		0.486609	1.25749	1.05926	1.18714	0.235174	NA
	BPIFA3	ENSG00000131059	128861		0.325853	0.941619	1.45556	0.646914	0.517687	NA
	XIRP2	ENSG00000163092	129446		0.650352	-0.472734	1.35429	-0.349065	0.727041	NA
	TRIM43	ENSG00000144015	129868		0.663632	-0.538493	1.43938	-0.374115	0.708319	NA
	AADAC	ENSG00000114771	13		1.2173	-0.0352664	0.787581	-0.0447781	0.964284	NA
	ZPLD1	ENSG00000170044	131368		0.478245	0.306416	1.04511	0.293189	0.769378	NA
	LYZL4	ENSG00000157093	131375		0.445413	-0.800032	1.61133	-0.496505	0.619538	NA
	TMEM207	ENSG00000198398	131920		0.629923	1.58084	0.951125	1.66208	0.0964969	NA
	ADAD1	ENSG00000164113	132612		0.318741	-0.297675	1.17536	-0.253262	0.800065	NA
	PDCL2	ENSG00000163440	132954		0.715436	-1.32462	0.950376	-1.39378	0.163383	NA
	OTOP1	ENSG00000163982	133060		0.805946	1.00573	1.16433	0.86379	0.387703	NA
	TAAR9	ENSG00000237110	134860		0.403041	0.137871	1.52525	0.0903925	0.927975	NA
	CPA3	ENSG00000163751	1359		0.298118	1.01214	1.94589	0.520141	0.602965	NA
	OR6B1	ENSG00000221813	135946		0.846003	0.358149	1.04901	0.341415	0.732791	NA
	OR2F2	ENSG00000284965	135948		0.898303	1.06963	1.08987	0.981423	0.326384	NA
	KLF14	ENSG00000266265	136259		1.12519	0.47152	0.613959	0.767999	0.442488	NA
	SSMEM1	ENSG00000165120	136263		0.561974	-0.690691	1.01347	-0.681511	0.495548	NA
	ASB10	ENSG00000146926	136371		0.295997	-0.678879	2.3058	-0.294423	0.768435	NA
	CPN2	ENSG00000178772	1370		0.502461	-0.465585	1.12832	-0.412637	0.679873	NA
	LYPD2	ENSG00000197353	137797		1.00521	0.414228	0.726676	0.570031	0.568657	NA
	DCAF4L2	ENSG00000176566	138009		1.00382	-0.193852	0.867955	-0.223343	0.823269	NA
	LCN8	ENSG00000204001	138307		1.12417	-2.50243	1.05151	-2.37984	0.01732	NA
	OR13C8	ENSG00000186943	138802		0.721043	0.2992	0.979903	0.305336	0.76011	NA
	OR1N2	ENSG00000171501	138882		0.94956	0.988848	0.829231	1.19249	0.23307	NA
	OR1N1	ENSG00000171505	138883		0.902284	0.519176	0.889417	0.583726	0.559405	NA
	DCAF8L1	ENSG00000226372	139425		0.815841	-0.239234	0.777694	-0.30762	0.758371	NA
	VENTXP1	ENSG00000259849	139538		0.429126	0.276544	1.37368	0.201317	0.840451	NA
	CRP	ENSG00000132693	1401		0.969041	-0.35123	1.53787	-0.228388	0.819345	NA
	MUC17	ENSG00000169876	140453		0.466314	-1.06409	1.66549	-0.638904	0.522886	NA
	ASB11	ENSG00000165192	140456		1.08399	0.00354228	0.859515	0.00412125	0.996712	NA
	CRX	ENSG00000105392	1406		1.29025	2.05242	0.853219	2.4055	0.0161504	NA
	ANKRD60	ENSG00000124227	140731		0.364923	-0.588646	1.51129	-0.389499	0.696907	NA
	SUN5	ENSG00000167098	140732		0.310357	0.742972	1.27629	0.582135	0.560476	NA
	RPL10L	ENSG00000165496	140801		0.459939	-0.523514	1.43594	-0.36458	0.715425	NA
	FAM83C-AS1	ENSG00000235214	140846		0.751746	-0.717247	0.911429	-0.786948	0.431312	NA
	SCP2D1	ENSG00000132631	140856		0.450943	-0.365306	0.971525	-0.376013	0.706907	NA
	WFDC6	ENSG00000243543	140870		0.489558	-0.153002	1.0376	-0.147457	0.882771	NA
	LINC00028	ENSG00000233354	140875		0.4708	0.4389	1.08733	0.403649	0.686471	NA
	RBBP8NL	ENSG00000130701	140893		0.499256	-0.401058	0.919741	-0.436056	0.662796	NA
	R3HDML	ENSG00000101074	140902		0.423368	1.44024	1.56135	0.922434	0.356302	NA
	CRYBA2	ENSG00000163499	1412		0.883921	-1.47296	0.828811	-1.77719	0.0755368	NA
	CRYBA4	ENSG00000196431	1413		0.39612	0.569979	2.03019	0.280751	0.778902	NA
	ASB15	ENSG00000146809	142685		1.10841	1.23307	0.746256	1.65235	0.098464	NA
	DYDC1	ENSG00000170788	143241		1.19914	0.278889	0.799786	0.348705	0.727311	NA
	PSMA8	ENSG00000154611	143471		0.427067	1.11488	1.13375	0.983358	0.325431	NA
	OR52B4	ENSG00000221996	143496		1.15909	2.21578	0.719544	3.07942	0.00207402	NA
	CSF2	ENSG00000164400	1437		0.410424	-0.00456816	1.56363	-0.0029215	0.997669	NA
	CSH2	ENSG00000213218	1443		0.189193	-0.0875174	1.86749	-0.0468638	0.962622	NA
	LINC00477	ENSG00000197503	144360		1.11251	0.344244	0.686336	0.501568	0.615972	NA
	KRT80	ENSG00000167767	144501		1.08487	-0.675467	0.760901	-0.88772	0.374692	NA
	LINC00934	ENSG00000281196	144742		1.15309	-0.631078	0.679045	-0.929361	0.352702	NA
	SERPINA12	ENSG00000165953	145264		0.305088	0.273552	1.23965	0.220669	0.82535	NA
	C15orf32	ENSG00000183643	145858		0.412296	0.201517	1.54575	0.130369	0.896275	NA
	SPATA8	ENSG00000185594	145946		0.206304	0.381064	2.73231	0.139466	0.889082	NA
	LINC00052	ENSG00000259527	145978		0.248919	0.834008	2.01537	0.413824	0.679003	NA
		ENSG00000280278	146512		1.14802	0.183101	0.627205	0.291932	0.770339	NA
	ODF4	ENSG00000184650	146852		0.487455	-0.14418	1.11598	-0.129196	0.897203	NA
	SLC35G3	ENSG00000164729	146861		0.470652	0.27104	0.921013	0.294284	0.768541	NA
	UNC45B	ENSG00000141161	146862		0.790547	0.26479	1.00227	0.264191	0.791633	NA
	CST2	ENSG00000170369	1470		0.39087	-0.438925	2.19084	-0.200346	0.84121	NA
	CST4	ENSG00000101441	1472		1.06968	-0.199078	1.29429	-0.153813	0.877757	NA
	CST5	ENSG00000170367	1473		0.226527	-0.855737	2.07498	-0.412407	0.680041	NA
	C19orf84	ENSG00000262874	147646		1.24548	-0.86798	0.865675	-1.00266	0.316023	NA
	KASH5	ENSG00000161609	147872		1.02046	0.710572	1.07212	0.662774	0.507475	NA
	FAM187B	ENSG00000177558	148109		0.612045	1.08068	0.982536	1.09989	0.27138	NA
	NKX2-5	ENSG00000183072	1482		0.840075	0.63145	0.798694	0.790603	0.429176	NA
	OVAAL	ENSG00000236719	148756		0.248384	0.177565	1.83165	0.0969428	0.922772	NA
	METTL11B	ENSG00000203740	149281		0.174502	-0.0946844	2.44004	-0.0388045	0.969046	NA
	FAM71A	ENSG00000162771	149647		0.956847	1.25785	0.833115	1.50981	0.131092	NA
	WFDC5	ENSG00000175121	149708		0.569531	-0.245965	1.10117	-0.223368	0.823249	NA
	BPIFB4	ENSG00000186191	149954		0.331515	0.686387	1.72166	0.398678	0.69013	NA
	ABCC13	ENSG00000243064	150000		0.976335	-0.639734	1.10385	-0.579548	0.56222	NA
	CCT8L2	ENSG00000198445	150160		1.25511	1.16811	0.698729	1.67177	0.0945697	NA
	XKR3	ENSG00000172967	150165		0.81878	-0.662432	1.00339	-0.660196	0.509128	NA
	C22orf42	ENSG00000205856	150297		0.866778	-0.639086	0.974336	-0.655919	0.511876	NA
	SATB2-AS1	ENSG00000225953	150538		0.75978	1.82841	1.13058	1.61723	0.105829	NA
	TCF23	ENSG00000163792	150921		0.436401	0.359416	1.32046	0.272189	0.785476	NA
	LINC00309	ENSG00000230923	150992		0.466297	-0.0230167	1.18	-0.0195057	0.984438	NA
	CTSG	ENSG00000100448	1511		0.530519	0.828481	0.921066	0.89948	0.368397	NA
	MYADML	ENSG00000239649	151325		0.222752	0.618944	1.83037	0.338152	0.735249	NA
	LINC00635	ENSG00000241469	151658		0.290164	1.69491	2.96269	0.572087	0.567263	NA
	SLC66A1L	ENSG00000174899	152078		1.19419	1.43749	0.772572	1.86066	0.0627928	NA
	LINC02877	ENSG00000237787	152118		1.25032	0.332701	0.752273	0.442261	0.6583	NA
	LINC02085	ENSG00000214407	152225		0.579532	-0.497623	1.41082	-0.352719	0.724299	NA
	SLC36A2	ENSG00000186335	153201		0.950083	1.09001	0.761408	1.43157	0.152266	NA
	CYLC1	ENSG00000183035	1538		0.317287	0.629538	1.9684	0.319821	0.749104	NA
		ENSG00000236366	153910		0.616533	-0.364704	1.05355	-0.346167	0.729218	NA
	RAET1L	ENSG00000155918	154064		0.842622	-0.597108	0.920996	-0.648329	0.516772	NA
	CYP1A2	ENSG00000140505	1544		0.526273	-0.423824	1.18862	-0.356568	0.721415	NA
	SLC2A7	ENSG00000197241	155184		0.786179	-1.88541	0.921847	-2.04525	0.0408301	NA
	CYP2C19	ENSG00000165841	1557		0.478942	-0.594466	1.26194	-0.471072	0.63759	NA
		ENSG00000285236	157273		0.363652	1.49551	1.28089	1.16755	0.242987	NA
	SLC7A13	ENSG00000164893	157724		0.318442	-0.061518	1.45629	-0.042243	0.966305	NA
	KCNU1	ENSG00000215262	157855		0.321256	0.83022	1.70186	0.487832	0.625669	NA
	FMR1NB	ENSG00000176988	158521		0.309582	1.45448	1.42303	1.0221	0.306732	NA
	ADAM3A	ENSG00000197475	1587		0.29384	-0.4515	2.01193	-0.224412	0.822437	NA
	CXorf65	ENSG00000204165	158830		1.04063	0.765094	0.802044	0.95393	0.340119	NA
	AWAT2	ENSG00000147160	158835		0.860628	-0.621612	0.877798	-0.708149	0.478852	NA
	H2BW1	ENSG00000123569	158983		0.610752	-0.308608	1.04656	-0.294879	0.768086	NA
	CYP24A1	ENSG00000019186	1591		0.871436	0.331883	0.968707	0.342604	0.731896	NA
	CCDC63	ENSG00000173093	160762		0.238818	-0.58202	2.04582	-0.284492	0.776033	NA
	DAZ1	ENSG00000188120	1617		0.719626	1.1144	0.990966	1.12456	0.260775	NA
	C16orf82	ENSG00000234186	162083		0.488399	-1.39902	1.27719	-1.09539	0.273346	NA
	CCDC185	ENSG00000178395	164127		0.491284	-0.02319	1.05035	-0.0220784	0.982385	NA
	TRIM60	ENSG00000176979	166655		0.987991	-0.341502	0.728494	-0.468778	0.639228	NA
	DEFA3	ENSG00000284835	1668		1.17151	1.87635	0.885609	2.11871	0.0341148	NA
	RASSF6	ENSG00000169435	166824		0.820285	-0.213144	0.845779	-0.252009	0.801034	NA
	CNBD1	ENSG00000176571	168975		1.00342	1.8864	0.895186	2.10728	0.0350936	NA
	IDO2	ENSG00000188676	169355		0.607847	-0.698456	1.01802	-0.686095	0.492653	NA
	TENT5D	ENSG00000174016	169966		0.700344	1.03389	1.11975	0.923324	0.355838	NA
	FAM170B	ENSG00000172538	170370		0.508452	-0.271114	1.26658	-0.214052	0.830506	NA
	COX7B2	ENSG00000170516	170712		0.687489	0.262373	0.905524	0.289747	0.77201	NA
	FAM9B	ENSG00000177138	171483		0.316928	0.503118	1.60499	0.313472	0.753922	NA
	AFP	ENSG00000081051	174		0.302587	-0.151904	1.76739	-0.0859482	0.931508	NA
	DLX4	ENSG00000108813	1748		1.15156	0.4459	0.707926	0.629867	0.528782	NA
	DMRT1	ENSG00000137090	1761		0.239192	0.166008	1.62208	0.102343	0.918485	NA
	AGTR2	ENSG00000180772	186		0.330463	-0.765219	1.33545	-0.573005	0.566641	NA
	CELA1	ENSG00000139610	1990		0.681152	0.173431	0.755122	0.229673	0.818346	NA
	NLRP7	ENSG00000277071	199713		0.517741	-0.402156	1.29271	-0.311094	0.755729	NA
	ELF5	ENSG00000135374	2001		0.37184	-0.531587	1.14238	-0.465332	0.641694	NA
	TEX37	ENSG00000172073	200523		0.413312	-0.770756	1.44782	-0.532358	0.594478	NA
	C7orf33	ENSG00000170279	202865		0.539588	0.467149	1.27193	0.367275	0.713414	NA
	PAGE2	ENSG00000234068	203569		0.986742	0.941413	0.731394	1.28715	0.198042	NA
	RPSAP52	ENSG00000241749	204010		0.750856	-1.25358	1.07075	-1.17075	0.241699	NA
	NLRP11	ENSG00000179873	204801		0.499677	0.585356	0.973512	0.601283	0.547652	NA
	OR10G8	ENSG00000234560	219869		0.258539	0.132506	1.99154	0.0665342	0.946953	NA
	OR10G9	ENSG00000236981	219870		0.702129	0.555609	0.958596	0.579607	0.56218	NA
	OR10S1	ENSG00000196248	219873		0.748244	1.37989	1.10904	1.24421	0.213421	NA
	OR4D5	ENSG00000171014	219875		0.832707	1.26678	0.955384	1.32594	0.184861	NA
	SPATA19	ENSG00000166118	219938		0.296234	0.290974	1.78683	0.162844	0.870641	NA
	OR9Q1	ENSG00000186509	219956		0.669006	1.05075	0.935632	1.12304	0.261422	NA
	OR9Q2	ENSG00000186513	219957		0.230098	-0.336211	1.81793	-0.184942	0.853275	NA
	MS4A2	ENSG00000149534	2206		0.344001	1.74915	1.92146	0.910325	0.362651	NA
	LINC02685	ENSG00000254654	221122		0.313701	0.683139	1.43298	0.476725	0.633558	NA
	CALHM4	ENSG00000164451	221301		1.23184	-0.507631	0.768687	-0.660387	0.509005	NA
	H2AC1	ENSG00000164508	221613		0.35623	-0.0875839	1.35023	-0.0648661	0.948281	NA
	PRPS1L1	ENSG00000229937	221823		0.344714	-0.786985	1.18028	-0.666777	0.504915	NA
	GPRC6A	ENSG00000173612	222545		0.54775	0.39463	1.18274	0.333658	0.738637	NA
	RFX6	ENSG00000185002	222546		0.391409	0.90853	1.58358	0.573719	0.566158	NA
	FAM83B	ENSG00000168143	222584		0.905102	-0.355708	0.98568	-0.360875	0.718193	NA
	FGF3	ENSG00000186895	2248		0.361037	-0.719146	3.47734	-0.206809	0.836159	NA
	FGF6	ENSG00000111241	2251		0.778338	-0.587995	1.13057	-0.520089	0.603002	NA
	FGG	ENSG00000171557	2266		0.719697	-0.226629	1.27239	-0.178113	0.858634	NA
	OTP	ENSG00000171540	23440		0.570335	-0.127078	1.13635	-0.11183	0.910958	NA
	FOLR3	ENSG00000110203	2352		0.284507	-0.197957	1.56294	-0.126657	0.899212	NA
	PRAME	ENSG00000275013	23532		0.713384	0.314325	0.813347	0.386458	0.699157	NA
	SYNGR4	ENSG00000105467	23546		1.04844	-1.44541	0.912051	-1.58479	0.113015	NA
	HYAL4	ENSG00000106302	23553		0.727934	-0.497486	1.32062	-0.376707	0.706391	NA
	PADI4	ENSG00000159339	23569		0.981758	0.166541	0.81321	0.204795	0.837732	NA
	CASP14	ENSG00000105141	23581		0.405942	-1.26733	1.6449	-0.770456	0.44103	NA
	FAM215A	ENSG00000267496	23591		0.677219	-0.435429	0.836642	-0.520448	0.602752	NA
	PPY2P	ENSG00000265060	23614		0.345344	1.57703	1.67306	0.942606	0.345882	NA
	CBLC	ENSG00000142273	23624		0.647833	1.56983	1.11842	1.40362	0.160433	NA
	SPO11	ENSG00000054796	23626		0.480789	0.173724	1.29677	0.133967	0.893429	NA
	ARHGAP8	ENSG00000241484	23779		1.04563	0.957419	0.743434	1.28783	0.197804	NA
	POTEH	ENSG00000198062	23784		0.39936	1.67017	1.56566	1.06675	0.286083	NA
	MS4A6E	ENSG00000166926	245802		0.271989	0.00640053	1.4704	0.00435292	0.996527	NA
	LINC00314	ENSG00000178457	246705		0.697277	0.333049	0.91697	0.363206	0.716451	NA
	CDY1B	ENSG00000172352	253175		0.374978	1.23802	1.54077	0.803508	0.421681	NA
	LINC02052	ENSG00000224406	253573		0.21294	0.330682	2.36446	0.139855	0.888774	NA
	G6PC1	ENSG00000131482	2538		0.403502	0.524042	1.6038	0.326749	0.743857	NA
	LINC01342	ENSG00000223823	254099		1.03171	-1.03241	1.2138	-0.850561	0.395013	NA
	GAGE1	ENSG00000205777	2543		0.731863	1.04163	0.965723	1.0786	0.280766	NA
	OR2T6	ENSG00000198104	254879		0.686187	0.748807	1.16477	0.642878	0.520303	NA
	LCE5A	ENSG00000186207	254910		0.789757	0.107877	0.893552	0.120729	0.903906	NA
	PLA2G4F	ENSG00000168907	255189		0.485089	-0.869641	0.979989	-0.887398	0.374865	NA
	TXNDC8	ENSG00000204193	255220		1.04869	0.67374	0.897336	0.750822	0.45276	NA
	H2BC1	ENSG00000146047	255626		0.682233	-0.5413	1.00527	-0.538462	0.590258	NA
	LINC01743	ENSG00000242042	255654		0.457681	0.016243	1.21051	0.0134183	0.989294	NA
	SMCO1	ENSG00000214097	255798		0.88965	0.238799	0.766706	0.31146	0.755451	NA
	CCDC197	ENSG00000175699	256369		0.338647	0.245894	1.6188	0.151899	0.879267	NA
	GABRP	ENSG00000094755	2568		0.413986	0.376183	1.63084	0.230668	0.817573	NA
	GPX6	ENSG00000198704	257202		0.290541	0.363819	1.35244	0.269009	0.787923	NA
	H2AP	ENSG00000187516	25763		1.03547	0.611119	0.683623	0.893941	0.371354	NA
	GSTT4	ENSG00000281748	25774		1.15123	-0.55651	0.741694	-0.750323	0.45306	NA
	AMBN	ENSG00000178522	258		0.314329	0.610557	1.22504	0.498397	0.618204	NA
	WFDC11	ENSG00000180083	259239		0.353258	1.03954	1.52095	0.68348	0.494303	NA
	MDS2	ENSG00000197880	259283		0.722064	1.07741	1.14686	0.939436	0.347507	NA
	FAM230C	ENSG00000279516	26080		0.832064	-0.0882226	1.03229	-0.0854626	0.931894	NA
	KLK13	ENSG00000167759	26085		0.553107	0.0260425	1.66253	0.0156644	0.987502	NA
	LINC00588	ENSG00000282106	26138		0.737497	1.77522	0.778823	2.27937	0.0226452	NA
	SPATA31A7	ENSG00000276040	26165		1.17158	1.05345	0.631282	1.66874	0.095168	NA
	OR1A2	ENSG00000172150	26189		0.443885	0.929769	1.06632	0.871941	0.383241	NA
	OR1J4	ENSG00000239590	26219		0.554022	-0.460371	1.09961	-0.418666	0.67546	NA
	PLA2G2D	ENSG00000117215	26279		0.647264	-0.476636	1.0217	-0.466512	0.640849	NA
	OR5K1	ENSG00000232382	26339		0.199243	0.980206	3.25896	0.300773	0.763588	NA
	OR12D2	ENSG00000233481	26529		0.642222	0.231101	0.879083	0.262889	0.792636	NA
	OR11A1	ENSG00000206472	26531		0.640913	1.85979	1.30119	1.42929	0.15292	NA
	OR10H2	ENSG00000171942	26538		0.659157	1.53841	1.02697	1.49801	0.134129	NA
	OR10H1	ENSG00000186723	26539		0.485879	0.730565	1.47837	0.494168	0.621187	NA
	MYEOV	ENSG00000172927	26579		0.939373	0.711793	0.879054	0.809727	0.418097	NA
	GDF2	ENSG00000263761	2658		1.16764	1.5228	0.786884	1.93522	0.0529629	NA
	AMELY	ENSG00000099721	266		0.326432	0.322752	2.18067	0.148006	0.882338	NA
	OR7E47P	ENSG00000257542	26628		0.847731	-1.23683	1.05376	-1.17373	0.240503	NA
	MAGEA2B	ENSG00000183305	266740		1.2206	0.653678	0.994956	0.656992	0.511186	NA
		ENSG00000228592	266917		1.18068	-0.255343	0.908341	-0.281109	0.778627	NA
	OR2J2	ENSG00000234746	26707		1.26646	1.25615	0.696693	1.80302	0.0713843	NA
	OR2H1	ENSG00000206471	26716		1.27463	0.514988	0.735743	0.699956	0.483955	NA
	OR1L3	ENSG00000171481	26735		1.23229	0.590974	0.782311	0.755421	0.449996	NA
	OR1L1	ENSG00000173679	26737		0.882615	0.0952798	0.862881	0.110421	0.912076	NA
	AMHR2	ENSG00000135409	269		1.29451	0.472717	0.750962	0.629483	0.529033	NA
	GHRH	ENSG00000118702	2691		0.639091	0.718185	0.948543	0.757145	0.448963	NA
	GHRHR	ENSG00000106128	2692		0.307096	0.0746458	1.60398	0.0465379	0.962882	NA
	GIP	ENSG00000159224	2695		0.255671	0.697573	2.05512	0.339432	0.734285	NA
	FETUB	ENSG00000090512	26998		1.20471	0.139296	0.729876	0.190849	0.848644	NA
	GJA8	ENSG00000121634	2703		1.03094	-0.232039	0.78405	-0.295949	0.767269	NA
	INGX	ENSG00000243468	27160		1.1137	0.599358	0.852819	0.702797	0.482182	NA
	TINAG	ENSG00000137251	27283		0.33849	-0.152631	1.42935	-0.106784	0.914961	NA
	SPINK4	ENSG00000122711	27290		1.17574	-0.290019	0.717679	-0.404107	0.686134	NA
	WFDC10B	ENSG00000182931	280664		1.07184	1.59592	1.01297	1.57548	0.115145	NA
	GP9	ENSG00000169704	2815		0.731566	-0.251969	0.918318	-0.274381	0.783792	NA
	SLCO1B3	ENSG00000111700	28234		0.250809	0.376386	2.0329	0.185148	0.853113	NA
	IFNL2	ENSG00000183709	282616		1.14435	0.259642	0.803303	0.323218	0.74653	NA
	IFNL3	ENSG00000197110	282617		0.697685	0.159639	0.926918	0.172225	0.86326	NA
	IFNL1	ENSG00000182393	282618		0.903883	0.429034	0.829185	0.517416	0.604866	NA
	XCR1	ENSG00000173578	2829		0.709958	-0.171951	1.02649	-0.167513	0.866967	NA
	C10orf53	ENSG00000178645	282966		0.384598	0.219815	1.22624	0.17926	0.857734	NA
	TRIM49B	ENSG00000182053	283116		0.408644	-0.181219	1.52517	-0.118819	0.905419	NA
	LINC02873	ENSG00000175728	283171		0.688179	0.232326	1.13924	0.203931	0.838407	NA
		ENSG00000247867	283214		1.15812	0.688099	0.774006	0.88901	0.373998	NA
		ENSG00000281367	283299		0.852707	1.05509	1.00519	1.04964	0.293886	NA
	LINC00485	ENSG00000258169	283432		0.503131	-1.34307	1.2631	-1.06331	0.287642	NA
	HNF1A-AS1	ENSG00000241388	283460		0.728858	0.0979534	1.1724	0.0835498	0.933414	NA
	C14orf177	ENSG00000176605	283598		1.01553	-0.3181	0.828826	-0.383795	0.70113	NA
	LINC00927	ENSG00000259361	283688		0.477757	0.548329	1.02234	0.536348	0.591718	NA
	GOLGA6L1	ENSG00000275009	283767		0.628192	1.2489	0.997127	1.25249	0.21039	NA
	LINC00922	ENSG00000261742	283867		0.553253	0.141374	1.08502	0.130296	0.896332	NA
	TMEM114	ENSG00000232258	283953		0.882503	0.128909	0.820629	0.157085	0.875178	NA
	LINC00670	ENSG00000179136	284034		0.718792	1.87228	0.969689	1.93081	0.0535067	NA
	GSDMA	ENSG00000167914	284110		1.22879	1.31226	0.784487	1.67277	0.0943729	NA
		ENSG00000276399	284124		0.423852	1.25209	1.16635	1.07352	0.28304	NA
	DYNAP	ENSG00000178690	284254		0.24434	0.671155	2.0188	0.332452	0.739548	NA
	TPRX1	ENSG00000178928	284355		1.18291	-1.02111	1.22007	-0.836931	0.402632	NA
	KLK9	ENSG00000213022	284366		0.443118	0.595124	1.61811	0.367789	0.71303	NA
		ENSG00000268864	284379		0.937129	-0.260843	0.98404	-0.265074	0.790953	NA
	VSTM1	ENSG00000275962	284415		0.332714	-0.609361	1.44545	-0.421571	0.673338	NA
	OR10H5	ENSG00000172519	284433		0.94418	-0.313971	0.904265	-0.347211	0.728432	NA
	C1orf185	ENSG00000204006	284546		0.881558	0.142707	0.739642	0.192941	0.847005	NA
	LINC01777	ENSG00000235054	284661		0.921093	-0.692115	0.935994	-0.739444	0.459637	NA
	MIR663AHG	ENSG00000227195	284801		0.314454	-1.03253	2.00683	-0.514507	0.606898	NA
	DNAJB8-AS1	ENSG00000242049	285224		1.08653	0.538934	0.823085	0.654773	0.512614	NA
	GPR31	ENSG00000120436	2853		0.392585	0.153408	1.02685	0.149397	0.881241	NA
	LINC00692	ENSG00000230891	285326		0.45026	0.860704	1.16758	0.737168	0.46102	NA
	GPR32	ENSG00000142511	2854		0.479884	-1.08682	1.10519	-0.983373	0.325424	NA
	LINC00698	ENSG00000244342	285401		0.588099	1.1539	1.01221	1.13999	0.25429	NA
	LINC01097	ENSG00000281202	285547		0.275262	-0.558806	2.00146	-0.2792	0.780091	NA
	LINC01019	ENSG00000248118	285577		0.63258	0.679414	1.21225	0.560458	0.575167	NA
	GPR33	ENSG00000214943	2856		0.247539	-0.759912	2.05151	-0.370417	0.711072	NA
		ENSG00000271820	285804		0.277233	0.211835	1.47102	0.144006	0.885496	NA
	LINC01591	ENSG00000254083	286094		1.25981	0.675031	0.908318	0.743166	0.457381	NA
	SPATA31E1	ENSG00000177992	286234		1.27164	0.413246	0.837676	0.493324	0.621784	NA
	H2BW2	ENSG00000101812	286436		0.627293	2.66962	1.37016	1.9484	0.0513671	NA
	LINC01281	ENSG00000235304	286442		0.765268	0.637085	0.744444	0.855787	0.392115	NA
	FFAR2	ENSG00000126262	2867		1.17072	0.200394	0.70555	0.284025	0.776391	NA
	GPX5	ENSG00000224586	2880		0.444319	1.54177	1.38727	1.11137	0.26641	NA
	LGALS13	ENSG00000105198	29124		0.578137	0.160055	0.934285	0.171313	0.863977	NA
	GSC2	ENSG00000063515	2928		0.264769	0.881244	2.06312	0.427141	0.669277	NA
	TLX3	ENSG00000164438	30012		1.28253	-3.13056	3.46572	-0.903292	0.366371	NA
	RAX	ENSG00000134438	30062		1.13628	1.03086	1.17683	0.875961	0.381051	NA
	HBM	ENSG00000206177	3042		0.492458	-0.765494	1.33228	-0.574575	0.565579	NA
	HBB	ENSG00000244734	3043		0.997866	-0.865152	1.17627	-0.735506	0.462031	NA
	HBE1	ENSG00000213931	3046		0.866564	1.04684	0.863633	1.21214	0.225459	NA
	PLA2G2E	ENSG00000188784	30814		0.532481	1.67123	1.31789	1.26811	0.204759	NA
	CTAG2	ENSG00000126890	30848		0.560782	0.628717	1.11111	0.565848	0.571497	NA
	HMGCS2	ENSG00000134240	3158		0.638303	0.0853959	0.910803	0.0937589	0.925301	NA
	FOXA3	ENSG00000170608	3171		1.13069	-0.0554672	0.726719	-0.0763255	0.93916	NA
	POTED	ENSG00000166351	317754		0.389842	1.02655	1.39623	0.735226	0.462202	NA
	HNRNPH2	ENSG00000126945	3188		1.11783	0.49236	0.765676	0.643039	0.520199	NA
	HOXA2	ENSG00000105996	3199		0.902125	0.446949	0.83038	0.538246	0.590407	NA
	HOXA4	ENSG00000197576	3201		0.738988	0.343909	0.909605	0.378087	0.705366	NA
	HOXA6	ENSG00000106006	3203		0.438751	-0.629309	3.47973	-0.18085	0.856485	NA
	HOXA9	ENSG00000078399	3205		0.389174	0.386731	1.934	0.199964	0.841509	NA
	HOXB9	ENSG00000170689	3219		0.386532	-0.118446	3.47789	-0.0340568	0.972832	NA
	HOXC5	ENSG00000172789	3222		0.389657	0.298379	1.74015	0.171468	0.863856	NA
	HOXD4	ENSG00000170166	3233		0.610447	-1.23009	3.10286	-0.396438	0.691782	NA
	HOXD8	ENSG00000175879	3234		0.930582	-1.20607	2.43466	-0.495378	0.620334	NA
	HSD3B2	ENSG00000203859	3284		0.655185	-0.0872765	0.941121	-0.0927368	0.926113	NA
	IAPP	ENSG00000121351	3375		0.623066	2.2669	1.2036	1.88343	0.0596414	NA
	KRTAP7-1	ENSG00000274749	337878		1.22896	-0.425546	0.715394	-0.594842	0.551949	NA
	KRTAP8-1	ENSG00000183640	337879		0.944044	-0.411296	0.822416	-0.500106	0.617	NA
	KRTAP21-2	ENSG00000187026	337978		0.303244	0.142706	1.7815	0.0801048	0.936154	NA
	NLRP10	ENSG00000281166	338322		0.453532	-0.187863	1.89347	-0.0992165	0.920966	NA
	BLACE	ENSG00000204960	338436		0.540704	0.200106	0.890613	0.224684	0.822225	NA
	KCNK18	ENSG00000186795	338567		0.199036	-0.741658	2.09933	-0.353282	0.723877	NA
	KCNQ1-AS1	ENSG00000282343	338653		0.717607	-0.269521	0.889315	-0.303065	0.76184	NA
	TMEM225	ENSG00000204300	338661		1.19797	1.2354	0.776452	1.59109	0.11159	NA
	OR8D4	ENSG00000181518	338662		0.967775	0.119039	0.968883	0.122863	0.902216	NA
	OR52L1	ENSG00000183313	338751		0.869547	1.03981	0.970078	1.07188	0.283773	NA
	RNASE10	ENSG00000182545	338879		0.770156	-0.632083	1.26478	-0.499757	0.617246	NA
	TMEM202	ENSG00000187806	338949		0.64736	1.09955	0.932789	1.17877	0.238489	NA
		ENSG00000284837	339166		0.996858	-1.14632	1.14967	-0.997091	0.31872	NA
	CPLX4	ENSG00000166569	339302		0.332352	-0.590893	2.54654	-0.232038	0.816509	NA
	LINC01692	ENSG00000226983	339622		0.492278	1.37506	1.09156	1.25972	0.207772	NA
	TEX33	ENSG00000185264	339669		0.362465	0.618104	1.43905	0.429522	0.667543	NA
	MROH2A	ENSG00000185038	339766		0.364771	-0.618367	3.48542	-0.177415	0.859182	NA
	FAM170A	ENSG00000164334	340069		0.703831	0.313607	0.896669	0.349747	0.726529	NA
	DPPA5	ENSG00000203909	340168		1.28977	-0.200745	0.771551	-0.260184	0.794722	NA
	FAM183BP	ENSG00000164556	340286		1.03189	0.857248	0.885203	0.96842	0.332835	NA
	LIPM	ENSG00000173239	340654		0.894833	1.00699	0.809607	1.24379	0.213575	NA
	AKR1C8P	ENSG00000264006	340811		1.22614	1.14979	0.999489	1.15037	0.24999	NA
	EBLN1	ENSG00000223601	340900		0.475694	0.0855992	1.37855	0.0620936	0.950488	NA
	ANKRD33	ENSG00000167612	341405		0.515789	-0.274236	1.26122	-0.217438	0.827867	NA
	NACA2	ENSG00000253506	342538		0.5557	-0.830734	0.951169	-0.873382	0.382455	NA
	SYCN	ENSG00000179751	342898		0.516312	0.29841	1.18259	0.252336	0.800781	NA
	ZSCAN5B	ENSG00000197213	342933		1.06475	0.891766	0.644946	1.3827	0.166758	NA
	HNRNPCL1	ENSG00000282175	343069		0.387327	-0.640704	1.12763	-0.568185	0.56991	NA
	OR6F1	ENSG00000169214	343169		0.310707	0.546063	1.81995	0.300042	0.764145	NA
	NBPF7	ENSG00000215864	343505		0.900964	2.51344	0.925823	2.71481	0.0066313	NA
	NOTO	ENSG00000214513	344022		0.505412	-0.168879	1.19924	-0.140822	0.888011	NA
	IFNA4	ENSG00000236637	3441		0.69113	0.456353	0.983	0.464245	0.642472	NA
	FOXI3	ENSG00000214336	344167		0.860878	0.843456	1.03676	0.813553	0.415901	NA
	IFNA5	ENSG00000147873	3442		1.23375	-0.414404	0.718009	-0.577157	0.563833	NA
	IFNA6	ENSG00000120235	3443		0.515082	0.272647	0.975611	0.279463	0.77989	NA
	IFNA7	ENSG00000214042	3444		0.557237	0.965997	0.937508	1.03039	0.302828	NA
	IFNA8	ENSG00000120242	3445		0.830888	-0.658007	0.846291	-0.777518	0.436853	NA
	IFNA10	ENSG00000186803	3446		0.587606	-0.342449	1.13582	-0.301499	0.763034	NA
	IFNA14	ENSG00000228083	3448		0.299891	1.11236	1.78786	0.622175	0.533827	NA
	IFNA17	ENSG00000234829	3451		0.284145	0.77992	1.3236	0.589242	0.555699	NA
	IFNG	ENSG00000111537	3458		0.756402	0.386601	1.06654	0.36248	0.716993	NA
	SEPTIN14	ENSG00000154997	346288		0.247009	-0.249863	1.23556	-0.202226	0.83974	NA
	SPATA31D5P	ENSG00000240632	347127		0.245774	0.70558	1.45629	0.484504	0.628028	NA
	OR1J1	ENSG00000136834	347168		0.49278	1.43152	1.17431	1.21903	0.222831	NA
	ITIH6	ENSG00000102313	347365		0.259497	-0.322195	1.61347	-0.199691	0.841722	NA
	ARSH	ENSG00000205667	347527		0.467322	2.62757	1.42279	1.84677	0.0647799	NA
	ECEL1P2	ENSG00000244280	347694		1.28634	-1.96685	0.955541	-2.05836	0.0395552	NA
	APOH	ENSG00000091583	350		0.516111	-1.15251	1.57208	-0.733109	0.463492	NA
	C6orf58	ENSG00000184530	352999		1.12825	0.334884	0.810873	0.412992	0.679612	NA
	PADI6	ENSG00000280949	353238		0.323026	0.664982	1.71105	0.38864	0.697542	NA
	KRTAP12-2	ENSG00000221864	353323		0.818795	-0.524337	1.06696	-0.49143	0.623122	NA
	VCY1B	ENSG00000129862	353513		0.260985	1.38644	1.74589	0.794115	0.427129	NA
	IGLL1	ENSG00000128322	3543		1.12525	-0.214392	0.717273	-0.298899	0.765017	NA
	IL2RA	ENSG00000134460	3559		0.800401	0.954335	1.03886	0.918641	0.358284	NA
	IL3	ENSG00000164399	3562		0.380702	0.755255	1.32716	0.569075	0.569305	NA
	IL12B	ENSG00000113302	3593		0.727068	-2.14297	1.37923	-1.55375	0.120245	NA
	DPPA3	ENSG00000187569	359787		0.567439	-0.0616625	1.02015	-0.0604444	0.951802	NA
	INS	ENSG00000254647	3630		0.394413	0.303866	1.9009	0.159854	0.872996	NA
	ITGB6	ENSG00000115221	3694		0.650346	-0.813916	1.14953	-0.70804	0.478921	NA
	SBSN	ENSG00000189001	374897		0.487801	0.295364	1.01709	0.290402	0.771509	NA
	IGFL1	ENSG00000188293	374918		0.401248	-0.0134373	1.80511	-0.00744405	0.994061	NA
	TOPAZ1	ENSG00000173769	375337		1.10958	-1.25212	0.928617	-1.34837	0.177539	NA
	DMBT1L1	ENSG00000176584	375940		0.683383	-0.172197	0.869329	-0.198081	0.842982	NA
	LRRC10	ENSG00000198812	376132		1.05623	-0.140272	0.895277	-0.15668	0.875497	NA
	CATSPER4	ENSG00000188782	378807		0.888707	0.947394	0.834256	1.13562	0.256117	NA
	RBMY1D	ENSG00000244395	378949		0.341768	-0.219875	1.55349	-0.141537	0.887446	NA
	RBMY1E	ENSG00000242389	378950		0.255501	-0.365992	2.277	-0.160735	0.872302	NA
	KIR2DL4	ENSG00000278430	3805		0.493108	1.62977	1.34399	1.21264	0.225269	NA
	KIR3DL2	ENSG00000275626	3812		0.335156	0.66156	2.22782	0.296954	0.766502	NA
	KLK2	ENSG00000167751	3817		1.26139	-0.223607	0.865468	-0.258365	0.796125	NA
	KRT1	ENSG00000167768	3848		0.687887	0.567342	1.22105	0.464634	0.642193	NA
	KRT2	ENSG00000172867	3849		0.242339	-0.685088	2.05649	-0.333134	0.739033	NA
	KRT6B	ENSG00000185479	3854		0.4128	0.683826	1.42232	0.480783	0.630671	NA
	KRT9	ENSG00000171403	3857		0.222496	-0.0437709	1.45749	-0.0300318	0.976042	NA
	IL31	ENSG00000204671	386653		1.0851	-0.0283683	0.817059	-0.03472	0.972303	NA
	KRTAP10-4	ENSG00000215454	386672		0.296843	0.247993	1.99159	0.12452	0.900903	NA
	KRTAP10-11	ENSG00000243489	386678		0.296122	1.02635	1.59685	0.642733	0.520397	NA
	KRTAP10-2	ENSG00000205445	386679		0.526538	0.633095	1.13197	0.559288	0.575965	NA
	KRTAP10-5	ENSG00000241123	386680		0.228448	0.241018	2.70392	0.0891365	0.928973	NA
	KRTAP10-8	ENSG00000187766	386681		0.326075	0.566639	2.00152	0.283105	0.777097	NA
	KRTAP10-3	ENSG00000212935	386682		0.208686	0.377484	2.10014	0.179743	0.857355	NA
	KRT17	ENSG00000128422	3872		0.549182	-0.593077	1.14246	-0.519125	0.603674	NA
	KRTAP5-3	ENSG00000196224	387266		0.247744	-0.963827	1.80343	-0.534442	0.593036	NA
	TBPL2	ENSG00000182521	387332		1.081	-0.2274	0.884532	-0.257086	0.797113	NA
	C10orf99	ENSG00000188373	387695		0.315904	0.0436211	1.7234	0.0253111	0.979807	NA
	CLEC2A	ENSG00000188393	387836		0.31258	1.39928	1.73833	0.804957	0.420845	NA
	KRT31	ENSG00000094796	3881		0.866648	-0.810813	1.54085	-0.526212	0.598741	NA
	KRT33A	ENSG00000006059	3883		0.366121	-0.522163	1.3196	-0.395698	0.692328	NA
	SPDYE4	ENSG00000183318	388333		1.04434	0.347832	0.718453	0.48414	0.628287	NA
	LINC01999	ENSG00000267772	388406		0.401326	0.265773	1.12951	0.2353	0.813976	NA
	KRTDAP	ENSG00000188508	388533		0.654662	0.947605	0.884943	1.07081	0.284255	NA
	CEACAM22P	ENSG00000230666	388550		0.661452	0.0314903	0.866382	0.0363469	0.971006	NA
	TMEM82	ENSG00000162460	388595		0.541628	0.000916958	0.98903	0.000927128	0.99926	NA
	C2orf78	ENSG00000187833	388960		0.6833	0.677772	1.17691	0.575892	0.564688	NA
	OR6B2	ENSG00000182083	389090		1.07764	-0.594088	0.776924	-0.764667	0.44447	NA
	KRT85	ENSG00000135443	3891		0.244892	0.895817	1.76517	0.507497	0.611806	NA
	PLSCR5	ENSG00000231213	389158		0.438582	-0.811583	1.06402	-0.762749	0.445613	NA
	C5orf46	ENSG00000178776	389336		1.17548	-2.36201	1.30953	-1.8037	0.0712776	NA
	CLPSL2	ENSG00000196748	389383		0.661809	0.190836	1.08373	0.176092	0.860222	NA
	BNIP5	ENSG00000189325	389384		1.2235	-0.346052	0.90892	-0.380729	0.703404	NA
	GLYATL3	ENSG00000203972	389396		0.349047	-1.00535	1.0025	-1.00284	0.31594	NA
	IYD	ENSG00000009765	389434		0.220058	-0.223672	2.08835	-0.107105	0.914706	NA
	ALKAL1	ENSG00000196711	389658		0.700022	-0.170345	0.988417	-0.172342	0.863169	NA
	C8orf87	ENSG00000279847	389676		0.952422	0.507269	0.793373	0.639383	0.522574	NA
	SPATA31A6	ENSG00000185775	389730		1.00742	-0.987178	0.920651	-1.07226	0.283603	NA
	MYMK	ENSG00000187616	389827		0.63297	-0.542965	0.937522	-0.579149	0.562488	NA
	PAGE2B	ENSG00000238269	389860		1.29644	1.49035	0.597574	2.49399	0.0126316	NA
	UBE2NL	ENSG00000276380	389898		0.5645	-0.632789	1.0401	-0.608394	0.542926	NA
	CSAG3	ENSG00000268916	389903		0.666946	2.12664	0.944222	2.25226	0.0243056	NA
	OR52N5	ENSG00000181009	390075		1.00197	1.01506	1.2703	0.79907	0.42425	NA
	OR52N2	ENSG00000180988	390077		1.11409	2.00057	0.968057	2.06658	0.0387734	NA
	OR52E6	ENSG00000205409	390078		0.491117	0.0462478	1.41137	0.032768	0.97386	NA
	OR52E8	ENSG00000183269	390079		0.706357	-1.59445	1.09599	-1.4548	0.145725	NA
	OR52E4	ENSG00000180974	390081		0.738104	-0.394029	1.07953	-0.365	0.715111	NA
	OR56A3	ENSG00000184478	390083		0.315232	0.408529	1.72408	0.236955	0.812692	NA
	OR56A5	ENSG00000188691	390084		0.957799	1.13864	0.847849	1.34298	0.179278	NA
	OR5B12	ENSG00000172362	390191		0.720434	0.358023	1.07746	0.332285	0.739674	NA
	BSX	ENSG00000188909	390259		0.390192	-0.722169	1.36487	-0.529112	0.596728	NA
	OR6M1	ENSG00000196099	390261		0.293969	0.671318	1.44113	0.465826	0.64134	NA
	OR10G4	ENSG00000254737	390264		0.661981	1.22439	1.0662	1.14837	0.250814	NA
	OR4N2	ENSG00000176294	390429		0.913472	0.374813	0.810045	0.462706	0.643575	NA
	OR11H4	ENSG00000176198	390442		0.638664	-0.805457	0.906551	-0.888485	0.37428	NA
	OR4F6	ENSG00000184140	390648		0.844345	-0.45839	0.897004	-0.511023	0.609335	NA
	OR4F15	ENSG00000182854	390649		0.413306	-0.535325	1.37349	-0.389756	0.696717	NA
	OR4F13P	ENSG00000214344	390651		0.407212	0.939663	1.43974	0.65266	0.513976	NA
	OR6K3	ENSG00000203757	391114		1.07586	1.35024	1.14202	1.18233	0.237076	NA
	DYTN	ENSG00000232125	391475		0.98528	0.716327	0.877683	0.816157	0.41441	NA
	OR2A25	ENSG00000221933	392138		0.551097	0.220833	1.6042	0.137659	0.89051	NA
	OR2A5	ENSG00000284896	393046		0.968937	0.089162	0.965518	0.0923464	0.926423	NA
	LGALS7B	ENSG00000282902	3963		0.678565	0.340191	1.27878	0.266028	0.790218	NA
	ZNF321P	ENSG00000213801	399669		0.588643	-0.385079	1.07501	-0.358209	0.720187	NA
	ACTE1P	ENSG00000172900	399923		0.968232	0.277949	0.737931	0.37666	0.706426	NA
	LINC00939	ENSG00000249267	400084		0.359347	0.060767	1.43234	0.0424248	0.96616	NA
	LINC00642	ENSG00000233208	400238		1.12577	1.07836	0.730304	1.47659	0.139787	NA
	LINC02694	ENSG00000175779	400359		0.68903	-0.358039	1.01647	-0.352237	0.724661	NA
	LINC02138	ENSG00000205015	400558		1.03578	0.279257	0.900336	0.31017	0.756432	NA
	LINC02092	ENSG00000234721	400620		1.01181	-0.503423	0.906723	-0.555212	0.57875	NA
	LINC00668	ENSG00000265933	400643		0.438302	0.0104069	1.92313	0.00541142	0.995682	NA
	LINC02864	ENSG00000263711	400655		0.421435	0.937648	3.4857	0.268999	0.787931	NA
	PRSS57	ENSG00000185198	400668		0.404959	0.505805	1.40527	0.359934	0.718896	NA
	LRRC52-AS1	ENSG00000237463	400794		0.476254	0.269044	1.59951	0.168204	0.866423	NA
	LINC01721	ENSG00000230133	400839		1.22872	-0.296023	0.775016	-0.381958	0.702493	NA
	LINC00114	ENSG00000223806	400866		0.481922	1.2426	1.58624	0.783363	0.433414	NA
		ENSG00000196758	401040		0.727374	-1.10619	0.918079	-1.20489	0.228244	NA
	C3orf85	ENSG00000241224	401081		0.230159	-0.212553	2.07374	-0.102497	0.918362	NA
	LINC00885	ENSG00000224652	401109		0.242219	1.2367	1.96813	0.628362	0.529767	NA
	LINC01060	ENSG00000281580	401164		0.611147	1.04446	1.43598	0.727348	0.467013	NA
	LINC02111	ENSG00000250822	401177		0.521292	0.418896	1.22858	0.340959	0.733134	NA
	STMND1	ENSG00000230873	401236		0.888241	0.620415	0.78143	0.793948	0.427226	NA
	LINC01446	ENSG00000205628	401337		0.517364	-0.182531	1.57838	-0.115644	0.907934	NA
	LORICRIN	ENSG00000203782	4014		1.26682	-0.983208	0.757659	-1.29769	0.194393	NA
	RAB19	ENSG00000146955	401409		1.11717	0.433691	0.72815	0.595606	0.551438	NA
	FAM74A1	ENSG00000215112	401507		0.775017	2.26645	1.0275	2.20579	0.0273986	NA
	OR4A47	ENSG00000237388	403253		0.665796	0.00739761	1.18177	0.00625976	0.995005	NA
	CIBAR1P2	ENSG00000230219	403315		0.580308	0.62284	0.863907	0.720958	0.470936	NA
	POTEG	ENSG00000187537	404785		0.385803	0.507754	2.03268	0.249795	0.802746	NA
	MIRLET7F2	ENSG00000208012	406889		0.576527	-0.633039	1.01203	-0.625512	0.531635	NA
	MIR101-2	ENSG00000199065	406894		0.644715	0.0626155	0.891757	0.0702159	0.944022	NA
	MIR103A1	ENSG00000199035	406895		0.625811	-0.631165	0.886576	-0.711912	0.476519	NA
	MIR105-1	ENSG00000207957	406897		0.669474	0.304805	1.24134	0.245545	0.806034	NA
	MIR105-2	ENSG00000207818	406898		0.422921	-0.961456	1.18912	-0.808547	0.418776	NA
	MIR106B	ENSG00000208036	406900		0.954125	-0.212666	1.00511	-0.211584	0.832431	NA
	MIR107	ENSG00000198997	406901		0.889743	0.211782	0.908742	0.23305	0.815722	NA
	MIR129-2	ENSG00000199077	406918		0.527478	0.483324	1.11111	0.434992	0.663568	NA
	MIR130B	ENSG00000283871	406920		0.590388	-0.162315	1.23326	-0.131615	0.895289	NA
	MIR139	ENSG00000272036	406931		0.366273	-0.0355018	1.28669	-0.0275916	0.977988	NA
	MIR147A	ENSG00000207814	406939		0.838924	0.0897806	0.941259	0.0953835	0.92401	NA
	MIR150	ENSG00000207782	406942		0.758857	-0.338761	1.05832	-0.320091	0.748899	NA
	MIR152	ENSG00000207947	406943		0.377051	-0.0405205	1.16832	-0.0346828	0.972333	NA
	MIR15A	ENSG00000283785	406948		0.968292	0.46801	0.625706	0.747971	0.454478	NA
	MIR15B	ENSG00000207779	406949		0.356729	0.377862	1.55139	0.243563	0.807569	NA
	MIR16-2	ENSG00000198987	406951		0.38685	0.0303127	1.2682	0.0239021	0.980931	NA
	MIR181B1	ENSG00000207975	406955		1.14994	-0.590764	0.789754	-0.748036	0.454439	NA
	MIR187	ENSG00000207797	406963		0.50128	-0.0958705	1.15592	-0.0829386	0.9339	NA
	MIR190A	ENSG00000211137	406965		0.863946	1.79434	0.901677	1.99001	0.0465901	NA
	MIR191	ENSG00000207605	406966		0.453217	-0.811445	1.13505	-0.714901	0.47467	NA
	MIR193A	ENSG00000207614	406968		1.11079	0.639662	0.787664	0.8121	0.416734	NA
	MIR195	ENSG00000284112	406971		0.49541	0.778448	1.08768	0.715698	0.474178	NA
	MIR204	ENSG00000207935	406987		0.761337	-0.754293	0.955958	-0.789044	0.430086	NA
	MIR208A	ENSG00000199157	406990		0.721195	1.40302	1.34653	1.04195	0.297433	NA
	MIR181A1	ENSG00000207759	406995		1.08288	-0.391658	0.792713	-0.494073	0.621254	NA
	MIR219A2	ENSG00000284185	407003		1.29619	-0.354227	0.726322	-0.487699	0.625763	NA
	MIR222	ENSG00000207725	407007		0.654215	-0.208634	0.980038	-0.212883	0.831418	NA
	MIR24-2	ENSG00000284387	407013		0.716005	-0.229795	0.866125	-0.265313	0.790768	NA
	MIR27A	ENSG00000288183	407018		1.01496	1.13614	0.859095	1.32249	0.186006	NA
	MIR296	ENSG00000284040	407022		1.29043	0.426944	0.80409	0.530965	0.595443	NA
	MIR29B1	ENSG00000283797	407024		0.581875	-0.136793	1.05669	-0.129455	0.896998	NA
	MIR301A	ENSG00000207996	407027		0.576676	0.925573	0.904283	1.02354	0.306051	NA
	MIR30B	ENSG00000207582	407030		1.0774	0.466653	0.773321	0.60344	0.546216	NA
	MIR30D	ENSG00000199153	407033		0.353804	-0.071383	1.78211	-0.0400554	0.968049	NA
	MIR31	ENSG00000199177	407035		0.333989	-0.0647072	1.35211	-0.0478565	0.961831	NA
	MIR34A	ENSG00000284357	407040		1.21079	-0.397814	0.903472	-0.440317	0.659708	NA
	MIR7-2	ENSG00000207703	407044		0.957185	0.201148	0.719896	0.279412	0.779929	NA
	MIR93	ENSG00000207757	407050		1.03675	-0.222587	0.704918	-0.315763	0.752182	NA
	MAGEA2	ENSG00000268606	4101		1.2206	0.653678	0.994956	0.656992	0.511186	NA
	MAGEA9	ENSG00000123584	4108		0.729781	-0.12801	0.81858	-0.156381	0.875733	NA
	C10orf55	ENSG00000222047	414236		1.19078	-0.683713	0.855098	-0.799572	0.423959	NA
	MC2R	ENSG00000185231	4158		0.397678	-0.444445	1.80519	-0.246205	0.805524	NA
	MC3R	ENSG00000124089	4159		0.761406	0.134079	1.03447	0.129611	0.896874	NA
	MMP10	ENSG00000166670	4319		0.656713	-1.74341	1.23872	-1.40743	0.159301	NA
	MMP12	ENSG00000262406	4321		0.905735	0.907319	0.920734	0.98543	0.324413	NA
	MMP13	ENSG00000137745	4322		0.834356	1.08704	0.799305	1.35999	0.173835	NA
	MOS	ENSG00000172680	4342		0.313202	-0.280505	1.45409	-0.192908	0.847031	NA
	KLK12	ENSG00000186474	43849		0.864908	2.37543	0.873102	2.72068	0.00651483	NA
	LINC01555	ENSG00000180869	439927		0.512091	0.448397	0.970299	0.462123	0.643993	NA
	KRTAP5-11	ENSG00000204571	440051		0.425441	0.372843	1.01258	0.36821	0.712717	NA
	GOLGA6L22	ENSG00000277865	440243		0.505128	1.67561	1.10019	1.52302	0.127753	NA
	TBC1D3P5	ENSG00000266433	440419		0.395507	0.0832409	1.1668	0.0713411	0.943126	NA
	LINC01761	ENSG00000233907	440594		0.455188	1.67786	1.44423	1.16177	0.245329	NA
	CYMP-AS1	ENSG00000235407	440602		0.477009	0.264409	1.25231	0.211137	0.83278	NA
	PIWIL3	ENSG00000184571	440822		0.462219	-0.110555	1.80211	-0.0613473	0.951083	NA
	LINC01191	ENSG00000234199	440900		1.0627	-0.325046	0.744432	-0.436636	0.662376	NA
	FAR2P4	ENSG00000231431	440910		0.786248	0.172795	0.948089	0.182257	0.855381	NA
	IQCF6	ENSG00000214686	440956		0.208571	-0.955785	1.85671	-0.514774	0.606711	NA
	LINC02483	ENSG00000251383	441025		0.338291	0.392049	1.34993	0.290421	0.771494	NA
	OOEP	ENSG00000203907	441161		0.558133	2.30807	1.41355	1.63283	0.102506	NA
		ENSG00000248858	441369		0.96017	1.20176	0.824695	1.45721	0.145057	NA
	SEPTIN7P11	ENSG00000255042	441601		0.412008	-0.0136715	1.07744	-0.0126889	0.989876	NA
		ENSG00000259848	442028		0.315338	0.315439	1.77539	0.177674	0.858979	NA
	OR2J3	ENSG00000226271	442186		1.17473	1.07105	0.650757	1.64586	0.0997928	NA
	OR14J1	ENSG00000237777	442191		0.594427	0.961572	1.15764	0.830633	0.406181	NA
	OR10C1	ENSG00000230505	442194		0.430575	1.25891	1.44547	0.870936	0.383789	NA
	RFPL4B	ENSG00000251258	442247		0.502023	0.223039	1.18763	0.187802	0.851032	NA
	MIR135B	ENSG00000199059	442891		0.908685	-1.64302	0.929387	-1.76786	0.0770847	NA
	MIR323A	ENSG00000199069	442897		0.246319	-0.0019793	1.49192	-0.00132668	0.998941	NA
	MIR342	ENSG00000199082	442909		1.04296	-0.644999	0.850805	-0.758104	0.448389	NA
	MIR345	ENSG00000198984	442910		1.00734	0.127259	0.890691	0.142877	0.886388	NA
		ENSG00000284971	4583		0.591809	1.10197	1.41295	0.779905	0.435447	NA
	MYF5	ENSG00000111049	4617		0.813761	0.825318	2.53336	0.32578	0.74459	NA
	MYF6	ENSG00000111046	4618		0.920043	-0.275465	0.854035	-0.322545	0.747039	NA
	MYH1	ENSG00000109061	4619		0.701806	1.16088	0.879681	1.31966	0.186948	NA
	MYH2	ENSG00000125414	4620		0.624843	0.365179	0.99459	0.367166	0.713495	NA
	MYH4	ENSG00000264424	4622		0.957726	0.49375	1.07418	0.459652	0.645766	NA
	MYH8	ENSG00000133020	4626		0.599335	0.280168	1.04685	0.267629	0.788985	NA
	MYL4	ENSG00000198336	4635		0.573159	-0.268811	0.971841	-0.2766	0.782087	NA
	NEU2	ENSG00000115488	4759		0.295305	-0.145803	2.04271	-0.0713771	0.943098	NA
	ATP12A	ENSG00000075673	479		0.714093	0.755721	0.993478	0.760682	0.446847	NA
	SLC25A51P4	ENSG00000189332	494141		0.422891	-0.363333	1.19494	-0.304061	0.761081	NA
	MIR361	ENSG00000199051	494323		0.974074	-0.229787	0.830214	-0.27678	0.781949	NA
	MIR377	ENSG00000199015	494326		1.15963	-0.497847	0.770456	-0.646172	0.518168	NA
	MIR423	ENSG00000283935	494335		1.13704	-0.692485	0.884851	-0.782601	0.433861	NA
	MIR425	ENSG00000199032	494337		1.20915	0.101337	0.859701	0.117874	0.906167	NA
	OCM2	ENSG00000135175	4951		0.31998	0.257062	1.21032	0.212391	0.831802	NA
	ODF1	ENSG00000155087	4956		0.315541	-0.289377	1.46445	-0.197601	0.843357	NA
		ENSG00000205444	497048		1.14495	1.38668	0.880696	1.57452	0.115366	NA
	SIX6	ENSG00000184302	4990		1.25051	0.661244	0.864256	0.765102	0.444211	NA
	OR1D2	ENSG00000184166	4991		0.838814	0.917083	0.972913	0.942616	0.345878	NA
	DPRX	ENSG00000204595	503834		0.402199	-0.255764	1.20082	-0.212991	0.831334	NA
	CD207	ENSG00000116031	50489		0.803176	0.72916	0.82876	0.87982	0.378957	NA
	RDH8	ENSG00000080511	50700		0.329042	-0.411028	1.46602	-0.280371	0.779193	NA
	PAX1	ENSG00000125813	5075		0.456037	0.366937	1.2381	0.296371	0.766947	NA
	IRX4	ENSG00000113430	50805		0.317585	-0.750344	1.62612	-0.461433	0.644488	NA
	PAX9	ENSG00000198807	5083		0.732221	-0.557773	0.923344	-0.60408	0.54579	NA
	TAS2R1	ENSG00000169777	50834		0.812727	0.402043	0.742879	0.541196	0.588373	NA
	TRAT1	ENSG00000163519	50852		0.833583	0.969193	0.886335	1.09348	0.274182	NA
	TBX22	ENSG00000122145	50945		0.632691	0.476676	1.08333	0.44001	0.65993	NA
	SOST	ENSG00000167941	50964		0.529955	-0.576735	1.21941	-0.472963	0.63624	NA
	DUSP13	ENSG00000079393	51207		1.09863	0.345791	0.631041	0.547969	0.583713	NA
	TFDP3	ENSG00000183434	51270		0.195857	0.223197	1.83792	0.12144	0.903343	NA
	BPIFA1	ENSG00000198183	51297		0.278499	-0.791051	1.62662	-0.486317	0.626742	NA
	AHSP	ENSG00000169877	51327		0.481944	1.77251	1.54177	1.14966	0.250284	NA
	VCX3A	ENSG00000169059	51481		0.956336	2.55526	0.758517	3.36875	0.000755089	NA
	PDE6H	ENSG00000139053	5149		0.514114	-0.287088	1.16966	-0.245445	0.806112	NA
	SCLY	ENSG00000132330	51540		0.781365	-0.381361	0.946271	-0.403015	0.686937	NA
	PDHA2	ENSG00000163114	5161		0.224904	0.230674	1.48096	0.15576	0.876222	NA
	PF4	ENSG00000163737	5196		1.25369	0.636551	0.793962	0.80174	0.422703	NA
	PF4V1	ENSG00000109272	5197		0.872708	0.864058	0.795893	1.08565	0.277635	NA
	SERPINA4	ENSG00000100665	5267		0.680989	1.87017	1.67891	1.11392	0.265311	NA
	SERPINB10	ENSG00000242550	5273		0.395822	0.0684753	1.17675	0.0581901	0.953597	NA
	SERPINB13	ENSG00000197641	5275		0.512196	-0.126995	1.81413	-0.0700035	0.944191	NA
	PITX2	ENSG00000164093	5308		0.296421	0.508162	1.62189	0.313314	0.754042	NA
	PITX3	ENSG00000107859	5309		1.17173	0.328477	1.16594	0.281726	0.778153	NA
	PLA2G1B	ENSG00000170890	5319		1.26032	0.569495	0.76841	0.741134	0.458612	NA
	PMCH	ENSG00000183395	5367		1.20285	0.656751	0.693977	0.946359	0.343965	NA
	FXYD4	ENSG00000150201	53828		1.02504	-0.626524	0.759047	-0.825409	0.40914	NA
	LINC00113	ENSG00000225298	54088		0.762852	1.39653	0.799479	1.7468	0.0806719	NA
	FAM3B	ENSG00000183844	54097		1.12924	0.182301	0.762679	0.239027	0.811085	NA
	CT45A6	ENSG00000278289	541465		1.24446	-0.187467	0.989312	-0.189492	0.849707	NA
	CT45A1	ENSG00000268940	541466		1.18433	-0.514804	1.01003	-0.509694	0.610266	NA
	UNC93A	ENSG00000112494	54346		0.418888	-1.10754	0.966806	-1.14556	0.251977	NA
	POU4F2	ENSG00000151615	5458		0.515309	0.991222	1.05664	0.938092	0.348197	NA
	HES2	ENSG00000069812	54626		0.890464	-0.224781	0.963231	-0.233362	0.81548	NA
	NKX1-1	ENSG00000235608	54729		0.508897	-0.0972876	1.05163	-0.092511	0.926292	NA
	ANKRD40CL	ENSG00000167117	55018		0.736502	0.779259	0.882716	0.882797	0.377346	NA
	VRTN	ENSG00000133980	55237		0.716894	0.320636	1.16538	0.275133	0.783214	NA
	LINC00251	ENSG00000280725	552859		0.306469	0.931224	1.44708	0.64352	0.519887	NA
	AVPR1B	ENSG00000198049	553		0.920962	1.21693	0.719979	1.69023	0.0909848	NA
	GIMAP5	ENSG00000196329	55340		1.10747	-0.208667	0.910693	-0.22913	0.818768	NA
	VNN3	ENSG00000093134	55350		0.828227	0.0635356	0.944586	0.0672629	0.946372	NA
	MIR450A1	ENSG00000199132	554214		0.214836	-0.707139	2.0702	-0.34158	0.732667	NA
	PRG2	ENSG00000186652	5553		0.789668	0.837235	1.12124	0.746707	0.45524	NA
	KLK15	ENSG00000174562	55554		0.924653	-0.480107	0.805144	-0.596299	0.550975	NA
	CHRNA9	ENSG00000174343	55584		1.09077	0.779547	0.958913	0.812948	0.416248	NA
	PRKACG	ENSG00000165059	5568		0.885466	0.260603	0.882427	0.295326	0.767745	NA
	IL26	ENSG00000111536	55801		0.274449	0.725181	1.75851	0.412383	0.680059	NA
	BARX1	ENSG00000131668	56033		0.637358	0.821606	1.12516	0.730213	0.46526	NA
	TEX11	ENSG00000120498	56159		0.962485	0.703591	0.732715	0.960252	0.336928	NA
	PRSS1	ENSG00000274247	5644		0.542236	0.514694	1.0558	0.487494	0.625908	NA
	PRSS2	ENSG00000282049	5645		0.630429	0.132234	0.833094	0.158727	0.873884	NA
	TMPRSS15	ENSG00000154646	5651		1.27348	0.929864	0.791412	1.17494	0.240018	NA
	PRTN3	ENSG00000277804	5657		0.899512	0.717755	1.08442	0.661881	0.508047	NA
	TMPRSS4	ENSG00000137648	56649		1.1567	-0.355621	0.798216	-0.44552	0.655944	NA
	OR2S2	ENSG00000278889	56656		0.893164	1.04059	1.21078	0.859439	0.390098	NA
	VTRNA1-3	ENSG00000202515	56662		0.414316	0.0218626	1.46103	0.0149639	0.988061	NA
	VTRNA1-1	ENSG00000199990	56664		0.505981	-0.188645	1.25186	-0.150691	0.880219	NA
	MUC13	ENSG00000173702	56667		0.674922	0.39007	0.97144	0.401537	0.688025	NA
	RETN	ENSG00000104918	56729		1.13399	-2.17982	0.834232	-2.61297	0.00897603	NA
	DAZ3	ENSG00000187191	57054		0.732816	0.880165	1.03558	0.849927	0.395365	NA
	DAZ2	ENSG00000205944	57055		0.667866	0.628469	0.977607	0.642864	0.520312	NA
	EPPIN	ENSG00000101448	57119		0.909711	0.605964	0.864928	0.700595	0.483556	NA
	DAZ4	ENSG00000205916	57135		0.725417	0.771272	0.946126	0.81519	0.414964	NA
	AICDA	ENSG00000111732	57379		0.283594	0.244503	1.62361	0.150593	0.880297	NA
	CLLU1	ENSG00000257127	574028		0.433642	-0.359501	1.69422	-0.212193	0.831956	NA
	MIR409	ENSG00000199107	574413		0.786269	0.0204371	0.746481	0.0273779	0.978158	NA
	PRR9	ENSG00000203783	574414		0.767759	0.906413	1.00868	0.898614	0.368858	NA
	MIR485	ENSG00000208027	574436		0.892391	-0.0173276	1.27522	-0.0135879	0.989159	NA
	MIR488	ENSG00000202609	574441		0.583759	0.566836	1.17279	0.483322	0.628867	NA
	MIR511	ENSG00000207938	574445		0.572946	0.79789	1.04096	0.766495	0.443382	NA
	MIR492	ENSG00000283998	574449		0.983238	0.866479	0.9726	0.89089	0.372988	NA
	MIR193B	ENSG00000207639	574455		0.296492	0.604795	1.46263	0.413499	0.679241	NA
	MIR500A	ENSG00000207785	574502		0.373086	0.0719858	1.24951	0.0576113	0.954058	NA
	MIR501	ENSG00000211538	574503		0.255683	0.36026	1.63905	0.219798	0.826029	NA
	MIR502	ENSG00000272080	574504		0.212059	0.760497	1.61968	0.469535	0.638687	NA
	MIR450A2	ENSG00000207755	574505		0.272199	-0.241778	1.60796	-0.150363	0.880478	NA
	MIR503	ENSG00000208005	574506		0.247082	0.48182	2.06291	0.233563	0.815324	NA
	MIR504	ENSG00000207800	574507		1.09579	0.779869	1.10899	0.703225	0.481915	NA
	MIR513A1	ENSG00000207873	574509		0.338827	0.342351	1.9338	0.177036	0.85948	NA
	MIR506	ENSG00000207731	574511		0.292052	0.0585106	1.82765	0.0320142	0.974461	NA
	MIR508	ENSG00000207589	574513		0.338142	1.34649	1.5751	0.854859	0.392629	NA
	MIR514A2	ENSG00000207866	574517		0.328867	0.360309	1.76281	0.204395	0.838045	NA
	USP29	ENSG00000131864	57663		0.387809	0.839382	1.54993	0.541561	0.588121	NA
	ZP4	ENSG00000116996	57829		0.504032	0.509267	1.21833	0.418003	0.675945	NA
	NKX3-2	ENSG00000109705	579		0.422225	-1.20681	1.16843	-1.03285	0.301673	NA
	OVOL2	ENSG00000125850	58495		0.908013	-0.404894	1.31491	-0.307925	0.75814	NA
	DMRT3	ENSG00000064218	58524		0.522051	-0.977047	1.0927	-0.894156	0.371238	NA
	SNORD18A	ENSG00000200623	595098		0.514767	-0.366069	0.970925	-0.377032	0.70615	NA
	RHAG	ENSG00000112077	6005		0.31846	0.738156	1.41694	0.520951	0.602401	NA
	RNY4	ENSG00000252316	6086		0.353567	-1.49379	1.12912	-1.32297	0.185845	NA
	RPL3L	ENSG00000140986	6123		0.507693	1.81709	1.26813	1.43289	0.151889	NA
	DEFB136	ENSG00000285087	613210		1.22424	0.474835	0.714817	0.664275	0.506514	NA
	LINC01298	ENSG00000253351	619344		0.860437	0.984402	0.732008	1.3448	0.178691	NA
	MIR455	ENSG00000207726	619556		1.04321	0.700008	1.09827	0.637376	0.52388	NA
	S100A7	ENSG00000143556	6278		0.513129	-0.545675	1.12365	-0.485626	0.627233	NA
	S100A12	ENSG00000163221	6283		0.623603	-0.136584	1.17618	-0.116124	0.907554	NA
	SAG	ENSG00000130561	6295		0.903788	-0.227263	0.877047	-0.259123	0.79554	NA
	CCL1	ENSG00000108702	6346		0.305928	0.125221	2.22805	0.0562019	0.955181	NA
	CCL16	ENSG00000275095	6360		0.325961	-0.156922	1.43849	-0.109088	0.913133	NA
	CCL24	ENSG00000106178	6369		0.636828	-0.842411	1.40649	-0.598946	0.549209	NA
	XCL1	ENSG00000143184	6375		0.912484	0.83686	1.05727	0.791526	0.428637	NA
	PRDM14	ENSG00000147596	63978		0.228453	-0.295382	2.33839	-0.126319	0.89948	NA
	GFRA4	ENSG00000125861	64096		0.842735	-0.659297	0.763108	-0.863963	0.387608	NA
	CRLF2	ENSG00000205755	64109		0.772302	1.07462	0.853625	1.2589	0.208068	NA
	RPL31P11	ENSG00000213075	641311		0.720504	1.1824	1.0627	1.11264	0.265861	NA
	LINC00616	ENSG00000248307	641365		0.558527	-0.374452	0.97464	-0.384195	0.700834	NA
		ENSG00000267313	641516		1.1088	1.0448	1.09373	0.955263	0.339445	NA
		ENSG00000259663	642366		0.226364	-0.376449	2.09811	-0.179423	0.857606	NA
	TRIM64B	ENSG00000189253	642446		1.1078	-0.060829	0.931217	-0.0653221	0.947918	NA
	FAM230E	ENSG00000182824	642643		0.360807	0.671454	1.20089	0.559129	0.576074	NA
	SPATA42	ENSG00000203897	642864		1.21955	0.697003	0.597339	1.16685	0.243272	NA
	FAM25A	ENSG00000188100	643161		0.225297	0.612274	1.82325	0.335815	0.73701	NA
	CT47B1	ENSG00000236446	643311		0.955917	-0.290161	0.888251	-0.326666	0.743921	NA
	C18orf63	ENSG00000206043	644041		0.254975	0.941945	1.79183	0.525688	0.599105	NA
	FAM25C	ENSG00000288481	644054		0.370551	1.12051	1.41746	0.790504	0.429233	NA
	GLYCAM1	ENSG00000257780	644076		0.351474	-0.598068	1.50894	-0.396349	0.691848	NA
	SYCE3	ENSG00000217442	644186		0.89819	0.0965139	1.04358	0.0924838	0.926314	NA
	NKX2-4	ENSG00000125816	644524		0.714285	0.824283	1.06342	0.775121	0.438268	NA
	KRT16P3	ENSG00000214822	644945		0.456429	-0.354873	1.1541	-0.307487	0.758472	NA
	EVPLL	ENSG00000214860	645027		0.358481	1.39269	1.53516	0.907199	0.364302	NA
	GAGE2A	ENSG00000189064	645037		0.755223	1.11001	0.910381	1.21928	0.222737	NA
		ENSG00000237850	645202		0.366757	1.16682	1.19556	0.975961	0.329084	NA
	MNX1-AS1	ENSG00000243479	645249		0.524965	-0.455871	0.910959	-0.50043	0.616772	NA
	MT1HL1	ENSG00000244020	645745		0.404429	-1.14321	1.6105	-0.709852	0.477796	NA
	TSPY2	ENSG00000168757	64591		0.54049	-1.25214	2.97313	-0.421151	0.673645	NA
	RAET1K	ENSG00000218358	646024		1.10454	-1.78005	0.910262	-1.95554	0.0505197	NA
	LRRC77P	ENSG00000244227	646168		0.600635	0.916491	1.11746	0.820157	0.412127	NA
	LINC01704	ENSG00000231666	646268		0.334903	-0.492491	1.30567	-0.377194	0.70603	NA
	AZGP1P1	ENSG00000214313	646282		0.518286	1.05116	1.27528	0.824253	0.409796	NA
	LINC02743	ENSG00000255258	646522		0.611616	0.805712	1.1607	0.694158	0.487583	NA
	ZAR1L	ENSG00000189167	646799		0.522963	1.3272	0.987137	1.34449	0.178789	NA
	CTAGE1	ENSG00000282841	64693		0.650935	-0.779798	0.889235	-0.87693	0.380524	NA
	SPATA31A1	ENSG00000204849	647060		0.504022	1.24829	1.11269	1.12187	0.261919	NA
	C13orf42	ENSG00000226792	647166		1.0619	1.04313	0.837411	1.24566	0.212889	NA
	LINC00254	ENSG00000282469	64735		0.373706	1.49776	1.3372	1.12007	0.262682	NA
	ANHX	ENSG00000227059	647589		0.810393	0.295243	1.01612	0.29056	0.771388	NA
	SI	ENSG00000090402	6476		0.304643	0.301533	1.3362	0.225664	0.821463	NA
	MIR924HG	ENSG00000267374	647946		0.886438	-0.156037	0.747831	-0.208653	0.834719	NA
	IL25	ENSG00000166090	64806		0.99797	0.940326	0.686789	1.36916	0.170949	NA
	ISL2	ENSG00000159556	64843		1.23828	0.254518	0.820725	0.310114	0.756474	NA
	AGXT2	ENSG00000113492	64902		0.478882	2.02116	1.16512	1.73472	0.0827907	NA
		ENSG00000259541	649133		0.552075	-0.126999	1.3372	-0.0949737	0.924336	NA
	LRRC37A5P	ENSG00000204173	652972		1.27353	-0.381012	0.760112	-0.501258	0.616189	NA
	SKOR2	ENSG00000215474	652991		0.497906	-0.247018	1.93771	-0.12748	0.898561	NA
	FAM74A6	ENSG00000274516	653123		0.692035	1.39263	1.07435	1.29625	0.194891	NA
	TRIM43B	ENSG00000144010	653192		0.399945	-0.335159	1.44154	-0.2325	0.81615	NA
	FAM230A	ENSG00000277870	653203		0.41934	0.611706	1.24908	0.489726	0.624328	NA
	CT47A7	ENSG00000228517	653282		0.315398	0.602093	1.79834	0.334805	0.737772	NA
	ZG16	ENSG00000174992	653808		0.427343	1.14097	1.41967	0.803688	0.421577	NA
	SLC13A1	ENSG00000081800	6561		0.777852	1.29912	0.883641	1.47019	0.14151	NA
	SLC17A1	ENSG00000124568	6568		0.90229	0.652771	0.930548	0.701491	0.482997	NA
	SLC34A1	ENSG00000131183	6569		0.39712	0.300027	1.50392	0.199496	0.841875	NA
	SLN	ENSG00000170290	6588		1.09884	-1.39795	1.11489	-1.25389	0.209882	NA
	MIR542	ENSG00000207784	664617		0.577048	-0.82666	1.40914	-0.586641	0.557445	NA
	SPINK2	ENSG00000128040	6691		0.234664	0.192143	1.64049	0.117125	0.906761	NA
	SPTA1	ENSG00000163554	6708		0.992883	2.43493	0.806953	3.01744	0.00254923	NA
	AKR1D1	ENSG00000122787	6718		0.497359	0.555467	1.18936	0.467031	0.640478	NA
	SNORA2C	ENSG00000221491	677815		0.773406	0.328812	0.848575	0.387487	0.698396	NA
	SNORD1B	ENSG00000199961	677849		1.18224	-0.0792559	0.694118	-0.114182	0.909093	NA
	XCL2	ENSG00000143185	6846		0.291013	-0.527539	1.55678	-0.338865	0.734711	NA
	TBXT	ENSG00000164458	6862		0.945268	-0.455493	1.18368	-0.384812	0.700377	NA
	SNORD66	ENSG00000212158	692107		0.910245	-0.47992	1.03067	-0.465638	0.641475	NA
	SCARNA14	ENSG00000252712	692149		1.05155	-0.236808	0.838214	-0.282515	0.777548	NA
	SNORD105	ENSG00000209645	692229		0.817704	1.02359	0.789751	1.29609	0.194943	NA
	MIR532	ENSG00000207758	693124		0.402768	-0.975861	1.30886	-0.745579	0.455922	NA
	MIR551B	ENSG00000207717	693136		0.795658	-0.244803	0.875273	-0.279688	0.779717	NA
	MIR564	ENSG00000284498	693149		0.278707	-1.31481	3.47976	-0.377845	0.705545	NA
	MIR572	ENSG00000207716	693157		0.247738	-0.246845	1.63925	-0.150584	0.880304	NA
	MIR582	ENSG00000202601	693167		0.675217	1.25343	1.04447	1.20007	0.230111	NA
	MIR583	ENSG00000207578	693168		0.683759	0.639016	0.899942	0.710064	0.477665	NA
	MIR584	ENSG00000207714	693169		0.458677	0.996675	1.12024	0.889701	0.373626	NA
	MIR585	ENSG00000207619	693170		0.640425	0.0317288	0.928561	0.0341698	0.972742	NA
	MIR596	ENSG00000207826	693181		1.12312	1.26667	0.814626	1.55491	0.119967	NA
	MIR598	ENSG00000285056	693183		1.26361	-0.522541	0.710188	-0.735778	0.461866	NA
	MIR602	ENSG00000207693	693187		1.16016	-0.464261	0.772536	-0.600958	0.547868	NA
	MIR633	ENSG00000207552	693218		0.685475	0.0610139	1.09489	0.0557258	0.95556	NA
	TCF21	ENSG00000118526	6943		0.704357	-0.288449	0.971477	-0.296918	0.766529	NA
	TCP10L3	ENSG00000203690	6953		0.488518	-0.485229	1.31896	-0.367888	0.712957	NA
	TERT	ENSG00000164362	7015		1.05731	0.199386	0.995115	0.200365	0.841195	NA
	TM4SF4	ENSG00000169903	7104		0.409123	-0.2201	1.56374	-0.140752	0.888066	NA
	TNNI2	ENSG00000288219	7136		1.15871	1.52732	0.750737	2.03443	0.0419087	NA
	TNNI3	ENSG00000129991	7137		1.05088	1.04105	0.862191	1.20745	0.227259	NA
	TNP2	ENSG00000178279	7142		0.490754	0.469031	1.36136	0.344532	0.730446	NA
	MIR651	ENSG00000207628	723779		1.15505	1.19161	0.75152	1.5856	0.112831	NA
	MIR652	ENSG00000208013	724022		0.831191	-0.180482	0.829599	-0.217554	0.827777	NA
	MIR653	ENSG00000208014	724023		0.293398	1.45418	1.7601	0.826192	0.408695	NA
	LINC01545	ENSG00000204904	724087		0.937073	-0.464525	0.852617	-0.544823	0.585876	NA
	TSHB	ENSG00000134200	7252		0.409402	0.675295	1.62765	0.41489	0.678222	NA
	TSPY1	ENSG00000258992	7258		0.213293	-0.615232	3.17595	-0.193716	0.846398	NA
	SPATA31A3	ENSG00000275969	727830		1.18042	0.754449	0.673288	1.12055	0.262481	NA
	GOLGA6L6	ENSG00000277322	727832		0.490347	1.85172	1.08882	1.70067	0.0890056	NA
	SPATA31A5	ENSG00000276581	727905		1.04292	1.25936	0.657787	1.91455	0.0555504	NA
	LINC01249	ENSG00000231532	727982		0.946902	-0.583491	1.0746	-0.542982	0.587142	NA
	TSPY3	ENSG00000228927	728137		0.344905	-0.948096	2.1807	-0.434767	0.663731	NA
	MAGEA9B	ENSG00000267978	728269		0.738558	-0.173191	0.89406	-0.193713	0.846401	NA
	KRTAP19-8	ENSG00000206102	728299		0.964545	0.12595	1.21837	0.103376	0.917665	NA
	TSPY4	ENSG00000233803	728395		0.370747	-1.03393	2.1714	-0.476159	0.633961	NA
	TSPY8	ENSG00000229549	728403		0.321986	-0.950552	2.53307	-0.375257	0.707469	NA
	MS4A18	ENSG00000214782	728588		0.670603	1.85256	0.801115	2.31247	0.0207518	NA
	CT45A2	ENSG00000271449	728911		0.366035	-0.425092	1.77462	-0.23954	0.810687	NA
	ZNF705D	ENSG00000215343	728957		0.626154	-0.251383	0.905042	-0.277758	0.781198	NA
	RGPD4-AS1	ENSG00000230651	729121		0.635568	0.690951	1.0939	0.631641	0.527621	NA
		ENSG00000225884	729254		0.571726	-0.497057	1.32596	-0.374864	0.707761	NA
	OC90	ENSG00000253117	729330		0.754431	0.241187	0.855857	0.281808	0.778091	NA
	GAGE12F	ENSG00000236362	729408		0.471777	1.02416	1.14749	0.892526	0.372111	NA
	GAGE2E	ENSG00000275113	729428		0.39308	1.24213	1.30416	0.952438	0.340875	NA
	FAM230J	ENSG00000274044	729461		0.433189	-0.239717	1.16567	-0.205647	0.837067	NA
	FGGY-DT	ENSG00000224609	729467		0.654396	0.891735	1.04406	0.854104	0.393047	NA
	ACOD1	ENSG00000102794	730249		0.980167	-0.290306	0.784486	-0.370059	0.711338	NA
		ENSG00000233539	730338		0.461247	0.664886	1.44015	0.461678	0.644312	NA
	LINC01300	ENSG00000282594	731779		0.604096	2.11487	1.079	1.96004	0.0499914	NA
	UGT2B7	ENSG00000171234	7364		0.235615	0.300503	1.63989	0.183246	0.854605	NA
	UPK3A	ENSG00000100373	7380		1.2635	-0.425384	0.685441	-0.620599	0.534863	NA
	VPREB1	ENSG00000169575	7441		0.365114	0.696911	1.42004	0.490767	0.623591	NA
	ZAN	ENSG00000146839	7455		0.883525	-0.441092	0.956982	-0.46092	0.644856	NA
	WT1	ENSG00000184937	7490		0.323392	-0.401115	1.47567	-0.271818	0.785762	NA
	CA6	ENSG00000131686	765		0.410585	0.402468	1.57116	0.25616	0.797827	NA
	SNORD113-7	ENSG00000200632	767567		1.21954	0.746717	0.741678	1.00679	0.314034	NA
	MIR767	ENSG00000211583	768215		0.419113	-0.281647	1.36844	-0.205815	0.836935	NA
	MIR802	ENSG00000211590	768219		0.217816	-0.390127	2.07758	-0.18778	0.851049	NA
	ZP2	ENSG00000284588	7783		0.884785	-2.26658	1.51979	-1.49138	0.135862	NA
	BSND	ENSG00000162399	7809		1.14187	0.0706856	0.883639	0.0799937	0.936242	NA
	OR7E91P	ENSG00000205847	79315		1.06271	-0.603002	0.866295	-0.69607	0.486385	NA
	OR11H2	ENSG00000258453	79334		0.320867	1.35569	1.73567	0.781078	0.434757	NA
	FCRL2	ENSG00000132704	79368		0.41186	1.33079	1.41615	0.939727	0.347357	NA
	ZBED2	ENSG00000177494	79413		0.799581	1.08452	0.857625	1.26456	0.206028	NA
	CALCB	ENSG00000175868	797		0.571629	-0.404087	0.923131	-0.437735	0.661578	NA
	HAND2-AS1	ENSG00000237125	79804		0.391455	-0.904725	1.4834	-0.609901	0.541927	NA
	CATSPERB	ENSG00000133962	79820		1.20708	1.21715	0.605907	2.00881	0.0445573	NA
	PLEKHS1	ENSG00000148735	79949		0.76033	0.742658	1.4513	0.511719	0.608848	NA
	ARL14	ENSG00000179674	80117		0.233323	0.187166	2.06851	0.0904837	0.927903	NA
	MOGAT2	ENSG00000166391	80168		1.28272	-0.415054	0.725296	-0.572254	0.56715	NA
	BPIFB2	ENSG00000078898	80341		0.228117	-0.111976	1.79604	-0.0623462	0.950287	NA
	ACTL8	ENSG00000117148	81569		1.05096	-0.576243	0.717921	-0.802655	0.422174	NA
	NECTIN4	ENSG00000143217	81607		0.767692	-0.766714	0.973031	-0.787965	0.430717	NA
	SHCBP1L	ENSG00000157060	81626		0.456621	0.236274	1.03457	0.228378	0.819352	NA
	OR5V1	ENSG00000233046	81696		1.08244	2.08605	0.768308	2.71512	0.00662516	NA
	OR12D3	ENSG00000251394	81797		0.949123	2.57655	0.835412	3.08417	0.00204121	NA
	SPACA1	ENSG00000118434	81833		0.529377	0.106114	1.64587	0.064473	0.948594	NA
	GFI1B	ENSG00000165702	8328		1.19744	-0.855363	0.754366	-1.13388	0.256844	NA
	FCRL5	ENSG00000143297	83416		0.651924	-0.17388	0.998677	-0.174111	0.861779	NA
	RTP3	ENSG00000163825	83597		0.57028	0.924582	1.21177	0.763	0.445463	NA
	TEX101	ENSG00000131126	83639		0.699117	-1.00932	1.12036	-0.900887	0.367648	NA
	TFAP2D	ENSG00000008197	83741		1.06984	-0.252924	1.00152	-0.252539	0.800625	NA
	OR1A1	ENSG00000172146	8383		0.356547	-0.00937819	1.26454	-0.00741627	0.994083	NA
	USP26	ENSG00000134588	83844		0.831766	-0.118943	0.825976	-0.144003	0.885498	NA
	OR1G1	ENSG00000183024	8390		0.934621	1.4329	0.847145	1.69145	0.0907509	NA
	FCAMR	ENSG00000162897	83953		0.375261	1.60273	1.20155	1.33388	0.182242	NA
	REG4	ENSG00000134193	83998		0.576006	0.915624	0.954897	0.958873	0.337623	NA
	C4orf17	ENSG00000138813	84103		0.227365	-0.0269442	2.72387	-0.00989185	0.992108	NA
	NR0B2	ENSG00000131910	8431		0.417349	-0.0515272	1.25305	-0.0411213	0.967199	NA
	KIF2B	ENSG00000141200	84643		1.225	0.189584	1.97427	0.0960271	0.923499	NA
	SPZ1	ENSG00000164299	84654		0.527014	0.956971	1.02341	0.935084	0.349745	NA
	TRIM63	ENSG00000158022	84676		0.63301	1.35508	1.05557	1.28374	0.199232	NA
	CREB3L3	ENSG00000060566	84699		0.42813	0.673506	1.04167	0.646563	0.517915	NA
	TRIM51	ENSG00000124900	84767		0.420963	1.48215	1.15958	1.27819	0.201184	NA
	ZSCAN10	ENSG00000130182	84891		1.11753	0.0672093	0.659243	0.101949	0.918797	NA
	TNS4	ENSG00000131746	84951		1.00572	1.34613	0.804067	1.67415	0.0941016	NA
	LIPF	ENSG00000182333	8513		1.08158	2.40277	0.878263	2.73582	0.00622247	NA
	GCM1	ENSG00000137270	8521		0.596952	0.0290165	1.1941	0.0242998	0.980613	NA
	KRTAP3-3	ENSG00000263101	85293		0.346233	0.845173	1.59541	0.529754	0.596282	NA
	GALP	ENSG00000197487	85569		1.06589	-1.23248	0.834426	-1.47703	0.139666	NA
	LY6D	ENSG00000167656	8581		0.363325	0.0681761	1.98533	0.0343399	0.972606	NA
	TNFSF11	ENSG00000120659	8600		0.51589	-0.669571	1.01596	-0.659052	0.509862	NA
	SERPINA6	ENSG00000170099	866		0.47494	-0.509787	1.37648	-0.370354	0.711119	NA
	KRT38	ENSG00000171360	8687		1.00652	-0.932611	0.875192	-1.06561	0.286601	NA
	MYH13	ENSG00000006788	8735		0.590396	-0.615075	1.07945	-0.569802	0.568812	NA
	MATN4	ENSG00000124159	8785		0.981462	-0.245819	0.763799	-0.321837	0.747576	NA
	FBP2	ENSG00000130957	8789		0.609754	-0.352954	0.884179	-0.399188	0.689754	NA
	FGF16	ENSG00000196468	8823		0.253014	-0.114021	2.02332	-0.0563535	0.95506	NA
	SIGLEC12	ENSG00000254521	89858		0.827086	0.484805	1.15141	0.421053	0.673716	NA
	TPD52L3	ENSG00000170777	89882		0.342872	0.66127	1.27472	0.518756	0.603931	NA
	LACRT	ENSG00000135413	90070		0.264843	0.944028	1.78478	0.528932	0.596853	NA
	WFDC8	ENSG00000158901	90199		0.870155	-0.457751	0.860314	-0.532075	0.594674	NA
	TM4SF5	ENSG00000142484	9032		0.427767	0.732352	1.74086	0.420684	0.673986	NA
	TAAR5	ENSG00000135569	9038		0.578217	-1.00234	1.20661	-0.830705	0.40614	NA
	VCY	ENSG00000129864	9084		0.260985	1.38644	1.74589	0.794115	0.427129	NA
	CDY1	ENSG00000172288	9085		0.374978	1.23802	1.54077	0.803508	0.421681	NA
	ANKRD30A	ENSG00000148513	91074		0.671977	2.38828	1.27206	1.87749	0.0604507	NA
	CD1C	ENSG00000158481	911		0.255732	-0.362273	1.47316	-0.245915	0.805748	NA
	KRT75	ENSG00000170454	9119		0.219305	-0.143815	2.75838	-0.0521374	0.958419	NA
	CD1E	ENSG00000158488	913		0.202843	-0.371837	2.36995	-0.156897	0.875326	NA
	GGTLC1	ENSG00000149435	92086		1.19831	0.698407	0.644034	1.08443	0.278176	NA
	RIPPLY1	ENSG00000147223	92129		0.97829	0.488333	0.724105	0.674395	0.50006	NA
	ATXN3L	ENSG00000123594	92552		0.706411	1.82288	1.09753	1.6609	0.0967329	NA
	SNORD30	ENSG00000277846	9299		1.08529	-0.0166566	0.762143	-0.0218549	0.982564	NA
	MMP20	ENSG00000137674	9313		0.425285	1.05444	1.22105	0.863548	0.387836	NA
		ENSG00000284903	932		0.344642	-0.0121323	1.44328	-0.00840607	0.993293	NA
	CER1	ENSG00000147869	9350		0.892898	0.535167	1.0837	0.493835	0.621423	NA
	ADIPOQ	ENSG00000181092	9370		0.482447	0.668866	1.32852	0.503468	0.614635	NA
	CPA5	ENSG00000158525	93979		0.581037	1.09553	0.95002	1.15317	0.248841	NA
	CGB8	ENSG00000213030	94115		1.15116	0.625516	0.662369	0.944361	0.344985	NA
		ENSG00000273506	9437		0.965425	1.5089	0.889148	1.69702	0.0896934	NA
	TBX4	ENSG00000121075	9496		0.800761	-0.968481	0.983086	-0.985143	0.324554	NA
	GUCA1C	ENSG00000138472	9626		0.544323	-0.00878088	1.29706	-0.00676981	0.994599	NA
	CD70	ENSG00000125726	970		0.348531	1.80151	1.26946	1.41911	0.155868	NA
	FAM30A	ENSG00000226777	9834		0.74199	1.26011	0.872548	1.44417	0.148691	NA
	MAGEC1	ENSG00000155495	9947		1.14717	0.870809	0.762504	1.14204	0.253437	NA
	NR1H4	ENSG00000012504	9971		0.95105	-0.686172	0.850217	-0.807055	0.419635	NA

### Sheet: Table S3
	Table S3. Enriched pathways in amygdala in all the genes (Up + Down), upregulated (Up) and downregulated (Down)
	DEGs	ID	Description	Count	pvalue	p.adjust	geneID
	Up + Down	R-HSA-909733	Interferon alpha/beta signaling	19	2.89096e-08	3.70332e-05	IFI6/OAS3/MX1/IFITM3/IFI27/XAF1/ISG15/IRF7/IFI35/OAS2/PSMB8/GBP2/HLA-C/IRF9/HLA-E/USP18/IFITM1/ABCE1/HLA-A
	Up + Down	R-HSA-913531	Interferon Signaling	32	4.79959e-06	0.00307414	IFI6/OAS3/MX1/IFITM3/HERC5/IFI27/GBP4/EIF4E/XAF1/ISG15/IRF7/IFI35/TRIM5/TRIM14/OAS2/PSMB8/UBE2N/GBP2/SUMO1/HLA-C/SEH1L/IRF9/HLA-E/USP18/EIF4A2/UBB/NUP50/IFITM1/NUP58/ABCE1/HLA-A/GBP3
	Up + Down	R-HSA-111447	Activation of BAD and translocation to mitochondria	7	6.53091e-05	0.0231421	PPP3CC/YWHAQ/YWHAH/YWHAZ/YWHAG/YWHAB/PPP3R1
	Up + Down	R-HSA-168256	Immune System	180	7.22625e-05	0.0231421	IFI6/LAMA5/OAS3/POLR2K/DHX58/MX1/RNF111/IFITM3/NOD1/COL1A1/HERC5/TAP1/IFI27/GBP4/EIF4E/LILRB5/UBE2D1/RASA4/CXADR/CYB5R3/MYO1C/MVP/LTBR/PGRMC1/GLIPR1/XAF1/PRKACB/TAPBP/ISG15/ARPC5/UBE2F/TRIM32/RCHY1/IRF7/IFI35/SH3KBP1/IFIH1/TRIM5/TREX1/TRIM14/OSMR/RAB9B/CALM2/TRIM56/KLHL42/INPPL1/DNM3/CSF1/ACTR2/KLHL9/OAS2/KIF2C/CREB1/PSMB8/APP/DLG2/ICAM2/TRIM36/MAPKAPK2/PJA2/DCTN3/LIF/CALM1/KBTBD6/NLRC5/BRAF/UBE2K/UBE2N/ATP6V1F/GBP2/NECTIN2/SUMO1/FGFR3/HLA-C/SEH1L/ITPR3/RASGRP1/ASB7/YWHAZ/PAK3/IRF9/HLA-E/SIGLEC1/C1R/SHOC2/USP18/C4B/ROCK1/RAB6A/MEFV/MAPK7/C4A/EIF4A2/NOS3/SFTPD/DYNLL1/HSP90AB1/RNF213/RGL2/ATP6V1A/UBB/CTF1/DTX3L/DSC1/NUP50/IFITM1/FBXW11/ARPC1A/RELB/TNFRSF1A/GSDMD/CUL2/MAP2K4/PRLR/UBE2V2/CYFIP2/NFKBIB/NOS1/BTRC/HSPA8/ELOC/NKIRAS1/PPP3CB/MYO5A/UBE2B/RNF6/WIPF3/TGFB1/IL4R/DYNC1I1/STAT3/YWHAB/ATP6V1B2/ARAF/POLR1D/TCP1/KEAP1/TMBIM1/SVIP/UBE2D3/NUP58/ANAPC10/GRIN2B/KRAS/CCT2/ATP6V1H/PJA1/C1S/UBE2W/ATP8A1/ITPR2/PPP3R1/CAND1/FKBP1A/PPP2CA/NEFL/RLIM/ITGB5/ABCE1/HLA-A/IFNLR1/RGL3/KLHL13/TNFSF13/SNAP25/IRAK1/PTEN/UNKL/ATF2/UBR1/IL17RC/TMEM30A/HERC6/ERBB2/YPEL5/GBP3/ANXA2/CAB39/NBEAL2/WASF1
	Up + Down	R-HSA-381426	Regulation of Insulin-like Growth Factor (IGF) transport and uptake by Insulin-like Growth Factor Binding Proteins (IGFBPs)	19	0.000158963	0.0363884	PAPPA/APOE/IGFBP7/IGF1/APOL1/CSF1/APP/LAMC1/SHISA5/PNPLA2/C4B/C4A/CP/ANO8/LAMB2/IGFBP4/FSTL1/MFGE8/CHGB
	Up + Down	R-HSA-8873719	RAB geranylgeranylation	14	0.000170437	0.0363884	RAB8A/RAB9B/RAB34/RAB3C/RAB22A/RAB6A/RAB27B/RAB13/CHM/RAB11A/RAB2A/RAB3B/RAB8B/RAB11B
	Up + Down	R-HSA-168164	Toll Like Receptor 3 (TLR3) Cascade	18	0.000206605	0.0378086	NOD1/UBE2D1/IRF7/CREB1/APP/MAPKAPK2/UBE2N/MAPK7/UBB/FBXW11/MAP2K4/NFKBIB/BTRC/NKIRAS1/UBE2D3/PPP2CA/IRAK1/ATF2
	Up + Down	R-HSA-5607763	CLEC7A (Dectin-1) induces NFAT activation	6	0.000242413	0.0388165	CALM2/CALM1/ITPR3/PPP3CB/ITPR2/PPP3R1
	Up + Down	R-HSA-166166	MyD88-independent TLR4 cascade	18	0.000315281	0.0396081	NOD1/UBE2D1/IRF7/CREB1/APP/MAPKAPK2/UBE2N/MAPK7/UBB/FBXW11/MAP2K4/NFKBIB/BTRC/NKIRAS1/UBE2D3/PPP2CA/IRAK1/ATF2
	Up + Down	R-HSA-937061	TRIF(TICAM1)-mediated TLR4 signaling	18	0.000315281	0.0396081	NOD1/UBE2D1/IRF7/CREB1/APP/MAPKAPK2/UBE2N/MAPK7/UBB/FBXW11/MAP2K4/NFKBIB/BTRC/NKIRAS1/UBE2D3/PPP2CA/IRAK1/ATF2
	Up + Down	R-HSA-114452	Activation of BH3-only proteins	9	0.000340116	0.0396081	PPP3CC/YWHAQ/YWHAH/YWHAZ/DYNLL1/BBC3/YWHAG/YWHAB/PPP3R1
	Up + Down	R-HSA-8957275	Post-translational protein phosphorylation	17	0.000412099	0.0439916	APOE/IGFBP7/APOL1/CSF1/APP/LAMC1/SHISA5/PNPLA2/C4B/C4A/CP/ANO8/LAMB2/IGFBP4/FSTL1/MFGE8/CHGB
	Up + Down	R-HSA-180024	DARPP-32 events	8	0.000447547	0.0441006	PPP3CC/PRKACB/CALM2/CALM1/PPP3CB/PRKAR1A/PPP3R1/PPP2CA
	Up + Down	R-HSA-3000171	Non-integrin membrane-ECM interactions	13	0.000525159	0.0448486	ITGA6/LAMA5/COL1A1/DDR1/LAMC1/COL4A3/CASK/LAMB2/TGFB1/LAMA4/AGRN/ITGB4/ITGB5
	Up + Down	R-HSA-4086398	Ca2+ pathway	13	0.000525159	0.0448486	GNG2/CALM2/CALM1/ITPR3/LEF1/TCF7L2/MOV10/PPP3CB/KRAS/TCF7/GNB1/ITPR2/PPP3R1
	Up	R-HSA-1474244	Extracellular matrix organization	184	2.06946e-13	2.9407e-10	ITGA6/LAMA5/COL1A1/PLEC/COL18A1/TNXB/BGN/ICAM2/EMILIN1/DDR1/LAMC1/EFEMP2/COL6A2/COL4A3/ADAM15/CD151/COL13A1/PXDN/PCOLCE/ADAMTS9/LAMB2/TGFB1/LAMA4/AGRN/ITGB4/BMP7/ITGB5/MMP11/ITGA5/ITGA1/COL5A1/NID1/SDC4/FBLN1/FN1/DDR2/ITGB3/BSG/COL21A1/COL1A2/VWF/P4HB/DAG1/COL4A4/SDC3/MMP14/PECAM1/COL4A6/LAMA1/F11R/OPTC/LTBP3/ITGA7/ADAMTS1/ADAM12/TNC/DST/COL27A1/LAMC3/CAPN1/MFAP5/EFEMP1/COL4A1/LOXL1/ITGA10/ITGB7/MFAP4/ITGB1/JAM2/FURIN/KLKB1/CTSD/LOXL2/VCAM1/EMILIN2/LOXL4/COL6A1/CD44/LTBP1/COL16A1/TGFB2/COL15A1/MMP15/PLOD2/COL5A3/COL8A1/CAPN2/P3H2/MATN3/HSPG2/FGF2/ELN/COL28A1/LTBP2/TIMP1/BMP2/PHYKPL/PRKCA/COL7A1/COL14A1/ICAM1/CMA1/LOXL3/CRTAP/CAST/FMOD/COL22A1/ADAMTS18/COL3A1/CASP3/SPARC/CAPN15/BMP1/FBLN2/LRP4/COL9A1/PDGFA/COL4A2/COL17A1/BCAN/CAPN10/MMP25/COL10A1/KDR/COL12A1/ACAN/COL11A1/SCUBE1/PDGFB/A2M/ITGA3/ADAMTS4/ASPN/CEACAM1/ITGAL/LUM/CAPN9/TMPRSS6/ITGB8/CAPN5/MFAP2/HTRA1/NCAN/ITGB2/SCUBE3/MMP2/MFAP3/CTSL/ITGA11/CEACAM8/FBN1/MFAP1/SDC2/COL20A1/COL6A3/COLGALT1/ADAM19/LAMA3/COL9A3/VTN/ITGAE/P3H1/TRAPPC4/LAMA2/ADAM17/BMP4/ITGAX/VCAN/COL9A2/COLGALT2/ITGAD/COL4A5/TGFB3/ITGAM/COL11A2/PCOLCE2/THBS1/ADAMTS5/CTSB/CAPNS2/MMP9/CAPN12/ITGAV/COL23A1
	Up	R-HSA-216083	Integrin cell surface interactions	61	7.95502e-09	5.65204e-06	ITGA6/COL1A1/COL18A1/ICAM2/COL6A2/COL4A3/COL13A1/AGRN/ITGB5/ITGA5/ITGA1/COL5A1/FN1/ITGB3/BSG/COL1A2/VWF/COL4A4/PECAM1/COL4A6/F11R/ITGA7/TNC/COL4A1/ITGA10/ITGB7/ITGB1/JAM2/VCAM1/COL6A1/CD44/COL16A1/COL5A3/COL8A1/HSPG2/COL7A1/ICAM1/COL3A1/COL9A1/COL4A2/COL10A1/KDR/ITGA3/ITGAL/LUM/ITGB8/ITGB2/ITGA11/FBN1/COL6A3/COL9A3/VTN/ITGAE/ITGAX/COL9A2/ITGAD/COL4A5/ITGAM/THBS1/ITGAV/COL23A1
	Up	R-HSA-909733	Interferon alpha/beta signaling	47	4.14595e-08	1.9638e-05	IFI6/OAS3/MX1/IFITM3/IFI27/XAF1/ISG15/IRF7/IFI35/OAS2/PSMB8/GBP2/HLA-C/IRF9/HLA-E/USP18/IFITM1/HLA-A/IFNAR2/RSAD2/OASL/OAS1/HLA-B/STAT1/IRF1/MX2/STAT2/BST2/IFIT3/HLA-F/IFITM2/IFIT1/ISG20/IFIT2/TYK2/PTPN1/IRF4/IRF2/PTPN11/SOCS3/SAMHD1/PTPN6/IRF3/ADAR/IFNAR1/IRF5/IP6K2
	Up	R-HSA-2022090	Assembly of collagen fibrils and other multimeric structures	44	6.0528e-07	0.000215026	ITGA6/COL1A1/PLEC/COL18A1/COL6A2/COL4A3/CD151/PXDN/PCOLCE/ITGB4/COL5A1/COL1A2/COL4A4/COL4A6/DST/COL27A1/COL4A1/LOXL1/LOXL2/LOXL4/COL6A1/COL15A1/COL5A3/COL8A1/COL7A1/COL14A1/LOXL3/COL3A1/BMP1/COL9A1/COL4A2/COL17A1/COL10A1/COL12A1/COL11A1/CTSL/COL6A3/LAMA3/COL9A3/COL9A2/COL4A5/COL11A2/CTSB/MMP9
	Up	R-HSA-3000171	Non-integrin membrane-ECM interactions	46	1.31748e-06	0.000342332	ITGA6/LAMA5/COL1A1/DDR1/LAMC1/COL4A3/LAMB2/TGFB1/LAMA4/AGRN/ITGB4/ITGB5/COL5A1/SDC4/FN1/DDR2/ITGB3/COL1A2/DAG1/COL4A4/SDC3/COL4A6/LAMA1/TNC/LAMC3/COL4A1/ITGB1/COL5A3/HSPG2/FGF2/PRKCA/COL3A1/PDGFA/COL4A2/COL10A1/COL11A1/PDGFB/SDC2/LAMA3/VTN/TRAPPC4/LAMA2/COL4A5/COL11A2/THBS1/ITGAV
	Up	R-HSA-1566948	Elastic fibre formation	35	1.44546e-06	0.000342332	EMILIN1/EFEMP2/TGFB1/BMP7/ITGB5/ITGA5/FBLN1/FN1/ITGB3/LTBP3/MFAP5/EFEMP1/LOXL1/MFAP4/ITGB1/FURIN/LOXL2/EMILIN2/LOXL4/LTBP1/TGFB2/ELN/LTBP2/BMP2/LOXL3/FBLN2/ITGB8/MFAP2/MFAP3/FBN1/MFAP1/VTN/BMP4/TGFB3/ITGAV
	Up	R-HSA-1442490	Collagen degradation	42	1.75943e-06	0.000357165	COL1A1/COL18A1/COL6A2/COL4A3/COL13A1/MMP11/COL5A1/COL1A2/COL4A4/MMP14/COL4A6/COL4A1/FURIN/CTSD/COL6A1/COL16A1/COL15A1/MMP15/COL5A3/COL8A1/PHYKPL/COL7A1/COL14A1/COL3A1/COL9A1/COL4A2/COL17A1/COL10A1/COL12A1/COL11A1/TMPRSS6/MMP2/CTSL/COL6A3/COL9A3/ADAM17/COL9A2/COL4A5/COL11A2/CTSB/MMP9/COL23A1
	Up	R-HSA-3000178	ECM proteoglycans	51	2.81695e-06	0.00050036	LAMA5/COL1A1/TNXB/BGN/LAMC1/COL6A2/COL4A3/LAMB2/TGFB1/LAMA4/AGRN/ITGB5/COL5A1/FN1/ITGB3/COL1A2/DAG1/COL4A4/COL4A6/LAMA1/ITGA7/TNC/COL4A1/ITGB1/COL6A1/TGFB2/COL5A3/MATN3/HSPG2/FMOD/COL3A1/SPARC/LRP4/COL9A1/COL4A2/BCAN/ACAN/ASPN/LUM/NCAN/COL6A3/LAMA3/COL9A3/VTN/LAMA2/ITGAX/VCAN/COL9A2/COL4A5/TGFB3/ITGAV
	Up	R-HSA-8948216	Collagen chain trimerization	35	4.22862e-06	0.000667651	COL1A1/COL18A1/COL6A2/COL4A3/COL13A1/COL5A1/COL21A1/COL1A2/COL4A4/COL4A6/COL27A1/COL4A1/COL6A1/COL16A1/COL15A1/COL5A3/COL8A1/COL28A1/COL7A1/COL14A1/COL22A1/COL3A1/COL9A1/COL4A2/COL17A1/COL10A1/COL12A1/COL11A1/COL20A1/COL6A3/COL9A3/COL9A2/COL4A5/COL11A2/COL23A1
	Up	R-HSA-3781865	Diseases of glycosylation	89	5.36037e-06	0.000761708	BGN/CHST6/CHST14/GPC1/ADAMTS9/AGRN/ADAMTSL4/NOTCH4/SDC4/NOTCH1/MUC1/DAG1/SDC3/PMM2/NOTCH3/PRELP/ADAMTS1/GALNT3/ADAMTS17/GALK1/DPM3/SPON2/CHST3/CHSY1/LFNG/ADAMTS7/THSD4/ADAMTS10/ADAMTSL5/NOTCH2/HSPG2/OMD/POMT2/ADAMTS6/THSD1/PAPSS2/FMOD/ADAMTS18/ADAMTS12/MUC5B/MAN1B1/ADAMTSL3/B4GALT1/SBSPON/CTSA/CSPG4/THSD7A/BCAN/B3GAT3/MUC20/PGM1/ACAN/THBS2/DOLK/ADAMTS4/ALG12/DPM2/HEXA/GALE/LUM/SLC26A2/ALG8/MUC19/ALG3/NCAN/RFT1/ST3GAL3/ADAMTS13/GPC2/SDC2/POMT1/ALG13/MUC4/B4GALT7/ALG1/MPI/VCAN/ALG6/B3GALT6/GALT/GPC3/GLB1/THBS1/ADAMTS5/CFP/OGN/GPC5/ALG14/DHDDS
	Up	R-HSA-6785807	Interleukin-4 and Interleukin-13 signaling	61	6.99169e-06	0.000903199	LAMA5/LIF/TGFB1/IL4R/STAT3/IL2RG/FN1/MUC1/COL1A2/BCL6/IL6R/STAT1/TP53/BCL2/POMC/ITGB1/VCAM1/ANXA1/HIF1A/CEBPD/VIM/TNFRSF1B/FGF2/CCL2/TWIST1/TIMP1/TYK2/NANOG/S1PR1/ICAM1/AKT1/BCL2L1/IL23A/STAT6/ALOX5/POU2F1/PIM1/FOXO3/IRF4/JUNB/RORC/SOX2/MYC/SOCS3/ZEB1/CDKN1A/HMOX1/IL12A/CCND1/MAOA/JAK3/ITGB2/MMP2/PTGS2/VEGFA/FOS/RORA/ITGAX/FOXO1/ITGAM/MMP9
	Up	R-HSA-1474290	Collagen formation	59	8.84345e-06	0.00104721	ITGA6/COL1A1/PLEC/COL18A1/COL6A2/COL4A3/CD151/COL13A1/PXDN/PCOLCE/ITGB4/COL5A1/COL21A1/COL1A2/P4HB/COL4A4/COL4A6/DST/COL27A1/COL4A1/LOXL1/LOXL2/LOXL4/COL6A1/COL16A1/COL15A1/PLOD2/COL5A3/COL8A1/P3H2/COL28A1/COL7A1/COL14A1/LOXL3/CRTAP/COL22A1/COL3A1/BMP1/COL9A1/COL4A2/COL17A1/COL10A1/COL12A1/COL11A1/CTSL/COL20A1/COL6A3/COLGALT1/LAMA3/COL9A3/P3H1/COL9A2/COLGALT2/COL4A5/COL11A2/PCOLCE2/CTSB/MMP9/COL23A1
	Up	R-HSA-1474228	Degradation of the extracellular matrix	80	1.28385e-05	0.00139226	LAMA5/COL1A1/COL18A1/LAMC1/COL6A2/COL4A3/ADAM15/COL13A1/ADAMTS9/MMP11/COL5A1/NID1/FN1/BSG/COL1A2/COL4A4/MMP14/COL4A6/OPTC/ADAMTS1/CAPN1/COL4A1/FURIN/KLKB1/CTSD/COL6A1/CD44/COL16A1/COL15A1/MMP15/COL5A3/COL8A1/CAPN2/HSPG2/ELN/TIMP1/PHYKPL/COL7A1/COL14A1/CMA1/CAST/ADAMTS18/COL3A1/CASP3/CAPN15/BMP1/COL9A1/COL4A2/COL17A1/BCAN/CAPN10/MMP25/COL10A1/COL12A1/ACAN/COL11A1/SCUBE1/A2M/ADAMTS4/CAPN9/TMPRSS6/CAPN5/HTRA1/SCUBE3/MMP2/CTSL/FBN1/COL6A3/LAMA3/COL9A3/ADAM17/COL9A2/COL4A5/COL11A2/ADAMTS5/CTSB/CAPNS2/MMP9/CAPN12/COL23A1
	Up	R-HSA-8978868	Fatty acid metabolism	104	1.37169e-05	0.00139226	PON3/AKR1C3/FADS2/MAPKAPK2/ACADS/CYP4F11/EPHX2/GGT5/CPT1A/ACACB/DECR1/AWAT1/CYP4F3/ABCD1/ACSBG1/RXRA/ALOX12/ACSL5/ACBD4/ACSF2/SLC22A5/CRAT/ACADVL/PPT2/ACSBG2/PHYH/SLC25A20/CPT2/ACBD5/SLC27A3/PON1/PTGDS/ABCC1/ACOT4/PPARD/ALOX5/SLC25A1/ELOVL7/CYP1B1/ECHS1/PON2/FADS1/DBI/NUDT19/HSD17B8/ACOX2/LTA4H/ACSM3/MLYCD/ACOX3/EHHADH/HADHA/HADHB/ACAA2/ACBD6/ACAD10/PLA2G4A/DECR2/ACOT13/ACOX1/HSD17B3/MID1IP1/ACOT8/ACOT9/ACSF3/SCD/ACOT2/PCCA/LTC4S/ACOT6/ACAD11/ACOT11/OLAH/THEM4/ACBD7/PTGS2/SCD5/NUDT7/ACAA1/ALDH3A2/GPX1/ECI1/MORC2/ELOVL1/DPEP2/ACOT1/ECI2/SLC25A17/HAO2/ELOVL5/PTGES/GPX2/TBXAS1/ACADL/ALOX15B/ACADM/ACSL1/CYP2J2/PTGR2/ACOXL/PTGIS/ELOVL2/MCEE/DPEP1
	Up	R-HSA-2129379	Molecules associated with elastic fibres	29	1.50618e-05	0.00142686	EMILIN1/EFEMP2/TGFB1/BMP7/ITGB5/FBLN1/FN1/ITGB3/LTBP3/MFAP5/EFEMP1/MFAP4/ITGB1/EMILIN2/LTBP1/TGFB2/ELN/LTBP2/BMP2/FBLN2/ITGB8/MFAP2/MFAP3/FBN1/MFAP1/VTN/BMP4/TGFB3/ITGAV
	Up	R-HSA-5668914	Diseases of metabolism	137	1.6795e-05	0.00149161	BGN/CHST6/CYP21A2/SFTPD/CHST14/GPC1/ADAMTS9/AGRN/TCN2/OPLAH/ADAMTSL4/NOTCH4/SDC4/NOTCH1/MUC1/DAG1/SDC3/GYS1/PMM2/NOTCH3/FDXR/NAGLU/PRELP/HYAL1/ADAMTS1/PC/SGSH/POMC/GALNT3/ADAMTS17/GALK1/DPM3/SPON2/CHST3/CHSY1/DCXR/SLC37A4/LFNG/ADAMTS7/THSD4/SLC35D1/ADAMTS10/ADAMTSL5/NOTCH2/GALNS/HSPG2/OMD/GYG2/POMT2/CYP11A1/ADAMTS6/THSD1/PAPSS2/FMOD/CYP1B1/CYP17A1/ADAMTS18/CUBN/ADAMTS12/MUC5B/MAN1B1/PAH/ADAMTSL3/GCLM/B4GALT1/SBSPON/CTSA/GYS2/CSPG4/THSD7A/BCAN/MMACHC/IDUA/B3GAT3/ARSB/BTD/MCCC2/MUC20/PGM1/CYP27A1/ACAN/MTR/THBS2/HGSNAT/DOLK/ADAMTS4/ALG12/DPM2/FMO3/HEXA/GUSB/GALE/LUM/GBE1/SLC26A2/G6PC3/MAOA/PCCA/ALG8/EPM2A/MUC19/ALG3/NCAN/RFT1/ST3GAL3/GCLC/ADAMTS13/GPC2/SDC2/GNS/POMT1/ALG13/CD320/MUC4/B4GALT7/ALG1/MPI/VCAN/ALG6/SFTPA1/B3GALT6/TBXAS1/GALT/GPC3/GLB1/THBS1/ADAMTS5/TALDO1/CFP/ALDOB/PPP1R3C/OGN/CYP26C1/GPC5/CYP2R1/ALG14/DHDDS
	Up	R-HSA-3560782	Diseases associated with glycosaminoglycan metabolism	32	2.18608e-05	0.0018273	BGN/CHST6/CHST14/GPC1/AGRN/SDC4/SDC3/PRELP/CHST3/CHSY1/HSPG2/OMD/PAPSS2/FMOD/B4GALT1/CSPG4/BCAN/B3GAT3/ACAN/HEXA/LUM/SLC26A2/NCAN/ST3GAL3/GPC2/SDC2/B4GALT7/VCAN/B3GALT6/GPC3/OGN/GPC5
	Up	R-HSA-3000157	Laminin interactions	25	5.01332e-05	0.00395774	ITGA6/LAMA5/COL18A1/LAMC1/COL4A3/LAMB2/LAMA4/ITGB4/ITGA1/NID1/COL4A4/COL4A6/LAMA1/ITGA7/LAMC3/COL4A1/ITGB1/HSPG2/COL7A1/COL4A2/ITGA3/LAMA3/LAMA2/COL4A5/ITGAV
	Up	R-HSA-166663	Initial triggering of complement	15	0.000116509	0.00871364	C1R/C4B/C4A/C1S/MASP1/CFB/C2/COLEC11/C3/C1QC/C1QB/GZMM/MASP2/C1QA/CFP
	Up	R-HSA-1630316	Glycosaminoglycan metabolism	77	0.000133083	0.00945552	UST/BGN/CHST6/CHST14/GPC1/AGRN/NDST1/SDC4/SDC3/NAGLU/HYAL2/PRELP/HYAL1/XYLT2/SGSH/CHST3/CHSY1/CD44/CEMIP/HS3ST3B1/NDST2/CHPF/B3GAT2/GALNS/HSPG2/OMD/HS6ST1/SLC26A1/GLB1L/PAPSS2/FMOD/SLC35B2/CSGALNACT1/SLC35D2/LYVE1/CHST7/B3GNT7/B4GALT1/CSPG4/BCAN/IDUA/B3GAT3/ARSB/ACAN/HGSNAT/HEXA/GUSB/LUM/SLC26A2/HAS2/NCAN/CHPF2/ST3GAL3/GPC2/SDC2/GNS/CHST11/ST3GAL1/B4GALT2/CHST2/B4GALT7/B4GALT4/HPSE2/VCAN/CHST12/ST3GAL2/B3GALT6/CHST9/SLC35B3/CHST5/GPC3/GLB1/DSE/HAS3/OGN/B4GALT3/GPC5
	Up	R-HSA-73887	Death Receptor Signalling	86	0.000172686	0.0116851	ARHGEF17/TNFRSF10B/ARHGEF5/PLEKHG2/SHARPIN/TNFRSF1A/ARHGEF35/ARHGEF26/SPPL2B/IRAK1/ARHGEF40/ARHGEF19/ARHGEF10L/ARHGEF18/VAV2/NFKBIA/ARHGEF4/ARHGEF10/RBCK1/RELA/ARHGEF15/CASP10/RIPK1/TNFRSF10A/FADD/TNFAIP3/TAB1/APH1A/OTUD7B/IKBKB/RNF31/MYD88/SPPL2A/FAS/ARHGEF1/CFLAR/TNFSF10/PREX1/ARHGEF6/TRADD/APH1B/RIPK2/HDAC1/CASP3/ABR/PSEN2/ARHGEF37/ARHGEF16/BAD/USP4/ITSN1/NFKB1/SQSTM1/FGD2/AKAP13/PSENEN/MCF2L/TNFRSF10D/ARHGEF39/TRAF1/AATF/IKBKG/NGFR/ECT2/USP21/ARHGDIA/NSMAF/TRIO/ARHGEF12/TRAF2/OBSCN/FGD3/ADAM17/VAV1/USP2/BIRC3/GNA13/OTULIN/NET1/ITGB3BP/RHOA/BCL2L11/TAB2/RACK1/CASP8/ARHGEF2
	Up	R-HSA-1650814	Collagen biosynthesis and modifying enzymes	45	0.000275001	0.0165653	COL1A1/COL18A1/COL6A2/COL4A3/COL13A1/PCOLCE/COL5A1/COL21A1/COL1A2/P4HB/COL4A4/COL4A6/COL27A1/COL4A1/COL6A1/COL16A1/COL15A1/PLOD2/COL5A3/COL8A1/P3H2/COL28A1/COL7A1/COL14A1/CRTAP/COL22A1/COL3A1/BMP1/COL9A1/COL4A2/COL17A1/COL10A1/COL12A1/COL11A1/COL20A1/COL6A3/COLGALT1/COL9A3/P3H1/COL9A2/COLGALT2/COL4A5/COL11A2/PCOLCE2/COL23A1
	Up	R-HSA-3000170	Syndecan interactions	22	0.000277109	0.0165653	ITGA6/COL1A1/TGFB1/ITGB4/ITGB5/COL5A1/SDC4/FN1/ITGB3/COL1A2/SDC3/TNC/ITGB1/COL5A3/FGF2/PRKCA/COL3A1/SDC2/VTN/TRAPPC4/THBS1/ITGAV
	Up	R-HSA-198933	Immunoregulatory interactions between a Lymphoid and a non-Lymphoid cell	57	0.000279781	0.0165653	COL1A1/LILRB5/ICAM2/NECTIN2/HLA-C/HLA-E/SIGLEC1/SFTPD/IFITM1/HLA-A/COL1A2/CD34/COLEC12/CD99/HLA-B/MICA/HLA-F/ITGB7/ITGB1/CD160/VCAM1/CD81/NPDC1/CLEC2B/ICAM1/RAET1E/COL3A1/B2M/COL17A1/FCGR1A/PILRB/C3/SIGLEC11/LILRA2/ITGAL/LILRA4/TREML1/CD40/ITGB2/SH2D1B/SIGLEC7/LILRB1/SIGLEC9/CLEC2D/LAIR2/HCST/KLRD1/CD247/CD200R1/OSCAR/CD226/CD300A/TREM2/SELL/LAIR1/FCGR2B/LILRA1
	Up	R-HSA-166658	Complement cascade	27	0.000300032	0.0170538	C1R/C4B/C4A/C1S/MASP1/CFB/CD81/C2/C7/CLU/CFI/SERPING1/COLEC11/CFH/C5/C3/C5AR1/C8G/CD59/C1QC/C1QB/GZMM/VTN/MASP2/C4BPA/C1QA/CFP
	Up	R-HSA-140534	Caspase activation via Death Receptors in the presence of ligand	13	0.000460735	0.0247623	TNFRSF10B/RIPK1/TNFRSF10A/FADD/TICAM1/FAS/CFLAR/TLR4/TNFSF10/TRADD/CD14/TRAF2/CASP8
	Up	R-HSA-425366	Transport of bile salts and organic acids, metal ions and amine compounds	45	0.0004705	0.0247623	CP/SLC39A1/SLC39A8/SLC44A2/SLC47A2/BSG/SLC14A1/SLC44A3/RHCG/SLC6A13/SLC31A1/SLC22A5/SLC22A18/SLC30A1/SLC6A12/SLC13A3/SLC6A9/SLC39A7/SLC13A4/HEPH/SLC16A3/SLC41A1/SLC22A3/SLC11A1/SLC22A4/SLC39A5/SLC39A14/SLC10A6/RUNX1/SLC6A6/SLC6A20/SLC22A1/SLC6A11/SLC22A6/SLC30A7/SLC30A6/SLC22A8/SLC30A5/SLC40A1/SLC11A2/SLC16A1/SLC5A11/SLC30A10/SLC39A4/SLC44A1
	Up	R-HSA-3371378	Regulation by c-FLIP	10	0.00055636	0.0263529	TNFRSF10B/RIPK1/TNFRSF10A/FADD/FAS/CFLAR/TNFSF10/TRADD/TRAF2/CASP8
	Up	R-HSA-5218900	CASP8 activity is inhibited	10	0.00055636	0.0263529	TNFRSF10B/RIPK1/TNFRSF10A/FADD/FAS/CFLAR/TNFSF10/TRADD/TRAF2/CASP8
	Up	R-HSA-69416	Dimerization of procaspase-8	10	0.00055636	0.0263529	TNFRSF10B/RIPK1/TNFRSF10A/FADD/FAS/CFLAR/TNFSF10/TRADD/TRAF2/CASP8
	Up	R-HSA-416482	G alpha (12/13) signalling events	51	0.000591887	0.0271313	ARHGEF17/ARHGEF5/PLEKHG2/ROCK1/GNA12/ARHGEF35/ARHGEF26/TBXA2R/ARHGEF40/ARHGEF19/ARHGEF10L/ARHGEF18/VAV2/ARHGEF4/ARHGEF10/GNG5/RHOC/ARHGEF15/PLXNB1/RHOB/GNG11/ARHGEF1/PREX1/ARHGEF6/GNB2/ABR/ARHGEF37/ARHGEF16/ADRA1A/ITSN1/GNG12/FGD2/AKAP13/MCF2L/GNB4/ARHGEF39/ECT2/GNG7/TRIO/ARHGEF12/OBSCN/FGD3/VAV1/GNG13/GNGT2/GNA13/NET1/RHOA/BTK/GNG8/ARHGEF2
	Up	R-HSA-194840	Rho GTPase cycle	83	0.000815704	0.0362224	ARHGAP39/ARHGEF17/ARHGEF5/PLEKHG2/SYDE1/ARAP3/ARHGEF35/ARHGEF26/TRIP10/ARHGEF40/ARHGEF19/ARHGEF10L/ARHGEF18/VAV2/ARHGEF4/ARHGEF10/RHOC/ARHGEF15/STARD8/ARHGAP29/ARHGAP31/RAC2/ARHGAP42/RHOD/RHOB/ARHGEF1/INPP5B/RHOJ/OPHN1/PREX1/SRGAP1/ARHGEF6/DLC1/ARHGAP4/ARHGAP17/RHOG/ABR/ARHGAP1/ARHGEF37/ARHGEF16/RHOQ/ARHGAP27/ARHGAP19/ITSN1/ARHGAP45/FGD2/RALBP1/AKAP13/MCF2L/RHOBTB1/ARAP1/ARHGAP9/STARD13/A2M/BCR/ARHGEF39/ARHGAP23/MYO9B/ARHGAP25/ARAP2/ECT2/ARHGDIA/ARHGAP15/TRIO/ARHGAP11A/ARHGEF12/ARHGAP10/DEPDC7/OBSCN/FGD3/ARHGAP30/ARHGAP35/VAV1/RHOT2/GNA13/ARHGAP12/NET1/ARHGAP11B/RHOA/RHOBTB2/RAC3/ARHGEF2/ARHGAP33
	Up	R-HSA-1793185	Chondroitin sulfate/dermatan sulfate metabolism	35	0.000947891	0.0408167	UST/BGN/CHST14/GPC1/AGRN/SDC4/SDC3/HYAL1/XYLT2/CHST3/CHSY1/CHPF/B3GAT2/HSPG2/CSGALNACT1/CHST7/CSPG4/BCAN/IDUA/B3GAT3/ARSB/HEXA/NCAN/CHPF2/GPC2/SDC2/CHST11/B4GALT7/VCAN/CHST12/B3GALT6/CHST9/GPC3/DSE/GPC5
	Up	R-HSA-977606	Regulation of Complement cascade	23	0.000995583	0.0416095	C1R/C4B/C4A/C1S/CFB/CD81/C2/C7/CLU/CFI/SERPING1/CFH/C5/C3/C5AR1/C8G/CD59/C1QC/C1QB/VTN/C4BPA/C1QA/CFP
	Up	R-HSA-71387	Metabolism of carbohydrates	158	0.00114826	0.0466195	UST/BGN/CHST6/CHST14/GPC1/PHKG1/AGRN/PCK1/NDST1/SDC4/ENO3/PFKFB3/SDC3/GYS1/PFKL/NAGLU/HYAL2/PRELP/TKT/SLC2A1/PHKA1/PYGM/HYAL1/PPP2R1B/PYGB/PC/XYLT2/SGSH/GALK1/CHST3/NUP188/CHSY1/GCKR/DCXR/CD44/SLC37A4/NUP43/CEMIP/NUP210/HS3ST3B1/NDST2/CHPF/B3GAT2/PGD/B3GALT4/GALNS/GCK/HSPG2/OMD/HS6ST1/GYG2/ABO/SLC26A1/PCK2/GLB1L/FUT4/FUT11/PFKFB2/G6PD/PAPSS2/FMOD/B3GALT5/PGLS/SLC25A1/SLC35B2/PFKFB4/CSGALNACT1/SLC35D2/LYVE1/CHST7/GLYCTK/DERA/B3GNT7/NUP88/NUP85/PGAM2/TPR/ALDH1A1/RBKS/B4GALT1/PFKFB1/GYS2/CSPG4/NUP37/BCAN/IDUA/SEC13/B3GAT3/PPP2CB/SLC25A10/ARSB/MAN2C1/PGM1/ACAN/PYGL/HGSNAT/CRYL1/HEXA/GUSB/GALE/FUT2/PHKA2/LUM/GBE1/SLC25A13/SLC26A2/G6PC3/MAN2B1/HAS2/FUT10/EPM2A/HK2/NCAN/NUP160/SLC37A2/CHPF2/ST3GAL3/GPC2/SDC2/GNS/CHST11/SHPK/ST3GAL1/B4GALT2/FBP1/CHST2/B4GALT7/B4GALT4/FUT9/AKR1A1/HPSE2/VCAN/ALDOC/CHST12/ST3GAL2/AAAS/B3GALT6/GAPDHS/NUP98/GALT/CHST9/SLC35B3/FUT1/CHST5/NUP205/GPC3/GLB1/AGL/DSE/TALDO1/ALDOB/HAS3/PPP1R3C/OGN/B4GALT3/GPC5/NUP42/ENO1
	Down	R-HSA-112316	Neuronal System	287	5.70076e-20	8.09508e-17	GNG2/PRKACB/PPM1E/CALM2/GNAI1/GABRA3/CREB1/DLG2/CHRNA3/NSF/CALM1/LIN7A/GAD2/SLITRK4/GABRG2/NPTN/KCNJ6/HSPA8/CASK/LRRTM2/GRIN2B/PRKAR1A/KRAS/ARL6IP5/GNB1/NLGN1/NEFL/SNAP25/NBEA/GABRB3/CACNA2D1/TSPAN7/CALM3/GRIN2A/GABRB2/GLRB/RASGRF2/CACNB4/GRIA1/LRRTM3/KCNJ3/GLS/CAMK2D/SLITRK3/KCNA3/HCN1/GABRA1/RAC1/MAPK1/EPB41L1/GNG3/KCNK1/RPS6KA6/CHRNB4/DLG3/SLC32A1/AKAP5/ARHGEF9/DLG4/GRIP1/KCND2/KCNA1/RTN3/GABRA2/GAD1/GRIA2/SYT1/VAMP2/LIN7C/GNG4/RIMS1/GABRA5/CAMK4/NRG1/LRRTM1/CHRNA5/NLGN4X/KCNQ3/PLCB1/GABRA4/CHRNA1/SYN2/GNAL/KCNMA1/PANX1/PPFIA2/ACHE/SLC17A7/EPB41L3/KCNA4/PRKAR2B/APBA1/PRKCG/GRM1/KCNK10/GABRG3/GNB5/KCNC2/DLGAP1/KCNB2/TUBB3/GRM5/STXBP1/SLC18A2/CACNA1E/SLC1A6/RAB3A/TUBA4A/GRIN3A/CHRNB2/BCHE/CACNG3/AP2B1/NCALD/KCNMB2/NRXN1/RASGRF1/GRIK2/CACNB2/ADCY1/KCNV1/KCNB1/GLRA2/HOMER1/PRKAG1/SYN1/KCNH1/KCNQ5/SLITRK5/KCNG3/SHANK2/NRGN/KCNN4/GLRA3/KPNA2/SLITRK1/DLGAP3/TUBA1B/GRIA3/SLC1A1/GABRB1/PRKAA2/PRKCB/CAMK2A/PTPRD/GABBR2/LRRTM4/HCN2/KIF17/SIPA1L1/ARHGEF7/PDPK1/TUBB4A/GABRQ/NRAS/APBA2/CACNG8/NRXN3/KCNK9/PRKAR1B/TUBA8/KCNK2/AP2M1/PRKAB2/KCNF1/RPS6KA3/CAMKK1/HCN4/ALDH5A1/KCNC1/KCNS2/CAMKK2/DLG1/GRIA4/NAAA/KCNAB2/TUBB2A/KCNQ2/KCNAB1/KCNH7/CHRNA7/GLS2/NLGN4Y/GRIP2/SYT10/SYT7/CPLX1/CACNB1/CAMK2B/LIN7B/KCNA2/IL1RAPL2/AP2S1/KCNN2/DNAJC5/HCN3/STX1A/CHRNA2/MAPT/CACNA1B/MAPK3/SYN3/IL1RAP/LRFN2/KCNJ4/KCNH3/IL1RAPL1/TUBB4B/TUBA1C/ADCY5/AP2A1/CHRFAM7A/SLC1A2/PPFIA4/GABBR1/GNB3/CHRNB3/DLGAP4/HTR3E/KCNH5/KCNC4/KCNC3/NRXN2/GRIN1/CACNG2/TUBA1A/CACNB3/SLITRK6/CACNA2D2/PPFIA3/KCNK4/SHANK1/ERBB4/KCNG1/PTPRS/KCNJ2/PRKAG2/HTR3B/KCNS3/PRKACA/ACTN2/KCNJ9/KCND3/KCNJ11/TUBA3D/KCNS1/SYT9/TUBB2B/CHRNA4/KCNV2/KCNH8/AP2A2/ABAT/NLGN3/KCNK3/TSPOAP1/SLC38A2/CACNA2D3/KCNJ1/KCNK7/KCNMB4/LRFN1/PANX2/EPB41L2/CAMK1/FLOT1/CHRNA6/UNC13B/BEGAIN/HTR3A/KCNA5/KCNJ12/GRIK1/GLRA1/GRIK3/KCNN1/ADCY7/KCNK13/HOMER2/GRIN2D/PICK1/GRIK5/SRC/SLC6A1/GIT1/TUBB1/PRKAA1
	Down	R-HSA-72766	Translation	218	7.1952e-17	5.10859e-14	EIF4E/MRPL42/NARS2/RPL31/RPL15/MRPS23/MRPS17/EIF4A2/RPL39/EIF1AX/GFM2/EIF3L/MRPL50/RPL7/RPL6/MRPL30/EEF1B2/MRPL3/RPL21/EIF3C/MRPS36/EIF2S1/RPL4/RPS18/RPL32/RPL22/GSPT2/MRPL35/SARS1/EIF4B/SPCS3/RPS3A/MRPS35/N6AMT1/RPS4X/MRPS10/MRPL22/RPS23/EIF3H/RPL29/RPL23A/RPL10A/RPL18A/RPL34/RPS21/RPL9/RPL26L1/MRPL44/PPA1/SRP68/RPS29/LARS1/MRPL47/SPCS1/EEF1G/RPL37A/EARS2/EEF1A2/RPS24/RPS13/MRPS21/GFM1/RPL27A/RPS20/TARS1/SRP72/RARS1/MRPL57/RPL41/OXA1L/RPL23/SEC61G/MRPL43/MRPL46/RPL30/ERAL1/EIF4H/MRPS30/RPL26/HARS1/RPS14/RPL27/GARS1/SEC61A2/RPL10/EPRS1/EEF1A1/RPL17/EEF2/NARS1/DAP3/MRPS22/EEF1E1/RPL7A/EIF3E/SARS2/RPS8/MRPL2/FARSB/MRPS31/MRPL18/RPS16/MRPL17/IARS2/RPS12/GSPT1/RPL14/RPS27/MRPL32/SRP9/EIF3I/MRPS6/IARS1/MRPL15/RPL38/MRPL37/RPS3/RPL35A/RPS7/RPL8/MRPL33/EIF5/RPL24/RPN1/MRPS9/MRPL10/PARS2/SRP14/UBA52/EIF2B5/RPS17/APEH/RPS25/RPS6/MRPL48/MRPS28/MRPS26/MARS1/SSR2/MRPL9/SRPRB/EIF2S3/MRPS5/RPL28/MRPS11/MRPL28/MRPS2/MRPL11/AARS1/EIF3M/DDOST/SEC11A/MRPS33/MRPL36/MTIF2/RPS27A/EIF3J/RPL12/GADD45GIP1/FARSA/AARS2/MRPL21/MRPL34/RPS11/RPS26/RPN2/YARS1/MRPS12/TUFM/TSFM/DARS2/MARS2/SRPRA/SSR1/TRMT112/RPL37/MRPS15/RPS15A/MRPL13/RPS10/CHCHD1/RPLP2/RPL22L1/RPL13A/EIF5B/RPS28/EIF2B1/MRPS14/EIF2S2/RPS2/RPS5/MRPL55/CARS1/SRP54/EIF3A/AIMP2/MRPL52/MRPL16/MRPS16/EIF3K/MRPL49/MRPL4/SRP19/MRPS18A/MRPS27/RPSA/YARS2/MRPL38/EIF3G/MRPL39/VARS1/RPL13/ETF1/PPA2/EIF2B2/MRPS7/SPCS2/RPLP0
	Down	R-HSA-112315	Transmission across Chemical Synapses	192	1.38748e-15	6.56742e-13	GNG2/PRKACB/PPM1E/CALM2/GNAI1/GABRA3/CREB1/DLG2/CHRNA3/NSF/CALM1/LIN7A/GAD2/GABRG2/NPTN/KCNJ6/HSPA8/CASK/GRIN2B/PRKAR1A/KRAS/ARL6IP5/GNB1/NEFL/SNAP25/NBEA/GABRB3/CACNA2D1/TSPAN7/CALM3/GRIN2A/GABRB2/GLRB/RASGRF2/CACNB4/GRIA1/KCNJ3/GLS/CAMK2D/GABRA1/RAC1/MAPK1/EPB41L1/GNG3/RPS6KA6/CHRNB4/DLG3/SLC32A1/AKAP5/ARHGEF9/DLG4/GRIP1/GABRA2/GAD1/GRIA2/SYT1/VAMP2/LIN7C/GNG4/RIMS1/GABRA5/CAMK4/NRG1/CHRNA5/PLCB1/GABRA4/CHRNA1/SYN2/GNAL/PPFIA2/ACHE/SLC17A7/PRKAR2B/APBA1/PRKCG/GABRG3/GNB5/TUBB3/STXBP1/SLC18A2/CACNA1E/SLC1A6/RAB3A/TUBA4A/GRIN3A/CHRNB2/BCHE/CACNG3/AP2B1/NCALD/RASGRF1/GRIK2/CACNB2/ADCY1/GLRA2/PRKAG1/SYN1/NRGN/GLRA3/KPNA2/TUBA1B/GRIA3/SLC1A1/GABRB1/PRKAA2/PRKCB/CAMK2A/GABBR2/KIF17/ARHGEF7/PDPK1/TUBB4A/GABRQ/NRAS/CACNG8/PRKAR1B/TUBA8/AP2M1/PRKAB2/RPS6KA3/CAMKK1/ALDH5A1/CAMKK2/DLG1/GRIA4/NAAA/TUBB2A/CHRNA7/GLS2/GRIP2/CPLX1/CACNB1/CAMK2B/LIN7B/AP2S1/DNAJC5/STX1A/CHRNA2/MAPT/CACNA1B/MAPK3/SYN3/KCNJ4/TUBB4B/TUBA1C/ADCY5/AP2A1/CHRFAM7A/SLC1A2/PPFIA4/GABBR1/GNB3/CHRNB3/HTR3E/GRIN1/CACNG2/TUBA1A/CACNB3/CACNA2D2/PPFIA3/ERBB4/KCNJ2/PRKAG2/HTR3B/PRKACA/ACTN2/KCNJ9/TUBA3D/TUBB2B/CHRNA4/AP2A2/ABAT/TSPOAP1/SLC38A2/CACNA2D3/CAMK1/CHRNA6/UNC13B/HTR3A/KCNJ12/GRIK1/GLRA1/GRIK3/ADCY7/GRIN2D/PICK1/GRIK5/SRC/SLC6A1/GIT1/TUBB1/PRKAA1
	Down	R-HSA-112314	Neurotransmitter receptors and postsynaptic signal transmission	147	1.12438e-12	3.99155e-10	GNG2/PRKACB/PPM1E/CALM2/GNAI1/GABRA3/CREB1/DLG2/CHRNA3/NSF/CALM1/LIN7A/GABRG2/NPTN/KCNJ6/CASK/GRIN2B/PRKAR1A/KRAS/GNB1/NEFL/NBEA/GABRB3/TSPAN7/CALM3/GRIN2A/GABRB2/GLRB/RASGRF2/GRIA1/KCNJ3/CAMK2D/GABRA1/RAC1/MAPK1/EPB41L1/GNG3/RPS6KA6/CHRNB4/DLG3/AKAP5/ARHGEF9/DLG4/GRIP1/GABRA2/GRIA2/LIN7C/GNG4/GABRA5/CAMK4/NRG1/CHRNA5/PLCB1/GABRA4/CHRNA1/GNAL/PRKAR2B/APBA1/PRKCG/GABRG3/GNB5/TUBB3/TUBA4A/GRIN3A/CHRNB2/CACNG3/AP2B1/NCALD/RASGRF1/GRIK2/ADCY1/GLRA2/PRKAG1/NRGN/GLRA3/KPNA2/TUBA1B/GRIA3/GABRB1/PRKAA2/PRKCB/CAMK2A/GABBR2/KIF17/ARHGEF7/PDPK1/TUBB4A/GABRQ/NRAS/CACNG8/PRKAR1B/TUBA8/AP2M1/PRKAB2/RPS6KA3/CAMKK1/CAMKK2/DLG1/GRIA4/TUBB2A/CHRNA7/GRIP2/CAMK2B/LIN7B/AP2S1/CHRNA2/MAPT/MAPK3/KCNJ4/TUBB4B/TUBA1C/ADCY5/AP2A1/CHRFAM7A/GABBR1/GNB3/CHRNB3/HTR3E/GRIN1/CACNG2/TUBA1A/ERBB4/KCNJ2/PRKAG2/HTR3B/PRKACA/ACTN2/KCNJ9/TUBA3D/TUBB2B/CHRNA4/AP2A2/CAMK1/CHRNA6/HTR3A/KCNJ12/GRIK1/GLRA1/GRIK3/ADCY7/GRIN2D/PICK1/GRIK5/SRC/GIT1/TUBB1/PRKAA1
	Down	R-HSA-422475	Axon guidance	355	3.21017e-12	9.11688e-10	DOK6/TRPC4/PRKACB/ARPC5/RPL31/SH3KBP1/DNM3/ACTR2/RPL15/CREB1/ANK3/EFNB3/PAK3/CAP2/HSP90AB1/RPL39/UBB/SLIT2/ROBO1/CSNK2A1/ARPC1A/CUL2/HSPA8/EPHA5/ELOC/PPP3CB/RPL7/GRIN2B/SCN2A/KRAS/RPL6/TIAM1/SEMA5A/DCC/RPL21/CLASP2/CNTN1/PSMA2/WASL/SCN3A/CACNB4/MAP2K1/UNC5D/RAC1/NELL2/MAPK1/RPL4/RPS6KA6/CLTC/RPS18/DLG3/AKAP5/RPL32/RPL22/DLG4/FLRT3/ARPC2/GSPT2/DCX/PAK5/SRGAP3/MAPK14/VLDLR/SCN7A/RPS3A/SCN9A/KCNQ3/RPS4X/PSMA5/PFN2/CHL1/SCN2B/PSMD10/PIK3CB/SCN3B/RPS23/RGMB/CDK5/ABL2/PIK3CA/GAP43/RPL29/GSK3B/EPHA6/RPL23A/RPL10A/PLXNA4/RPL18A/RPL34/RPS21/CDK5R1/ANK2/RPL9/ST8SIA2/RPL26L1/UNC5C/KIF4B/MYL12B/RPS29/SCN8A/PSMB5/TUBB3/EPHA7/PSMD12/TRPC5/SLIT3/TUBA4A/USP33/SHC3/ALCAM/HSP90AA1/RANBP9/AP2B1/PSMD3/PAK1/RPL37A/SH3GL2/SCN1A/L1CAM/PSMD4/PRNP/CACNA1D/CACNB2/RPS24/RPS13/CAP1/SPTB/PLXNC1/RPL27A/DAB1/RPS20/PSMA1/SCN1B/PSMB4/RPL41/PSMD8/EPHA4/RPL23/SOS2/ACTR3/DNM1/TUBA1B/PSMB1/ITGA9/MAPK8/NCAM1/RPL30/ROBO2/RELN/GRB10/CACNA1I/CLTA/RPL26/CRMP1/RPS14/CACNA1G/RPL27/RPL10/SLIT1/CNTNAP1/ARHGEF7/MET/RPL17/TUBB4A/NRAS/RPL7A/PSMD14/NTN4/TUBA8/AP2M1/RPS6KA3/KALRN/RPS8/CLASP1/TRPC1/PSME3/PAK6/MAGOH/ST8SIA4/DLG1/SCN4B/NRP2/SPTBN2/TUBB2A/TRPC6/KCNQ2/LAMB1/RPS16/PSMD1/ARHGEF28/RPS12/PIK3R2/CDC42/COL5A2/NRP1/GSPT1/RPL14/RPS27/GFRA2/ABLIM2/RAP1GAP/PSMA4/NCK1/RBX1/CACNB1/ADAM10/FRS2/EFNB2/RPL38/ARPC3/PTK2/RPS3/MAPK13/RPL35A/PSMC6/AP2S1/CNTN6/RPS7/GRB2/AGAP2/PSMD6/RPL8/RET/EFNA3/UPF2/SEMA7A/RPL24/MYH10/SIAH2/PSMB2/MAPK3/SDCBP/DPYSL2/EPHB2/SEMA3E/PSEN1/SOS1/PIK3R1/TUBB4B/TUBA1C/PSMB6/UBA52/AP2A1/RPS17/RPS25/RPS6/SRGAP2/PSMC5/SEMA4D/NRCAM/PSMD7/SPTBN5/PSMD13/EPHA10/CFL1/CSNK2A2/GRIN1/TUBA1A/CACNB3/PTPRA/PSMC4/RPL28/ROCK2/SHTN1/DSCAML1/SPTBN4/EIF4A3/COL2A1/LHX4/ACTB/CACNA1C/PSMD2/RPS27A/UBC/DPYSL4/SIAH1/RPL12/ITGA2B/PRKACA/CSNK2B/GDNF/LHX9/NGEF/TUBA3D/TUBB2B/RPS11/CNTN2/LYN/RPS26/AP2A2/PSMF1/SEMA6D/PSMC2/DOK2/EPHA8/CD24/UNC5A/DPYSL5/PSMC3/CLTB/EPHA3/CXCL12/RASA1/ACTG1/EVL/EPHA1/RPL37/DOK4/PSMC1/RPS15A/COL6A6/RPS10/CXCR4/PSMD9/RPS6KA5/RPLP2/SCN11A/RPL22L1/RPL13A/GFRA1/LIMK1/ITGA2/DOK5/PSMB3/MAGOHB/RPS28/NCSTN/ARPC4/PITPNA/CACNA1H/ARHGEF11/RPS2/TRPC3/RPS5/RND1/NCBP1/SCN5A/PSMD11/SCN4A/LDB1/TYROBP/RPSA/EFNA5/RBM8A/ANK1/SRC/PSME4/SEMA3A/EPHB6/GIT1/RPL13/ETF1/TUBB1/VAV3/RPLP0
	Down	R-HSA-392499	Metabolism of proteins	1099	1.07311e-11	2.53968e-09	PFDN4/RNF2/VBP1/EIF4E/H4C3/PGAP1/IGF1/UBE2D1/CTR9/MRPL42/GNG2/NARS2/UBE2F/SUMO2/RPL31/UBA2/H4C4/RAB9B/CALM2/KLHL42/RAB3C/KLHL9/RPL15/GNAI1/TRAPPC6B/MRPS23/APP/MAN1A2/DCTN3/RAB22A/ANK3/NSF/CALM1/KBTBD6/USP37/UBE2K/H4C5/UBE2N/SUMO1/TOMM20/SEH1L/ASB7/MRPS17/TNKS/WAC/NRIP1/DERL1/RAB6A/GALNT13/RAB27B/EIF4A2/DYNLL1/COPS2/RPL39/NOP56/UBB/NUP50/CSNK2A1/FBXW11/CALB1/CUL2/EIF1AX/UBE2V2/ST8SIA3/SNX3/BTRC/GFM2/HSPA8/TRAPPC3/ELOC/VCPIP1/MYO5A/EIF3L/UBE2B/CHM/UCHL1/ST6GALNAC5/MRPL50/DYNC1I1/NEGR1/TCP1/UBE2D3/RPL7/NUP58/NAPG/CCT6A/CCT2/NEU3/UBE2W/NAPB/GNB1/CAND1/RAB11A/FEM1B/RPL6/HDAC2/B4GALT6/RAB2A/PCMT1/SEMA5A/KLHL13/H4C12/RAB3B/PIGK/PTEN/STS/NSMCE3/MRPL30/EXOSC3/RAB8B/H2AW/EEF1B2/TOMM70/USP12/HNRNPC/RBBP5/MRPL3/CHGB/RPL21/EIF3C/MRPS36/EXOC5/DCTN6/EIF2S1/H4C11/OTUB2/PSMA2/CALM3/KBTBD7/GRIA1/PIAS1/SENP5/BRCC3/KLHL11/RAD23B/KIF5C/SOCS5/LRRC49/RPL4/GNG3/KLHL3/RPS18/DCP2/RPL32/SCG2/RPL22/UBE2E1/RANBP2/ST3GAL5/SNCA/CCT4/POMK/RAB39A/COG6/GSPT2/ATP6V0D1/VAMP2/CCT8/RAB6B/TSPAN5/MRPL35/COPG2/GNG4/SARS1/SEL1L/NEDD8/PCSK1/UCHL5/ULBP2/ST6GAL2/EIF4B/USP11/RAD21/CCNA1/SPCS3/PPP6C/H4C8/RPS3A/THY1/ABRAXAS1/MRPS35/N6AMT1/RPS4X/ACTR8/PCSK2/VDAC1/MRPS10/PSMA5/COPS4/GNPNAT1/MRPL22/ARF3/USP14/NPM1/PSMD10/OGT/COPS8/TULP4/PENK/CCT7/NDC1/RPS23/RAD18/EIF3H/COPA/ACHE/PRKN/ADAMTS19/TUSC3/RPL29/SUMO3/DCTN5/RGS7/DCTN1/TMED2/RPL23A/SKP1/RPL10A/H2BC15/RPL18A/RPL34/RPS21/CNTN3/FFAR4/ANK2/FBXO21/VCPKMT/TAF9B/RPL9/COPS3/DNAJB9/ST8SIA2/RPL26L1/RNF139/MRPL44/FBXW7/PPA1/RAB39B/TXN/ATP6AP2/CLSPN/GNB5/B4GAT1/UBE2A/H2AZ1/SRP68/RPS29/ABRAXAS2/PSMB5/CNIH1/MAN1A1/LARS1/TUBB3/DYNC1LI1/UBE2D2/CMAS/NUP93/PSMD12/NUS1/EXOC8/USP9X/RAB12/CCT5/TRIM27/CAPZA2/KBTBD8/RAB3A/OPCML/MRPL47/TUBA4A/USP33/RNF128/RAET1L/TSPYL2/BCHE/EXOC6/NRN1/DCTN4/PGA4/GFPT1/AP3M1/ING2/SEC23A/DYNLL2/SPCS1/CUL4B/EEF1AKMT2/FEM1C/UBA1/ALG2/MBD5/LYPD6B/PEX13/EEF1G/PUM2/PSMD3/RPL37A/TBCC/MCFD2/TFG/PCNA/TNKS2/SMC6/CYLD/STAM/PGA3/COMMD7/COMMD6/PSMD4/NAT8B/USP15/RAB18/EARS2/CCP110/RRAGA/EEF1A2/MAT2B/VDAC2/H2AC8/RPS24/RPS13/SPTB/H4-16/CUL5/SRD5A3/ST8SIA5/MRPS21/GFM1/RPL27A/RNF146/B3GNT4/MUC3A/RPS20/ARCN1/TARS1/PSMA1/ARSK/RAB5B/FUT8/TP53BP1/AGTPBP1/COG5/ARF1/RAB5A/COPS6/ATXN3/RAB14/RHOT1/CAPZA1/FBXL3/PSMB4/SRP72/THRB/TOP1/RARS1/MRPL57/RPL41/COPG1/OXA1L/USP25/KLHL2/FBXL20/PSMD8/UBE2T/RPL23/NTNG1/SEC61G/CCT3/USP8/PPARG/B3GNT2/FBXO11/TUBA1B/RABGGTB/PSMB1/MRPL43/DCAF10/MRPL46/DYNC1H1/PIGH/MIA3/FOLR2/PTRH2/UBE2E3/RPL30/TBCB/AGBL4/RAE1/OTUD5/RAB15/PRKDC/USO1/DCTN2/ERAL1/OTUD7A/EIF4H/GALNT11/MRPS30/RPL26/HARS1/RPS14/UBA3/UCHL3/YOD1/BET1/RPL27/VGF/ITM2B/GARS1/SEC61A2/RPL10/USP10/LYPD5/PIGT/UHRF2/NUP35/MYSM1/NCOA2/EPRS1/EEF1A1/PRMT3/GALNT17/H2BU1/RPL17/TUBB4A/RAB40A/EEF2/NARS1/DAP3/MRPS22/DPH5/RTF1/EEF1E1/OTUB1/EIF2AK3/KLHDC3/ACTR10/VDAC3/RAB1A/TTR/RPL7A/DCAF6/CASP8AP2/PSMD14/CNTN5/FBXO41/RNF7/CHD3/CHRDL1/TUBA8/RAB2B/RAB4A/H3C1/UBE2M/EIF3E/PFDN6/LMO7/SEC22B/PDIA5/SEC22A/SARS2/RPS8/CNIH3/PSME3/FN3KRP/SLC35A1/PGA5/MUC15/TTLL2/MARCHF6/ST8SIA4/ARF4/GPLD1/DCUN1D2/H3-3A/MRPL2/ERCC8/SPTBN2/FARSB/TUBB2A/MRPS31/UBE2S/NR3C2/MRPL18/LAMB1/RPS16/PSMD1/KDELR2/ASB5/MRPL17/SFTPB/H2BC13/OTUD3/IARS2/H2BC6/POLB/CTSC/ASNS/H4C2/COMMD2/RPS12/CCNF/PTP4A2/LYZ/BABAM1/COG1/GSPT1/RPL14/QSOX1/RAB7A/TRAPPC10/NOP58/RPS27/DNAJC24/COPB1/MRPL32/SRP9/UBE2Z/LARGE1/HNRNPK/CNTN4/EIF3I/PSMA4/NRN1L/RBX1/UAP1/LEO1/PIGN/PIGC/ADAM10/ARF5/MRPS6/NTNG2/IARS1/EIF5A/TGOLN2/PFDN5/RABGGTA/MIA2/KCTD6/GALNT16/MRPL15/RPL38/MRPL37/ERO1B/DPM1/ADAMTS14/COPS7A/RPS3/GALNT14/SCG3/EXOSC7/TTL/DYNC1I2/RPL35A/PSMC6/DCUN1D4/ADAMTS3/MBD1/RPS7/EXTL2/USP22/PSMD6/RTN4RL1/ADAMTS16/GNAZ/RPL8/LYPD8/INCENP/EXOC4/LHB/LY6H/STX1A/RTN4RL2/SEC22C/DCAF4/SATB1/ATF3/MRPL33/FSHB/RBBP7/EIF5/ARRB2/FBXL14/CDCA8/AURKA/RPL24/RPN1/SEC31A/TGFA/SIAH2/GALNT12/CCNE2/MRPS9/ARFGEF2/MRPL10/SENP8/PSMB2/EIF5A2/CXCL8/CBX5/PARS2/BABAM2/DCAF13/KIF5A/RAB9A/TRAF6/RAB33B/CRHR2/ALG9/SRP14/TRAPPC2/HYOU1/DCAF16/SAE1/EXOC2/RANGAP1/LSAMP/EXTL1/SUDS3/CD55/DPH3/NANP/STAMBPL1/TUBB4B/H4C14/TUBA1C/PSMB6/COPZ1/ASB8/TOPORS/UBA52/RAB10/APC/KCTD7/DCSTAMP/PLG/USP5/EIF2B5/HSP90B1/PEX12/NR4A2/SFTPA2/NFYC/PLA2G7/DNAJB11/SERP1/RPS17/NFYA/MBTPS2/APEH/RPS25/GNB3/RPS6/RAB33A/MDGA2/NAPA/CUL1/MRPL48/PSMC5/TTLL7/AMELX/SORL1/PCSK9/PSMD7/MRPS28/TDG/MBTPS1/C1GALT1C1/MRPS26/H2BC4/SPTBN5/TMED3/PSMD13/TTLL1/PIGX/TTLL6/ATF6/H4C15/NR3C1/KDM1B/MARS1/MEPE/CSNK2A2/FFAR1/TRIM13/GBA/DCUN1D3/SSR2/BACE1/JOSD1/ALG10/UBE2G1/CREBRF/RAB26/TPGS2/B4GALT5/MSRB2/MRPL9/C1GALT1/ADRA2A/FBXO10/TUBA1A/FGF23/CUL3/ABCA3/SPON1/HSPA5/PIAS2/PSMC4/SRPRB/FBXL15/EIF2S3/PIGS/MRPS5/NEU1/KIN/RNF103/NCOA1/GNE/USP49/H2BC12/RPL28/RAB40B/TMED7/BAP1/NAT8/MRPS11/MRPL28/USP17L11/MGAT4A/CCDC59/FPGT/CTNNB1/USP13/PMM1/MRPS2/CALU/NFYB/H4C6/SPTBN4/SUZ12/THSD7B/MRPL11/H2AC21/BTBD1/DCUN1D5/XBP1/GPAA1/AARS1/CCNE1/EIF3M/ACTB/CUL7/RNF185/VCP/TRAPPC5/MUC12/DDOST/USP17L18/SERPIND1/CHST8/SEC11A/MRPS33/NUP155/MRPL36/MTIF2/WDR61/COPS5/PSMD2/RPS27A/UBC/SMAD4/SOCS6/ERO1A/EIF3J/ALG11/PPARGC1A/HLTF/MGAT3/SIAH1/USP7/FN3K/RPL12/KLHL20/FBXL22/FOXK2/EXOSC2/PPP2R5B/GMDS/PARK7/FBXL16/STAM2/CUL9/COG8/INO80D/CSNK2B/ADRA2C/RNF144A/GADD45GIP1/FARSA/FEM1A/DPAGT1/GBF1/TBCA/AARS2/PIGP/DCUN1D1/BIRC2/NUP62/MSRA/STAG2/MRPL21/ADAMTSL1/SMC3/MRPL34/PROS1/TUBA3D/TUBB2B/RNF181/RPS11/MUC6/STAG1/SEMA5B/RAB24/APLP2/KDELR3/RPS26/RPN2/CNIH2/YARS1/GCNT1/ASB1/PDIA6/DPH1/COMMD3/PSMF1/STT3A/NAE1/MRPS12/CFTR/WDR48/GGA3/H2BC5/ST6GALNAC3/SP3/PSMC2/TUFM/PROZ/NUP153/CDH2/BTBD6/DMBT1/FBXL13/TSFM/DARS2/MARS2/FKBP8/ARRB1/DCAF17/PSMC3/SRPRA/EXTL3/H3C10/SSR1/MANEA/TF/LYPD1/SFTPC/ADAMTS2/CCDC22/USP30/PIGM/ADAMTSL2/CPE/DCAF7/ARL2/CHST10/KLHL22/TRMT112/RPL37/RAB37/NAGK/MRPS15/DPH2/GNAT2/RAB23/ADAMTS15/PSMC1/BCL10/RPS15A/ADAMTS8/GPS1/MRPL13/RPS10/CBX4/PHC3/MAP3K7/COPB2/PSMD9/CHCHD1/RNF5/RPLP2/SATB2/SULT1A4/SULT1A3/DDB1/NUP133/ZRANB1/AOPEP/TTLL11/UBE2R2/PIGU/RECK/RPL22L1/RPL13A/H3C4/FBXW9/ACTL6A/MSLN/PRKCSH/MAN2A2/EIF5B/MGAT2/IGFBP3/POM121/ACTR1A/PSMB3/IL6/FBXL5/RCN1/RPS28/EDEM3/MRTFA/NCSTN/SENP2/RAB21/EIF2B1/PGM3/USP17L20/GSK3A/USP44/DAD1/H2BC7/CISH/RAB3D/GPIHBP1/MRPS14/CSF2RA/ZNF131/SKIV2L/DHPS/PREB/YY1/EXOSC5/EIF2S2/NUP107/LMAN2L/SEC24B/CANX/USP17L17/RPS2/H2BC8/HDAC3/RPS5/FBXO44/FBXL19/PFDN2/MRPL55/GALNT7/CARS1/SRP54/B3GLCT/RNF123/EIF3A/AIMP2/MRPL52/MDGA1/COMMD10/INHBA/EXOSC6/H2AC15/AGBL1/MRPL16/FBXO9/FBXO30/PSCA/EXOC1/SHPRH/GMPPB/TTLL5/MRPS16/LRRC41/FBXO40/CALR/SAR1B/EIF3K/FUCA1/NUDT14/FUCA2/CPB2/SLC17A5/CEBPG/GALNTL6/CDC20/SCFD1/MRPL49/MRPL4/PSMD11/FBXO31/MEN1/SRP19/EXOSC8/MRPS18A/ACTR5/MRPS27/UBE2L3/NUP54/TMEM115/HERPUD1/ICMT/VDR/RPSA/UGGT1/USP48/ST6GALNAC6/MBOAT4/ST3GAL4/CHML/GANAB/ST3GAL6/SKP2/B3GNTL1/FBXO27/CSF2RB/YARS2/NLRP3/TADA2B/ENGASE/PAF1/UBE2H/RPA1/MRPL38/UBA6/WSB2/SERPINA1/SPP1/MPDU1/UBXN7/PIGA/KIF5B/USP17L3/NTM/PPP6R1/COMMD8/NUP214/RUVBL1/FBXW2/EIF3G/PARP1/ANK1/FCGR3B/RAD23A/H4C1/MRPL39/USP47/AGBL5/FBXO4/PAPPA2/EXOSC1/COMMD1/VARS1/B3GNT8/PSME4/SMAD2/RPL13/ETF1/PPA2/EIF2B2/TUBB1/ESR1/F7/RAB40C/MRPS7/KLHL41/SPCS2/L3MBTL2/GGCX/METTL21A/BMI1/RNF168/RPLP0/MOGS/USP28/METTL22/NGLY1/POMGNT1/DDX17/USP34
	Down	R-HSA-9675108	Nervous system development	367	1.90981e-11	3.87419e-09	DOK6/TRPC4/PRKACB/ARPC5/RPL31/SH3KBP1/DNM3/ACTR2/RPL15/CREB1/ANK3/EFNB3/PAK3/CAP2/HSP90AB1/RPL39/UBB/SLIT2/ROBO1/CSNK2A1/ARPC1A/CUL2/HSPA8/EPHA5/ELOC/PPP3CB/RPL7/GRIN2B/SCN2A/KRAS/RPL6/HDAC2/TIAM1/SEMA5A/DCC/RPL21/CLASP2/CNTN1/PSMA2/WASL/SCN3A/CACNB4/MAP2K1/UNC5D/RAC1/NELL2/MAPK1/RPL4/RPS6KA6/CLTC/RPS18/DLG3/AKAP5/RPL32/RPL22/HMGCR/DLG4/FLRT3/ARPC2/GSPT2/DCX/PAK5/SRGAP3/MAPK14/VLDLR/SCN7A/RPS3A/SCN9A/KCNQ3/RPS4X/PSMA5/PFN2/CHL1/SCN2B/PSMD10/PIK3CB/SCN3B/RPS23/RGMB/CDK5/ABL2/PIK3CA/GAP43/RPL29/GSK3B/EPHA6/RPL23A/RPL10A/PLXNA4/RPL18A/RPL34/RPS21/CDK5R1/ANK2/RPL9/ST8SIA2/RPL26L1/UNC5C/KIF4B/MYL12B/RPS29/SCN8A/PSMB5/TUBB3/EPHA7/PSMD12/TRPC5/SLIT3/TUBA4A/USP33/SHC3/ALCAM/HSP90AA1/RANBP9/AP2B1/PSMD3/PAK1/RPL37A/SH3GL2/DRP2/SCN1A/L1CAM/PSMD4/PRNP/CACNA1D/CACNB2/RPS24/RPS13/CAP1/SPTB/PLXNC1/RPL27A/DAB1/RPS20/PSMA1/SCN1B/PSMB4/RPL41/PSMD8/EPHA4/RPL23/SOS2/ACTR3/DNM1/TUBA1B/PSMB1/ITGA9/MAPK8/NCAM1/RPL30/ROBO2/RELN/GRB10/CACNA1I/CLTA/RPL26/CRMP1/RPS14/CACNA1G/RPL27/RPL10/SLIT1/CNTNAP1/ARHGEF7/MET/RPL17/TUBB4A/NRAS/RPL7A/CYP51A1/PSMD14/NTN4/TUBA8/AP2M1/RPS6KA3/KALRN/RPS8/CLASP1/TRPC1/PSME3/PAK6/MAGOH/ST8SIA4/DLG1/SCN4B/NRP2/SPTBN2/TUBB2A/TRPC6/KCNQ2/LAMB1/RPS16/PSMD1/ARHGEF28/RPS12/PIK3R2/CDC42/COL5A2/NRP1/GSPT1/RPL14/RPS27/GFRA2/ABLIM2/RAP1GAP/PSMA4/NCK1/RBX1/CACNB1/ADAM10/FRS2/EFNB2/RPL38/ARPC3/PTK2/RPS3/MAPK13/RPL35A/PSMC6/AP2S1/CNTN6/RPS7/GRB2/AGAP2/PSMD6/RPL8/RET/EFNA3/UPF2/SEMA7A/EGR2/RPL24/MYH10/SIAH2/PSMB2/MAPK3/SDCBP/DPYSL2/EPHB2/SEMA3E/PSEN1/SOS1/PIK3R1/TUBB4B/POU3F1/TUBA1C/PSMB6/UBA52/AP2A1/RPS17/RPS25/RPS6/SRGAP2/PSMC5/SEMA4D/NRCAM/PSMD7/SPTBN5/PSMD13/EPHA10/CFL1/CSNK2A2/GRIN1/TUBA1A/CACNB3/PTPRA/PSMC4/RPL28/NAB2/ROCK2/SHTN1/DSCAML1/SPTBN4/EIF4A3/COL2A1/LHX4/ACTB/CACNA1C/PSMD2/RPS27A/UBC/DPYSL4/SIAH1/RPL12/ITGA2B/PRKACA/CSNK2B/GDNF/LHX9/NGEF/SMARCA4/TUBA3D/TUBB2B/SREBF2/RPS11/CNTN2/LYN/RPS26/AP2A2/PSMF1/SEMA6D/PSMC2/DOK2/EPHA8/CD24/UNC5A/DPYSL5/PSMC3/CLTB/EPHA3/CXCL12/RASA1/ACTG1/EVL/EPHA1/RPL37/DOK4/PSMC1/RPS15A/COL6A6/RPS10/CXCR4/PSMD9/RPS6KA5/RPLP2/SCN11A/RPL22L1/RPL13A/GFRA1/LIMK1/ITGA2/DOK5/PSMB3/MAGOHB/RPS28/NCSTN/ARPC4/MBP/PITPNA/CACNA1H/ARHGEF11/MAG/RPS2/TRPC3/RPS5/RND1/NCBP1/SCN5A/PSMD11/SCN4A/LDB1/TYROBP/RPSA/EFNA5/NAB1/RBM8A/ANK1/SRC/PSME4/SEMA3A/EPHB6/GIT1/RPL13/ETF1/TUBB1/VAV3/RPLP0
	Down	R-HSA-442755	Activation of NMDA receptors and postsynaptic events	75	1.00857e-10	1.79022e-08	PRKACB/PPM1E/CALM2/CREB1/DLG2/CALM1/LIN7A/CASK/GRIN2B/PRKAR1A/KRAS/NEFL/NBEA/CALM3/GRIN2A/RASGRF2/GRIA1/CAMK2D/RAC1/MAPK1/RPS6KA6/DLG3/DLG4/GRIA2/LIN7C/CAMK4/NRG1/PRKAR2B/APBA1/TUBB3/TUBA4A/GRIN3A/RASGRF1/ADCY1/PRKAG1/NRGN/KPNA2/TUBA1B/GRIA3/PRKAA2/CAMK2A/KIF17/ARHGEF7/PDPK1/TUBB4A/NRAS/PRKAR1B/TUBA8/PRKAB2/RPS6KA3/CAMKK1/CAMKK2/DLG1/GRIA4/TUBB2A/CAMK2B/LIN7B/MAPT/MAPK3/TUBB4B/TUBA1C/GRIN1/TUBA1A/ERBB4/PRKAG2/PRKACA/ACTN2/TUBA3D/TUBB2B/CAMK1/GRIN2D/SRC/GIT1/TUBB1/PRKAA1
	Down	R-HSA-72706	GTP hydrolysis and joining of the 60S ribosomal subunit	88	3.29464e-10	5.19821e-08	EIF4E/RPL31/RPL15/EIF4A2/RPL39/EIF1AX/EIF3L/RPL7/RPL6/RPL21/EIF3C/EIF2S1/RPL4/RPS18/RPL32/RPL22/EIF4B/RPS3A/RPS4X/RPS23/EIF3H/RPL29/RPL23A/RPL10A/RPL18A/RPL34/RPS21/RPL9/RPL26L1/RPS29/RPL37A/RPS24/RPS13/RPL27A/RPS20/RPL41/RPL23/RPL30/EIF4H/RPL26/RPS14/RPL27/RPL10/RPL17/RPL7A/EIF3E/RPS8/RPS16/RPS12/RPL14/RPS27/EIF3I/RPL38/RPS3/RPL35A/RPS7/RPL8/EIF5/RPL24/UBA52/RPS17/RPS25/RPS6/EIF2S3/RPL28/EIF3M/RPS27A/EIF3J/RPL12/RPS11/RPS26/RPL37/RPS15A/RPS10/RPLP2/RPL22L1/RPL13A/EIF5B/RPS28/EIF2S2/RPS2/RPS5/EIF3A/EIF3K/RPSA/EIF3G/RPL13/RPLP0
	Down	R-HSA-8953854	Metabolism of RNA	419	7.39993e-10	1.05079e-07	SNRNP27/POLR2K/EIF4E/SNRPD3/RNGTT/RPL31/TRMT5/DDX6/RPL15/FAM98B/NUDT21/SRSF7/SEH1L/YWHAZ/ELAVL1/SNURF/EIF4A2/TRMT10C/RPL39/NOP56/UBB/NUP50/HSPA8/HNRNPD/YWHAB/RPL7/NUP58/KRR1/CSTF1/PPP2CA/CWC22/RPL6/EXOSC3/PAIP1/HNRNPC/RPL21/POP1/PSMA2/SNRNP48/RPL4/RPS18/DCP2/RPL32/RPL22/RANBP2/UTP25/CDC40/GSPT2/THOC3/HNRNPA0/EIF4B/FIP1L1/MAPK14/SNU13/RPS3A/MPHOSPH6/RPS4X/TRMT12/TRNT1/RAN/THUMPD1/PSMA5/LSM11/PSMD10/RPP30/NDC1/RPS23/TP53RK/RPL29/SRSF3/RPL23A/RPL10A/PPIL4/RPL18A/RPL34/RPS21/CNOT7/PRKCD/RPL9/RPL26L1/RIOK1/SMG8/HNRNPA1/FYTTD1/SRSF10/RPS29/TYW3/PSMB5/SNRPB2/NUP93/PSMD12/ZNF473/SRSF1/SLBP/SNRPD1/SF3B3/RIOK2/RNMT/PSMD3/EDC4/RPL37A/DDX1/IMP3/NOP10/PSMD4/CSTF2/NIP7/UTP18/DHX9/PPP2R2A/TPRKB/RPS24/RPS13/POLR2C/PPIL1/RPL27A/RPS20/DDX20/TRMT6/WDR12/PRPF8/PSMA1/WDR3/HNRNPA3/GEMIN6/PSMB4/RPL41/CSTF2T/XAB2/HNRNPR/PSMD8/PRPF19/ELAVL2/RPL23/LSM1/PSMB1/POLR2B/SNRNP40/RPL30/RAE1/CDC5L/SNRPD2/POP7/LSM8/RPL26/TYW1/RPS14/RPL27/WBP11/RPL10/BCAS2/ALKBH8/NUP35/EPRS1/LCMT2/UTP3/RPL17/CRNKL1/CSTF3/RPL7A/PHF5A/RTRAF/PSMD14/ERCC3/APOBEC4/TRMT9B/RPS8/BUD31/PSME3/MAGOH/WBP4/XPO1/TTC37/RPS16/PSMD1/WDR43/RPS12/PPWD1/PRMT5/GSPT1/RPL14/LTV1/NOL9/PCBP1/RBM22/NOP58/RPS27/CNOT4/SLU7/HNRNPK/RPP14/PSMA4/HSPA1A/ADARB1/RIOK3/SNRPN/HSPA1B/RPL38/PNRC2/RPS3/PAPOLA/GNL3/EXOSC7/RPL35A/PSMC6/RPS7/PSMD6/RPL8/GTF2H1/C1D/ADAT2/METTL1/UPF2/SNRNP25/C2orf49/PCBP2/SET/PPP2R1A/RPL24/NOL11/SMNDC1/NHP2/PSMB2/SNRPF/DCAF13/LSM3/UTP14C/PUS3/TXNL4A/CWC15/CWC27/CDK7/FTSJ1/PSMB6/UBA52/TGS1/RPS17/RPS25/TRA2B/RPS6/PSMC5/WDR36/POLR2A/PSMD7/ANP32A/PUS7/ZCRB1/PSMD13/HBS1L/TRMT11/SRSF5/MTREX/DKC1/CNOT6L/PSMC4/PQBP1/IMP4/RPL28/GTF2F2/CTU2/THOC5/MRM3/EFTUD2/DNAJC8/U2SURP/QTRT2/EIF4A3/LSM7/BYSL/DHX15/LAGE3/NUP155/SMG7/TRIT1/WDR61/PSMD2/RPS27A/UBC/NOL6/PNO1/SF3B6/BMS1/PDCD7/LSM10/LSM4/RRP7A/RPL12/EXOSC2/A1CF/SNUPN/UTP4/GAR1/CPSF3/YBX1/SNRPB/SNW1/NUP62/DIMT1/SF3B1/RPS11/TFB1M/SRSF6/TFIP11/RPS26/RPP40/PSMF1/POLR2I/SF3A1/PSMC2/GEMIN2/CCNH/DDX47/NUP153/PPIH/RPP38/TRMT1/PWP2/NT5C3B/PSMC3/CTNNBL1/LSM5/UTP20/ALYREF/UTP14A/GCFC2/TRMT112/RPL37/NSUN4/HNRNPU/PSMC1/RNPC3/NXF2B/RPS15A/HNRNPL/LAS1L/SF3B4/SENP3/RPS10/PSMD9/PRPF4/RPLP2/USP39/NUP133/CNOT2/RPL22L1/RPL13A/PRPF38A/ZRSR2/POM121/PSMB3/MAGOHB/PUS1/RPS28/UTP15/POP4/TNPO1/CLP1/SKIV2L/PRORP/WDR77/EXOSC5/SRSF2/CNOT11/IGF2BP3/NUP107/RTCB/RPS2/SF3B5/RPS5/GTF2H5/SRSF11/WDR33/NCBP1/EXOSC6/CNOT9/RCL1/MNAT1/THOC7/SNRPA1/DDX46/TUT7/PSMD11/EXOSC8/RBMX/NUP54/WDR4/EBNA1BP2/TEX10/RPSA/SRRM1/PHAX/TRMT44/RBM5/PELP1/QTRT1/NAT10/POLR2F/DDX42/TSEN15/PLRG1/DDX49/POLR2G/NUP214/SNRPE/RBM8A/PAN3/GTF2F1/DDX21/EXOSC1/NOC4L/SRSF4/PSME4/RPL13/ETF1/CNOT1/GEMIN4/PRPF6/RPLP0/PUF60
	Down	R-HSA-376176	Signaling by ROBO receptors	152	9.37199e-10	1.20984e-07	PRKACB/RPL31/RPL15/PAK3/CAP2/RPL39/UBB/SLIT2/ROBO1/CUL2/ELOC/PPP3CB/RPL7/RPL6/DCC/RPL21/CLASP2/PSMA2/RAC1/NELL2/RPL4/RPS18/AKAP5/RPL32/RPL22/FLRT3/GSPT2/PAK5/SRGAP3/RPS3A/RPS4X/PSMA5/PFN2/PSMD10/RPS23/ABL2/RPL29/RPL23A/RPL10A/RPL18A/RPL34/RPS21/RPL9/RPL26L1/RPS29/PSMB5/PSMD12/SLIT3/USP33/PSMD3/PAK1/RPL37A/PSMD4/RPS24/RPS13/CAP1/RPL27A/RPS20/PSMA1/PSMB4/RPL41/PSMD8/RPL23/SOS2/PSMB1/RPL30/ROBO2/RPL26/RPS14/RPL27/RPL10/SLIT1/RPL17/RPL7A/PSMD14/RPS8/CLASP1/PSME3/PAK6/MAGOH/RPS16/PSMD1/RPS12/CDC42/NRP1/GSPT1/RPL14/RPS27/PSMA4/NCK1/RBX1/RPL38/RPS3/RPL35A/PSMC6/RPS7/PSMD6/RPL8/UPF2/RPL24/PSMB2/SOS1/PSMB6/UBA52/RPS17/RPS25/RPS6/SRGAP2/PSMC5/PSMD7/PSMD13/PSMC4/RPL28/EIF4A3/LHX4/PSMD2/RPS27A/UBC/RPL12/PRKACA/LHX9/RPS11/RPS26/PSMF1/PSMC2/PSMC3/CXCL12/EVL/RPL37/PSMC1/RPS15A/RPS10/CXCR4/PSMD9/RPLP2/RPL22L1/RPL13A/PSMB3/MAGOHB/RPS28/RPS2/RPS5/NCBP1/PSMD11/LDB1/RPSA/RBM8A/SRC/PSME4/RPL13/ETF1/RPLP0
	Down	R-HSA-156827	L13a-mediated translational silencing of Ceruloplasmin expression	86	1.97806e-09	2.3407e-07	EIF4E/RPL31/RPL15/EIF4A2/RPL39/EIF1AX/EIF3L/RPL7/RPL6/RPL21/EIF3C/EIF2S1/RPL4/RPS18/RPL32/RPL22/EIF4B/RPS3A/RPS4X/RPS23/EIF3H/RPL29/RPL23A/RPL10A/RPL18A/RPL34/RPS21/RPL9/RPL26L1/RPS29/RPL37A/RPS24/RPS13/RPL27A/RPS20/RPL41/RPL23/RPL30/EIF4H/RPL26/RPS14/RPL27/RPL10/RPL17/RPL7A/EIF3E/RPS8/RPS16/RPS12/RPL14/RPS27/EIF3I/RPL38/RPS3/RPL35A/RPS7/RPL8/RPL24/UBA52/RPS17/RPS25/RPS6/EIF2S3/RPL28/EIF3M/RPS27A/EIF3J/RPL12/RPS11/RPS26/RPL37/RPS15A/RPS10/RPLP2/RPL22L1/RPL13A/RPS28/EIF2S2/RPS2/RPS5/EIF3A/EIF3K/RPSA/EIF3G/RPL13/RPLP0
	Down	R-HSA-438064	Post NMDA receptor activation events	64	2.2086e-09	2.41247e-07	PRKACB/CALM2/CREB1/DLG2/CALM1/GRIN2B/PRKAR1A/KRAS/NEFL/CALM3/GRIN2A/RASGRF2/GRIA1/CAMK2D/RAC1/MAPK1/RPS6KA6/DLG3/DLG4/GRIA2/CAMK4/NRG1/PRKAR2B/TUBB3/TUBA4A/RASGRF1/ADCY1/PRKAG1/NRGN/KPNA2/TUBA1B/PRKAA2/CAMK2A/ARHGEF7/PDPK1/TUBB4A/NRAS/PRKAR1B/TUBA8/PRKAB2/RPS6KA3/CAMKK1/CAMKK2/DLG1/TUBB2A/CAMK2B/MAPT/MAPK3/TUBB4B/TUBA1C/GRIN1/TUBA1A/ERBB4/PRKAG2/PRKACA/ACTN2/TUBA3D/TUBB2B/CAMK1/GRIN2D/SRC/GIT1/TUBB1/PRKAA1
	Down	R-HSA-72613	Eukaryotic Translation Initiation	91	3.05093e-09	2.72764e-07	EIF4E/RPL31/RPL15/EIF4A2/RPL39/EIF1AX/EIF3L/RPL7/RPL6/RPL21/EIF3C/EIF2S1/RPL4/RPS18/RPL32/RPL22/EIF4B/RPS3A/RPS4X/RPS23/EIF3H/RPL29/RPL23A/RPL10A/RPL18A/RPL34/RPS21/RPL9/RPL26L1/RPS29/RPL37A/RPS24/RPS13/RPL27A/RPS20/RPL41/RPL23/RPL30/EIF4H/RPL26/RPS14/RPL27/RPL10/RPL17/RPL7A/EIF3E/RPS8/RPS16/RPS12/RPL14/RPS27/EIF3I/RPL38/RPS3/RPL35A/RPS7/RPL8/EIF5/RPL24/UBA52/EIF2B5/RPS17/RPS25/RPS6/EIF2S3/RPL28/EIF3M/RPS27A/EIF3J/RPL12/RPS11/RPS26/RPL37/RPS15A/RPS10/RPLP2/RPL22L1/RPL13A/EIF5B/RPS28/EIF2B1/EIF2S2/RPS2/RPS5/EIF3A/EIF3K/RPSA/EIF3G/RPL13/EIF2B2/RPLP0
	Down	R-HSA-72737	Cap-dependent Translation Initiation	91	3.05093e-09	2.72764e-07	EIF4E/RPL31/RPL15/EIF4A2/RPL39/EIF1AX/EIF3L/RPL7/RPL6/RPL21/EIF3C/EIF2S1/RPL4/RPS18/RPL32/RPL22/EIF4B/RPS3A/RPS4X/RPS23/EIF3H/RPL29/RPL23A/RPL10A/RPL18A/RPL34/RPS21/RPL9/RPL26L1/RPS29/RPL37A/RPS24/RPS13/RPL27A/RPS20/RPL41/RPL23/RPL30/EIF4H/RPL26/RPS14/RPL27/RPL10/RPL17/RPL7A/EIF3E/RPS8/RPS16/RPS12/RPL14/RPS27/EIF3I/RPL38/RPS3/RPL35A/RPS7/RPL8/EIF5/RPL24/UBA52/EIF2B5/RPS17/RPS25/RPS6/EIF2S3/RPL28/EIF3M/RPS27A/EIF3J/RPL12/RPS11/RPS26/RPL37/RPS15A/RPS10/RPLP2/RPL22L1/RPL13A/EIF5B/RPS28/EIF2B1/EIF2S2/RPS2/RPS5/EIF3A/EIF3K/RPSA/EIF3G/RPL13/EIF2B2/RPLP0
	Down	R-HSA-1799339	SRP-dependent cotranslational protein targeting to membrane	87	3.0734e-09	2.72764e-07	RPL31/RPL15/RPL39/RPL7/RPL6/RPL21/RPL4/RPS18/RPL32/RPL22/SPCS3/RPS3A/RPS4X/RPS23/RPL29/RPL23A/RPL10A/RPL18A/RPL34/RPS21/RPL9/RPL26L1/SRP68/RPS29/SPCS1/RPL37A/RPS24/RPS13/RPL27A/RPS20/SRP72/RPL41/RPL23/SEC61G/RPL30/RPL26/RPS14/RPL27/SEC61A2/RPL10/RPL17/RPL7A/RPS8/RPS16/RPS12/RPL14/RPS27/SRP9/RPL38/RPS3/RPL35A/RPS7/RPL8/RPL24/RPN1/SRP14/UBA52/RPS17/RPS25/RPS6/SSR2/SRPRB/RPL28/DDOST/SEC11A/RPS27A/RPL12/RPS11/RPS26/RPN2/SRPRA/SSR1/RPL37/RPS15A/RPS10/RPLP2/RPL22L1/RPL13A/RPS28/RPS2/RPS5/SRP54/SRP19/RPSA/RPL13/SPCS2/RPLP0
	Down	R-HSA-9010553	Regulation of expression of SLITs and ROBOs	122	3.87172e-09	3.1006e-07	RPL31/RPL15/RPL39/UBB/SLIT2/ROBO1/CUL2/ELOC/RPL7/RPL6/RPL21/PSMA2/RPL4/RPS18/RPL32/RPL22/GSPT2/RPS3A/RPS4X/PSMA5/PSMD10/RPS23/RPL29/RPL23A/RPL10A/RPL18A/RPL34/RPS21/RPL9/RPL26L1/RPS29/PSMB5/PSMD12/USP33/PSMD3/RPL37A/PSMD4/RPS24/RPS13/RPL27A/RPS20/PSMA1/PSMB4/RPL41/PSMD8/RPL23/PSMB1/RPL30/ROBO2/RPL26/RPS14/RPL27/RPL10/SLIT1/RPL17/RPL7A/PSMD14/RPS8/PSME3/MAGOH/RPS16/PSMD1/RPS12/GSPT1/RPL14/RPS27/PSMA4/RBX1/RPL38/RPS3/RPL35A/PSMC6/RPS7/PSMD6/RPL8/UPF2/RPL24/PSMB2/PSMB6/UBA52/RPS17/RPS25/RPS6/PSMC5/PSMD7/PSMD13/PSMC4/RPL28/EIF4A3/LHX4/PSMD2/RPS27A/UBC/RPL12/LHX9/RPS11/RPS26/PSMF1/PSMC2/PSMC3/RPL37/PSMC1/RPS15A/RPS10/PSMD9/RPLP2/RPL22L1/RPL13A/PSMB3/MAGOHB/RPS28/RPS2/RPS5/NCBP1/PSMD11/LDB1/RPSA/RBM8A/PSME4/RPL13/ETF1/RPLP0
	Down	R-HSA-72764	Eukaryotic Translation Termination	74	3.93034e-09	3.1006e-07	RPL31/RPL15/RPL39/RPL7/RPL6/RPL21/RPL4/RPS18/RPL32/RPL22/GSPT2/RPS3A/N6AMT1/RPS4X/RPS23/RPL29/RPL23A/RPL10A/RPL18A/RPL34/RPS21/RPL9/RPL26L1/RPS29/RPL37A/RPS24/RPS13/RPL27A/RPS20/RPL41/RPL23/RPL30/RPL26/RPS14/RPL27/RPL10/RPL17/RPL7A/RPS8/RPS16/RPS12/GSPT1/RPL14/RPS27/RPL38/RPS3/RPL35A/RPS7/RPL8/RPL24/UBA52/RPS17/APEH/RPS25/RPS6/RPL28/RPS27A/RPL12/RPS11/RPS26/TRMT112/RPL37/RPS15A/RPS10/RPLP2/RPL22L1/RPL13A/RPS28/RPS2/RPS5/RPSA/RPL13/ETF1/RPLP0
	Down	R-HSA-1428517	The citric acid (TCA) cycle and respiratory electron transport	120	4.20416e-09	3.14206e-07	ATP5MG/NDUFA4/NDUFA5/MPC2/CYCS/NDUFA8/ATP5MC3/ATP5PD/LRPPRC/UQCRH/COX6A1/CS/COX7C/COX11/SDHA/COX7A2L/MDH2/NDUFA6/DLD/ATP5F1B/UQCRB/VDAC1/NDUFB1/NDUFAF4/COQ10B/COX5B/COX7B/NDUFS1/COX6C/NDUFB5/NNT/DLAT/SDHD/NDUFB6/GLO1/NDUFS3/ATP5MC1/COX4I1/ATP5MF/SUCLG1/SDHC/SUCLA2/UQCRC2/NDUFA2/IDH3G/SDHB/IDH3A/SLC25A14/NDUFAF5/TMEM126B/L2HGDH/PDP1/LDHAL6A/NDUFA1/PDHA1/MPC1/ME2/ATP5PB/COX8A/ATP5F1A/NDUFAF7/NDUFB3/NDUFB11/PDHX/PDK3/HAGH/PDHB/UQCRFS1/UQCRC1/COX14/NDUFA9/IDH3B/NDUFAF2/NDUFV2/TACO1/NDUFS2/ATP5PO/NDUFAB1/FAHD1/ATP5PF/NDUFB8/UQCR10/NDUFA10/ATP5F1C/NDUFA13/NDUFC1/ECSIT/NDUFB2/LDHA/NDUFB10/NDUFAF1/COX5A/DLST/LDHB/NDUFS4/FH/NDUFV1/COX6B1/NDUFC2/COX18/ATP5ME/DMAC2L/CYC1/UCP3/UQCRQ/NDUFAF3/NDUFA12/ME1/ATP5MC2/PDK4/ME3/NDUFB4/UCP2/SLC16A8/ETFDH/UQCR11/ACAD9/COX19/SLC25A27/NUBPL
	Down	R-HSA-163200	Respiratory electron transport, ATP synthesis by chemiosmotic coupling, and heat production by uncoupling proteins.	88	4.68315e-09	3.32503e-07	ATP5MG/NDUFA4/NDUFA5/CYCS/NDUFA8/ATP5MC3/ATP5PD/LRPPRC/UQCRH/COX6A1/COX7C/COX11/SDHA/COX7A2L/NDUFA6/ATP5F1B/UQCRB/NDUFB1/NDUFAF4/COQ10B/COX5B/COX7B/NDUFS1/COX6C/NDUFB5/SDHD/NDUFB6/NDUFS3/ATP5MC1/COX4I1/ATP5MF/SDHC/UQCRC2/NDUFA2/SDHB/SLC25A14/NDUFAF5/TMEM126B/NDUFA1/ATP5PB/COX8A/ATP5F1A/NDUFAF7/NDUFB3/NDUFB11/UQCRFS1/UQCRC1/COX14/NDUFA9/NDUFAF2/NDUFV2/TACO1/NDUFS2/ATP5PO/NDUFAB1/ATP5PF/NDUFB8/UQCR10/NDUFA10/ATP5F1C/NDUFA13/NDUFC1/ECSIT/NDUFB2/NDUFB10/NDUFAF1/COX5A/NDUFS4/NDUFV1/COX6B1/NDUFC2/COX18/ATP5ME/DMAC2L/CYC1/UCP3/UQCRQ/NDUFAF3/NDUFA12/ATP5MC2/NDUFB4/UCP2/ETFDH/UQCR11/ACAD9/COX19/SLC25A27/NUBPL
	Down	R-HSA-72689	Formation of a pool of free 40S subunits	79	6.99816e-09	4.59895e-07	RPL31/RPL15/RPL39/EIF1AX/EIF3L/RPL7/RPL6/RPL21/EIF3C/RPL4/RPS18/RPL32/RPL22/RPS3A/RPS4X/RPS23/EIF3H/RPL29/RPL23A/RPL10A/RPL18A/RPL34/RPS21/RPL9/RPL26L1/RPS29/RPL37A/RPS24/RPS13/RPL27A/RPS20/RPL41/RPL23/RPL30/RPL26/RPS14/RPL27/RPL10/RPL17/RPL7A/EIF3E/RPS8/RPS16/RPS12/RPL14/RPS27/EIF3I/RPL38/RPS3/RPL35A/RPS7/RPL8/RPL24/UBA52/RPS17/RPS25/RPS6/RPL28/EIF3M/RPS27A/EIF3J/RPL12/RPS11/RPS26/RPL37/RPS15A/RPS10/RPLP2/RPL22L1/RPL13A/RPS28/RPS2/RPS5/EIF3A/EIF3K/RPSA/EIF3G/RPL13/RPLP0
	Down	R-HSA-69481	G2/M Checkpoints	115	7.12514e-09	4.59895e-07	H4C3/YWHAQ/H4C4/H4C5/UBE2N/SUMO1/YWHAH/YWHAZ/UBB/UBE2V2/ORC5/YWHAG/YWHAB/H4C12/H4C11/PSMA2/ORC4/BRCC3/H4C8/ABRAXAS1/PSMA5/PSMD10/H2BC15/CLSPN/PSMB5/PSMD12/PSMD3/PSMD4/RMI2/H4-16/PSMA1/TP53BP1/PSMB4/PSMD8/RAD1/PSMB1/CDC7/CDC6/RFC5/RAD50/YWHAE/H2BU1/PSMD14/RAD17/PSME3/RNF8/PSMD1/H2BC13/H2BC6/H4C2/BABAM1/MCM2/ORC3/PSMA4/DBF4/RBBP8/RAD9B/PSMC6/PSMD6/PSMB2/BABAM2/CCNB1/RHNO1/H4C14/NBN/PSMB6/UBA52/PKMYT1/PSMC5/PSMD7/H2BC4/PSMD13/H4C15/HUS1/PSMC4/RPA2/H2BC12/ORC2/RFC3/H4C6/MCM6/BRIP1/TOPBP1/PSMD2/RPS27A/UBC/ATR/RPA3/RFC2/MCM4/PSMF1/H2BC5/PSMC2/PSMC3/PSMC1/ORC6/PSMD9/CHEK2/PSMB3/RMI1/H2BC7/DNA2/H2BC8/MCM5/NSD2/PSMD11/MRE11/MCM8/ATM/RPA1/H4C1/PSME4/CCNB2/RNF168/CHEK1
	Down	R-HSA-156842	Eukaryotic Translation Elongation	73	1.5892e-08	9.81156e-07	RPL31/RPL15/RPL39/RPL7/RPL6/EEF1B2/RPL21/RPL4/RPS18/RPL32/RPL22/RPS3A/RPS4X/RPS23/RPL29/RPL23A/RPL10A/RPL18A/RPL34/RPS21/RPL9/RPL26L1/RPS29/EEF1G/RPL37A/EEF1A2/RPS24/RPS13/RPL27A/RPS20/RPL41/RPL23/RPL30/RPL26/RPS14/RPL27/RPL10/EEF1A1/RPL17/EEF2/RPL7A/RPS8/RPS16/RPS12/RPL14/RPS27/RPL38/RPS3/RPL35A/RPS7/RPL8/RPL24/UBA52/RPS17/RPS25/RPS6/RPL28/RPS27A/RPL12/RPS11/RPS26/RPL37/RPS15A/RPS10/RPLP2/RPL22L1/RPL13A/RPS28/RPS2/RPS5/RPSA/RPL13/RPLP0
	Down	R-HSA-156902	Peptide chain elongation	70	2.38242e-08	1.4096e-06	RPL31/RPL15/RPL39/RPL7/RPL6/RPL21/RPL4/RPS18/RPL32/RPL22/RPS3A/RPS4X/RPS23/RPL29/RPL23A/RPL10A/RPL18A/RPL34/RPS21/RPL9/RPL26L1/RPS29/RPL37A/RPS24/RPS13/RPL27A/RPS20/RPL41/RPL23/RPL30/RPL26/RPS14/RPL27/RPL10/EEF1A1/RPL17/EEF2/RPL7A/RPS8/RPS16/RPS12/RPL14/RPS27/RPL38/RPS3/RPL35A/RPS7/RPL8/RPL24/UBA52/RPS17/RPS25/RPS6/RPL28/RPS27A/RPL12/RPS11/RPS26/RPL37/RPS15A/RPS10/RPLP2/RPL22L1/RPL13A/RPS28/RPS2/RPS5/RPSA/RPL13/RPLP0
	Down	R-HSA-69620	Cell Cycle Checkpoints	183	4.49327e-08	2.55218e-06	H4C3/UBE2D1/YWHAQ/H4C4/H4C5/UBE2N/SUMO1/YWHAH/SEH1L/YWHAZ/DYNLL1/UBB/PAFAH1B1/UBE2V2/ORC5/YWHAG/DYNC1I1/YWHAB/ANAPC10/PPP2CA/H4C12/CLASP2/H4C11/PSMA2/ORC4/BRCC3/CDC27/UBE2E1/RANBP2/CCNA1/H4C8/ABRAXAS1/PSMA5/BUB3/PSMD10/TAOK1/H2BC15/CLSPN/PSMB5/MAD2L1/DYNC1LI1/PSMD12/DYNLL2/PSMD3/PHF20/PSMD4/PPP2R5E/RMI2/H4-16/PSMA1/TP53BP1/CKAP5/PSMB4/PSMD8/PPP2R5C/RAD1/PSMB1/CDC7/DYNC1H1/CDC6/RFC5/ANAPC1/RAD50/YWHAE/ANAPC15/H2BU1/ZWILCH/PSMD14/RAD17/CLASP1/PSME3/RNF8/UBE2S/XPO1/PSMD1/H2BC13/H2BC6/H4C2/DSN1/BABAM1/CDC23/MCM2/RPS27/NSL1/ORC3/ZW10/PSMA4/DBF4/RBBP8/RAD9B/DYNC1I2/PSMC6/PSMD6/INCENP/AHCTF1/CDCA8/PPP2R1A/CCNE2/PPP2R5D/PSMB2/CENPE/BABAM2/CCNB1/RANGAP1/RHNO1/H4C14/NBN/PSMB6/UBA52/PKMYT1/PSMC5/PSMD7/H2BC4/KIF2A/PSMD13/H4C15/CENPK/HUS1/SPC25/SPDL1/ANAPC7/PSMC4/RPA2/H2BC12/ORC2/CENPH/RFC3/H4C6/MCM6/CENPC/NUDC/CCNE1/BRIP1/TOPBP1/CENPS/PSMD2/RPS27A/UBC/CDKN1B/ATR/PPP2R5B/RPA3/CENPL/RFC2/MCM4/PSMF1/H2BC5/PSMC2/ANAPC5/PSMC3/PSMC1/ORC6/PSMD9/NUP133/CHEK2/PSMB3/BUB1B/RMI1/H2BC7/DNA2/SGO2/NUP107/ZWINT/H2BC8/MCM5/NSD2/CDC20/PSMD11/MRE11/MCM8/CENPN/ATM/RPA1/SPC24/MAPRE1/ANAPC11/H4C1/PSME4/CCNB2/RNF168/KNTC1/ANAPC2/CHEK1
	Down	R-HSA-192823	Viral mRNA Translation	69	9.12207e-08	4.82948e-06	RPL31/RPL15/RPL39/RPL7/RPL6/RPL21/RPL4/RPS18/RPL32/RPL22/RPS3A/RPS4X/RPS23/RPL29/RPL23A/RPL10A/RPL18A/RPL34/RPS21/RPL9/RPL26L1/RPS29/RPL37A/RPS24/RPS13/RPL27A/RPS20/RPL41/RPL23/RPL30/RPL26/RPS14/RPL27/RPL10/RPL17/RPL7A/RPS8/RPS16/RPS12/RPL14/RPS27/RPL38/RPS3/RPL35A/RPS7/RPL8/RPL24/UBA52/RPS17/RPS25/RPS6/RPL28/RPS27A/RPL12/RPS11/RPS26/RPL37/RPS15A/GRSF1/RPS10/RPLP2/RPL22L1/RPL13A/RPS28/RPS2/RPS5/RPSA/RPL13/RPLP0
	Down	R-HSA-2262752	Cellular responses to stress	348	9.18282e-08	4.82948e-06	RNF2/H4C3/UBE2D1/RPL31/H4C4/RPL15/DCTN3/H4C5/ATP6V1F/HIGD1A/CYCS/SEH1L/DNAJA4/DYNLL1/HSP90AB1/RPL39/ATP6V1A/UBB/NUP50/CUL2/MAP2K4/HSPA8/ELOC/DNAJA2/HSPA12A/DYNC1I1/ATP6V1B2/UBE2D3/RPL7/NUP58/ANAPC10/ATP6V1H/BMT2/BAG4/RPL6/HSPA4L/H4C12/ATF2/RPL21/HSPH1/DCTN6/HSPA6/EIF2S1/H4C11/PSMA2/SOD1/ATP6V1G2/CAMK2D/MAPK1/RPL4/RPS18/RPL32/RPL22/CDC27/UBE2E1/RANBP2/ATP6V0B/ATP6V0D1/DNAJA1/CCNA1/MAPK14/H4C8/RPS3A/HSPA13/RPS4X/PSMA5/PSMD10/ATP6V1E1/NDC1/RPS23/TERF2/RPL29/GSK3B/DCTN5/DCTN1/ATP6V1G1/RPL23A/RPL10A/H2BC15/ATP6V1C1/RRAGD/RPL18A/RPL34/RPS21/ATP6V1D/FKBP4/RPL9/RPL26L1/FNIP2/ATP6V0C/PTGES3/TXN/MAPK9/HSBP1/H2AZ1/RPS29/PSMB5/TUBB3/DYNC1LI1/UBE2D2/NUP93/PSMD12/CAPZA2/TUBA4A/DCTN4/DYNLL2/HSP90AA1/TERF1/FNIP1/PRDX3/PSMD3/TERF2IP/RPL37A/PSMD4/RRAGA/HSPA14/H2AC8/RPS24/RPS13/LAMTOR3/H4-16/DNAJB1/BAG5/RPL27A/RPS20/PSMA1/STIP1/HSPA4/CAPZA1/PSMB4/RPL41/PRDX2/PSMD8/RPL23/TUBA1B/PSMB1/DYNC1H1/MAPK8/CAMK2A/RPL30/RAE1/LAMTOR5/DCTN2/GRB10/H2AZ2/ANAPC1/RAD50/YWHAE/RPL26/RPS14/RPL27/RPL10/ANAPC15/NUP35/EEF1A1/H2BU1/RPL17/TUBB4A/ATP6V1E2/ACTR10/RPL7A/PSMD14/TUBA8/H3C1/RPS6KA3/RPS8/PSME3/CITED2/MAPK10/ST13/H3-3A/TUBB2A/UBE2S/NR3C2/RPS16/PSMD1/BAG2/H2BC13/H2BC6/ASNS/H4C2/RPS12/CDC23/RPL14/RPS27/DNAJB6/PSMA4/CDKN2D/RBX1/HSPA1A/CAMK2B/HSPA1B/H1-1/RPL38/RPS3/DYNC1I2/RPL35A/PSMC6/RPS7/PSMD6/RPL8/MAPKAPK5/E2F3/ATF3/CHAC1/RBBP7/RPL24/CCNE2/PSMB2/NOX5/MAPK3/CXCL8/TUBB4B/H4C14/TUBA1C/NBN/PSMB6/CBX6/RRAGB/HMGA1/UBA52/HSPA1L/MIOS/RPS17/RPS25/RPS6/PSMC5/CYBB/PSMD7/H2BC4/SIRT1/PSMD13/H4C15/NR3C1/ANAPC7/EIF2AK1/TUBA1A/HSPA5/PSMC4/EIF2S3/RPA2/H2BC12/RPL28/C12orf66/HSPA9/H4C6/SUZ12/SLC38A9/HIKESHI/TNRC6B/CCNE1/RB1/VCP/EIF2AK4/NUP155/H1-4/PSMD2/RPS27A/UBC/ERO1A/CDKN1B/EED/EGLN1/RPL12/ATR/RPA3/JUN/NUP62/PRDX5/TUBA3D/TUBB2B/MTOR/RPS11/RPS26/AGO3/PSMF1/H2BC5/PSMC2/FLCN/ANAPC5/NUP153/PSMC3/H3C10/NUDT2/RHEB/RPL37/CRYAB/PSMC1/RPS15A/RPS10/CBX4/PHC3/PSMD9/RPLP2/NPRL2/ASF1A/NUP133/RPL22L1/RPL13A/H3C4/POM121/ACTR1A/PSMB3/IL6/ATP6V1C2/RPS28/H2BC7/NOX4/EIF2S2/NUP107/MINK1/CDK6/RPS2/H2BC8/RPS5/H1-0/EP400/CEBPG/PSMD11/NCF2/NUP54/ACD/GSR/DEPDC5/MRE11/RPSA/E2F1/MAP2K6/DNAJC7/BAG3/ATM/RRAGC/RPA1/IL1A/EHMT2/NUP214/ANAPC11/H4C1/SESN1/LAMTOR2/PSME4/RPL13/TNRC6C/TUBB1/ATP6V0E2/BMI1/RPLP0/ANAPC2
	Down	R-HSA-983168	Antigen processing: Ubiquitination & Proteasome degradation	196	1.82325e-07	9.10978e-06	RNF111/UBE2D1/UBE2F/TRIM32/RCHY1/KLHL42/KLHL9/TRIM36/PJA2/KBTBD6/UBE2K/UBE2N/ASB7/UBB/FBXW11/CUL2/UBE2V2/BTRC/ELOC/UBE2B/RNF6/UBE2D3/ANAPC10/PJA1/UBE2W/RLIM/KLHL13/UBR1/RNF34/PSMA2/KBTBD7/KLHL11/UBE2E2/KLHL3/CDC27/UBE2E1/TRIM37/PSMA5/HECW2/RNF41/PSMD10/PRKN/UBE3A/SKP1/FBXO21/FBXW7/LTN1/SH3RF1/UBE2A/HECTD1/PSMB5/UBE2D2/PSMD12/KBTBD8/UBE3C/HERC1/LNX1/UBA1/ANAPC13/PSMD3/UBA5/NEDD4L/PSMD4/TRIM71/ITCH/CUL5/PSMA1/TRIP12/FBXL3/PSMB4/KLHL2/FBXL20/PSMD8/AREL1/FBXO11/PSMB1/UBE2E3/ANAPC1/UBA3/RNF14/UBE2Q1/PSMD14/FBXO41/RNF7/UBE2M/DCAF1/LMO7/PSME3/UBE4A/UBE2J1/UBE2S/PSMD1/ASB5/DZIP3/CCNF/CDC23/HACE1/UBE2Z/PSMA4/RBX1/KCTD6/HECTD2/HERC3/HERC4/UBE2O/PSMC6/PSMD6/FBXL14/SIAH2/PSMB2/HUWE1/MYLIP/PSMB6/ASB8/UBA52/KCTD7/CUL1/PSMC5/PSMD7/PSMD13/UBE2G1/ANAPC7/FBXO10/CUL3/PSMC4/FBXL15/UFL1/BTBD1/CUL7/DET1/PSMD2/RPS27A/UBC/LNPEP/WWP1/THOP1/UBR2/SIAH1/KLHL20/FBXL22/UBE3D/FBXL16/NPEPPS/ASB1/PSMF1/PSMC2/ANAPC5/BTBD6/FBXL13/PSMC3/RNF130/UBAC1/KLHL22/PSMC1/PSMD9/TRIM9/UBE2R2/FBXW9/MKRN1/PSMB3/FBXL5/GLMN/SOCS1/ZNRF1/FBXO44/FBXL19/RNF123/UBE3B/RNF115/FBXO9/FBXO30/RNF220/RNF4/LRRC41/FBXO40/RNF182/CDC20/PSMD11/FBXO31/UBE2L3/TRIM11/SKP2/FBXO27/UBE2H/HECTD3/UBA6/FBXW2/ANAPC11/ARIH2/FBXO4/TPP2/PSME4/RNF19B/KLHL41/TRIM39/ANAPC2
	Down	R-HSA-168255	Influenza Infection	111	1.86045e-07	9.10978e-06	POLR2K/RPL31/RPL15/SEH1L/IPO5/RPL39/NUP50/RPL7/NUP58/RPL6/RPL21/KPNA3/RPL4/CLTC/RPS18/RPL32/RPL22/RANBP2/RPS3A/RPS4X/RAN/NDC1/RPS23/RPL29/RPL23A/RPL10A/RPL18A/RPL34/RPS21/RPL9/RPL26L1/RPS29/NUP93/HSP90AA1/RPL37A/RPS24/RPS13/POLR2C/RPL27A/RPS20/KPNA1/RPL41/RPL23/KPNA2/POLR2B/RPL30/RAE1/CLTA/RPL26/RPS14/RPL27/RPL10/NUP35/RPL17/RPL7A/RPS8/XPO1/SLC25A6/RPS16/RPS12/KPNA4/RPL14/RPS27/HSPA1A/HSPA1B/RPL38/RPS3/RPL35A/RPS7/RPL8/RPL24/UBA52/RPS17/RPS25/RPS6/POLR2A/KPNA5/RPL28/GTF2F2/NUP155/RPS27A/RPL12/NUP62/RPS11/RPS26/POLR2I/NUP153/RPL37/RPS15A/GRSF1/RPS10/RPLP2/NUP133/RPL22L1/RPL13A/POM121/RPS28/NUP107/CANX/RPS2/RPS5/CALR/NUP54/RPSA/POLR2F/POLR2G/NUP214/PARP1/GTF2F1/RPL13/RPLP0
	Down	R-HSA-2408557	Selenocysteine synthesis	71	2.11191e-07	9.99638e-06	RPL31/RPL15/RPL39/RPL7/RPL6/RPL21/RPL4/RPS18/RPL32/RPL22/SARS1/RPS3A/RPS4X/RPS23/RPL29/RPL23A/RPL10A/RPL18A/RPL34/RPS21/RPL9/RPL26L1/RPS29/RPL37A/RPS24/RPS13/RPL27A/RPS20/RPL41/RPL23/RPL30/RPL26/RPS14/RPL27/RPL10/RPL17/RPL7A/RPS8/RPS16/RPS12/RPL14/RPS27/RPL38/RPS3/RPL35A/RPS7/RPL8/SEPHS2/RPL24/UBA52/RPS17/RPS25/RPS6/RPL28/RPS27A/RPL12/RPS11/RPS26/RPL37/RPS15A/RPS10/RPLP2/RPL22L1/RPL13A/RPS28/RPS2/RPS5/EEFSEC/RPSA/RPL13/RPLP0
	Down	R-HSA-373760	L1CAM interactions	86	2.18328e-07	1.00008e-05	DNM3/ANK3/CSNK2A1/HSPA8/SCN2A/CNTN1/SCN3A/MAP2K1/RAC1/MAPK1/RPS6KA6/CLTC/DLG3/DLG4/DCX/SCN7A/SCN9A/KCNQ3/CHL1/SCN2B/SCN3B/GAP43/ANK2/KIF4B/SCN8A/TUBB3/TUBA4A/ALCAM/RANBP9/AP2B1/PAK1/SH3GL2/SCN1A/L1CAM/SPTB/SCN1B/DNM1/TUBA1B/ITGA9/NCAM1/CLTA/CNTNAP1/TUBB4A/TUBA8/AP2M1/RPS6KA3/DLG1/SCN4B/NRP2/SPTBN2/TUBB2A/KCNQ2/LAMB1/NRP1/AP2S1/CNTN6/MAPK3/SDCBP/DPYSL2/EPHB2/TUBB4B/TUBA1C/AP2A1/NRCAM/SPTBN5/CSNK2A2/TUBA1A/SHTN1/SPTBN4/ACTB/ITGA2B/CSNK2B/TUBA3D/TUBB2B/CNTN2/AP2A2/CD24/ACTG1/RPS6KA5/SCN11A/ITGA2/SCN5A/SCN4A/ANK1/SRC/TUBB1
	Down	R-HSA-8953897	Cellular responses to external stimuli	352	2.78246e-07	1.23472e-05	RNF2/H4C3/UBE2D1/RPL31/H4C4/RPL15/DCTN3/H4C5/ATP6V1F/HIGD1A/CYCS/SEH1L/DNAJA4/DYNLL1/HSP90AB1/RPL39/ATP6V1A/UBB/NUP50/CUL2/MAP2K4/HSPA8/ELOC/DNAJA2/HSPA12A/DYNC1I1/ATP6V1B2/UBE2D3/RPL7/NUP58/ANAPC10/ATP6V1H/BMT2/BAG4/RPL6/HSPA4L/H4C12/ATF2/RPL21/HSPH1/DCTN6/HSPA6/EIF2S1/H4C11/PSMA2/SOD1/ATP6V1G2/CAMK2D/MAPK1/RPL4/RPS18/RPL32/RPL22/CDC27/UBE2E1/RANBP2/ATP6V0B/ATP6V0D1/DNAJA1/CCNA1/MAPK14/H4C8/RPS3A/HSPA13/RPS4X/PSMA5/PSMD10/ATP6V1E1/NDC1/RPS23/TERF2/RPL29/GSK3B/DCTN5/DCTN1/ATP6V1G1/RPL23A/RPL10A/H2BC15/ATP6V1C1/RRAGD/RPL18A/RPL34/RPS21/ATP6V1D/FKBP4/RPL9/RPL26L1/FNIP2/ATP6V0C/PTGES3/TXN/MAPK9/HSBP1/H2AZ1/RPS29/PSMB5/TUBB3/DYNC1LI1/UBE2D2/NUP93/PSMD12/CAPZA2/TUBA4A/DCTN4/DYNLL2/HSP90AA1/TERF1/FNIP1/PRDX3/PSMD3/TERF2IP/RPL37A/PSMD4/RRAGA/HSPA14/H2AC8/RPS24/RPS13/LAMTOR3/H4-16/DNAJB1/BAG5/RPL27A/RPS20/PSMA1/STIP1/SNCB/HSPA4/CAPZA1/PSMB4/RPL41/PRDX2/PSMD8/RPL23/TUBA1B/PSMB1/DYNC1H1/MAPK8/CAMK2A/RPL30/RAE1/LAMTOR5/DCTN2/GRB10/H2AZ2/ANAPC1/RAD50/YWHAE/RPL26/RPS14/RPL27/RPL10/ANAPC15/MT1H/NUP35/EEF1A1/H2BU1/RPL17/TUBB4A/ATP6V1E2/ACTR10/RPL7A/PSMD14/TUBA8/H3C1/RPS6KA3/RPS8/PSME3/CITED2/MAPK10/ST13/H3-3A/TUBB2A/UBE2S/NR3C2/RPS16/PSMD1/BAG2/H2BC13/H2BC6/ASNS/H4C2/RPS12/CDC23/RPL14/RPS27/DNAJB6/PSMA4/CDKN2D/RBX1/HSPA1A/CAMK2B/HSPA1B/H1-1/RPL38/RPS3/DYNC1I2/RPL35A/PSMC6/RPS7/PSMD6/RPL8/MT1G/MAPKAPK5/E2F3/ATF3/CHAC1/RBBP7/RPL24/CCNE2/PSMB2/NOX5/MAPK3/CXCL8/TUBB4B/H4C14/TUBA1C/NBN/PSMB6/CBX6/RRAGB/HMGA1/UBA52/HSPA1L/MIOS/RPS17/RPS25/RPS6/PSMC5/CYBB/PSMD7/H2BC4/SIRT1/PSMD13/H4C15/NR3C1/ANAPC7/EIF2AK1/TUBA1A/HSPA5/PSMC4/EIF2S3/RPA2/H2BC12/RPL28/C12orf66/HSPA9/H4C6/SUZ12/SLC38A9/HIKESHI/TNRC6B/CCNE1/RB1/VCP/EIF2AK4/NUP155/H1-4/PSMD2/RPS27A/UBC/ERO1A/CDKN1B/EED/EGLN1/RPL12/ATR/RPA3/JUN/NUP62/PRDX5/TUBA3D/TUBB2B/MTOR/RPS11/RPS26/AGO3/PSMF1/H2BC5/PSMC2/FLCN/ANAPC5/NUP153/PSMC3/H3C10/NUDT2/RHEB/RPL37/CRYAB/PSMC1/RPS15A/RPS10/CBX4/PHC3/PSMD9/RPLP2/NPRL2/ASF1A/NUP133/RPL22L1/RPL13A/H3C4/POM121/ACTR1A/PSMB3/IL6/ATP6V1C2/RPS28/H2BC7/NOX4/EIF2S2/NUP107/MINK1/CDK6/RPS2/H2BC8/RPS5/H1-0/EP400/CEBPG/PSMD11/NCF2/NUP54/ACD/GSR/DEPDC5/MRE11/RPSA/E2F1/MAP2K6/DNAJC7/BAG3/ATM/RRAGC/RPA1/MT1F/IL1A/EHMT2/NUP214/ANAPC11/H4C1/SESN1/LAMTOR2/PSME4/RPL13/TNRC6C/TUBB1/ATP6V0E2/BMI1/RPLP0/ANAPC2
	Down	R-HSA-9633012	Response of EIF2AK4 (GCN2) to amino acid deficiency	76	2.88661e-07	1.24212e-05	RPL31/RPL15/RPL39/RPL7/RPL6/ATF2/RPL21/EIF2S1/RPL4/RPS18/RPL32/RPL22/RPS3A/RPS4X/RPS23/RPL29/RPL23A/RPL10A/RPL18A/RPL34/RPS21/RPL9/RPL26L1/RPS29/RPL37A/RPS24/RPS13/RPL27A/RPS20/RPL41/RPL23/RPL30/RPL26/RPS14/RPL27/RPL10/RPL17/RPL7A/RPS8/RPS16/ASNS/RPS12/RPL14/RPS27/RPL38/RPS3/RPL35A/RPS7/RPL8/ATF3/RPL24/UBA52/RPS17/RPS25/RPS6/EIF2S3/RPL28/EIF2AK4/RPS27A/RPL12/RPS11/RPS26/RPL37/RPS15A/RPS10/RPLP2/RPL22L1/RPL13A/RPS28/EIF2S2/RPS2/RPS5/CEBPG/RPSA/RPL13/RPLP0
	Down	R-HSA-975956	Nonsense Mediated Decay (NMD) independent of the Exon Junction Complex (EJC)	72	3.10941e-07	1.29863e-05	RPL31/RPL15/RPL39/RPL7/RPL6/RPL21/RPL4/RPS18/RPL32/RPL22/GSPT2/RPS3A/RPS4X/RPS23/RPL29/RPL23A/RPL10A/RPL18A/RPL34/RPS21/RPL9/RPL26L1/RPS29/RPL37A/RPS24/RPS13/RPL27A/RPS20/RPL41/RPL23/RPL30/RPL26/RPS14/RPL27/RPL10/RPL17/RPL7A/RPS8/RPS16/RPS12/GSPT1/RPL14/RPS27/RPL38/RPS3/RPL35A/RPS7/RPL8/RPL24/UBA52/RPS17/RPS25/RPS6/RPL28/RPS27A/RPL12/RPS11/RPS26/RPL37/RPS15A/RPS10/RPLP2/RPL22L1/RPL13A/RPS28/RPS2/RPS5/NCBP1/RPSA/RPL13/ETF1/RPLP0
	Down	R-HSA-8868773	rRNA processing in the nucleus and cytosol	133	4.31621e-07	1.75115e-05	RPL31/RPL15/RPL39/NOP56/RPL7/KRR1/RPL6/EXOSC3/RPL21/RPL4/RPS18/RPL32/RPL22/UTP25/SNU13/RPS3A/MPHOSPH6/RPS4X/THUMPD1/RPP30/RPS23/RPL29/RPL23A/RPL10A/RPL18A/RPL34/RPS21/RPL9/RPL26L1/RIOK1/RPS29/RIOK2/RPL37A/IMP3/NOP10/NIP7/UTP18/RPS24/RPS13/RPL27A/RPS20/WDR12/WDR3/RPL41/RPL23/RPL30/RPL26/RPS14/RPL27/RPL10/UTP3/RPL17/RPL7A/RPS8/RPS16/WDR43/RPS12/RPL14/LTV1/NOL9/NOP58/RPS27/RPP14/RIOK3/RPL38/RPS3/GNL3/EXOSC7/RPL35A/RPS7/RPL8/C1D/RPL24/NOL11/NHP2/DCAF13/UTP14C/UBA52/RPS17/RPS25/RPS6/WDR36/MTREX/DKC1/IMP4/RPL28/BYSL/RPS27A/NOL6/PNO1/BMS1/RRP7A/RPL12/EXOSC2/UTP4/GAR1/DIMT1/RPS11/RPS26/RPP40/DDX47/RPP38/PWP2/UTP20/UTP14A/TRMT112/RPL37/RPS15A/LAS1L/SENP3/RPS10/RPLP2/RPL22L1/RPL13A/RPS28/UTP15/EXOSC5/RPS2/RPS5/EXOSC6/RCL1/EXOSC8/EBNA1BP2/TEX10/RPSA/PELP1/NAT10/DDX49/DDX21/EXOSC1/NOC4L/RPL13/RPLP0
	Down	R-HSA-168273	Influenza Viral RNA Transcription and Replication	97	6.7784e-07	2.64354e-05	POLR2K/RPL31/RPL15/SEH1L/IPO5/RPL39/NUP50/RPL7/NUP58/RPL6/RPL21/RPL4/RPS18/RPL32/RPL22/RANBP2/RPS3A/RPS4X/NDC1/RPS23/RPL29/RPL23A/RPL10A/RPL18A/RPL34/RPS21/RPL9/RPL26L1/RPS29/NUP93/HSP90AA1/RPL37A/RPS24/RPS13/POLR2C/RPL27A/RPS20/RPL41/RPL23/POLR2B/RPL30/RAE1/RPL26/RPS14/RPL27/RPL10/NUP35/RPL17/RPL7A/RPS8/RPS16/RPS12/RPL14/RPS27/RPL38/RPS3/RPL35A/RPS7/RPL8/RPL24/UBA52/RPS17/RPS25/RPS6/POLR2A/RPL28/GTF2F2/NUP155/RPS27A/RPL12/NUP62/RPS11/RPS26/POLR2I/NUP153/RPL37/RPS15A/GRSF1/RPS10/RPLP2/NUP133/RPL22L1/RPL13A/POM121/RPS28/NUP107/RPS2/RPS5/NUP54/RPSA/POLR2F/POLR2G/NUP214/PARP1/GTF2F1/RPL13/RPLP0
	Down	R-HSA-611105	Respiratory electron transport	70	6.98055e-07	2.64354e-05	NDUFA4/NDUFA5/CYCS/NDUFA8/LRPPRC/UQCRH/COX6A1/COX7C/COX11/SDHA/COX7A2L/NDUFA6/UQCRB/NDUFB1/NDUFAF4/COQ10B/COX5B/COX7B/NDUFS1/COX6C/NDUFB5/SDHD/NDUFB6/NDUFS3/COX4I1/SDHC/UQCRC2/NDUFA2/SDHB/NDUFAF5/TMEM126B/NDUFA1/COX8A/NDUFAF7/NDUFB3/NDUFB11/UQCRFS1/UQCRC1/COX14/NDUFA9/NDUFAF2/NDUFV2/TACO1/NDUFS2/NDUFAB1/NDUFB8/UQCR10/NDUFA10/NDUFA13/NDUFC1/ECSIT/NDUFB2/NDUFB10/NDUFAF1/COX5A/NDUFS4/NDUFV1/COX6B1/NDUFC2/COX18/CYC1/UQCRQ/NDUFAF3/NDUFA12/NDUFB4/ETFDH/UQCR11/ACAD9/COX19/NUBPL
	Down	R-HSA-5663205	Infectious disease	479	7.07427e-07	2.64354e-05	POLR2K/H4C3/PLK2/CHMP5/GNG2/PRKACB/ARPC5/RNGTT/RPL31/ATP1B1/SH3KBP1/H4C4/CALM2/ACTR2/RPL15/GNAI1/CREB1/APP/CALM1/H4C5/SUMO1/SEH1L/IPO5/DYNLL1/HSP90AB1/RPL39/UBB/NUP50/ARPC1A/MAP2K4/CYFIP2/BTRC/ELOC/MYO5A/WIPF3/DYNC1I1/RPL7/NUP58/PRKAR1A/ATP6V1H/GNB1/FKBP1A/RPL6/ATP1A3/HDAC2/CBLL1/H4C12/SNAP25/GPR83/H2AW/RPL21/WASF1/H4C11/PSMA2/WASL/CALM3/TAF9/SUGT1/LIG4/MAP2K1/ATP1A1/SV2A/PSIP1/GPR45/KPNA3/RAC1/VTA1/MAPK1/RPL4/GNG3/CLTC/RPS18/RPL32/RPL22/RANBP2/PPIA/ARPC2/SYT1/VAMP2/SV2C/GNG4/AP1G1/GATAD2B/MAPK14/XRCC5/H4C8/RPS3A/TBL1XR1/RPS4X/RAN/PSMA5/NPM1/PSMD10/NDC1/RPS23/GTF2A1/TUSC3/RPL29/GSK3B/PRKAR2B/RPL23A/SKP1/RPL10A/H2BC15/ARID4A/RPL18A/RPL34/RPS21/FKBP4/TAF9B/RPL9/RPL26L1/ABI2/PTGES3/TXN/GNB5/RPS29/PSMB5/VAMP1/TUBB3/DYNC1LI1/NUP93/PSMD12/TAF2/SLC25A4/GNAS/TRIM27/CRBN/TUBA4A/STX1B/TUBB/PGK1/DYNLL2/HSP90AA1/BAIAP2/RNMT/AP2B1/PSMD3/AP1S1/TAF4B/RPL37A/SV2B/SH3GL2/STAM/NEDD4L/KDM1A/PSMD4/PDCD6IP/ADCY1/H2AC8/TAF7L/RPS24/RPS13/H4-16/CUL5/POLR2C/RPL27A/CYSLTR1/RPS20/NCKAP1/PSMA1/FUT8/ARF1/RAB5A/PSMB4/KPNA1/HTR4/RPL41/UVRAG/SLC25A5/PSMD8/SUPT4H1/RPL23/ACTR3/KPNA2/DRD5/TUBA1B/PSMB1/EPS15/POLR2B/DYNC1H1/CHMP2B/MAPK8/RPL30/PTHLH/RAE1/BANF1/CLTA/RPL26/RPS14/RPL27/FXYD6/RPL10/NUP35/H2BU1/MET/RPL17/TUBB4A/EEF2/SUPT16H/GPR176/RPL7A/RNF103-CHMP3/PSMD14/CHMP7/TSG101/ITPR1/CHD3/ITGA4/PRKAR1B/ERCC3/TUBA8/AP2M1/H3C1/NCKIPSD/VPS37A/NMT2/RPS8/PSME3/DRD1/TUBB2A/XPO1/VPS36/SLC25A6/RPS16/PSMD1/H2BC13/H2BC6/H4C2/RPS12/BRK1/SH3GL3/CDC42/KPNA4/SAP18/RPL14/IFNGR2/RAB7A/RPS27/HNRNPK/PSMA4/NCK1/XRCC6/RBX1/TAF7/AP1S2/HSPA1A/CRH/HSPA1B/RPL38/ARPC3/PTK2/RPS3/MTA3/PARP8/CHMP4B/DYNC1I2/RPL35A/PSMC6/AP2S1/RPS7/GRB2/PSMD6/GNAZ/RPL8/LHB/ELK1/GTF2H1/STX1A/JAK2/FSHB/RBBP7/RPL24/RPN1/MAP1LC3B/CRHR1/GTF2A2/HRH2/VPS25/PSMB2/TLR7/MAPK3/CCNT1/CCNT2/SIGMAR1/CRHR2/RANGAP1/SUDS3/WNT5A/VPS28/TUBB4B/CDK7/H4C14/TUBA1C/ADCY5/PSMB6/AP1S3/HMGA1/UBA52/AP2A1/ELMO1/RPS17/RPS25/GNB3/RPS6/GTF2B/PSMC5/HTR6/GPR150/POLR2A/PSMD7/H2BC4/ZCRB1/ADCYAP1/PSMD13/CRK/H4C15/NR3C1/KPNA5/P2RX7/PIK3R4/TUBA1A/MC4R/VIPR1/PSMC4/H2BC12/RPL28/GTF2F2/ROCK2/C3AR1/TAF15/MGAT4A/CTNNB1/H4C6/SUZ12/H2AC21/RB1/ACTB/VCP/DDOST/NCOR1/HTR7/NUP155/PSMD2/RPS27A/UBC/GPBAR1/TAF5/EED/FCGR3A/RPL12/PTH2R/TBP/CORO1A/STAM2/PRKACA/ARID4B/ABI1/GTF2E2/JUN/NUP62/TUBA3D/TUBB2B/RPS11/PIK3C3/LYN/RPS26/RPN2/AP2A2/PSMF1/STT3A/JAK1/POLR2I/H2BC5/ST6GALNAC3/ATP1B3/PSMC2/CCNH/AVPR2/IL18/NUP153/CBL/NOS2/RXFP1/PSMC3/H3C10/VIP/CD4/GTF2E1/TAF12/ACTG1/RPL37/GLP2R/CDH1/LIG1/PSMC1/RPS15A/GRSF1/RPS10/CXCR4/IFNGR1/FCGR2A/PSMD9/RPLP2/SSRP1/NUP133/VPS37D/RPL22L1/RPL13A/CYFIP1/H3C4/PRKCSH/MGAT2/VPS4B/POM121/PSMB3/IL6/RPS28/ARPC4/SFPQ/VPS33B/SNF8/GSK3A/SYK/DAD1/H2BC7/PTGER4/DOCK2/NUP107/CANX/RPS2/GGT1/H2BC8/HDAC3/RPS5/GTF2H5/ELMO2/CASP1/NCBP1/GPR84/H2AC15/RANBP1/MNAT1/WIPF1/CALR/GLP1R/AP1M1/PSMD11/CHMP2A/NUP54/RPSA/ST3GAL4/GANAB/ADCY7/MAP2K6/NLRP3/MRC1/ADRB3/PARP6/IL1A/POLR2F/POLR2G/IL1B/NUP214/PARP1/H4C1/GTF2F1/SRC/MC1R/PSME4/RPL13/TUBB1/NCKAP1L/FXYD7/TBK1/CBX1/VAV3/RPLP0/MOGS
	Down	R-HSA-72702	Ribosomal scanning and start codon recognition	47	8.91302e-07	3.24525e-05	EIF4E/EIF4A2/EIF1AX/EIF3L/EIF3C/EIF2S1/RPS18/EIF4B/RPS3A/RPS4X/RPS23/EIF3H/RPS21/RPS29/RPS24/RPS13/RPS20/EIF4H/RPS14/EIF3E/RPS8/RPS16/RPS12/RPS27/EIF3I/RPS3/RPS7/EIF5/RPS17/RPS25/RPS6/EIF2S3/EIF3M/RPS27A/EIF3J/RPS11/RPS26/RPS15A/RPS10/RPS28/EIF2S2/RPS2/RPS5/EIF3A/EIF3K/RPSA/EIF3G
	Down	R-HSA-72312	rRNA processing	138	1.0136e-06	3.59827e-05	RPL31/RPL15/TRMT10C/RPL39/NOP56/RPL7/KRR1/RPL6/EXOSC3/RPL21/RPL4/RPS18/RPL32/RPL22/UTP25/SNU13/RPS3A/MPHOSPH6/RPS4X/THUMPD1/RPP30/RPS23/RPL29/RPL23A/RPL10A/RPL18A/RPL34/RPS21/RPL9/RPL26L1/RIOK1/RPS29/RIOK2/RPL37A/IMP3/NOP10/NIP7/UTP18/RPS24/RPS13/RPL27A/RPS20/WDR12/WDR3/RPL41/RPL23/RPL30/RPL26/RPS14/RPL27/RPL10/UTP3/RPL17/RPL7A/RPS8/RPS16/WDR43/RPS12/RPL14/LTV1/NOL9/NOP58/RPS27/RPP14/RIOK3/RPL38/RPS3/GNL3/EXOSC7/RPL35A/RPS7/RPL8/C1D/RPL24/NOL11/NHP2/DCAF13/UTP14C/UBA52/RPS17/RPS25/RPS6/WDR36/MTREX/DKC1/IMP4/RPL28/MRM3/BYSL/RPS27A/NOL6/PNO1/BMS1/RRP7A/RPL12/EXOSC2/UTP4/GAR1/DIMT1/RPS11/TFB1M/RPS26/RPP40/DDX47/RPP38/PWP2/UTP20/UTP14A/TRMT112/RPL37/NSUN4/RPS15A/LAS1L/SENP3/RPS10/RPLP2/RPL22L1/RPL13A/RPS28/UTP15/PRORP/EXOSC5/RPS2/RPS5/EXOSC6/RCL1/EXOSC8/EBNA1BP2/TEX10/RPSA/PELP1/NAT10/DDX49/DDX21/EXOSC1/NOC4L/RPL13/RPLP0
	Down	R-HSA-6791226	Major pathway of rRNA processing in the nucleolus and cytosol	125	1.8333e-06	6.34947e-05	RPL31/RPL15/RPL39/NOP56/RPL7/KRR1/RPL6/EXOSC3/RPL21/RPL4/RPS18/RPL32/RPL22/UTP25/SNU13/RPS3A/MPHOSPH6/RPS4X/RPP30/RPS23/RPL29/RPL23A/RPL10A/RPL18A/RPL34/RPS21/RPL9/RPL26L1/RIOK1/RPS29/RIOK2/RPL37A/IMP3/NIP7/UTP18/RPS24/RPS13/RPL27A/RPS20/WDR12/WDR3/RPL41/RPL23/RPL30/RPL26/RPS14/RPL27/RPL10/UTP3/RPL17/RPL7A/RPS8/RPS16/WDR43/RPS12/RPL14/LTV1/NOL9/NOP58/RPS27/RPP14/RIOK3/RPL38/RPS3/GNL3/EXOSC7/RPL35A/RPS7/RPL8/C1D/RPL24/NOL11/DCAF13/UTP14C/UBA52/RPS17/RPS25/RPS6/WDR36/MTREX/IMP4/RPL28/BYSL/RPS27A/NOL6/PNO1/BMS1/RRP7A/RPL12/EXOSC2/UTP4/RPS11/RPS26/RPP40/DDX47/RPP38/PWP2/UTP20/UTP14A/RPL37/RPS15A/LAS1L/SENP3/RPS10/RPLP2/RPL22L1/RPL13A/RPS28/UTP15/EXOSC5/RPS2/RPS5/EXOSC6/RCL1/EXOSC8/EBNA1BP2/TEX10/RPSA/PELP1/DDX49/DDX21/EXOSC1/NOC4L/RPL13/RPLP0
	Down	R-HSA-3371497	HSP90 chaperone cycle for steroid hormone receptors (SHR)	43	2.0565e-06	6.95291e-05	DCTN3/DNAJA4/DYNLL1/HSP90AB1/HSPA8/DNAJA2/DYNC1I1/DCTN6/DNAJA1/DCTN5/DCTN1/FKBP4/PTGES3/TUBB3/DYNC1LI1/CAPZA2/TUBA4A/DCTN4/DYNLL2/HSP90AA1/DNAJB1/STIP1/CAPZA1/TUBA1B/DYNC1H1/DCTN2/TUBB4A/ACTR10/TUBA8/TUBB2A/NR3C2/HSPA1A/HSPA1B/DYNC1I2/TUBB4B/TUBA1C/HSPA1L/NR3C1/TUBA1A/TUBA3D/TUBB2B/ACTR1A/TUBB1
	Down	R-HSA-2555396	Mitotic Metaphase and Anaphase	146	2.21046e-06	7.20322e-05	SPAST/UBE2D1/SUMO1/SEH1L/DYNLL1/UBB/PAFAH1B1/DYNC1I1/NUP58/ANAPC10/PPP2CA/CLASP2/PSMA2/CDC27/UBE2E1/RANBP2/LEMD3/RAD21/PDS5B/RAN/PSMA5/BUB3/PSMD10/NDC1/TAOK1/PSMB5/TUBB3/MAD2L1/DYNC1LI1/NUP93/PSMD12/TUBA4A/DYNLL2/PSMD3/PSMD4/PPP2R5E/PPP2R2A/PDS5A/PSMA1/CKAP5/PSMB4/PSMD8/PPP2R5C/TUBA1B/PSMB1/DYNC1H1/CHMP2B/BANF1/ANAPC1/ANAPC15/NUP35/TUBB4A/ZWILCH/RNF103-CHMP3/PSMD14/CHMP7/TUBA8/CLASP1/PSME3/TMPO/TUBB2A/UBE2S/XPO1/PSMD1/DSN1/CDC23/RPS27/NSL1/ZW10/PSMA4/CDCA5/CHMP4B/DYNC1I2/PSMC6/PSMD6/INCENP/AHCTF1/VRK1/CDCA8/PPP2R1A/PPP2R5D/PSMB2/CENPE/CCNB1/RANGAP1/TUBB4B/TUBA1C/PSMB6/UBA52/PSMC5/PSMD7/KIF2A/PSMD13/CENPK/SPC25/SPDL1/ANAPC7/TUBA1A/PSMC4/CENPH/CENPC/NUDC/NUP155/CENPS/PSMD2/RPS27A/UBC/PPP2R5B/NUP62/STAG2/SMC3/CENPL/TUBA3D/TUBB2B/ANKLE2/STAG1/PSMF1/PSMC2/ANAPC5/FBXO5/PSMC3/PSMC1/PSMD9/NUP133/POM121/PSMB3/BUB1B/TNPO1/SGO2/NUP107/ZWINT/CDC20/PSMD11/CHMP2A/NUP54/SIRT2/CENPN/SPC24/MAPRE1/ANAPC11/PSME4/CCNB2/TUBB1/WAPL/KNTC1/ANAPC2
	Down	R-HSA-8951664	Neddylation	149	2.23198e-06	7.20322e-05	UBE2D1/UBE2F/KLHL42/KLHL9/KBTBD6/ASB7/COPS2/UBB/FBXW11/CUL2/BTRC/ELOC/UBE2D3/CAND1/FEM1B/KLHL13/RBBP5/PSMA2/KBTBD7/KLHL11/SOCS5/KLHL3/NEDD8/PSMA5/COPS4/PSMD10/COPS8/TULP4/SKP1/FBXO21/COPS3/FBXW7/PSMB5/UBE2D2/PSMD12/KBTBD8/CUL4B/FEM1C/PUM2/PSMD3/COMMD7/COMMD6/PSMD4/CUL5/PSMA1/COPS6/FBXL3/PSMB4/KLHL2/FBXL20/PSMD8/FBXO11/PSMB1/DCAF10/UBA3/UCHL3/DCAF6/PSMD14/FBXO41/RNF7/UBE2M/LMO7/PSME3/DCUN1D2/ERCC8/PSMD1/ASB5/COMMD2/CCNF/PSMA4/RBX1/KCTD6/COPS7A/PSMC6/DCUN1D4/PSMD6/DCAF4/RBBP7/FBXL14/SENP8/PSMB2/DCAF13/DCAF16/PSMB6/ASB8/UBA52/KCTD7/CUL1/PSMC5/PSMD7/PSMD13/DCUN1D3/FBXO10/CUL3/PSMC4/FBXL15/BTBD1/DCUN1D5/CUL7/COPS5/PSMD2/RPS27A/UBC/SOCS6/KLHL20/FBXL22/FBXL16/CUL9/FEM1A/DCUN1D1/ASB1/COMMD3/PSMF1/NAE1/PSMC2/BTBD6/FBXL13/DCAF17/PSMC3/CCDC22/DCAF7/KLHL22/PSMC1/GPS1/PSMD9/DDB1/FBXW9/PSMB3/FBXL5/CISH/FBXO44/FBXL19/COMMD10/FBXO9/FBXO30/LRRC41/FBXO40/PSMD11/FBXO31/SKP2/FBXO27/WSB2/UBXN7/COMMD8/FBXW2/FBXO4/COMMD1/PSME4/KLHL41
	Down	R-HSA-69052	Switching of origins to a post-replicative state	67	2.29465e-06	7.2409e-05	UBE2D1/UBB/ORC5/ANAPC10/PSMA2/ORC4/CDC27/UBE2E1/CCNA1/PSMA5/PSMD10/SKP1/PSMB5/PSMD12/PSMD3/PSMD4/PSMA1/PSMB4/PSMD8/PSMB1/CDC6/ANAPC1/ANAPC15/PSMD14/PSME3/UBE2S/PSMD1/CDC23/MCM2/ORC3/PSMA4/RBX1/PSMC6/PSMD6/CCNE2/PSMB2/PSMB6/UBA52/CUL1/PSMC5/PSMD7/PSMD13/ANAPC7/PSMC4/ORC2/MCM6/CCNE1/PSMD2/RPS27A/UBC/MCM4/PSMF1/PSMC2/ANAPC5/PSMC3/PSMC1/ORC6/PSMD9/PSMB3/MCM5/PSMD11/CDT1/MCM8/SKP2/ANAPC11/PSME4/ANAPC2
	Down	R-HSA-927802	Nonsense-Mediated Decay (NMD)	83	2.42944e-06	7.34002e-05	RPL31/RPL15/RPL39/RPL7/PPP2CA/RPL6/RPL21/RPL4/RPS18/RPL32/RPL22/GSPT2/RPS3A/RPS4X/RPS23/RPL29/RPL23A/RPL10A/RPL18A/RPL34/RPS21/RPL9/RPL26L1/SMG8/RPS29/RPL37A/PPP2R2A/RPS24/RPS13/RPL27A/RPS20/RPL41/RPL23/RPL30/RPL26/RPS14/RPL27/RPL10/RPL17/RPL7A/RPS8/MAGOH/RPS16/RPS12/GSPT1/RPL14/RPS27/RPL38/PNRC2/RPS3/RPL35A/RPS7/RPL8/UPF2/PPP2R1A/RPL24/UBA52/RPS17/RPS25/RPS6/RPL28/EIF4A3/SMG7/RPS27A/RPL12/RPS11/RPS26/RPL37/RPS15A/RPS10/RPLP2/RPL22L1/RPL13A/MAGOHB/RPS28/RPS2/RPS5/NCBP1/RPSA/RBM8A/RPL13/ETF1/RPLP0
	Down	R-HSA-975957	Nonsense Mediated Decay (NMD) enhanced by the Exon Junction Complex (EJC)	83	2.42944e-06	7.34002e-05	RPL31/RPL15/RPL39/RPL7/PPP2CA/RPL6/RPL21/RPL4/RPS18/RPL32/RPL22/GSPT2/RPS3A/RPS4X/RPS23/RPL29/RPL23A/RPL10A/RPL18A/RPL34/RPS21/RPL9/RPL26L1/SMG8/RPS29/RPL37A/PPP2R2A/RPS24/RPS13/RPL27A/RPS20/RPL41/RPL23/RPL30/RPL26/RPS14/RPL27/RPL10/RPL17/RPL7A/RPS8/MAGOH/RPS16/RPS12/GSPT1/RPL14/RPS27/RPL38/PNRC2/RPS3/RPL35A/RPS7/RPL8/UPF2/PPP2R1A/RPL24/UBA52/RPS17/RPS25/RPS6/RPL28/EIF4A3/SMG7/RPS27A/RPL12/RPS11/RPS26/RPL37/RPS15A/RPS10/RPLP2/RPL22L1/RPL13A/MAGOHB/RPS28/RPS2/RPS5/NCBP1/RPSA/RBM8A/RPL13/ETF1/RPLP0
	Down	R-HSA-68882	Mitotic Anaphase	145	2.90081e-06	8.58158e-05	SPAST/UBE2D1/SUMO1/SEH1L/DYNLL1/UBB/PAFAH1B1/DYNC1I1/NUP58/ANAPC10/PPP2CA/CLASP2/PSMA2/CDC27/UBE2E1/RANBP2/LEMD3/RAD21/PDS5B/RAN/PSMA5/BUB3/PSMD10/NDC1/TAOK1/PSMB5/TUBB3/MAD2L1/DYNC1LI1/NUP93/PSMD12/TUBA4A/DYNLL2/PSMD3/PSMD4/PPP2R5E/PPP2R2A/PDS5A/PSMA1/CKAP5/PSMB4/PSMD8/PPP2R5C/TUBA1B/PSMB1/DYNC1H1/CHMP2B/BANF1/ANAPC1/ANAPC15/NUP35/TUBB4A/ZWILCH/RNF103-CHMP3/PSMD14/CHMP7/TUBA8/CLASP1/PSME3/TMPO/TUBB2A/UBE2S/XPO1/PSMD1/DSN1/CDC23/RPS27/NSL1/ZW10/PSMA4/CDCA5/CHMP4B/DYNC1I2/PSMC6/PSMD6/INCENP/AHCTF1/VRK1/CDCA8/PPP2R1A/PPP2R5D/PSMB2/CENPE/CCNB1/RANGAP1/TUBB4B/TUBA1C/PSMB6/UBA52/PSMC5/PSMD7/KIF2A/PSMD13/CENPK/SPC25/SPDL1/ANAPC7/TUBA1A/PSMC4/CENPH/CENPC/NUDC/NUP155/CENPS/PSMD2/RPS27A/UBC/PPP2R5B/NUP62/STAG2/SMC3/CENPL/TUBA3D/TUBB2B/ANKLE2/STAG1/PSMF1/PSMC2/ANAPC5/PSMC3/PSMC1/PSMD9/NUP133/POM121/PSMB3/BUB1B/TNPO1/SGO2/NUP107/ZWINT/CDC20/PSMD11/CHMP2A/NUP54/SIRT2/CENPN/SPC24/MAPRE1/ANAPC11/PSME4/CCNB2/TUBB1/WAPL/KNTC1/ANAPC2
	Down	R-HSA-72695	Formation of the ternary complex, and subsequently, the 43S complex	42	3.31847e-06	9.61678e-05	EIF1AX/EIF3L/EIF3C/EIF2S1/RPS18/RPS3A/RPS4X/RPS23/EIF3H/RPS21/RPS29/RPS24/RPS13/RPS20/RPS14/EIF3E/RPS8/RPS16/RPS12/RPS27/EIF3I/RPS3/RPS7/RPS17/RPS25/RPS6/EIF2S3/EIF3M/RPS27A/EIF3J/RPS11/RPS26/RPS15A/RPS10/RPS28/EIF2S2/RPS2/RPS5/EIF3A/EIF3K/RPSA/EIF3G
	Down	R-HSA-5389840	Mitochondrial translation elongation	66	3.39001e-06	9.62764e-05	MRPL42/MRPS23/MRPS17/MRPL50/MRPL30/MRPL3/MRPS36/MRPL35/MRPS35/MRPS10/MRPL22/MRPL44/MRPL47/MRPS21/GFM1/MRPL57/OXA1L/MRPL43/MRPL46/ERAL1/MRPS30/DAP3/MRPS22/MRPL2/MRPS31/MRPL18/MRPL17/MRPL32/MRPS6/MRPL15/MRPL37/MRPL33/MRPS9/MRPL10/MRPL48/MRPS28/MRPS26/MRPL9/MRPS5/MRPS11/MRPL28/MRPS2/MRPL11/MRPS33/MRPL36/GADD45GIP1/MRPL21/MRPL34/MRPS12/TUFM/TSFM/MRPS15/MRPL13/CHCHD1/MRPS14/MRPL55/MRPL52/MRPL16/MRPS16/MRPL49/MRPL4/MRPS18A/MRPS27/MRPL38/MRPL39/MRPS7
	Down	R-HSA-72649	Translation initiation complex formation	46	3.91783e-06	0.000109085	EIF4E/EIF4A2/EIF1AX/EIF3L/EIF3C/EIF2S1/RPS18/EIF4B/RPS3A/RPS4X/RPS23/EIF3H/RPS21/RPS29/RPS24/RPS13/RPS20/EIF4H/RPS14/EIF3E/RPS8/RPS16/RPS12/RPS27/EIF3I/RPS3/RPS7/RPS17/RPS25/RPS6/EIF2S3/EIF3M/RPS27A/EIF3J/RPS11/RPS26/RPS15A/RPS10/RPS28/EIF2S2/RPS2/RPS5/EIF3A/EIF3K/RPSA/EIF3G
	Down	R-HSA-2467813	Separation of Sister Chromatids	119	4.24595e-06	0.000115947	UBE2D1/SEH1L/DYNLL1/UBB/PAFAH1B1/DYNC1I1/ANAPC10/PPP2CA/CLASP2/PSMA2/CDC27/UBE2E1/RANBP2/RAD21/PDS5B/PSMA5/BUB3/PSMD10/TAOK1/PSMB5/TUBB3/MAD2L1/DYNC1LI1/PSMD12/TUBA4A/DYNLL2/PSMD3/PSMD4/PPP2R5E/PDS5A/PSMA1/CKAP5/PSMB4/PSMD8/PPP2R5C/TUBA1B/PSMB1/DYNC1H1/ANAPC1/ANAPC15/TUBB4A/ZWILCH/PSMD14/TUBA8/CLASP1/PSME3/TUBB2A/UBE2S/XPO1/PSMD1/DSN1/CDC23/RPS27/NSL1/ZW10/PSMA4/CDCA5/DYNC1I2/PSMC6/PSMD6/INCENP/AHCTF1/CDCA8/PPP2R1A/PPP2R5D/PSMB2/CENPE/RANGAP1/TUBB4B/TUBA1C/PSMB6/UBA52/PSMC5/PSMD7/KIF2A/PSMD13/CENPK/SPC25/SPDL1/ANAPC7/TUBA1A/PSMC4/CENPH/CENPC/NUDC/CENPS/PSMD2/RPS27A/UBC/PPP2R5B/STAG2/SMC3/CENPL/TUBA3D/TUBB2B/STAG1/PSMF1/PSMC2/ANAPC5/PSMC3/PSMC1/PSMD9/NUP133/PSMB3/BUB1B/SGO2/NUP107/ZWINT/CDC20/PSMD11/CENPN/SPC24/MAPRE1/ANAPC11/PSME4/TUBB1/WAPL/KNTC1/ANAPC2
	Down	R-HSA-2408522	Selenoamino acid metabolism	83	4.44107e-06	0.000118987	RPL31/RPL15/RPL39/RPL7/RPL6/RPL21/RPL4/RPS18/RPL32/RPL22/PAPSS1/SARS1/RPS3A/RPS4X/RPS23/RPL29/RPL23A/RPL10A/RPL18A/RPL34/RPS21/RPL9/RPL26L1/RPS29/LARS1/RPL37A/RPS24/RPS13/RPL27A/RPS20/RARS1/RPL41/RPL23/RPL30/RPL26/RPS14/RPL27/RPL10/EPRS1/RPL17/EEF1E1/RPL7A/RPS8/RPS16/RPS12/RPL14/RPS27/IARS1/AHCY/RPL38/RPS3/RPL35A/RPS7/RPL8/SEPHS2/RPL24/UBA52/RPS17/RPS25/RPS6/MARS1/RPL28/RPS27A/RPL12/RPS11/RPS26/RPL37/RPS15A/RPS10/RPLP2/RPL22L1/RPL13A/RPS28/CTH/RPS2/RPS5/AIMP2/EEFSEC/GSR/RPSA/RPL13/HNMT/RPLP0
	Down	R-HSA-212676	Dopamine Neurotransmitter Release Cycle	22	8.50194e-06	0.00022357	LIN7A/CASK/SNAP25/SYT1/VAMP2/LIN7C/RIMS1/SYN2/PPFIA2/APBA1/STXBP1/SLC18A2/RAB3A/SYN1/CPLX1/LIN7B/STX1A/SYN3/PPFIA4/PPFIA3/TSPOAP1/UNC13B
	Down	R-HSA-9609736	Assembly and cell surface presentation of NMDA receptors	33	9.02077e-06	0.0002329	DLG2/LIN7A/CASK/GRIN2B/NEFL/NBEA/GRIN2A/CAMK2D/DLG3/DLG4/LIN7C/APBA1/TUBB3/TUBA4A/GRIN3A/TUBA1B/CAMK2A/KIF17/TUBB4A/TUBA8/DLG1/TUBB2A/CAMK2B/LIN7B/TUBB4B/TUBA1C/GRIN1/TUBA1A/ACTN2/TUBA3D/TUBB2B/GRIN2D/TUBB1
	Down	R-HSA-72662	Activation of the mRNA upon binding of the cap-binding complex and eIFs, and subsequent binding to 43S	46	9.92639e-06	0.000247843	EIF4E/EIF4A2/EIF1AX/EIF3L/EIF3C/EIF2S1/RPS18/EIF4B/RPS3A/RPS4X/RPS23/EIF3H/RPS21/RPS29/RPS24/RPS13/RPS20/EIF4H/RPS14/EIF3E/RPS8/RPS16/RPS12/RPS27/EIF3I/RPS3/RPS7/RPS17/RPS25/RPS6/EIF2S3/EIF3M/RPS27A/EIF3J/RPS11/RPS26/RPS15A/RPS10/RPS28/EIF2S2/RPS2/RPS5/EIF3A/EIF3K/RPSA/EIF3G
	Down	R-HSA-6794362	Protein-protein interactions at synapses	65	9.94865e-06	0.000247843	DLG2/LIN7A/SLITRK4/CASK/LRRTM2/GRIN2B/NLGN1/GRIN2A/GRIA1/LRRTM3/SLITRK3/EPB41L1/DLG3/DLG4/RTN3/SYT1/LIN7C/LRRTM1/NLGN4X/PPFIA2/EPB41L3/APBA1/GRM1/DLGAP1/GRM5/STXBP1/NRXN1/HOMER1/SLITRK5/SHANK2/SLITRK1/DLGAP3/GRIA3/PTPRD/LRRTM4/SIPA1L1/APBA2/NRXN3/DLG1/GRIA4/NLGN4Y/SYT10/SYT7/LIN7B/IL1RAPL2/STX1A/IL1RAP/LRFN2/IL1RAPL1/PPFIA4/DLGAP4/NRXN2/GRIN1/SLITRK6/PPFIA3/SHANK1/PTPRS/SYT9/NLGN3/LRFN1/EPB41L2/FLOT1/BEGAIN/HOMER2/GRIN2D
	Down	R-HSA-199991	Membrane Trafficking	365	1.34419e-05	0.000328312	CHMP5/TPD52/ARPC5/YWHAQ/SH3KBP1/DNAJC6/RAB9B/CALM2/REPS2/DNM3/GRK3/ACTR2/TRAPPC6B/APP/MAN1A2/DCTN3/ANK3/NSF/TACR1/CALM1/YWHAH/YWHAZ/NBAS/RAB6A/RAB27B/DYNLL1/NECAP1/SCOC/COPS2/UBB/SGIP1/BLOC1S6/ARPC1A/PAFAH1B1/HSPA8/TRAPPC3/MYO5A/CHM/YWHAG/DYNC1I1/YWHAB/UBQLN1/NAPG/NAPB/RAB11A/RALGAPB/UBQLN2/SYNJ1/GJD3/ACBD3/RAB8B/EXOC5/DCTN6/ARL1/WASL/CLINT1/CALM3/GRIA1/RAC1/VTA1/KIF3A/CLVS1/TRAPPC13/CLTC/AMPH/SNAP91/RAB39A/ARPC2/COG6/SYT1/AKT3/VAMP2/RAB6B/COPG2/NEDD8/AP1G1/PPP6C/KIF3C/COPS4/ARF3/AP3S1/COPS8/OCRL/COPA/DCTN5/DCTN1/TMED2/RAB3GAP1/ANK2/COPS3/RAB39B/KIF4B/TRAPPC11/KIFAP3/CNIH1/TRAPPC8/MAN1A1/TUBB3/DYNC1LI1/TOR1A/GABARAPL2/STX6/SYNJ2/DENND5B/EXOC8/RAB12/NAA30/CAPZA2/RAB3A/TUBA4A/CHRM2/PAFAH1B3/EXOC6/DCTN4/SEC23A/DYNLL2/SNX2/VTI1A/CPD/MADD/ALS2/AP2B1/AP1S1/GDI2/CCZ1/MCFD2/RALA/TFG/SH3GL2/KIF1B/STAM/PUM1/RAB3GAP2/RAB18/DTNBP1/AAK1/SPTB/KIF21A/ARCN1/PRKAG1/KLC1/RAB5B/GDI1/GAPVD1/COG5/ARF1/RAB5A/COPS6/RAB14/CAPZA1/VAMP7/COPG1/KLC2/ACTR3/DNM1/TUBA1B/EPS15/PRKAA2/DYNC1H1/CHMP2B/MIA3/VAMP4/CLVS2/USO1/DCTN2/SORT1/CLTA/YWHAE/RACGAP1/BET1/RIN1/TUBB4A/ARFIP2/ACTR10/RAB1A/RNF103-CHMP3/CHMP7/TSG101/PAFAH1B2/TUBA8/RAB4A/AP4S1/AP2M1/PRKAB2/VPS37A/SEC22B/RINT1/CCZ1B/SEC22A/CNIH3/SBF1/SYT11/C2CD5/ARF4/SPTBN2/TUBB2A/VPS36/KDELR2/CTSC/SH3GL3/COG1/RAB7A/TRAPPC10/COPB1/ZW10/AGFG1/M6PR/AP1S2/ARF5/TGOLN2/MIA2/ARPC3/COPS7A/RAB3IP/CHMP4B/DYNC1I2/AP2S1/GRB2/TSC1/EXOC4/SEC22C/GJB7/GJB6/ARRB2/MAP1LC3B/SEC31A/TGFA/VPS25/CENPE/KIF5A/RAB9A/RAB33B/TRAPPC2/EXOC2/BLOC1S4/CD55/WNT5A/VPS28/TUBB4B/TUBA1C/AP1S3/COPZ1/UBA52/AP2A1/RAB10/PACSIN1/GABARAP/TBC1D25/RAB33A/NAPA/VPS53/KIF2A/SPTBN5/TMED3/YIPF6/GOLGA5/TUBA1A/TBC1D8B/BICD2/TMED7/MON1A/RGP1/OPTN/SPTBN4/ACTB/TRAPPC5/DENND4A/NAA38/COPS5/SH3D19/RPS27A/UBC/PRKAG2/GRK2/LNPEP/TBC1D10B/STAM2/COG8/AP4E1/GJB2/ULK1/AP4B1/GCC2/GBF1/TUBA3D/SYT9/TUBB2B/KIF21B/TMF1/GJB1/KDELR3/RABEP1/CNIH2/KIF1A/TBC1D7/AP2A2/PICALM/SCARB2/KIF11/SNAP29/CFTR/GGA3/AVPR2/STXBP3/CBL/ARRB1/CLTB/KIF26B/TF/CD4/KIF15/ACTG1/DENND1B/VPS51/RABGEF1/GPS1/KIF12/KIAA0319/SNAPIN/LRP2/COPB2/VPS37D/FCHO1/BNIP1/MAN2A2/VPS4B/ACTR1A/BIN1/VPS45/TXNDC5/EPN1/ARPC4/RABGAP1/RAB21/DENND4B/SNF8/PREB/TBC1D24/KIFC2/LMAN2L/SEC24B/BLOC1S1/KIF23/EXOC1/SAR1B/TBC1D15/AP1M1/SCFD1/CHMP2A/KLC3/TMEM115/CHML/SNX9/BTC/SERPINA1/KIF5B/PPP6R1/GJB3/KIF3B/ANK1/SRC/SYS1/TUBB1/NAA35/ANKRD27
	Down	R-HSA-112310	Neurotransmitter release cycle	39	1.36411e-05	0.000328312	LIN7A/GAD2/HSPA8/CASK/ARL6IP5/SNAP25/GLS/SLC32A1/GAD1/SYT1/VAMP2/LIN7C/RIMS1/SYN2/PPFIA2/SLC17A7/APBA1/STXBP1/SLC18A2/SLC1A6/RAB3A/SYN1/SLC1A1/ALDH5A1/NAAA/GLS2/CPLX1/LIN7B/DNAJC5/STX1A/SYN3/SLC1A2/PPFIA4/PPFIA3/ABAT/TSPOAP1/SLC38A2/UNC13B/SLC6A1
	Down	R-HSA-68949	Orc1 removal from chromatin	53	1.42738e-05	0.000337813	UBB/ORC5/PSMA2/ORC4/CCNA1/PSMA5/PSMD10/SKP1/PSMB5/PSMD12/PSMD3/PSMD4/PSMA1/PSMB4/PSMD8/PSMB1/CDC6/PSMD14/PSME3/PSMD1/MCM2/ORC3/PSMA4/RBX1/PSMC6/PSMD6/PSMB2/PSMB6/UBA52/CUL1/PSMC5/PSMD7/PSMD13/PSMC4/ORC2/MCM6/PSMD2/RPS27A/UBC/MCM4/PSMF1/PSMC2/PSMC3/PSMC1/ORC6/PSMD9/PSMB3/MCM5/PSMD11/CDT1/MCM8/SKP2/PSME4
	Down	R-HSA-176409	APC/C:Cdc20 mediated degradation of mitotic proteins	54	2.03025e-05	0.000472615	UBE2D1/UBB/ANAPC10/PSMA2/CDC27/UBE2E1/CCNA1/PSMA5/BUB3/PSMD10/PSMB5/MAD2L1/PSMD12/PSMD3/PSMD4/PSMA1/PSMB4/PSMD8/PSMB1/ANAPC1/ANAPC15/PSMD14/PSME3/UBE2S/PSMD1/CDC23/PSMA4/PSMC6/PSMD6/PSMB2/CCNB1/PSMB6/UBA52/PSMC5/PSMD7/PSMD13/ANAPC7/PSMC4/PSMD2/RPS27A/UBC/PSMF1/PSMC2/ANAPC5/PSMC3/PSMC1/PSMD9/PSMB3/BUB1B/CDC20/PSMD11/ANAPC11/PSME4/ANAPC2
	Down	R-HSA-68867	Assembly of the pre-replicative complex	50	2.22565e-05	0.000490315	UBB/ORC5/PSMA2/ORC4/PSMA5/PSMD10/PSMB5/PSMD12/PSMD3/PSMD4/PSMA1/PSMB4/PSMD8/PSMB1/CDC6/PSMD14/PSME3/PSMD1/MCM2/ORC3/PSMA4/PSMC6/PSMD6/E2F3/PSMB2/PSMB6/UBA52/PSMC5/PSMD7/PSMD13/PSMC4/ORC2/MCM6/PSMD2/RPS27A/UBC/MCM4/PSMF1/PSMC2/PSMC3/PSMC1/ORC6/PSMD9/PSMB3/MCM5/PSMD11/CDT1/E2F1/MCM8/PSME4
	Down	R-HSA-1266738	Developmental Biology	511	2.24399e-05	0.000490315	POLR2K/DOK6/H4C3/TRPC4/PRKACB/ARPC5/RPL31/SH3KBP1/H4C4/NEUROD1/DNM3/ACTR2/RPL15/CREB1/ANK3/H4C5/EFNB3/PAK3/ACVR1C/ACVR2A/CAP2/HSP90AB1/RPL39/UBB/SLIT2/ROBO1/CSNK2A1/ARPC1A/CUL2/HSPA8/EPHA5/ELOC/PPP3CB/RPL7/GRIN2B/SCN2A/KRAS/RPL6/HDAC2/TIAM1/SEMA5A/H4C12/RBBP5/DCC/RPL21/CHD9/CLASP2/H4C11/CNTN1/PSMA2/WASL/SCN3A/CACNB4/MAP2K1/UNC5D/RAC1/NELL2/MAPK1/RPL4/KLK5/RPS6KA6/CLTC/RPS18/DLG3/AKAP5/RPL32/RPL22/HMGCR/DLG4/FLRT3/ARPC2/GSPT2/AKT3/DCX/PAK5/ADAM22/SRGAP3/MAPK14/VLDLR/SCN7A/H4C8/RPS3A/TBL1XR1/SCN9A/KCNQ3/RPS4X/PSMA5/PFN2/CHL1/SCN2B/PSMD10/PIK3CB/SCN3B/RPS23/RGMB/CDK5/ABL2/PIK3CA/GAP43/RPL29/MED21/GSK3B/EPHA6/MYOG/RPL23A/RPL10A/H2BC15/PLXNA4/RPL18A/RPL34/RPS21/CDK5R1/ANK2/RPL9/MED7/ST8SIA2/RPL26L1/UNC5C/MED19/KIF4B/ADAM23/MYL12B/H2AZ1/RPS29/SCN8A/MEF2D/PSMB5/TUBB3/EPHA7/PSMD12/TRPC5/MED31/SLIT3/WNT1/TUBA4A/USP33/MEF2C/STX1B/SHC3/CACNG3/ALCAM/HSP90AA1/RANBP9/PKNOX1/AP2B1/PSMD3/MED27/PAK1/RPL37A/SH3GL2/DRP2/SCN1A/L1CAM/PSMD4/PRNP/CACNA1D/CDON/CACNB2/H2AC8/RPS24/PPL/RPS13/CAP1/MED8/SPTB/H4-16/POLR2C/PLXNC1/RPL27A/DAB1/RPS20/PSMA1/SCN1B/PSMB4/PBX1/RPL41/WNT10B/PSMD8/EPHA4/RPL23/SOS2/ACTR3/DNM1/PPARG/FAM120B/TUBA1B/CCNC/PSMB1/POLR2B/ITGA9/MAPK8/NCAM1/RPL30/ROBO2/RELN/GRB10/TCF4/H2AZ2/CACNA1I/CLTA/RPL26/CRMP1/RPS14/CACNA1G/RPL27/KLF5/LGI2/RPL10/SLIT1/MAFA/CNTNAP1/NCOA2/H2BU1/ARHGEF7/MED28/MET/RPL17/TUBB4A/NRAS/RPL7A/CYP51A1/CACNG8/PSMD14/MEF2A/NTN4/TUBA8/AP2M1/H3C1/RPS6KA3/CFC1/CAPNS1/KALRN/RPS8/CLASP1/TRPC1/PSME3/INSM1/KRT10/PAK6/PKP4/MAGOH/ST8SIA4/DLG1/SCN4B/H3-3A/NRP2/MED4/SPTBN2/TUBB2A/TRPC6/KCNQ2/LAMB1/RPS16/PSMD1/ARHGEF28/H2BC13/H2BC6/H4C2/RPS12/PIK3R2/CDC42/COL5A2/NRP1/GSPT1/RPL14/MED6/RPS27/GFRA2/ABLIM2/MED10/RAP1GAP/PSMA4/NCK1/RBX1/CACNB1/ADAM10/LGI3/FRS2/NCOA6/EFNB2/RPL38/ARPC3/PTK2/RPS3/MAPK13/RPL35A/PSMC6/AP2S1/CNTN6/RPS7/GRB2/AGAP2/PSMD6/RPL8/RET/MYB/STX1A/EFNA3/UPF2/SEMA7A/ADAM11/RBBP7/EGR2/ACVR1B/RPL24/MYH10/SIAH2/PSMB2/MAPK3/SDCBP/MED1/DPYSL2/EPHB2/SEMA3E/PSEN1/SOS1/PIK3R1/TUBB4B/POU3F1/H4C14/TUBA1C/PSMB6/UBA52/AP2A1/ZNF638/TGS1/KAZN/RPS17/RPS25/RPS6/SRGAP2/PSMC5/SEMA4D/POLR2A/NRCAM/PSMD7/H2BC4/SPTBN5/PSMD13/EPHA10/H4C15/CFL1/CSNK2A2/CTCF/FOXP1/GRIN1/CACNG2/TUBA1A/CACNB3/PTPRA/PIAS2/PSMC4/DSP/NCOA1/H2BC12/RPL28/NAB2/ROCK2/SHTN1/CTNNB1/FGF10/KRT86/DSCAML1/H4C6/SPTBN4/SUZ12/EIF4A3/COL2A1/LHX4/ACTB/NCOR1/CACNA1C/PSMD2/RPS27A/UBC/SMAD4/PPARGC1A/DPYSL4/SIAH1/EED/LIPJ/RPL12/ITGA2B/PRKACA/CSNK2B/GDNF/HNF4A/MED20/JUN/SNW1/LHX9/MED13/PKP2/NGEF/SMARCA4/TUBA3D/TUBB2B/SREBF2/RPS11/LGI1/RBPJ/CNTN2/LYN/RPS26/CDK8/AP2A2/PSMF1/SEMA6D/POLR2I/H2BC5/PSMC2/DOK2/CDH2/EPHA8/KLK14/EVPL/CD24/UNC5A/DPYSL5/PSMC3/CLTB/H3C10/EPHA3/CXCL12/RASA1/ACTG1/EVL/EPHA1/RPL37/MAMLD1/DOK4/PSMC1/RPS15A/COL6A6/RPS10/CXCR4/PSMD9/TCHH/RPS6KA5/LPL/RPLP2/SCN11A/POU5F1/MED23/RPL22L1/RPL13A/H3C4/GFRA1/LIMK1/ITGA2/DOK5/PSMB3/MAGOHB/RPS28/NCSTN/ARPC4/MBP/PITPNA/H2BC7/CACNA1H/ARHGEF11/CD36/YY1/MAG/RPS2/TRPC3/H2BC8/HDAC3/RPS5/RND1/NCBP1/CNOT9/MED17/KRT81/PCSK6/CEBPA/SCN5A/ASH2L/PSMD11/SCN4A/LDB1/TYROBP/RPSA/E2F1/SMARCD3/MAP2K6/EFNA5/CTNNA2/POLR2F/ST14/POLR2G/NAB1/RBM8A/ANK1/HNF1A/H4C1/THRAP3/SRC/KDM6A/PSME4/SEMA3A/EPHB6/SMAD2/GIT1/RPL13/ETF1/TUBB1/KRT17/VAV3/RPLP0/ACVR2B
	Down	R-HSA-174143	APC/C-mediated degradation of cell cycle proteins	61	2.26528e-05	0.000490315	UBE2D1/UBB/BTRC/ANAPC10/PSMA2/CDC27/UBE2E1/CCNA1/PSMA5/BUB3/PSMD10/SKP1/PSMB5/MAD2L1/PSMD12/PSMD3/PSMD4/PSMA1/PSMB4/PSMD8/PSMB1/ANAPC1/ANAPC15/PSMD14/PSME3/UBE2S/PSMD1/CDC23/PSMA4/PSMC6/PSMD6/AURKA/PSMB2/CCNB1/PSMB6/UBA52/CUL1/PSMC5/PSMD7/PSMD13/ANAPC7/PSMC4/RB1/PSMD2/RPS27A/UBC/PSMF1/PSMC2/ANAPC5/FBXO5/PSMC3/PSMC1/PSMD9/PSMB3/BUB1B/CDC20/PSMD11/SKP2/ANAPC11/PSME4/ANAPC2
	Down	R-HSA-453276	Regulation of mitotic cell cycle	61	2.26528e-05	0.000490315	UBE2D1/UBB/BTRC/ANAPC10/PSMA2/CDC27/UBE2E1/CCNA1/PSMA5/BUB3/PSMD10/SKP1/PSMB5/MAD2L1/PSMD12/PSMD3/PSMD4/PSMA1/PSMB4/PSMD8/PSMB1/ANAPC1/ANAPC15/PSMD14/PSME3/UBE2S/PSMD1/CDC23/PSMA4/PSMC6/PSMD6/AURKA/PSMB2/CCNB1/PSMB6/UBA52/CUL1/PSMC5/PSMD7/PSMD13/ANAPC7/PSMC4/RB1/PSMD2/RPS27A/UBC/PSMF1/PSMC2/ANAPC5/FBXO5/PSMC3/PSMC1/PSMD9/PSMB3/BUB1B/CDC20/PSMD11/SKP2/ANAPC11/PSME4/ANAPC2
	Down	R-HSA-5368287	Mitochondrial translation	68	2.27893e-05	0.000490315	MRPL42/MRPS23/MRPS17/GFM2/MRPL50/MRPL30/MRPL3/MRPS36/MRPL35/MRPS35/MRPS10/MRPL22/MRPL44/MRPL47/MRPS21/GFM1/MRPL57/OXA1L/MRPL43/MRPL46/ERAL1/MRPS30/DAP3/MRPS22/MRPL2/MRPS31/MRPL18/MRPL17/MRPL32/MRPS6/MRPL15/MRPL37/MRPL33/MRPS9/MRPL10/MRPL48/MRPS28/MRPS26/MRPL9/MRPS5/MRPS11/MRPL28/MRPS2/MRPL11/MRPS33/MRPL36/MTIF2/GADD45GIP1/MRPL21/MRPL34/MRPS12/TUFM/TSFM/MRPS15/MRPL13/CHCHD1/MRPS14/MRPL55/MRPL52/MRPL16/MRPS16/MRPL49/MRPL4/MRPS18A/MRPS27/MRPL38/MRPL39/MRPS7
	Down	R-HSA-6794361	Neurexins and neuroligins	44	2.36559e-05	0.000501365	DLG2/LIN7A/CASK/LRRTM2/GRIN2B/NLGN1/GRIN2A/LRRTM3/EPB41L1/DLG3/DLG4/SYT1/LIN7C/LRRTM1/NLGN4X/EPB41L3/APBA1/GRM1/DLGAP1/GRM5/STXBP1/NRXN1/HOMER1/SHANK2/DLGAP3/LRRTM4/SIPA1L1/APBA2/NRXN3/NLGN4Y/SYT10/SYT7/LIN7B/STX1A/DLGAP4/NRXN2/GRIN1/SHANK1/SYT9/NLGN3/EPB41L2/BEGAIN/HOMER2/GRIN2D
	Down	R-HSA-2132295	MHC class II antigen presentation	78	2.40298e-05	0.000501799	DNM3/DCTN3/DYNLL1/DYNC1I1/DCTN6/KIF3A/CLTC/AP1G1/KIF3C/DCTN5/DCTN1/KIF4B/KIFAP3/TUBB3/DYNC1LI1/CAPZA2/TUBA4A/DCTN4/SEC23A/DYNLL2/OSBPL1A/AP2B1/AP1S1/SH3GL2/KLC1/ARF1/CAPZA1/KLC2/DNM1/TUBA1B/DYNC1H1/DCTN2/CLTA/RACGAP1/TUBB4A/ACTR10/TUBA8/AP2M1/SPTBN2/TUBB2A/CTSC/RAB7A/AP1S2/DYNC1I2/AP2S1/SEC31A/CENPE/KIF5A/TUBB4B/TUBA1C/AP1S3/AP2A1/CTSS/KIF2A/TUBA1A/HLA-DOB/TUBA3D/TUBB2B/AP2A2/KIF11/KIF15/LGMN/ACTR1A/HLA-DMB/SEC24B/CANX/KIF23/HLA-DRA/SAR1B/CTSK/AP1M1/KLC3/KIF5B/HLA-DPA1/KIF3B/TUBB1/HLA-DQB1/HLA-DRB5
	Down	R-HSA-445095	Interaction between L1 and Ankyrins	26	2.51205e-05	0.000516972	ANK3/SCN2A/SCN3A/SCN7A/SCN9A/KCNQ3/SCN2B/SCN3B/ANK2/SCN8A/SCN1A/L1CAM/SPTB/SCN1B/SCN4B/SPTBN2/KCNQ2/NRCAM/SPTBN5/SPTBN4/ACTB/ACTG1/SCN11A/SCN5A/SCN4A/ANK1
	Down	R-HSA-5368286	Mitochondrial translation initiation	64	2.74849e-05	0.000549697	MRPL42/MRPS23/MRPS17/MRPL50/MRPL30/MRPL3/MRPS36/MRPL35/MRPS35/MRPS10/MRPL22/MRPL44/MRPL47/MRPS21/MRPL57/OXA1L/MRPL43/MRPL46/ERAL1/MRPS30/DAP3/MRPS22/MRPL2/MRPS31/MRPL18/MRPL17/MRPL32/MRPS6/MRPL15/MRPL37/MRPL33/MRPS9/MRPL10/MRPL48/MRPS28/MRPS26/MRPL9/MRPS5/MRPS11/MRPL28/MRPS2/MRPL11/MRPS33/MRPL36/MTIF2/GADD45GIP1/MRPL21/MRPL34/MRPS12/MRPS15/MRPL13/CHCHD1/MRPS14/MRPL55/MRPL52/MRPL16/MRPS16/MRPL49/MRPL4/MRPS18A/MRPS27/MRPL38/MRPL39/MRPS7
	Down	R-HSA-5419276	Mitochondrial translation termination	64	2.74849e-05	0.000549697	MRPL42/MRPS23/MRPS17/GFM2/MRPL50/MRPL30/MRPL3/MRPS36/MRPL35/MRPS35/MRPS10/MRPL22/MRPL44/MRPL47/MRPS21/MRPL57/OXA1L/MRPL43/MRPL46/ERAL1/MRPS30/DAP3/MRPS22/MRPL2/MRPS31/MRPL18/MRPL17/MRPL32/MRPS6/MRPL15/MRPL37/MRPL33/MRPS9/MRPL10/MRPL48/MRPS28/MRPS26/MRPL9/MRPS5/MRPS11/MRPL28/MRPS2/MRPL11/MRPS33/MRPL36/GADD45GIP1/MRPL21/MRPL34/MRPS12/MRPS15/MRPL13/CHCHD1/MRPS14/MRPL55/MRPL52/MRPL16/MRPS16/MRPL49/MRPL4/MRPS18A/MRPS27/MRPL38/MRPL39/MRPS7
	Down	R-HSA-174184	Cdc20:Phospho-APC/C mediated degradation of Cyclin A	53	3.00595e-05	0.000584718	UBE2D1/UBB/ANAPC10/PSMA2/CDC27/UBE2E1/CCNA1/PSMA5/BUB3/PSMD10/PSMB5/MAD2L1/PSMD12/PSMD3/PSMD4/PSMA1/PSMB4/PSMD8/PSMB1/ANAPC1/ANAPC15/PSMD14/PSME3/UBE2S/PSMD1/CDC23/PSMA4/PSMC6/PSMD6/PSMB2/PSMB6/UBA52/PSMC5/PSMD7/PSMD13/ANAPC7/PSMC4/PSMD2/RPS27A/UBC/PSMF1/PSMC2/ANAPC5/PSMC3/PSMC1/PSMD9/PSMB3/BUB1B/CDC20/PSMD11/ANAPC11/PSME4/ANAPC2
	Down	R-HSA-179419	APC:Cdc20 mediated degradation of cell cycle proteins prior to satisfation of the cell cycle checkpoint	53	3.00595e-05	0.000584718	UBE2D1/UBB/ANAPC10/PSMA2/CDC27/UBE2E1/CCNA1/PSMA5/BUB3/PSMD10/PSMB5/MAD2L1/PSMD12/PSMD3/PSMD4/PSMA1/PSMB4/PSMD8/PSMB1/ANAPC1/ANAPC15/PSMD14/PSME3/UBE2S/PSMD1/CDC23/PSMA4/PSMC6/PSMD6/PSMB2/PSMB6/UBA52/PSMC5/PSMD7/PSMD13/ANAPC7/PSMC4/PSMD2/RPS27A/UBC/PSMF1/PSMC2/ANAPC5/PSMC3/PSMC1/PSMD9/PSMB3/BUB1B/CDC20/PSMD11/ANAPC11/PSME4/ANAPC2
	Down	R-HSA-8856688	Golgi-to-ER retrograde transport	87	3.10088e-05	0.000595034	DCTN3/NSF/NBAS/RAB6A/DYNLL1/PAFAH1B1/DYNC1I1/NAPG/NAPB/DCTN6/KIF3A/RAB6B/COPG2/KIF3C/ARF3/COPA/DCTN5/DCTN1/TMED2/RAB3GAP1/KIF4B/KIFAP3/TUBB3/DYNC1LI1/CAPZA2/TUBA4A/PAFAH1B3/DCTN4/DYNLL2/KIF1B/RAB3GAP2/RAB18/KIF21A/ARCN1/KLC1/ARF1/CAPZA1/COPG1/KLC2/TUBA1B/DYNC1H1/DCTN2/RACGAP1/TUBB4A/ACTR10/RAB1A/PAFAH1B2/TUBA8/SEC22B/RINT1/ARF4/TUBB2A/KDELR2/COPB1/ZW10/ARF5/DYNC1I2/CENPE/KIF5A/TUBB4B/TUBA1C/COPZ1/NAPA/KIF2A/TMED3/TUBA1A/BICD2/TMED7/GBF1/TUBA3D/TUBB2B/KIF21B/KDELR3/KIF1A/KIF11/KIF26B/KIF15/KIF12/COPB2/BNIP1/ACTR1A/KIFC2/KIF23/KLC3/KIF5B/KIF3B/TUBB1
	Down	R-HSA-176408	Regulation of APC/C activators between G1/S and early anaphase	58	3.55747e-05	0.000673548	UBE2D1/UBB/BTRC/ANAPC10/PSMA2/CDC27/UBE2E1/CCNA1/PSMA5/BUB3/PSMD10/SKP1/PSMB5/MAD2L1/PSMD12/PSMD3/PSMD4/PSMA1/PSMB4/PSMD8/PSMB1/ANAPC1/ANAPC15/PSMD14/PSME3/UBE2S/PSMD1/CDC23/PSMA4/PSMC6/PSMD6/PSMB2/CCNB1/PSMB6/UBA52/CUL1/PSMC5/PSMD7/PSMD13/ANAPC7/PSMC4/PSMD2/RPS27A/UBC/PSMF1/PSMC2/ANAPC5/FBXO5/PSMC3/PSMC1/PSMD9/PSMB3/BUB1B/CDC20/PSMD11/ANAPC11/PSME4/ANAPC2
	Down	R-HSA-69473	G2/M DNA damage checkpoint	63	3.92895e-05	0.000734094	H4C3/YWHAQ/H4C4/H4C5/UBE2N/SUMO1/YWHAH/YWHAZ/UBE2V2/YWHAG/YWHAB/H4C12/H4C11/BRCC3/H4C8/ABRAXAS1/H2BC15/RMI2/H4-16/TP53BP1/RAD1/RFC5/RAD50/YWHAE/H2BU1/RAD17/RNF8/H2BC13/H2BC6/H4C2/BABAM1/RBBP8/RAD9B/BABAM2/CCNB1/RHNO1/H4C14/NBN/H2BC4/H4C15/HUS1/RPA2/H2BC12/RFC3/H4C6/BRIP1/TOPBP1/ATR/RPA3/RFC2/H2BC5/CHEK2/RMI1/H2BC7/DNA2/H2BC8/NSD2/MRE11/ATM/RPA1/H4C1/RNF168/CHEK1
	Down	R-HSA-176814	Activation of APC/C and APC/C:Cdc20 mediated degradation of mitotic proteins	54	4.14065e-05	0.000763601	UBE2D1/UBB/ANAPC10/PSMA2/CDC27/UBE2E1/CCNA1/PSMA5/BUB3/PSMD10/PSMB5/MAD2L1/PSMD12/PSMD3/PSMD4/PSMA1/PSMB4/PSMD8/PSMB1/ANAPC1/ANAPC15/PSMD14/PSME3/UBE2S/PSMD1/CDC23/PSMA4/PSMC6/PSMD6/PSMB2/CCNB1/PSMB6/UBA52/PSMC5/PSMD7/PSMD13/ANAPC7/PSMC4/PSMD2/RPS27A/UBC/PSMF1/PSMC2/ANAPC5/PSMC3/PSMC1/PSMD9/PSMB3/BUB1B/CDC20/PSMD11/ANAPC11/PSME4/ANAPC2
	Down	R-HSA-69306	DNA Replication	86	4.21693e-05	0.000767697	UBE2D1/UBB/ORC5/ANAPC10/PSMA2/ORC4/CDC27/UBE2E1/CCNA1/PSMA5/PSMD10/SKP1/POLE4/PSMB5/PSMD12/PSMD3/PCNA/PSMD4/PSMA1/PSMB4/PSMD8/PSMB1/CDC7/CDC6/RFC5/ANAPC1/ANAPC15/PSMD14/PSME3/UBE2S/PSMD1/CDC23/MCM2/ORC3/GINS1/PSMA4/RBX1/DBF4/PRIM1/PSMC6/PSMD6/E2F3/CCNE2/PSMB2/POLD3/PSMB6/UBA52/CUL1/PSMC5/PSMD7/PSMD13/ANAPC7/PSMC4/RPA2/ORC2/RFC3/MCM6/CCNE1/PSMD2/RPS27A/UBC/RPA3/RFC2/MCM4/PSMF1/PSMC2/ANAPC5/PSMC3/LIG1/PSMC1/POLE3/ORC6/PSMD9/PSMB3/DNA2/MCM5/PSMD11/CDT1/E2F1/GINS2/MCM8/SKP2/RPA1/ANAPC11/PSME4/ANAPC2
	Down	R-HSA-9620244	Long-term potentiation	22	5.07917e-05	0.000912966	CALM2/DLG2/CALM1/GRIN2B/NEFL/CALM3/GRIN2A/GRIA1/CAMK2D/DLG3/DLG4/GRIA2/NRG1/NRGN/CAMK2A/DLG1/CAMK2B/GRIN1/ERBB4/ACTN2/GRIN2D/SRC
	Down	R-HSA-69239	Synthesis of DNA	82	5.38653e-05	0.000948308	UBE2D1/UBB/ORC5/ANAPC10/PSMA2/ORC4/CDC27/UBE2E1/CCNA1/PSMA5/PSMD10/SKP1/POLE4/PSMB5/PSMD12/PSMD3/PCNA/PSMD4/PSMA1/PSMB4/PSMD8/PSMB1/CDC6/RFC5/ANAPC1/ANAPC15/PSMD14/PSME3/UBE2S/PSMD1/CDC23/MCM2/ORC3/GINS1/PSMA4/RBX1/PRIM1/PSMC6/PSMD6/CCNE2/PSMB2/POLD3/PSMB6/UBA52/CUL1/PSMC5/PSMD7/PSMD13/ANAPC7/PSMC4/RPA2/ORC2/RFC3/MCM6/CCNE1/PSMD2/RPS27A/UBC/RPA3/RFC2/MCM4/PSMF1/PSMC2/ANAPC5/PSMC3/LIG1/PSMC1/POLE3/ORC6/PSMD9/PSMB3/DNA2/MCM5/PSMD11/CDT1/GINS2/MCM8/SKP2/RPA1/ANAPC11/PSME4/ANAPC2
	Down	R-HSA-68827	CDT1 association with the CDC6:ORC:origin complex	44	5.40936e-05	0.000948308	UBB/ORC5/PSMA2/ORC4/PSMA5/PSMD10/PSMB5/PSMD12/PSMD3/PSMD4/PSMA1/PSMB4/PSMD8/PSMB1/CDC6/PSMD14/PSME3/PSMD1/ORC3/PSMA4/PSMC6/PSMD6/PSMB2/PSMB6/UBA52/PSMC5/PSMD7/PSMD13/PSMC4/ORC2/PSMD2/RPS27A/UBC/PSMF1/PSMC2/PSMC3/PSMC1/ORC6/PSMD9/PSMB3/PSMD11/CDT1/MCM8/PSME4
	Down	R-HSA-8852135	Protein ubiquitination	55	5.59132e-05	0.000966855	UBE2D1/CTR9/UBE2K/UBE2N/WAC/DERL1/UBB/UBE2V2/UBE2B/UBE2D3/UBE2W/UBE2E1/RAD18/H2BC15/UBE2A/UBE2D2/USP9X/UBA1/PEX13/PCNA/RRAGA/UBE2T/UBE2E3/PRKDC/UCHL3/RTF1/UBE2S/H2BC13/H2BC6/UBE2Z/LEO1/UBA52/USP5/PEX12/H2BC4/UBE2G1/H2BC12/VCP/WDR61/RPS27A/UBC/HLTF/USP7/RNF144A/RNF181/H2BC5/BCL10/UBE2R2/H2BC7/H2BC8/SHPRH/UBE2L3/PAF1/UBE2H/UBA6
	Down	R-HSA-5673001	RAF/MAP kinase cascade	165	5.65134e-05	0.000966855	CALM2/DLG2/CALM1/BRAF/RASGRP1/SHOC2/UBB/YWHAB/GRIN2B/KRAS/PPP2CA/NEFL/PSMA2/CALM3/RASGRF2/KBTBD7/CNKSR2/FGF7/MAP2K1/CAMK2D/MAPK1/DLG3/DLG4/PAQR3/FGF9/NRG1/PSMA5/PSMD10/KSR2/PIK3CB/GOLGA7/KL/PIK3CA/PSMB5/PSMD12/KIT/SHC3/PRKG2/RANBP9/PSMD3/FGF5/RASAL1/PSMD4/RASGRF1/PPP2R5E/LAMTOR3/SPTB/PPP1CB/NF1/RAPGEF2/PSMA1/FNTA/PSMB4/PSMD8/PPP2R5C/PSMB1/NCAM1/CAMK2A/RASAL2/MET/NRAS/PSMD14/PSME3/SYNGAP1/DLG1/SPTBN2/PSMD1/DUSP4/PIK3R2/PTPN3/RAP1A/GFRA2/PSMA4/RBX1/CAMK2B/FRS2/PTK2/SPRED3/RAP1B/PSMC6/GRB2/DUSP8/PSMD6/RET/JAK2/ARRB2/PPP2R1A/TGFA/PPP2R5D/PSMB2/MAPK3/SOS1/PIK3R1/PDGFRA/PSMB6/UBA52/KLB/PSMC5/PSMD7/SPTBN5/PSMD13/PEBP1/GRIN1/FGF17/FGF23/CUL3/SPRED1/PTPRA/PSMC4/IL5RA/ERBB3/CNKSR1/ABHD17B/FGF10/ERBB4/SPTBN4/RASGEF1A/ACTB/IRS1/PSMD2/RPS27A/UBC/ITGA2B/PPP2R5B/GDNF/ACTN2/KITLG/FRS3/PSMF1/JAK1/PSMC2/RASGRP4/FNTB/ARRB1/PSMC3/BRAP/ARL2/RASA1/ACTG1/RASA2/PSMC1/PSMD9/NRG4/APBB1IP/GFRA1/PSMB3/HGF/CSF2RA/LYPLA1/DUSP2/PDE6D/PSMD11/ZDHHC9/PEA15/ICMT/DUSP10/CSF2RB/GRIN2D/BTC/SRC/LAMTOR2/PSME4/FGF20/RASAL3/PHB
	Down	R-HSA-8852276	The role of GTSE1 in G2/M progression after G2 checkpoint	53	6.04782e-05	0.00102237	HSP90AB1/UBB/PSMA2/PSMA5/PSMD10/PSMB5/TUBB3/PSMD12/TUBA4A/HSP90AA1/PSMD3/PSMD4/PSMA1/PSMB4/PSMD8/TUBA1B/PSMB1/TUBB4A/PSMD14/TUBA8/PSME3/TUBB2A/PSMD1/PSMA4/PSMC6/PSMD6/PSMB2/CCNB1/TUBB4B/TUBA1C/PSMB6/UBA52/PSMC5/PSMD7/PSMD13/TUBA1A/PSMC4/PSMD2/RPS27A/UBC/TUBA3D/TUBB2B/PSMF1/PSMC2/PSMC3/PSMC1/PSMD9/PSMB3/PSMD11/MAPRE1/PSME4/CCNB2/TUBB1
	Down	R-HSA-5653656	Vesicle-mediated transport	379	6.94787e-05	0.00114999	CHMP5/TPD52/ARPC5/YWHAQ/SH3KBP1/DNAJC6/RAB9B/CALM2/REPS2/DNM3/GRK3/ACTR2/TRAPPC6B/APP/MAN1A2/DCTN3/ANK3/NSF/TACR1/CALM1/YWHAH/YWHAZ/NBAS/RAB6A/RAB27B/DYNLL1/NECAP1/SCOC/COPS2/UBB/SGIP1/BLOC1S6/ARPC1A/PAFAH1B1/HSPA8/TRAPPC3/MYO5A/CHM/YWHAG/DYNC1I1/YWHAB/UBQLN1/NAPG/NAPB/RAB11A/RALGAPB/UBQLN2/SYNJ1/GJD3/ACBD3/RAB8B/EXOC5/HSPH1/DCTN6/ARL1/WASL/CLINT1/CALM3/GRIA1/RAC1/VTA1/KIF3A/CLVS1/TRAPPC13/CLTC/AMPH/SNAP91/RAB39A/ARPC2/COG6/SYT1/AKT3/VAMP2/RAB6B/COPG2/NEDD8/AP1G1/PPP6C/KIF3C/COPS4/ARF3/AP3S1/COPS8/OCRL/COPA/DCTN5/DCTN1/TMED2/RAB3GAP1/ANK2/COPS3/RAB39B/KIF4B/TRAPPC11/KIFAP3/CNIH1/TRAPPC8/MAN1A1/TUBB3/DYNC1LI1/TOR1A/GABARAPL2/STX6/SYNJ2/DENND5B/EXOC8/RAB12/NAA30/CAPZA2/RAB3A/TUBA4A/CHRM2/PAFAH1B3/EXOC6/DCTN4/SEC23A/DYNLL2/SNX2/VTI1A/CPD/MADD/HSP90AA1/ALS2/AP2B1/AP1S1/GDI2/CCZ1/MCFD2/RALA/TFG/SH3GL2/KIF1B/STAM/PUM1/RAB3GAP2/RAB18/DTNBP1/AAK1/SPTB/KIF21A/ARCN1/PRKAG1/KLC1/RAB5B/GDI1/GAPVD1/COG5/ARF1/RAB5A/COPS6/RAB14/CAPZA1/VAMP7/HBA2/COPG1/KLC2/ACTR3/DNM1/TUBA1B/EPS15/PRKAA2/DYNC1H1/CHMP2B/MIA3/VAMP4/CLVS2/USO1/DCTN2/SORT1/CLTA/YWHAE/RACGAP1/BET1/RIN1/TUBB4A/ARFIP2/ACTR10/RAB1A/RNF103-CHMP3/CHMP7/TSG101/PAFAH1B2/TUBA8/RAB4A/AP4S1/AP2M1/PRKAB2/VPS37A/SEC22B/RINT1/CCZ1B/SEC22A/CNIH3/SBF1/SYT11/C2CD5/ARF4/SPTBN2/TUBB2A/VPS36/KDELR2/CTSC/SH3GL3/COG1/RAB7A/TRAPPC10/COPB1/SCARA5/ZW10/AGFG1/M6PR/AP1S2/ARF5/HPX/TGOLN2/MIA2/ARPC3/COPS7A/RAB3IP/CHMP4B/DYNC1I2/AP2S1/GRB2/HBA1/TSC1/EXOC4/SEC22C/GJB7/GJB6/ARRB2/MAP1LC3B/SEC31A/TGFA/VPS25/CENPE/KIF5A/RAB9A/RAB33B/TRAPPC2/HYOU1/EXOC2/BLOC1S4/CD55/WNT5A/VPS28/TUBB4B/TUBA1C/AP1S3/COPZ1/UBA52/AP2A1/RAB10/PACSIN1/HSP90B1/GABARAP/TBC1D25/RAB33A/NAPA/VPS53/KIF2A/SPTBN5/TMED3/YIPF6/GOLGA5/TUBA1A/TBC1D8B/BICD2/TMED7/MON1A/RGP1/OPTN/SPTBN4/ACTB/TRAPPC5/DENND4A/NAA38/COPS5/SH3D19/RPS27A/UBC/PRKAG2/GRK2/LNPEP/STAB2/TBC1D10B/STAM2/COG8/AP4E1/GJB2/ULK1/AP4B1/GCC2/GBF1/TUBA3D/SYT9/TUBB2B/KIF21B/TMF1/GJB1/KDELR3/RABEP1/CNIH2/KIF1A/TBC1D7/AP2A2/PICALM/SCARB2/KIF11/SNAP29/CFTR/GGA3/AVPR2/STXBP3/CBL/ARRB1/CLTB/KIF26B/TF/CD4/KIF15/ACTG1/DENND1B/VPS51/RABGEF1/GPS1/KIF12/KIAA0319/SNAPIN/LRP2/COPB2/HP/VPS37D/FCHO1/BNIP1/MAN2A2/VPS4B/ACTR1A/BIN1/VPS45/TXNDC5/EPN1/ARPC4/RABGAP1/RAB21/DENND4B/SNF8/CD36/PREB/TBC1D24/KIFC2/LMAN2L/SEC24B/BLOC1S1/KIF23/HPR/EXOC1/CALR/SAR1B/TBC1D15/AP1M1/SCFD1/CHMP2A/KLC3/TMEM115/CHML/SNX9/BTC/SERPINA1/KIF5B/HBB/PPP6R1/GJB3/KIF3B/ANK1/SRC/SYS1/TUBB1/NAA35/ANKRD27
	Down	R-HSA-174154	APC/C:Cdc20 mediated degradation of Securin	49	6.96474e-05	0.00114999	UBE2D1/UBB/ANAPC10/PSMA2/CDC27/UBE2E1/PSMA5/PSMD10/PSMB5/PSMD12/PSMD3/PSMD4/PSMA1/PSMB4/PSMD8/PSMB1/ANAPC1/ANAPC15/PSMD14/PSME3/UBE2S/PSMD1/CDC23/PSMA4/PSMC6/PSMD6/PSMB2/PSMB6/UBA52/PSMC5/PSMD7/PSMD13/ANAPC7/PSMC4/PSMD2/RPS27A/UBC/PSMF1/PSMC2/ANAPC5/PSMC3/PSMC1/PSMD9/PSMB3/CDC20/PSMD11/ANAPC11/PSME4/ANAPC2
	Down	R-HSA-597592	Post-translational protein modification	745	7.31744e-05	0.00118489	RNF2/H4C3/PGAP1/UBE2D1/CTR9/UBE2F/SUMO2/UBA2/H4C4/RAB9B/CALM2/KLHL42/RAB3C/KLHL9/TRAPPC6B/APP/MAN1A2/DCTN3/RAB22A/ANK3/NSF/CALM1/KBTBD6/USP37/UBE2K/H4C5/UBE2N/SUMO1/TOMM20/SEH1L/ASB7/TNKS/WAC/NRIP1/DERL1/RAB6A/GALNT13/RAB27B/DYNLL1/COPS2/UBB/NUP50/FBXW11/CUL2/UBE2V2/ST8SIA3/SNX3/BTRC/HSPA8/TRAPPC3/ELOC/VCPIP1/UBE2B/CHM/UCHL1/ST6GALNAC5/DYNC1I1/NEGR1/UBE2D3/NUP58/NAPG/NEU3/UBE2W/NAPB/CAND1/RAB11A/FEM1B/HDAC2/B4GALT6/RAB2A/SEMA5A/KLHL13/H4C12/RAB3B/PIGK/PTEN/STS/NSMCE3/RAB8B/H2AW/TOMM70/USP12/HNRNPC/RBBP5/CHGB/DCTN6/H4C11/OTUB2/PSMA2/CALM3/KBTBD7/GRIA1/PIAS1/SENP5/BRCC3/KLHL11/RAD23B/SOCS5/LRRC49/KLHL3/SCG2/UBE2E1/RANBP2/ST3GAL5/POMK/RAB39A/COG6/RAB6B/COPG2/SEL1L/NEDD8/UCHL5/ULBP2/ST6GAL2/USP11/RAD21/CCNA1/PPP6C/H4C8/THY1/ABRAXAS1/ACTR8/VDAC1/PSMA5/COPS4/GNPNAT1/ARF3/USP14/NPM1/PSMD10/OGT/COPS8/TULP4/PENK/NDC1/RAD18/COPA/PRKN/ADAMTS19/TUSC3/SUMO3/DCTN5/DCTN1/TMED2/SKP1/H2BC15/CNTN3/ANK2/FBXO21/VCPKMT/TAF9B/COPS3/ST8SIA2/RNF139/FBXW7/RAB39B/CLSPN/B4GAT1/UBE2A/ABRAXAS2/PSMB5/CNIH1/MAN1A1/TUBB3/DYNC1LI1/UBE2D2/CMAS/NUP93/PSMD12/NUS1/USP9X/RAB12/TRIM27/CAPZA2/KBTBD8/RAB3A/OPCML/TUBA4A/USP33/RNF128/RAET1L/NRN1/DCTN4/GFPT1/ING2/SEC23A/DYNLL2/CUL4B/EEF1AKMT2/FEM1C/UBA1/ALG2/MBD5/LYPD6B/PEX13/PUM2/PSMD3/MCFD2/TFG/PCNA/TNKS2/SMC6/CYLD/STAM/COMMD7/COMMD6/PSMD4/USP15/RAB18/CCP110/RRAGA/MAT2B/VDAC2/H2AC8/SPTB/H4-16/CUL5/SRD5A3/ST8SIA5/RNF146/B3GNT4/MUC3A/ARCN1/PSMA1/ARSK/RAB5B/FUT8/TP53BP1/AGTPBP1/COG5/ARF1/RAB5A/COPS6/ATXN3/RAB14/RHOT1/CAPZA1/FBXL3/PSMB4/THRB/TOP1/COPG1/USP25/KLHL2/FBXL20/PSMD8/UBE2T/NTNG1/USP8/PPARG/B3GNT2/FBXO11/TUBA1B/RABGGTB/PSMB1/DCAF10/DYNC1H1/PIGH/MIA3/FOLR2/PTRH2/UBE2E3/AGBL4/RAE1/OTUD5/RAB15/PRKDC/USO1/DCTN2/OTUD7A/GALNT11/UBA3/UCHL3/YOD1/BET1/VGF/USP10/LYPD5/PIGT/UHRF2/NUP35/MYSM1/NCOA2/EEF1A1/PRMT3/GALNT17/H2BU1/TUBB4A/RAB40A/EEF2/DPH5/RTF1/OTUB1/ACTR10/VDAC3/RAB1A/DCAF6/CASP8AP2/PSMD14/CNTN5/FBXO41/RNF7/CHD3/CHRDL1/TUBA8/RAB2B/RAB4A/UBE2M/LMO7/SEC22B/SEC22A/CNIH3/PSME3/FN3KRP/SLC35A1/MUC15/TTLL2/MARCHF6/ST8SIA4/ARF4/GPLD1/DCUN1D2/ERCC8/SPTBN2/TUBB2A/UBE2S/NR3C2/LAMB1/PSMD1/KDELR2/ASB5/H2BC13/OTUD3/H2BC6/POLB/CTSC/H4C2/COMMD2/CCNF/PTP4A2/BABAM1/COG1/QSOX1/RAB7A/TRAPPC10/NOP58/DNAJC24/COPB1/UBE2Z/LARGE1/HNRNPK/CNTN4/PSMA4/NRN1L/RBX1/UAP1/LEO1/PIGN/PIGC/ADAM10/ARF5/NTNG2/EIF5A/TGOLN2/RABGGTA/MIA2/KCTD6/GALNT16/DPM1/ADAMTS14/COPS7A/GALNT14/SCG3/TTL/DYNC1I2/PSMC6/DCUN1D4/ADAMTS3/MBD1/USP22/PSMD6/RTN4RL1/ADAMTS16/LYPD8/INCENP/LHB/LY6H/RTN4RL2/SEC22C/DCAF4/SATB1/RBBP7/ARRB2/FBXL14/CDCA8/AURKA/RPN1/SEC31A/TGFA/SIAH2/GALNT12/SENP8/PSMB2/EIF5A2/CBX5/BABAM2/DCAF13/RAB9A/TRAF6/RAB33B/ALG9/TRAPPC2/DCAF16/SAE1/RANGAP1/LSAMP/SUDS3/CD55/DPH3/NANP/STAMBPL1/TUBB4B/H4C14/TUBA1C/PSMB6/COPZ1/ASB8/TOPORS/UBA52/RAB10/APC/KCTD7/USP5/HSP90B1/PEX12/NR4A2/RAB33A/MDGA2/NAPA/CUL1/PSMC5/TTLL7/AMELX/PCSK9/PSMD7/TDG/MBTPS1/C1GALT1C1/H2BC4/SPTBN5/TMED3/PSMD13/TTLL1/PIGX/TTLL6/H4C15/NR3C1/KDM1B/MEPE/TRIM13/DCUN1D3/JOSD1/ALG10/UBE2G1/RAB26/TPGS2/B4GALT5/C1GALT1/FBXO10/TUBA1A/FGF23/CUL3/SPON1/PIAS2/PSMC4/FBXL15/PIGS/NEU1/KIN/RNF103/NCOA1/GNE/USP49/H2BC12/RAB40B/TMED7/BAP1/USP17L11/MGAT4A/FPGT/USP13/PMM1/CALU/H4C6/SPTBN4/SUZ12/THSD7B/H2AC21/BTBD1/DCUN1D5/GPAA1/ACTB/CUL7/RNF185/VCP/TRAPPC5/MUC12/DDOST/USP17L18/SERPIND1/CHST8/NUP155/WDR61/COPS5/PSMD2/RPS27A/UBC/SMAD4/SOCS6/ALG11/PPARGC1A/HLTF/MGAT3/USP7/FN3K/KLHL20/FBXL22/FOXK2/GMDS/PARK7/FBXL16/STAM2/CUL9/COG8/INO80D/RNF144A/FEM1A/DPAGT1/GBF1/PIGP/DCUN1D1/BIRC2/NUP62/STAG2/ADAMTSL1/SMC3/PROS1/TUBA3D/TUBB2B/RNF181/MUC6/STAG1/SEMA5B/RAB24/APLP2/KDELR3/RPN2/CNIH2/GCNT1/ASB1/PDIA6/DPH1/COMMD3/PSMF1/STT3A/NAE1/CFTR/WDR48/H2BC5/ST6GALNAC3/SP3/PSMC2/PROZ/NUP153/CDH2/BTBD6/FBXL13/FKBP8/ARRB1/DCAF17/PSMC3/MANEA/TF/LYPD1/ADAMTS2/CCDC22/USP30/PIGM/ADAMTSL2/DCAF7/CHST10/KLHL22/RAB37/NAGK/DPH2/RAB23/ADAMTS15/PSMC1/BCL10/ADAMTS8/GPS1/CBX4/PHC3/MAP3K7/COPB2/PSMD9/RNF5/SATB2/DDB1/NUP133/ZRANB1/TTLL11/UBE2R2/PIGU/RECK/FBXW9/ACTL6A/MSLN/PRKCSH/MAN2A2/MGAT2/IGFBP3/POM121/ACTR1A/PSMB3/IL6/FBXL5/RCN1/EDEM3/MRTFA/SENP2/RAB21/PGM3/USP17L20/USP44/DAD1/H2BC7/CISH/RAB3D/GPIHBP1/ZNF131/DHPS/PREB/YY1/NUP107/LMAN2L/SEC24B/CANX/USP17L17/RPS2/H2BC8/FBXO44/FBXL19/GALNT7/B3GLCT/RNF123/MDGA1/COMMD10/H2AC15/AGBL1/FBXO9/FBXO30/PSCA/SHPRH/GMPPB/TTLL5/LRRC41/FBXO40/CALR/SAR1B/FUCA1/NUDT14/FUCA2/SLC17A5/GALNTL6/CDC20/SCFD1/PSMD11/FBXO31/MEN1/ACTR5/UBE2L3/NUP54/TMEM115/ICMT/VDR/UGGT1/USP48/ST6GALNAC6/ST3GAL4/CHML/GANAB/ST3GAL6/SKP2/B3GNTL1/FBXO27/NLRP3/TADA2B/ENGASE/PAF1/UBE2H/RPA1/UBA6/WSB2/SERPINA1/SPP1/MPDU1/UBXN7/PIGA/USP17L3/NTM/PPP6R1/COMMD8/NUP214/RUVBL1/FBXW2/PARP1/ANK1/FCGR3B/RAD23A/H4C1/USP47/AGBL5/FBXO4/COMMD1/B3GNT8/PSME4/SMAD2/TUBB1/ESR1/F7/RAB40C/KLHL41/L3MBTL2/GGCX/METTL21A/BMI1/RNF168/MOGS/USP28/METTL22/NGLY1/POMGNT1/DDX17/USP34
	Down	R-HSA-389957	Prefoldin mediated transfer of substrate to CCT/TriC	24	7.34299e-05	0.00118489	PFDN4/VBP1/TCP1/CCT6A/CCT2/CCT4/CCT8/CCT7/TUBB3/CCT5/TUBA4A/CCT3/TUBB4A/PFDN6/TUBB2A/PFDN5/TUBB4B/TUBA1C/TUBA1A/ACTB/TUBA3D/TUBB2B/PFDN2/TUBB1
	Down	R-HSA-162909	Host Interactions of HIV factors	87	8.06722e-05	0.00128713	SEH1L/UBB/NUP50/BTRC/ELOC/NUP58/ATP6V1H/PSMA2/PSIP1/RAC1/RANBP2/PPIA/AP1G1/RAN/PSMA5/NPM1/PSMD10/NDC1/SKP1/PSMB5/NUP93/PSMD12/SLC25A4/AP2B1/PSMD3/AP1S1/PSMD4/CUL5/PSMA1/ARF1/PSMB4/KPNA1/SLC25A5/PSMD8/PSMB1/RAE1/BANF1/NUP35/PSMD14/AP2M1/PSME3/XPO1/SLC25A6/PSMD1/PSMA4/RBX1/AP1S2/PSMC6/AP2S1/PSMD6/PSMB2/CCNT1/RANGAP1/PSMB6/AP1S3/HMGA1/UBA52/AP2A1/ELMO1/PSMC5/PSMD7/PSMD13/PSMC4/NUP155/PSMD2/RPS27A/UBC/NUP62/AP2A2/PSMF1/PSMC2/NUP153/PSMC3/CD4/PSMC1/PSMD9/NUP133/POM121/PSMB3/DOCK2/NUP107/RANBP1/AP1M1/PSMD11/NUP54/NUP214/PSME4
	Down	R-HSA-174178	APC/C:Cdh1 mediated degradation of Cdc20 and other APC/C:Cdh1 targeted proteins in late mitosis/early G1	52	8.79618e-05	0.00138784	UBE2D1/UBB/ANAPC10/PSMA2/CDC27/UBE2E1/PSMA5/PSMD10/PSMB5/PSMD12/PSMD3/PSMD4/PSMA1/PSMB4/PSMD8/PSMB1/ANAPC1/ANAPC15/PSMD14/PSME3/UBE2S/PSMD1/CDC23/PSMA4/PSMC6/PSMD6/AURKA/PSMB2/PSMB6/UBA52/PSMC5/PSMD7/PSMD13/ANAPC7/PSMC4/RB1/PSMD2/RPS27A/UBC/PSMF1/PSMC2/ANAPC5/PSMC3/PSMC1/PSMD9/PSMB3/CDC20/PSMD11/SKP2/ANAPC11/PSME4/ANAPC2
	Down	R-HSA-5684996	MAPK1/MAPK3 signaling	167	9.13776e-05	0.00142589	CALM2/DLG2/CALM1/BRAF/RASGRP1/SHOC2/UBB/YWHAB/GRIN2B/KRAS/PPP2CA/NEFL/PSMA2/CALM3/RASGRF2/KBTBD7/CNKSR2/FGF7/MAP2K1/CAMK2D/MAPK1/DLG3/DLG4/PAQR3/FGF9/NRG1/PSMA5/PSMD10/KSR2/PIK3CB/GOLGA7/KL/PIK3CA/PSMB5/PSMD12/KIT/SHC3/PRKG2/RANBP9/PSMD3/FGF5/RASAL1/PSMD4/RASGRF1/PPP2R5E/LAMTOR3/SPTB/PPP1CB/NF1/RAPGEF2/PSMA1/FNTA/PSMB4/PSMD8/PPP2R5C/PSMB1/NCAM1/CAMK2A/RASAL2/MET/NRAS/PSMD14/PSME3/SYNGAP1/DLG1/SPTBN2/PSMD1/DUSP4/PIK3R2/PTPN3/RAP1A/GFRA2/PSMA4/RBX1/CAMK2B/FRS2/PTK2/SPRED3/RAP1B/PSMC6/GRB2/DUSP8/PSMD6/RET/JAK2/ARRB2/PPP2R1A/TGFA/PPP2R5D/PSMB2/MAPK3/SOS1/PIK3R1/PDGFRA/PSMB6/UBA52/KLB/PSMC5/PSMD7/SPTBN5/PSMD13/PEBP1/GRIN1/FGF17/FGF23/CUL3/SPRED1/PTPRA/PSMC4/IL5RA/ERBB3/CNKSR1/ABHD17B/FGF10/ERBB4/SPTBN4/RASGEF1A/ACTB/IRS1/PSMD2/RPS27A/UBC/ITGA2B/PPP2R5B/GDNF/ACTN2/KITLG/FRS3/IL6ST/PSMF1/JAK1/PSMC2/RASGRP4/FNTB/ARRB1/PSMC3/BRAP/ARL2/RASA1/ACTG1/RASA2/PSMC1/PSMD9/NRG4/APBB1IP/GFRA1/PSMB3/IL6/HGF/CSF2RA/LYPLA1/DUSP2/PDE6D/PSMD11/ZDHHC9/PEA15/ICMT/DUSP10/CSF2RB/GRIN2D/BTC/SRC/LAMTOR2/PSME4/FGF20/RASAL3/PHB
	Down	R-HSA-389958	Cooperation of Prefoldin and TriC/CCT in actin and tubulin folding	26	9.34244e-05	0.00143764	PFDN4/VBP1/TCP1/CCT6A/CCT2/CCT4/CCT8/CCT7/TUBB3/CCT5/TUBA4A/CCT3/TUBA1B/TUBB4A/TUBA8/PFDN6/TUBB2A/PFDN5/TUBB4B/TUBA1C/TUBA1A/ACTB/TUBA3D/TUBB2B/PFDN2/TUBB1
	Down	R-HSA-1632852	Macroautophagy	88	9.50121e-05	0.00143764	UBE2N/TOMM20/DYNLL1/UBB/CSNK2A1/HSPA8/DYNC1I1/TOMM70/GABARAPL1/FUNDC1/ATG12/TOMM5/ATG5/TOMM7/VDAC1/TOMM22/PRKN/RRAGD/TUBB3/DYNC1LI1/GABARAPL2/TUBA4A/DYNLL2/HSP90AA1/RB1CC1/RRAGA/LAMTOR3/PRKAG1/UVRAG/MAP1LC3A/TUBA1B/PRKAA2/DYNC1H1/CHMP2B/LAMTOR5/TUBB4A/RNF103-CHMP3/CHMP7/TUBA8/PRKAB2/TUBB2A/CHMP4B/DYNC1I2/TSC1/MAP1LC3B/ATG16L1/TUBB4B/TUBA1C/RRAGB/UBA52/PGAM5/GABARAP/CSNK2A2/PIK3R4/TUBA1A/ATG4C/ATG4A/SLC38A9/VCP/RPS27A/UBC/PRKAG2/PARK7/CSNK2B/ULK1/ATG101/TUBA3D/TUBB2B/MTOR/PIK3C3/CFTR/WIPI2/USP30/TOMM40/RHEB/ATG9A/MTERF3/MFN2/ATG4D/CHMP2A/ATM/AMBRA1/RRAGC/ATG13/SRC/LAMTOR2/TUBB1/PRKAA1
	Down	R-HSA-5658442	Regulation of RAS by GAPs	50	9.51678e-05	0.00143764	UBB/KRAS/PSMA2/KBTBD7/PSMA5/PSMD10/PSMB5/PSMD12/PSMD3/RASAL1/PSMD4/NF1/PSMA1/PSMB4/PSMD8/PSMB1/RASAL2/NRAS/PSMD14/PSME3/SYNGAP1/PSMD1/PSMA4/RBX1/SPRED3/PSMC6/PSMD6/PSMB2/PSMB6/UBA52/PSMC5/PSMD7/PSMD13/CUL3/SPRED1/PSMC4/PSMD2/RPS27A/UBC/PSMF1/PSMC2/PSMC3/RASA1/RASA2/PSMC1/PSMD9/PSMB3/PSMD11/PSME4/RASAL3
	Down	R-HSA-69242	S Phase	106	0.000152231	0.00222295	UBE2D1/UBB/ORC5/ANAPC10/PSMA2/ORC4/CDC27/UBE2E1/AKT3/RAD21/CCNA1/PDS5B/PSMA5/PSMD10/GSK3B/SKP1/POLE4/LIN54/PSMB5/PSMD12/PSMD3/PCNA/PSMD4/PDS5A/PSMA1/PSMB4/PSMD8/PSMB1/CDC6/RFC5/ANAPC1/ANAPC15/PSMD14/ESCO1/PSME3/UBE2S/PSMD1/CDC23/MCM2/ORC3/GINS1/PSMA4/RBX1/PRIM1/CDCA5/PSMC6/PSMD6/CCNE2/PSMB2/ESCO2/CDK7/POLD3/PSMB6/UBA52/LIN9/CUL1/PSMC5/PSMD7/PSMD13/ANAPC7/PSMC4/RPA2/ORC2/RFC3/MCM6/CCNE1/RB1/PSMD2/RPS27A/UBC/CDKN1B/E2F5/RPA3/STAG2/SMC3/RFC2/STAG1/MCM4/PSMF1/LIN52/PSMC2/CCNH/ANAPC5/PSMC3/LIG1/PSMC1/POLE3/CKS1B/ORC6/PSMD9/PSMB3/DNA2/MCM5/MNAT1/PSMD11/CDT1/E2F1/GINS2/MCM8/SKP2/RPA1/ANAPC11/PSME4/WAPL/ANAPC2/MAX
	Down	R-HSA-442742	CREB1 phosphorylation through NMDA receptor-mediated activation of RAS signaling	25	0.000154973	0.00222295	CALM2/CREB1/DLG2/CALM1/GRIN2B/KRAS/NEFL/CALM3/RASGRF2/CAMK2D/MAPK1/RPS6KA6/DLG3/DLG4/RASGRF1/CAMK2A/PDPK1/NRAS/RPS6KA3/DLG1/CAMK2B/MAPK3/GRIN1/ACTN2/GRIN2D
	Down	R-HSA-5205647	Mitophagy	25	0.000154973	0.00222295	TOMM20/UBB/CSNK2A1/TOMM70/FUNDC1/ATG12/TOMM5/ATG5/TOMM7/VDAC1/TOMM22/PRKN/MAP1LC3A/MAP1LC3B/UBA52/PGAM5/CSNK2A2/RPS27A/UBC/CSNK2B/ULK1/TOMM40/MTERF3/MFN2/SRC
	Down	R-HSA-8866652	Synthesis of active ubiquitin: roles of E1 and E2 enzymes	25	0.000154973	0.00222295	UBE2D1/UBE2K/UBB/UBE2B/UBE2W/UBE2E1/UBE2A/UBE2D2/USP9X/UBA1/UBE2T/UBE2E3/UCHL3/UBE2S/UBE2Z/UBA52/USP5/UBE2G1/RPS27A/UBC/USP7/UBE2R2/UBE2L3/UBE2H/UBA6
	Down	R-HSA-438066	Unblocking of NMDA receptors, glutamate binding and activation	20	0.00015498	0.00222295	CALM2/DLG2/CALM1/GRIN2B/NEFL/CALM3/GRIN2A/GRIA1/CAMK2D/DLG3/DLG4/GRIA2/GRIA3/CAMK2A/DLG1/GRIA4/CAMK2B/GRIN1/ACTN2/GRIN2D
	Down	R-HSA-181429	Serotonin Neurotransmitter Release Cycle	17	0.000167128	0.00233192	SNAP25/SYT1/VAMP2/RIMS1/SYN2/PPFIA2/STXBP1/SLC18A2/RAB3A/SYN1/CPLX1/STX1A/SYN3/PPFIA4/PPFIA3/TSPOAP1/UNC13B
	Down	R-HSA-69017	CDK-mediated phosphorylation and removal of Cdc6	52	0.000167359	0.00233192	UBE2D1/UBB/ANAPC10/PSMA2/CDC27/UBE2E1/CCNA1/PSMA5/PSMD10/PSMB5/PSMD12/PSMD3/PSMD4/PSMA1/PSMB4/PSMD8/PSMB1/CDC6/ANAPC1/ANAPC15/PSMD14/PSME3/UBE2S/PSMD1/CDC23/PSMA4/PSMC6/PSMD6/CCNE2/PSMB2/PSMB6/UBA52/PSMC5/PSMD7/PSMD13/ANAPC7/PSMC4/CCNE1/PSMD2/RPS27A/UBC/PSMF1/PSMC2/ANAPC5/PSMC3/PSMC1/PSMD9/PSMB3/PSMD11/ANAPC11/PSME4/ANAPC2
	Down	R-HSA-1640170	Cell Cycle	378	0.000167504	0.00233192	POLR2K/H4C3/SPAST/UBE2D1/YWHAQ/H4C4/CEP41/DCTN3/H4C5/UBE2N/SUMO1/YWHAH/SEH1L/YWHAZ/MZT1/DYNLL1/HSP90AB1/UBB/NUP50/CSNK2A1/BLZF1/FBXW11/PAFAH1B1/UBE2V2/BTRC/ORC5/YWHAG/DYNC1I1/YWHAB/NUP58/ANAPC10/PPP2CA/RAB2A/H4C12/RAD51C/CLASP2/H4C11/PSMA2/ORC4/BRCC3/MAPK1/CDC27/UBE2E1/RANBP2/AKT3/LEMD3/PPME1/ARPP19/RAD21/CCNA1/PPP6C/H4C8/ABRAXAS1/PDS5B/RAN/ATRX/PSMA5/BUB3/NPM1/PSMD10/NDC1/TERF2/TAOK1/GSK3B/DCTN1/PRKAR2B/SKP1/H2BC15/POLE4/LIN54/CLSPN/H2AZ1/PSMB5/TUBB3/MAD2L1/DYNC1LI1/NUP93/PSMD12/TUBA4A/TUBB/RSF1/DYNLL2/HSP90AA1/TERF1/PSMD3/TERF2IP/HAUS1/PHF20/PCNA/PPP1R12A/NOP10/PSMD4/CCP110/PPP2R5E/PPP2R2A/RMI2/H2AC8/H4-16/POLR2C/PDS5A/SYCE1/PPP1CB/PSMA1/TP53BP1/CKAP5/DYRK1A/PSMB4/PSMD8/PPP2R5C/RAD1/TUBA1B/PSMB1/CDC7/POLR2B/DYNC1H1/CHMP2B/PRKCB/ENSA/RAE1/CDC6/RFC5/BANF1/USO1/DCTN2/H2AZ2/ANAPC1/RAD50/YWHAE/CEP43/ANAPC15/NUP35/MIS18A/H2BU1/TUBB4A/ZWILCH/RAB1A/RNF103-CHMP3/PSMD14/RUVBL2/CHMP7/TUBA8/CENPW/ESCO1/H3C1/NME7/RAD17/CLASP1/PSME3/RNF8/H3-3A/CEP76/TMPO/TUBB2A/UBE2S/XPO1/PLK4/PSMD1/H2BC13/H2BC6/H4C2/CEP72/DSN1/BABAM1/CDC23/CHTF8/MCM2/RPS27/NSL1/ORC3/ZW10/GINS1/PSMA4/CDKN2D/GORASP2/RBX1/HAUS2/DBF4/CENPJ/RBBP8/PRIM1/CDCA5/RAD9B/CHMP4B/DYNC1I2/PSMC6/SMC2/TPX2/PSMD6/INCENP/SMARCA5/E2F3/JAK2/AHCTF1/RBBP7/SET/VRK1/CDCA8/AURKA/PPP2R1A/CCNE2/PPP2R5D/NHP2/PSMB2/MAPK3/ESCO2/CENPE/BABAM2/CCNB1/RANGAP1/RHNO1/TUBB4B/CDK7/PPP1R12B/H4C14/TUBA1C/NBN/POLD3/PSMB6/UBA52/LIN9/PKMYT1/CUL1/PSMC5/MLH1/POLR2A/PSMD7/H2BC4/KIF2A/PSMD13/H4C15/CENPK/HUS1/CSNK2A2/SPC25/SPDL1/DKC1/ANAPC7/TUBA1A/TUBGCP4/PSMC4/RPA2/H2BC12/OPTN/ORC2/CENPH/RFC3/H4C6/MCM6/CENPC/NUDC/CCNE1/RB1/BRIP1/CEP192/NUP155/TOPBP1/CENPS/PSMD2/RPS27A/UBC/CDKN1B/E2F5/ATR/PPP2R5B/RPA3/PRKACA/CSNK2B/GAR1/NUP62/STAG2/SMC3/CENPL/TUBA3D/TUBB2B/ANKLE2/RFC2/STAG1/TUBG1/MIS18BP1/LYN/MCM4/PSMF1/CEP70/ALMS1/POLR2I/LIN52/H2BC5/PSMC2/CCNH/ANAPC5/LCMT1/NUP153/DHFR/FBXO5/PSMC3/H3C10/PCM1/LIG1/PSMC1/POLE3/CKS1B/ORC6/MZT2B/PSMD9/AKAP9/NUP133/TUBG2/RAD51/H3C4/POM121/CHEK2/ACTR1A/PSMB3/SHQ1/BUB1B/RMI1/H2BC7/TNPO1/DNA2/SMC1B/MSH4/TEX12/SGO2/NUP107/CDK6/ZWINT/H2BC8/KIF23/NCAPD3/MCM5/NCAPH2/NSD2/CCND2/MNAT1/MLH3/CDC20/PSMD11/CHMP2A/CDT1/MND1/NUP54/CEP63/ACD/NIPBL/SIRT2/MRE11/E2F1/GINS2/MCM8/CEP290/SKP2/CENPN/ATM/RPA1/SMC4/CHTF18/POLR2F/SPC24/MAPRE1/POLR2G/CTC1/NUP214/RUVBL1/ANAPC11/EML4/H4C1/NCAPG/SRC/PSME4/CCNB2/TUBB1/E2F6/RNF168/WAPL/KNTC1/ANAPC2/CHEK1/MAX
	Down	R-HSA-174113	SCF-beta-TrCP mediated degradation of Emi1	41	0.000182921	0.00250733	UBB/BTRC/PSMA2/PSMA5/PSMD10/SKP1/PSMB5/PSMD12/PSMD3/PSMD4/PSMA1/PSMB4/PSMD8/PSMB1/PSMD14/PSME3/PSMD1/PSMA4/PSMC6/PSMD6/PSMB2/PSMB6/UBA52/CUL1/PSMC5/PSMD7/PSMD13/PSMC4/PSMD2/RPS27A/UBC/PSMF1/PSMC2/FBXO5/PSMC3/PSMC1/PSMD9/PSMB3/CDC20/PSMD11/PSME4
	Down	R-HSA-8948751	Regulation of PTEN stability and activity	50	0.000183635	0.00250733	TNKS/UBB/CSNK2A1/PTEN/PSMA2/AKT3/PSMA5/PSMD10/PSMB5/PSMD12/TRIM27/PSMD3/TNKS2/PSMD4/RNF146/PSMA1/PSMB4/PSMD8/PSMB1/PSMD14/PSME3/PSMD1/OTUD3/PSMA4/PSMC6/PSMD6/PSMB2/XIAP/PSMB6/UBA52/PSMC5/PSMD7/PSMD13/CSNK2A2/PSMC4/USP13/PSMD2/RPS27A/UBC/FRK/CSNK2B/PSMF1/PSMC2/PSMC3/PSMC1/PSMD9/MKRN1/PSMB3/PSMD11/PSME4
	Down	R-HSA-162906	HIV Infection	144	0.000189652	0.00256481	POLR2K/CHMP5/RNGTT/SEH1L/UBB/NUP50/BTRC/ELOC/NUP58/ATP6V1H/PSMA2/TAF9/LIG4/PSIP1/RAC1/VTA1/RANBP2/PPIA/AP1G1/XRCC5/RAN/PSMA5/NPM1/PSMD10/NDC1/GTF2A1/SKP1/TAF9B/PSMB5/NUP93/PSMD12/TAF2/SLC25A4/RNMT/AP2B1/PSMD3/AP1S1/TAF4B/NEDD4L/PSMD4/PDCD6IP/TAF7L/CUL5/POLR2C/PSMA1/ARF1/PSMB4/KPNA1/SLC25A5/PSMD8/SUPT4H1/PSMB1/POLR2B/CHMP2B/RAE1/BANF1/NUP35/SUPT16H/RNF103-CHMP3/PSMD14/CHMP7/TSG101/ERCC3/AP2M1/VPS37A/NMT2/PSME3/XPO1/SLC25A6/PSMD1/PSMA4/XRCC6/RBX1/TAF7/AP1S2/CHMP4B/PSMC6/AP2S1/PSMD6/GTF2H1/GTF2A2/PSMB2/CCNT1/CCNT2/RANGAP1/VPS28/CDK7/PSMB6/AP1S3/HMGA1/UBA52/AP2A1/ELMO1/GTF2B/PSMC5/POLR2A/PSMD7/PSMD13/PSMC4/GTF2F2/TAF15/NUP155/PSMD2/RPS27A/UBC/TAF5/TBP/GTF2E2/NUP62/AP2A2/PSMF1/POLR2I/PSMC2/CCNH/NUP153/PSMC3/CD4/GTF2E1/TAF12/LIG1/PSMC1/CXCR4/PSMD9/SSRP1/NUP133/VPS37D/VPS4B/POM121/PSMB3/DOCK2/NUP107/GTF2H5/NCBP1/RANBP1/MNAT1/AP1M1/PSMD11/CHMP2A/NUP54/POLR2F/POLR2G/NUP214/GTF2F1/PSME4
	Down	R-HSA-180534	Vpu mediated degradation of CD4	39	0.000192178	0.00256499	UBB/BTRC/PSMA2/PSMA5/PSMD10/SKP1/PSMB5/PSMD12/PSMD3/PSMD4/PSMA1/PSMB4/PSMD8/PSMB1/PSMD14/PSME3/PSMD1/PSMA4/PSMC6/PSMD6/PSMB2/PSMB6/UBA52/PSMC5/PSMD7/PSMD13/PSMC4/PSMD2/RPS27A/UBC/PSMF1/PSMC2/PSMC3/CD4/PSMC1/PSMD9/PSMB3/PSMD11/PSME4
	Down	R-HSA-72172	mRNA Splicing	124	0.000193652	0.00256499	SNRNP27/POLR2K/SNRPD3/NUDT21/SRSF7/ELAVL1/SNURF/HSPA8/HNRNPD/CSTF1/CWC22/HNRNPC/SNRNP48/CDC40/HNRNPA0/FIP1L1/SNU13/SRSF3/PPIL4/HNRNPA1/SRSF10/SNRPB2/SRSF1/SNRPD1/SF3B3/CSTF2/DHX9/POLR2C/PPIL1/PRPF8/HNRNPA3/CSTF2T/XAB2/HNRNPR/PRPF19/ELAVL2/POLR2B/SNRNP40/CDC5L/SNRPD2/LSM8/WBP11/BCAS2/CRNKL1/CSTF3/PHF5A/BUD31/MAGOH/WBP4/PPWD1/PCBP1/RBM22/SLU7/HNRNPK/SNRPN/PAPOLA/SNRNP25/PCBP2/SMNDC1/SNRPF/LSM3/TXNL4A/CWC15/CWC27/TRA2B/POLR2A/ZCRB1/SRSF5/MTREX/PQBP1/GTF2F2/EFTUD2/DNAJC8/U2SURP/EIF4A3/LSM7/DHX15/SF3B6/PDCD7/LSM4/CPSF3/YBX1/SNRPB/SNW1/SF3B1/SRSF6/TFIP11/POLR2I/SF3A1/PPIH/CTNNBL1/LSM5/ALYREF/GCFC2/HNRNPU/RNPC3/HNRNPL/SF3B4/PRPF4/USP39/PRPF38A/ZRSR2/MAGOHB/CLP1/SRSF2/SF3B5/SRSF11/WDR33/NCBP1/SNRPA1/DDX46/RBMX/SRRM1/RBM5/POLR2F/DDX42/PLRG1/POLR2G/SNRPE/RBM8A/GTF2F1/SRSF4/PRPF6/PUF60
	Down	R-HSA-9663891	Selective autophagy	55	0.000195084	0.00256499	UBE2N/TOMM20/DYNLL1/UBB/CSNK2A1/HSPA8/DYNC1I1/TOMM70/FUNDC1/ATG12/TOMM5/ATG5/TOMM7/VDAC1/TOMM22/PRKN/TUBB3/DYNC1LI1/TUBA4A/DYNLL2/HSP90AA1/PRKAG1/MAP1LC3A/TUBA1B/PRKAA2/DYNC1H1/TUBB4A/TUBA8/PRKAB2/TUBB2A/DYNC1I2/MAP1LC3B/TUBB4B/TUBA1C/UBA52/PGAM5/CSNK2A2/TUBA1A/VCP/RPS27A/UBC/PRKAG2/PARK7/CSNK2B/ULK1/TUBA3D/TUBB2B/CFTR/USP30/TOMM40/MTERF3/MFN2/ATM/SRC/TUBB1
	Down	R-HSA-6811436	COPI-independent Golgi-to-ER retrograde traffic	37	0.000199605	0.00258393	DCTN3/RAB6A/DYNLL1/PAFAH1B1/DYNC1I1/DCTN6/RAB6B/DCTN5/DCTN1/RAB3GAP1/TUBB3/DYNC1LI1/CAPZA2/TUBA4A/PAFAH1B3/DCTN4/DYNLL2/RAB3GAP2/RAB18/CAPZA1/TUBA1B/DYNC1H1/DCTN2/TUBB4A/ACTR10/PAFAH1B2/TUBA8/TUBB2A/DYNC1I2/TUBB4B/TUBA1C/TUBA1A/BICD2/TUBA3D/TUBB2B/ACTR1A/TUBB1
	Down	R-HSA-9612973	Autophagy	96	0.000200164	0.00258393	UBE2N/TOMM20/DYNLL1/HSP90AB1/UBB/CSNK2A1/HSPA8/DYNC1I1/TOMM70/GABARAPL1/FUNDC1/ATG12/TOMM5/ATG5/TOMM7/VDAC1/TOMM22/PRKN/RRAGD/TUBB3/DYNC1LI1/GABARAPL2/TUBA4A/DYNLL2/HSP90AA1/RB1CC1/RRAGA/LAMTOR3/PRKAG1/UVRAG/MAP1LC3A/TUBA1B/PRKAA2/DYNC1H1/CHMP2B/LAMTOR5/EEF1A1/TUBB4A/RNF103-CHMP3/CHMP7/TSG101/TUBA8/PRKAB2/VPS37A/TUBB2A/CHMP4B/DYNC1I2/TSC1/MAP1LC3B/VPS28/ATG16L1/TUBB4B/TUBA1C/RRAGB/UBA52/PGAM5/GABARAP/CSNK2A2/PIK3R4/TUBA1A/ATG4C/ATG4A/SLC38A9/VCP/RPS27A/UBC/PRKAG2/PARK7/CSNK2B/ULK1/ATG101/TUBA3D/TUBB2B/MTOR/PIK3C3/CFTR/WIPI2/USP30/TOMM40/RHEB/VPS37D/ATG9A/MTERF3/MFN2/ATG4D/CHMP2A/RNASE1/ATM/AMBRA1/RRAGC/HBB/ATG13/SRC/LAMTOR2/TUBB1/PRKAA1
	Down	R-HSA-9619483	Activation of AMPK downstream of NMDARs	22	0.000211137	0.00270103	CALM2/CALM1/CALM3/TUBB3/TUBA4A/PRKAG1/TUBA1B/PRKAA2/TUBB4A/TUBA8/PRKAB2/CAMKK2/TUBB2A/MAPT/TUBB4B/TUBA1C/TUBA1A/PRKAG2/TUBA3D/TUBB2B/TUBB1/PRKAA1
	Down	R-HSA-69002	DNA Replication Pre-Initiation	58	0.000221005	0.00280202	UBB/ORC5/PSMA2/ORC4/PSMA5/PSMD10/POLE4/PSMB5/PSMD12/PSMD3/PSMD4/PSMA1/PSMB4/PSMD8/PSMB1/CDC7/CDC6/PSMD14/PSME3/PSMD1/MCM2/ORC3/PSMA4/DBF4/PRIM1/PSMC6/PSMD6/E2F3/PSMB2/PSMB6/UBA52/PSMC5/PSMD7/PSMD13/PSMC4/RPA2/ORC2/MCM6/PSMD2/RPS27A/UBC/RPA3/MCM4/PSMF1/PSMC2/PSMC3/PSMC1/POLE3/ORC6/PSMD9/PSMB3/MCM5/PSMD11/CDT1/E2F1/MCM8/RPA1/PSME4
	Down	R-HSA-8949613	Cristae formation	24	0.000255822	0.00321476	ATP5MG/ATP5MC3/ATP5PD/ATP5F1B/APOO/CHCHD6/ATP5MC1/ATP5MF/MICOS13/ATP5PB/ATP5F1A/MICOS10/APOOL/MTX2/IMMT/ATP5PO/ATP5PF/ATP5F1C/HSPA9/CHCHD3/ATP5ME/DMAC2L/ATP5MC2/TMEM11
	Down	R-HSA-983169	Class I MHC mediated antigen processing & presentation	216	0.000262117	0.00326496	RNF111/UBE2D1/UBE2F/TRIM32/RCHY1/KLHL42/KLHL9/TRIM36/PJA2/KBTBD6/UBE2K/UBE2N/ASB7/UBB/FBXW11/CUL2/UBE2V2/BTRC/ELOC/UBE2B/RNF6/UBE2D3/ANAPC10/PJA1/UBE2W/RLIM/KLHL13/UBR1/RNF34/PSMA2/KBTBD7/KLHL11/UBE2E2/KLHL3/CDC27/UBE2E1/TRIM37/PSMA5/HECW2/RNF41/PSMD10/PRKN/UBE3A/SKP1/FBXO21/FBXW7/LTN1/SH3RF1/UBE2A/HECTD1/PSMB5/UBE2D2/PSMD12/KBTBD8/UBE3C/SEC23A/HERC1/LNX1/UBA1/ANAPC13/PSMD3/UBA5/NEDD4L/PSMD4/TRIM71/ITCH/CUL5/PSMA1/TRIP12/FBXL3/PSMB4/KLHL2/FBXL20/PSMD8/CHUK/SEC61G/AREL1/FBXO11/PSMB1/UBE2E3/ANAPC1/UBA3/SEC61A2/RNF14/UBE2Q1/PSMD14/FBXO41/RNF7/UBE2M/DCAF1/LMO7/SEC22B/PSME3/UBE4A/UBE2J1/UBE2S/PSMD1/ASB5/DZIP3/CCNF/CDC23/HACE1/UBE2Z/PSMA4/RBX1/KCTD6/HECTD2/HERC3/HERC4/UBE2O/PSMC6/PSMD6/FBXL14/SEC31A/SIAH2/PSMB2/HUWE1/MYLIP/PSMB6/ASB8/UBA52/KCTD7/CUL1/PSMC5/CYBB/PSMD7/CTSS/PSMD13/UBE2G1/LY96/ANAPC7/FBXO10/CUL3/HSPA5/PSMC4/FBXL15/UFL1/BTBD1/CUL7/DET1/PSMD2/RPS27A/UBC/LNPEP/WWP1/THOP1/UBR2/SIAH1/KLHL20/FBXL22/UBE3D/FBXL16/NPEPPS/ASB1/BCAP31/PSMF1/PSMC2/ANAPC5/BTBD6/FBXL13/TLR6/PSMC3/RNF130/UBAC1/KLHL22/PSMC1/PSMD9/TRIM9/UBE2R2/FBXW9/MKRN1/PSMB3/FBXL5/GLMN/SOCS1/CD36/ZNRF1/TLR1/SEC24B/CANX/FBXO44/FBXL19/RNF123/UBE3B/RNF115/FBXO9/FBXO30/RNF220/RNF4/LRRC41/FBXO40/CALR/SAR1B/RNF182/CDC20/PSMD11/FBXO31/NCF2/UBE2L3/TRIM11/SKP2/FBXO27/MRC1/UBE2H/HECTD3/UBA6/FBXW2/ANAPC11/ARIH2/FBXO4/TPP2/PSME4/RNF19B/KLHL41/TRIM39/ANAPC2
	Down	R-HSA-5693607	Processing of DNA double-strand break ends	64	0.000265688	0.00327527	H4C3/SUMO2/H4C4/H4C5/UBE2N/SUMO1/UBB/UBE2V2/H4C12/H4C11/BRCC3/CCNA1/H4C8/ABRAXAS1/H2BC15/CLSPN/RMI2/H4-16/TP53BP1/RAD1/RFC5/RAD50/H2BU1/RAD17/RNF8/H2BC13/H2BC6/H4C2/BABAM1/RBBP8/RAD9B/BABAM2/RHNO1/H4C14/NBN/UBA52/H2BC4/H4C15/HUS1/RPA2/H2BC12/RFC3/H4C6/BRIP1/TOPBP1/RPS27A/UBC/ATR/RPA3/RFC2/H2BC5/RMI1/H2BC7/DNA2/H2BC8/NSD2/RNF4/MRE11/PPP4R2/ATM/RPA1/H4C1/RNF168/CHEK1
	Down	R-HSA-442982	Ras activation upon Ca2+ influx through NMDA receptor	19	0.000269155	0.00327527	CALM2/DLG2/CALM1/GRIN2B/KRAS/NEFL/CALM3/RASGRF2/CAMK2D/DLG3/DLG4/RASGRF1/CAMK2A/NRAS/DLG1/CAMK2B/GRIN1/ACTN2/GRIN2D
	Down	R-HSA-8854050	FBXL7 down-regulates AURKA during mitotic entry and in early mitosis	40	0.000271901	0.00327527	UBB/PSMA2/PSMA5/PSMD10/SKP1/PSMB5/PSMD12/PSMD3/PSMD4/PSMA1/PSMB4/PSMD8/PSMB1/PSMD14/PSME3/PSMD1/PSMA4/RBX1/PSMC6/PSMD6/AURKA/PSMB2/PSMB6/UBA52/CUL1/PSMC5/PSMD7/PSMD13/PSMC4/PSMD2/RPS27A/UBC/PSMF1/PSMC2/PSMC3/PSMC1/PSMD9/PSMB3/PSMD11/PSME4
	Down	R-HSA-68886	M Phase	233	0.00027217	0.00327527	H4C3/SPAST/UBE2D1/H4C4/CEP41/DCTN3/H4C5/SUMO1/SEH1L/MZT1/DYNLL1/UBB/NUP50/CSNK2A1/BLZF1/PAFAH1B1/YWHAG/DYNC1I1/NUP58/ANAPC10/PPP2CA/RAB2A/H4C12/CLASP2/H4C11/PSMA2/MAPK1/CDC27/UBE2E1/RANBP2/LEMD3/ARPP19/RAD21/H4C8/PDS5B/RAN/PSMA5/BUB3/PSMD10/NDC1/TAOK1/DCTN1/PRKAR2B/H2BC15/H2AZ1/PSMB5/TUBB3/MAD2L1/DYNC1LI1/NUP93/PSMD12/TUBA4A/TUBB/DYNLL2/HSP90AA1/PSMD3/HAUS1/PSMD4/CCP110/PPP2R5E/PPP2R2A/H2AC8/H4-16/PDS5A/PSMA1/CKAP5/PSMB4/PSMD8/PPP2R5C/TUBA1B/PSMB1/DYNC1H1/CHMP2B/PRKCB/ENSA/RAE1/BANF1/USO1/DCTN2/H2AZ2/ANAPC1/YWHAE/CEP43/ANAPC15/NUP35/H2BU1/TUBB4A/ZWILCH/RAB1A/RNF103-CHMP3/PSMD14/CHMP7/TUBA8/H3C1/NME7/CLASP1/PSME3/H3-3A/CEP76/TMPO/TUBB2A/UBE2S/XPO1/PLK4/PSMD1/H2BC13/H2BC6/H4C2/CEP72/DSN1/CDC23/RPS27/NSL1/ZW10/PSMA4/GORASP2/HAUS2/CENPJ/CDCA5/CHMP4B/DYNC1I2/PSMC6/SMC2/PSMD6/INCENP/AHCTF1/SET/VRK1/CDCA8/PPP2R1A/PPP2R5D/PSMB2/MAPK3/CENPE/CCNB1/RANGAP1/TUBB4B/H4C14/TUBA1C/PSMB6/UBA52/PSMC5/PSMD7/H2BC4/KIF2A/PSMD13/H4C15/CENPK/CSNK2A2/SPC25/SPDL1/ANAPC7/TUBA1A/TUBGCP4/PSMC4/H2BC12/CENPH/H4C6/CENPC/NUDC/RB1/CEP192/NUP155/CENPS/PSMD2/RPS27A/UBC/PPP2R5B/PRKACA/CSNK2B/NUP62/STAG2/SMC3/CENPL/TUBA3D/TUBB2B/ANKLE2/STAG1/TUBG1/PSMF1/CEP70/ALMS1/H2BC5/PSMC2/ANAPC5/NUP153/FBXO5/PSMC3/H3C10/PCM1/PSMC1/MZT2B/PSMD9/AKAP9/NUP133/TUBG2/H3C4/POM121/ACTR1A/PSMB3/BUB1B/H2BC7/TNPO1/SGO2/NUP107/ZWINT/H2BC8/KIF23/NCAPD3/NCAPH2/CDC20/PSMD11/CHMP2A/NUP54/CEP63/NIPBL/SIRT2/CEP290/CENPN/SMC4/SPC24/MAPRE1/NUP214/ANAPC11/EML4/H4C1/NCAPG/PSME4/CCNB2/TUBB1/WAPL/KNTC1/ANAPC2
	Down	R-HSA-399719	Trafficking of AMPA receptors	26	0.000287698	0.00339719	NSF/TSPAN7/GRIA1/CAMK2D/EPB41L1/AKAP5/DLG4/GRIP1/GRIA2/PRKCG/CACNG3/AP2B1/GRIA3/PRKCB/CAMK2A/CACNG8/AP2M1/DLG1/GRIA4/GRIP2/CAMK2B/AP2S1/AP2A1/CACNG2/AP2A2/PICK1
	Down	R-HSA-399721	Glutamate binding, activation of AMPA receptors and synaptic plasticity	26	0.000287698	0.00339719	NSF/TSPAN7/GRIA1/CAMK2D/EPB41L1/AKAP5/DLG4/GRIP1/GRIA2/PRKCG/CACNG3/AP2B1/GRIA3/PRKCB/CAMK2A/CACNG8/AP2M1/DLG1/GRIA4/GRIP2/CAMK2B/AP2S1/AP2A1/CACNG2/AP2A2/PICK1
	Down	R-HSA-174084	Autodegradation of Cdh1 by Cdh1:APC/C	47	0.000289479	0.00339719	UBE2D1/UBB/ANAPC10/PSMA2/CDC27/UBE2E1/PSMA5/PSMD10/PSMB5/PSMD12/PSMD3/PSMD4/PSMA1/PSMB4/PSMD8/PSMB1/ANAPC1/ANAPC15/PSMD14/PSME3/UBE2S/PSMD1/CDC23/PSMA4/PSMC6/PSMD6/PSMB2/PSMB6/UBA52/PSMC5/PSMD7/PSMD13/ANAPC7/PSMC4/PSMD2/RPS27A/UBC/PSMF1/PSMC2/ANAPC5/PSMC3/PSMC1/PSMD9/PSMB3/PSMD11/ANAPC11/ANAPC2
	Down	R-HSA-416993	Trafficking of GluR2-containing AMPA receptors	16	0.000300934	0.00350268	NSF/TSPAN7/GRIA1/GRIP1/GRIA2/PRKCG/AP2B1/GRIA3/PRKCB/AP2M1/GRIA4/GRIP2/AP2S1/AP2A1/AP2A2/PICK1
	Down	R-HSA-5610780	Degradation of GLI1 by the proteasome	43	0.000344961	0.0038866	PRKACB/UBB/BTRC/PSMA2/PSMA5/PSMD10/SKP1/PSMB5/PSMD12/PSMD3/PSMD4/ITCH/PSMA1/PSMB4/PSMD8/PSMB1/PSMD14/PSME3/PSMD1/PSMA4/RBX1/PSMC6/PSMD6/PSMB2/PSMB6/UBA52/CUL1/PSMC5/PSMD7/PSMD13/PSMC4/PSMD2/RPS27A/UBC/PRKACA/PSMF1/PSMC2/PSMC3/PSMC1/PSMD9/PSMB3/PSMD11/PSME4
	Down	R-HSA-5610783	Degradation of GLI2 by the proteasome	43	0.000344961	0.0038866	PRKACB/UBB/BTRC/PSMA2/PSMA5/PSMD10/GSK3B/SKP1/PSMB5/PSMD12/PSMD3/PSMD4/PSMA1/PSMB4/PSMD8/PSMB1/PSMD14/PSME3/PSMD1/PSMA4/RBX1/PSMC6/PSMD6/PSMB2/PSMB6/UBA52/CUL1/PSMC5/PSMD7/PSMD13/PSMC4/PSMD2/RPS27A/UBC/PRKACA/PSMF1/PSMC2/PSMC3/PSMC1/PSMD9/PSMB3/PSMD11/PSME4
	Down	R-HSA-5610785	GLI3 is processed to GLI3R by the proteasome	43	0.000344961	0.0038866	PRKACB/UBB/BTRC/PSMA2/PSMA5/PSMD10/GSK3B/SKP1/PSMB5/PSMD12/PSMD3/PSMD4/PSMA1/PSMB4/PSMD8/PSMB1/PSMD14/PSME3/PSMD1/PSMA4/RBX1/PSMC6/PSMD6/PSMB2/PSMB6/UBA52/CUL1/PSMC5/PSMD7/PSMD13/PSMC4/PSMD2/RPS27A/UBC/PRKACA/PSMF1/PSMC2/PSMC3/PSMC1/PSMD9/PSMB3/PSMD11/PSME4
	Down	R-HSA-5676590	NIK-->noncanonical NF-kB signaling	43	0.000344961	0.0038866	UBB/FBXW11/BTRC/PSMA2/PSMA5/PSMD10/SKP1/PSMB5/PSMD12/PSMD3/PSMD4/PSMA1/PSMB4/PSMD8/CHUK/PSMB1/UBA3/PSMD14/UBE2M/PSME3/PSMD1/PSMA4/PSMC6/PSMD6/PSMB2/PSMB6/UBA52/CUL1/PSMC5/PSMD7/PSMD13/PSMC4/PSMD2/RPS27A/UBC/PSMF1/PSMC2/PSMC3/PSMC1/PSMD9/PSMB3/PSMD11/PSME4
	Down	R-HSA-5683057	MAPK family signaling cascades	185	0.000347605	0.0038866	PRKACB/CALM2/DLG2/CALM1/BRAF/RASGRP1/PAK3/CDC42EP3/SHOC2/UBB/MAPK6/YWHAB/GRIN2B/KRAS/PPP2CA/NEFL/PSMA2/CALM3/RASGRF2/KBTBD7/CNKSR2/FGF7/MAP2K1/CAMK2D/RAC1/MAPK1/DLG3/DLG4/PAQR3/FGF9/NRG1/PSMA5/PSMD10/KSR2/PIK3CB/GOLGA7/KL/PIK3CA/PSMB5/PSMD12/KIT/SHC3/PRKG2/RANBP9/PSMD3/PAK1/FGF5/RASAL1/PSMD4/RASGRF1/PPP2R5E/LAMTOR3/SPTB/DNAJB1/PPP1CB/NF1/RAPGEF2/PSMA1/FNTA/PSMB4/PSMD8/PPP2R5C/PSMB1/NCAM1/CAMK2A/RASAL2/MET/NRAS/PSMD14/KALRN/PSME3/SYNGAP1/DLG1/SPTBN2/XPO1/PSMD1/SEPTIN7/DUSP4/PIK3R2/CDC42/PTPN3/RAP1A/GFRA2/RAG1/PSMA4/RBX1/CAMK2B/FRS2/PTK2/SPRED3/RAP1B/PSMC6/GRB2/DUSP8/PSMD6/MAPKAPK5/RET/JAK2/ARRB2/PPP2R1A/TGFA/PPP2R5D/PSMB2/MAPK3/SOS1/PIK3R1/PDGFRA/PSMB6/UBA52/KLB/PSMC5/PSMD7/SPTBN5/PSMD13/PEBP1/GRIN1/FGF17/FGF23/CUL3/SPRED1/PTPRA/PSMC4/IL5RA/ERBB3/CNKSR1/ABHD17B/FGF10/ERBB4/SPTBN4/RASGEF1A/TNRC6B/ACTB/IRS1/PSMD2/RPS27A/UBC/ITGA2B/PPP2R5B/PRKACA/GDNF/ACTN2/KITLG/JUN/FRS3/IL6ST/AGO3/PSMF1/JAK1/PSMC2/RASGRP4/FNTB/ARRB1/PSMC3/BRAP/ARL2/RASA1/ACTG1/RASA2/PSMC1/PSMD9/NRG4/APBB1IP/GFRA1/PSMB3/IL6/HGF/CSF2RA/LYPLA1/DUSP2/PDE6D/PSMD11/ZDHHC9/PEA15/ICMT/DUSP10/CSF2RB/GRIN2D/BTC/SRC/LAMTOR2/PSME4/TNRC6C/FGF20/RASAL3/PHB
	Down	R-HSA-210500	Glutamate Neurotransmitter Release Cycle	21	0.000355536	0.00394422	ARL6IP5/SNAP25/GLS/SYT1/VAMP2/RIMS1/PPFIA2/SLC17A7/STXBP1/SLC1A6/RAB3A/SLC1A1/GLS2/CPLX1/STX1A/SLC1A2/PPFIA4/PPFIA3/TSPOAP1/SLC38A2/UNC13B
	Down	R-HSA-195258	RHO GTPase Effectors	183	0.000392659	0.00432229	H4C3/ARPC5/YWHAQ/H4C4/CALM2/ACTR2/CALM1/H4C5/YWHAH/SEH1L/YWHAZ/PAK3/DYNLL1/ARPC1A/PAFAH1B1/CYFIP2/WIPF3/YWHAG/DYNC1I1/SCAI/YWHAB/PPP2CA/H4C12/WASF1/CLASP2/H4C11/WASL/CALM3/RAC1/MAPK1/RANBP2/DLG4/ARPC2/MAPK14/H4C8/DIAPH2/PFN2/BUB3/TAOK1/H2BC15/GOPC/PRKCD/ABI2/MYL12B/H2AZ1/TUBB3/MAD2L1/DYNC1LI1/TUBA4A/DYNLL2/BAIAP2/PAK1/PPP1R12A/KDM1A/PPP2R5E/H2AC8/H4-16/PPP1CB/NCKAP1/KLC1/CKAP5/KLC2/PPP2R5C/ACTR3/TUBA1B/DYNC1H1/PRKCB/H2AZ2/PIN1/YWHAE/PRKCZ/NCOA2/H2BU1/PDPK1/TUBB4A/ZWILCH/TUBA8/H3C1/NCKIPSD/CLASP1/H3-3A/TUBB2A/XPO1/H2BC13/H2BC6/H4C2/BRK1/CDC42/DSN1/RPS27/NSL1/ZW10/NCK1/LIN7B/ARPC3/PTK2/DYNC1I2/GRB2/INCENP/KDM4C/AHCTF1/CDCA8/PPP2R1A/MYH10/CIT/PPP2R5D/MAPK3/CENPE/KIF5A/RANGAP1/TUBB4B/PPP1R12B/H4C14/TUBA1C/FMNL1/PRC1/SRGAP2/CYBB/H2BC4/KIF2A/H4C15/CENPK/CFL1/SPC25/SPDL1/PIK3R4/S100A8/TUBA1A/IQGAP3/S100A9/H2BC12/ROCK2/CTNNB1/CENPH/H4C6/CENPC/NUDC/ACTB/CENPS/CDKN1B/PPP2R5B/ABI1/IQGAP2/CENPL/TUBA3D/TUBB2B/PIK3C3/CFTR/H2BC5/H3C10/DIAPH1/ACTG1/EVL/CDH1/NUP133/CYFIP1/H3C4/LIMK1/BUB1B/MRTFA/ARPC4/H2BC7/SGO2/NUP107/ZWINT/H2BC8/WIPF1/CDC20/NCF2/MEN1/KLC3/CENPN/ROPN1/SPC24/KIF5B/MAPRE1/H4C1/SRC/TUBB1/NCKAP1L/NF2/KNTC1/PPP1R14A
	Down	R-HSA-72163	mRNA Splicing - Major Pathway	118	0.000401237	0.00438275	SNRNP27/POLR2K/SNRPD3/NUDT21/SRSF7/ELAVL1/SNURF/HSPA8/HNRNPD/CSTF1/CWC22/HNRNPC/CDC40/HNRNPA0/FIP1L1/SNU13/SRSF3/PPIL4/HNRNPA1/SRSF10/SNRPB2/SRSF1/SNRPD1/SF3B3/CSTF2/DHX9/POLR2C/PPIL1/PRPF8/HNRNPA3/CSTF2T/XAB2/HNRNPR/PRPF19/ELAVL2/POLR2B/SNRNP40/CDC5L/SNRPD2/LSM8/WBP11/BCAS2/CRNKL1/CSTF3/PHF5A/BUD31/MAGOH/WBP4/PPWD1/PCBP1/RBM22/SLU7/HNRNPK/SNRPN/PAPOLA/PCBP2/SMNDC1/SNRPF/LSM3/TXNL4A/CWC15/CWC27/TRA2B/POLR2A/SRSF5/MTREX/PQBP1/GTF2F2/EFTUD2/DNAJC8/U2SURP/EIF4A3/LSM7/DHX15/SF3B6/LSM4/CPSF3/YBX1/SNRPB/SNW1/SF3B1/SRSF6/TFIP11/POLR2I/SF3A1/PPIH/CTNNBL1/LSM5/ALYREF/GCFC2/HNRNPU/HNRNPL/SF3B4/PRPF4/USP39/PRPF38A/MAGOHB/CLP1/SRSF2/SF3B5/SRSF11/WDR33/NCBP1/SNRPA1/DDX46/RBMX/SRRM1/RBM5/POLR2F/DDX42/PLRG1/POLR2G/SNRPE/RBM8A/GTF2F1/SRSF4/PRPF6/PUF60
	Down	R-HSA-5693571	Nonhomologous End-Joining (NHEJ)	46	0.000415435	0.00450319	H4C3/H4C4/H4C5/UBE2N/SUMO1/UBE2V2/H4C12/H4C11/LIG4/BRCC3/XRCC5/H4C8/ABRAXAS1/TDP2/H2BC15/H4-16/TP53BP1/RIF1/PRKDC/RAD50/H2BU1/RNF8/H2BC13/H2BC6/H4C2/BABAM1/XRCC6/BABAM2/H4C14/NBN/H2BC4/H4C15/H2BC12/H4C6/POLL/NHEJ1/H2BC5/DCLRE1C/H2BC7/H2BC8/NSD2/MRE11/TDP1/ATM/H4C1/RNF168
	Down	R-HSA-8939902	Regulation of RUNX2 expression and activity	51	0.00043153	0.00464222	UBB/PSMA2/PSMA5/PSMD10/GSK3B/SKP1/FBXW7/PSMB5/DLX6/PSMD12/PSMD3/PSMD4/PSMA1/PSMB4/PSMD8/PSMB1/PPARGC1B/PSMD14/PSME3/PSMD1/PSMA4/RBX1/PSMC6/PSMD6/PSMB2/PSMB6/UBA52/DLX5/CUL1/PSMC5/PSMD7/PSMD13/NR3C1/PSMC4/PSMD2/RPS27A/UBC/PPARGC1A/WWP1/PSMF1/PSMC2/PSMC3/PSMC1/PSMD9/PSMB3/PSMD11/HIVEP3/SKP2/RUNX2/PSME4/ESR1
	Down	R-HSA-1592230	Mitochondrial biogenesis	64	0.000437263	0.00466852	ATP5MG/CALM2/CREB1/CALM1/TFAM/CYCS/ATP5MC3/ATP5PD/MTERF1/SIRT4/ATF2/CHD9/CALM3/ATP5F1B/CAMK4/MAPK14/TBL1XR1/APOO/CHCHD6/MEF2D/ATP5MC1/MEF2C/ATP5MF/MICOS13/PRKAG1/PRKAA2/ATP5PB/ATP5F1A/PPARGC1B/NCOA2/MICOS10/PRKAB2/APOOL/MTX2/IMMT/TFB2M/SIRT5/NCOA6/ATP5PO/ATP5PF/MED1/ATP5F1C/TGS1/CRTC1/SIRT3/NCOA1/HSPA9/NCOR1/PRKAG2/CHCHD3/PPARGC1A/GABPA/TFB1M/ATP5ME/DMAC2L/ALAS1/ATP5MC2/ACSS2/HDAC3/POLRMT/TMEM11/GABPB1/SMARCD3/PPRC1
	Down	R-HSA-5576892	Phase 0 - rapid depolarisation	27	0.00048595	0.00514962	CALM2/CALM1/FGF14/SCN2A/FGF12/FGF13/CALM3/SCN3A/CAMK2D/SCN7A/SCN9A/SCN2B/SCN3B/SCN8A/SCN1A/CACNB2/SCN1B/CAMK2A/CACNG8/SCN4B/CACNB1/CAMK2B/CACNA2D2/CACNA1C/SCN11A/SCN5A/SCN4A
	Down	R-HSA-5663213	RHO GTPases Activate WASPs and WAVEs	29	0.00049333	0.00518911	ARPC5/ACTR2/ARPC1A/CYFIP2/WIPF3/WASF1/WASL/RAC1/MAPK1/ARPC2/ABI2/BAIAP2/NCKAP1/ACTR3/NCKIPSD/BRK1/CDC42/NCK1/ARPC3/PTK2/GRB2/MAPK3/ACTB/ABI1/ACTG1/CYFIP1/ARPC4/WIPF1/NCKAP1L
	Down	R-HSA-69601	Ubiquitin Mediated Degradation of Phosphorylated Cdc25A	38	0.000591381	0.00604126	UBB/PSMA2/PSMA5/PSMD10/PSMB5/PSMD12/PSMD3/PSMD4/PSMA1/PSMB4/PSMD8/PSMB1/PSMD14/PSME3/PSMD1/PSMA4/PSMC6/PSMD6/PSMB2/PSMB6/UBA52/PSMC5/PSMD7/PSMD13/PSMC4/PSMD2/RPS27A/UBC/PSMF1/PSMC2/PSMC3/PSMC1/PSMD9/CHEK2/PSMB3/PSMD11/PSME4/CHEK1
	Down	R-HSA-69610	p53-Independent DNA Damage Response	38	0.000591381	0.00604126	UBB/PSMA2/PSMA5/PSMD10/PSMB5/PSMD12/PSMD3/PSMD4/PSMA1/PSMB4/PSMD8/PSMB1/PSMD14/PSME3/PSMD1/PSMA4/PSMC6/PSMD6/PSMB2/PSMB6/UBA52/PSMC5/PSMD7/PSMD13/PSMC4/PSMD2/RPS27A/UBC/PSMF1/PSMC2/PSMC3/PSMC1/PSMD9/CHEK2/PSMB3/PSMD11/PSME4/CHEK1
	Down	R-HSA-69613	p53-Independent G1/S DNA damage checkpoint	38	0.000591381	0.00604126	UBB/PSMA2/PSMA5/PSMD10/PSMB5/PSMD12/PSMD3/PSMD4/PSMA1/PSMB4/PSMD8/PSMB1/PSMD14/PSME3/PSMD1/PSMA4/PSMC6/PSMD6/PSMB2/PSMB6/UBA52/PSMC5/PSMD7/PSMD13/PSMC4/PSMD2/RPS27A/UBC/PSMF1/PSMC2/PSMC3/PSMC1/PSMD9/CHEK2/PSMB3/PSMD11/PSME4/CHEK1
	Down	R-HSA-389960	Formation of tubulin folding intermediates by CCT/TriC	20	0.000595617	0.00604126	TCP1/CCT6A/CCT2/CCT4/CCT8/CCT7/TUBB3/CCT5/TUBA4A/CCT3/TUBA1B/TUBB4A/TUBA8/TUBB2A/TUBB4B/TUBA1C/TUBA1A/TUBA3D/TUBB2B/TUBB1
	Down	R-HSA-8949215	Mitochondrial calcium ion transport	20	0.000595617	0.00604126	MICU3/VDAC1/SLC8A3/MCU/PMPCB/MICU1/VDAC2/PHB2/VDAC3/MAIP1/YME1L1/PMPCA/PARL/SMDT1/STOML2/AFG3L2/MICU2/AKAP1/LETM1/PHB
	Down	R-HSA-5607761	Dectin-1 mediated noncanonical NF-kB signaling	43	0.000655882	0.00660534	UBB/FBXW11/BTRC/PSMA2/PSMA5/PSMD10/SKP1/PSMB5/PSMD12/PSMD3/PSMD4/PSMA1/PSMB4/PSMD8/CHUK/PSMB1/UBA3/PSMD14/UBE2M/PSME3/PSMD1/PSMA4/PSMC6/PSMD6/PSMB2/PSMB6/UBA52/CUL1/PSMC5/PSMD7/PSMD13/PSMC4/PSMD2/RPS27A/UBC/PSMF1/PSMC2/PSMC3/PSMC1/PSMD9/PSMB3/PSMD11/PSME4
	Down	R-HSA-69278	Cell Cycle, Mitotic	306	0.000669604	0.00667157	H4C3/SPAST/UBE2D1/H4C4/CEP41/DCTN3/H4C5/SUMO1/SEH1L/MZT1/DYNLL1/HSP90AB1/UBB/NUP50/CSNK2A1/BLZF1/FBXW11/PAFAH1B1/BTRC/ORC5/YWHAG/DYNC1I1/NUP58/ANAPC10/PPP2CA/RAB2A/H4C12/CLASP2/H4C11/PSMA2/ORC4/MAPK1/CDC27/UBE2E1/RANBP2/AKT3/LEMD3/PPME1/ARPP19/RAD21/CCNA1/H4C8/PDS5B/RAN/PSMA5/BUB3/PSMD10/NDC1/TAOK1/GSK3B/DCTN1/PRKAR2B/SKP1/H2BC15/POLE4/LIN54/H2AZ1/PSMB5/TUBB3/MAD2L1/DYNC1LI1/NUP93/PSMD12/TUBA4A/TUBB/DYNLL2/HSP90AA1/PSMD3/HAUS1/PCNA/PPP1R12A/PSMD4/CCP110/PPP2R5E/PPP2R2A/H2AC8/H4-16/PDS5A/PPP1CB/PSMA1/CKAP5/DYRK1A/PSMB4/PSMD8/PPP2R5C/TUBA1B/PSMB1/CDC7/DYNC1H1/CHMP2B/PRKCB/ENSA/RAE1/CDC6/RFC5/BANF1/USO1/DCTN2/H2AZ2/ANAPC1/YWHAE/CEP43/ANAPC15/NUP35/H2BU1/TUBB4A/ZWILCH/RAB1A/RNF103-CHMP3/PSMD14/CHMP7/TUBA8/ESCO1/H3C1/NME7/CLASP1/PSME3/H3-3A/CEP76/TMPO/TUBB2A/UBE2S/XPO1/PLK4/PSMD1/H2BC13/H2BC6/H4C2/CEP72/DSN1/CDC23/MCM2/RPS27/NSL1/ORC3/ZW10/GINS1/PSMA4/CDKN2D/GORASP2/RBX1/HAUS2/DBF4/CENPJ/PRIM1/CDCA5/CHMP4B/DYNC1I2/PSMC6/SMC2/TPX2/PSMD6/INCENP/E2F3/JAK2/AHCTF1/SET/VRK1/CDCA8/AURKA/PPP2R1A/CCNE2/PPP2R5D/PSMB2/MAPK3/ESCO2/CENPE/CCNB1/RANGAP1/TUBB4B/CDK7/PPP1R12B/H4C14/TUBA1C/POLD3/PSMB6/UBA52/LIN9/PKMYT1/CUL1/PSMC5/PSMD7/H2BC4/KIF2A/PSMD13/H4C15/CENPK/CSNK2A2/SPC25/SPDL1/ANAPC7/TUBA1A/TUBGCP4/PSMC4/RPA2/H2BC12/OPTN/ORC2/CENPH/RFC3/H4C6/MCM6/CENPC/NUDC/CCNE1/RB1/CEP192/NUP155/CENPS/PSMD2/RPS27A/UBC/CDKN1B/E2F5/PPP2R5B/RPA3/PRKACA/CSNK2B/NUP62/STAG2/SMC3/CENPL/TUBA3D/TUBB2B/ANKLE2/RFC2/STAG1/TUBG1/LYN/MCM4/PSMF1/CEP70/ALMS1/LIN52/H2BC5/PSMC2/CCNH/ANAPC5/LCMT1/NUP153/DHFR/FBXO5/PSMC3/H3C10/PCM1/LIG1/PSMC1/POLE3/CKS1B/ORC6/MZT2B/PSMD9/AKAP9/NUP133/TUBG2/H3C4/POM121/ACTR1A/PSMB3/BUB1B/H2BC7/TNPO1/DNA2/SGO2/NUP107/CDK6/ZWINT/H2BC8/KIF23/NCAPD3/MCM5/NCAPH2/CCND2/MNAT1/CDC20/PSMD11/CHMP2A/CDT1/NUP54/CEP63/NIPBL/SIRT2/E2F1/GINS2/MCM8/CEP290/SKP2/CENPN/RPA1/SMC4/SPC24/MAPRE1/NUP214/ANAPC11/EML4/H4C1/NCAPG/SRC/PSME4/CCNB2/TUBB1/E2F6/WAPL/KNTC1/ANAPC2/MAX
	Down	R-HSA-9607240	FLT3 Signaling	168	0.000671855	0.00667157	CALM2/DLG2/CALM1/BRAF/RASGRP1/SHOC2/UBB/YWHAB/GRIN2B/KRAS/PPP2CA/NEFL/PSMA2/CALM3/RASGRF2/KBTBD7/CNKSR2/FGF7/MAP2K1/CAMK2D/MAPK1/DLG3/DLG4/PAQR3/FGF9/NRG1/PSMA5/PSMD10/KSR2/PIK3CB/GOLGA7/KL/PIK3CA/PSMB5/PSMD12/KIT/SHC3/PRKG2/RANBP9/PSMD3/FGF5/RASAL1/PSMD4/RASGRF1/PPP2R5E/LAMTOR3/SPTB/PPP1CB/NF1/RAPGEF2/PSMA1/FNTA/PSMB4/PSMD8/PPP2R5C/PSMB1/NCAM1/CAMK2A/RASAL2/PDPK1/MET/NRAS/PSMD14/PSME3/SYNGAP1/DLG1/SPTBN2/PSMD1/DUSP4/PIK3R2/PTPN3/RAP1A/GFRA2/PSMA4/RBX1/CAMK2B/FRS2/PTK2/SPRED3/RAP1B/PSMC6/GRB2/DUSP8/PSMD6/RET/JAK2/ARRB2/PPP2R1A/TGFA/PPP2R5D/PSMB2/MAPK3/SOS1/PIK3R1/PDGFRA/PSMB6/UBA52/KLB/PSMC5/PSMD7/SPTBN5/PSMD13/PEBP1/PIK3R4/GRIN1/FGF17/FGF23/CUL3/SPRED1/PTPRA/PSMC4/IL5RA/ERBB3/CNKSR1/ABHD17B/FGF10/ERBB4/SPTBN4/RASGEF1A/ACTB/IRS1/PSMD2/RPS27A/UBC/ITGA2B/PPP2R5B/GDNF/ACTN2/KITLG/FRS3/PIK3C3/PSMF1/JAK1/PSMC2/RASGRP4/FNTB/ARRB1/PSMC3/BRAP/ARL2/RASA1/ACTG1/RASA2/PSMC1/PSMD9/NRG4/APBB1IP/GFRA1/PSMB3/HGF/CSF2RA/LYPLA1/DUSP2/PDE6D/PSMD11/ZDHHC9/PEA15/ICMT/DUSP10/CSF2RB/GRIN2D/BTC/SRC/LAMTOR2/PSME4/FGF20/RASAL3/PHB
	Down	R-HSA-4641258	Degradation of DVL	41	0.000722565	0.0071253	UBB/PSMA2/DACT1/PSMA5/PSMD10/PSMB5/PSMD12/KLHL12/PSMD3/PSMD4/PSMA1/PSMB4/PSMD8/PSMB1/PSMD14/PSME3/PSMD1/PSMA4/RBX1/PSMC6/PSMD6/PSMB2/PSMB6/UBA52/PSMC5/PSMD7/PSMD13/CUL3/PSMC4/HECW1/PSMD2/RPS27A/UBC/PSMF1/PSMC2/PSMC3/PSMC1/PSMD9/PSMB3/PSMD11/PSME4
	Down	R-HSA-5626467	RHO GTPases activate IQGAPs	24	0.000739899	0.00724591	CALM2/CALM1/CALM3/RAC1/TUBB3/TUBA4A/TUBA1B/TUBB4A/TUBA8/TUBB2A/CDC42/TUBB4B/TUBA1C/TUBA1A/IQGAP3/CTNNB1/ACTB/IQGAP2/TUBA3D/TUBB2B/ACTG1/CDH1/MEN1/TUBB1
	Down	R-HSA-180585	Vif-mediated degradation of APOBEC3G	39	0.000792605	0.00765645	UBB/ELOC/PSMA2/PSMA5/PSMD10/PSMB5/PSMD12/PSMD3/PSMD4/CUL5/PSMA1/PSMB4/PSMD8/PSMB1/PSMD14/PSME3/PSMD1/PSMA4/RBX1/PSMC6/PSMD6/PSMB2/PSMB6/UBA52/PSMC5/PSMD7/PSMD13/PSMC4/PSMD2/RPS27A/UBC/PSMF1/PSMC2/PSMC3/PSMC1/PSMD9/PSMB3/PSMD11/PSME4
	Down	R-HSA-72165	mRNA Splicing - Minor Pathway	39	0.000792605	0.00765645	POLR2K/SNRPD3/SRSF7/SNRNP48/SNU13/SRSF1/SNRPD1/SF3B3/POLR2C/PRPF8/POLR2B/SNRNP40/SNRPD2/SNRNP25/SNRPF/TXNL4A/POLR2A/ZCRB1/GTF2F2/EFTUD2/SF3B6/PDCD7/YBX1/SNRPB/SF3B1/SRSF6/POLR2I/RNPC3/SF3B4/ZRSR2/SRSF2/SF3B5/NCBP1/POLR2F/DDX42/POLR2G/SNRPE/GTF2F1/PRPF6
	Down	R-HSA-6807878	COPI-mediated anterograde transport	65	0.000825671	0.00792198	DCTN3/ANK3/NSF/DYNLL1/DYNC1I1/NAPG/NAPB/DCTN6/COG6/COPG2/ARF3/COPA/DCTN5/DCTN1/TMED2/ANK2/TUBB3/DYNC1LI1/CAPZA2/TUBA4A/DCTN4/DYNLL2/SPTB/ARCN1/COG5/ARF1/CAPZA1/COPG1/TUBA1B/DYNC1H1/USO1/DCTN2/BET1/TUBB4A/ACTR10/RAB1A/TUBA8/ARF4/SPTBN2/TUBB2A/KDELR2/COG1/COPB1/ARF5/DYNC1I2/CD55/TUBB4B/TUBA1C/COPZ1/NAPA/SPTBN5/TMED3/TUBA1A/TMED7/SPTBN4/COG8/GBF1/TUBA3D/TUBB2B/KDELR3/COPB2/ACTR1A/TMEM115/ANK1/TUBB1
	Down	R-HSA-6799198	Complex I biogenesis	37	0.000864951	0.0081598	NDUFA5/NDUFA8/NDUFA6/NDUFB1/NDUFAF4/NDUFS1/NDUFB5/NDUFB6/NDUFS3/NDUFA2/NDUFAF5/TMEM126B/NDUFA1/NDUFAF7/NDUFB3/NDUFB11/NDUFA9/NDUFAF2/NDUFV2/NDUFS2/NDUFAB1/NDUFB8/NDUFA10/NDUFA13/NDUFC1/ECSIT/NDUFB2/NDUFB10/NDUFAF1/NDUFS4/NDUFV1/NDUFC2/NDUFAF3/NDUFA12/NDUFB4/ACAD9/NUBPL
	Down	R-HSA-629594	Highly calcium permeable postsynaptic nicotinic acetylcholine receptors	11	0.000867697	0.0081598	CHRNA3/CHRNB4/CHRNA5/CHRNA1/CHRNB2/CHRNA7/CHRNA2/CHRFAM7A/CHRNB3/CHRNA4/CHRNA6
	Down	R-HSA-8934903	Receptor Mediated Mitophagy	11	0.000867697	0.0081598	CSNK2A1/FUNDC1/ATG12/ATG5/MAP1LC3A/MAP1LC3B/PGAM5/CSNK2A2/CSNK2B/ULK1/SRC
	Down	R-HSA-163210	Formation of ATP by chemiosmotic coupling	14	0.000966163	0.009026	ATP5MG/ATP5MC3/ATP5PD/ATP5F1B/ATP5MC1/ATP5MF/ATP5PB/ATP5F1A/ATP5PO/ATP5PF/ATP5F1C/ATP5ME/DMAC2L/ATP5MC2
	Down	R-HSA-9617324	Negative regulation of NMDA receptor-mediated neuronal transmission	19	0.000992264	0.00920925	PPM1E/CALM2/DLG2/CALM1/GRIN2B/NEFL/CALM3/GRIN2A/CAMK2D/DLG3/DLG4/CAMK4/CAMK2A/DLG1/CAMK2B/GRIN1/ACTN2/CAMK1/GRIN2D
	Down	R-HSA-437239	Recycling pathway of L1	33	0.00100942	0.00930766	DNM3/MAPK1/RPS6KA6/CLTC/KIF4B/TUBB3/TUBA4A/AP2B1/SH3GL2/L1CAM/DNM1/TUBA1B/CLTA/TUBB4A/TUBA8/AP2M1/RPS6KA3/TUBB2A/AP2S1/DPYSL2/TUBB4B/TUBA1C/AP2A1/TUBA1A/SHTN1/ACTB/TUBA3D/TUBB2B/AP2A2/ACTG1/RPS6KA5/SRC/TUBB1
	Down	R-HSA-450408	AUF1 (hnRNP D0) binds and destabilizes mRNA	40	0.00103724	0.00932201	UBB/HSPA8/HNRNPD/PSMA2/PSMA5/PSMD10/PSMB5/PSMD12/PSMD3/PSMD4/PSMA1/PSMB4/PSMD8/PSMB1/PSMD14/PSME3/PSMD1/PSMA4/HSPA1A/HSPA1B/PSMC6/PSMD6/PSMB2/PSMB6/UBA52/PSMC5/PSMD7/PSMD13/PSMC4/PSMD2/RPS27A/UBC/PSMF1/PSMC2/PSMC3/PSMC1/PSMD9/PSMB3/PSMD11/PSME4
	Down	R-HSA-5362768	Hh mutants that don't undergo autocatalytic processing are degraded by ERAD	40	0.00103724	0.00932201	UBB/PSMA2/SEL1L/PSMA5/PSMD10/PSMB5/PSMD12/PSMD3/PSMD4/PSMA1/PSMB4/PSMD8/PSMB1/PSMD14/PSME3/PSMD1/PSMA4/PSMC6/PSMD6/PSMB2/PSMB6/UBA52/PSMC5/PSMD7/PSMD13/PSMC4/VCP/PSMD2/RPS27A/UBC/PSMF1/PSMC2/PSMC3/ERLEC1/SHH/PSMC1/PSMD9/PSMB3/PSMD11/PSME4
	Down	R-HSA-8866654	E3 ubiquitin ligases ubiquitinate target proteins	40	0.00103724	0.00932201	UBE2D1/CTR9/UBE2N/WAC/DERL1/UBB/UBE2V2/UBE2B/UBE2D3/UBE2E1/RAD18/H2BC15/UBE2A/UBE2D2/PEX13/PCNA/RRAGA/PRKDC/RTF1/H2BC13/H2BC6/LEO1/UBA52/PEX12/H2BC4/H2BC12/VCP/WDR61/RPS27A/UBC/HLTF/RNF144A/RNF181/H2BC5/BCL10/H2BC7/H2BC8/SHPRH/UBE2L3/PAF1
	Down	R-HSA-9604323	Negative regulation of NOTCH4 signaling	40	0.00103724	0.00932201	YWHAZ/UBB/PSMA2/PSMA5/PSMD10/SKP1/FBXW7/PSMB5/PSMD12/PSMD3/PSMD4/PSMA1/PSMB4/PSMD8/PSMB1/PSMD14/PSME3/PSMD1/PSMA4/RBX1/PSMC6/PSMD6/PSMB2/PSMB6/UBA52/CUL1/PSMC5/PSMD7/PSMD13/PSMC4/PSMD2/RPS27A/UBC/PSMF1/PSMC2/PSMC3/PSMC1/PSMD9/PSMB3/PSMD11
	Down	R-HSA-1268020	Mitochondrial protein import	45	0.00106374	0.00950005	TOMM20/TIMM9/CS/TOMM70/CHCHD4/TOMM5/TOMM7/DNAJC19/ATP5F1B/VDAC1/TOMM22/TIMM8A/TIMM17A/FXN/ATP5MC1/GRPEL2/SLC25A4/PMPCB/GRPEL1/IDH3G/SLC25A12/TIMM17B/CHCHD7/HSPD1/TIMM21/ATP5F1A/TIMM10B/SLC25A6/MTX2/CHCHD2/NDUFB8/TIMM23/TIMM22/PMPCA/COA6/BCS1L/HSPA9/CHCHD3/TOMM40/CYC1/PITRM1/CHCHD5/COA4/CMC2/COX19
	Down	R-HSA-169911	Regulation of Apoptosis	38	0.00114473	0.0101595	UBB/OPA1/PSMA2/PSMA5/PSMD10/PSMB5/PSMD12/PSMD3/PSMD4/PSMA1/PSMB4/PSMD8/PSMB1/PSMD14/PSME3/PSMD1/PSMA4/PSMC6/PSMD6/PSMB2/PSMB6/UBA52/PSMC5/PSMD7/PSMD13/PSMC4/PSMD2/RPS27A/UBC/PSMF1/PSMC2/PSMC3/OMA1/PSMC1/PSMD9/PSMB3/PSMD11/PSME4
	Down	R-HSA-2029482	Regulation of actin dynamics for phagocytic cup formation	43	0.00119045	0.0104348	ARPC5/ACTR2/HSP90AB1/ARPC1A/CYFIP2/MYO5A/WIPF3/WASF1/WASL/RAC1/MAPK1/ARPC2/ABI2/HSP90AA1/BAIAP2/PAK1/NCKAP1/ACTR3/NCKIPSD/BRK1/CDC42/NCK1/ARPC3/PTK2/GRB2/MAPK3/ELMO1/CRK/CFL1/ACTB/FCGR3A/ABI1/ACTG1/FCGR2A/CYFIP1/LIMK1/ARPC4/SYK/ELMO2/WIPF1/NCKAP1L/NF2/VAV3
	Down	R-HSA-5678895	Defective CFTR causes cystic fibrosis	43	0.00119045	0.0104348	DERL1/UBB/PSMA2/SEL1L/PSMA5/PSMD10/PSMB5/PSMD12/PSMD3/PSMD4/PSMA1/PSMB4/PSMD8/PSMB1/PSMD14/PSME3/PSMD1/PSMA4/PSMC6/PSMD6/PSMB2/PSMB6/UBA52/PSMC5/PSMD7/PSMD13/PSMC4/RNF185/VCP/PSMD2/RPS27A/UBC/PSMF1/CFTR/PSMC2/PSMC3/ERLEC1/PSMC1/PSMD9/RNF5/PSMB3/PSMD11/PSME4
	Down	R-HSA-6811434	COPI-dependent Golgi-to-ER retrograde traffic	62	0.00125605	0.0108899	NSF/NBAS/NAPG/NAPB/KIF3A/COPG2/KIF3C/ARF3/COPA/TMED2/KIF4B/KIFAP3/TUBB3/TUBA4A/KIF1B/KIF21A/ARCN1/KLC1/ARF1/COPG1/KLC2/TUBA1B/RACGAP1/TUBB4A/RAB1A/TUBA8/SEC22B/RINT1/ARF4/TUBB2A/KDELR2/COPB1/ZW10/ARF5/CENPE/KIF5A/TUBB4B/TUBA1C/COPZ1/NAPA/KIF2A/TMED3/TUBA1A/TMED7/GBF1/TUBA3D/TUBB2B/KIF21B/KDELR3/KIF1A/KIF11/KIF26B/KIF15/KIF12/COPB2/BNIP1/KIFC2/KIF23/KLC3/KIF5B/KIF3B/TUBB1
	Down	R-HSA-211733	Regulation of activated PAK-2p34 by proteasome mediated degradation	36	0.00125771	0.0108899	UBB/PSMA2/PSMA5/PSMD10/PSMB5/PSMD12/PSMD3/PSMD4/PSMA1/PSMB4/PSMD8/PSMB1/PSMD14/PSME3/PSMD1/PSMA4/PSMC6/PSMD6/PSMB2/PSMB6/UBA52/PSMC5/PSMD7/PSMD13/PSMC4/PSMD2/RPS27A/UBC/PSMF1/PSMC2/PSMC3/PSMC1/PSMD9/PSMB3/PSMD11/PSME4
	Down	R-HSA-5387390	Hh mutants abrogate ligand secretion	41	0.00132931	0.0114401	UBB/PSMA2/SEL1L/PSMA5/PSMD10/PSMB5/PSMD12/PSMD3/PSMD4/PSMA1/PSMB4/PSMD8/PSMB1/PSMD14/PSME3/PSMD1/PSMA4/PSMC6/PSMD6/PSMB2/PSMB6/UBA52/PSMC5/PSMD7/PSMD13/PSMC4/VCP/PSMD2/RPS27A/UBC/PSMF1/PSMC2/PSMC3/ERLEC1/SHH/PSMC1/PSMD9/PSMB3/HHAT/PSMD11/PSME4
	Down	R-HSA-5628897	TP53 Regulates Metabolic Genes	57	0.00139286	0.0119148	NDUFA4/YWHAQ/YWHAH/CYCS/YWHAZ/LRPPRC/YWHAG/YWHAB/COX6A1/PTEN/COX7C/COX11/COX7A2L/GLS/AKT3/COX5B/COX7B/RRAGD/COX6C/TXN/COX4I1/TIGAR/RRAGA/LAMTOR3/PRKAG1/PRDX2/PRKAA2/COX8A/LAMTOR5/YWHAE/PRKAB2/SESN3/COX14/GLS2/TACO1/TSC1/RRAGB/GPI/COX5A/SLC38A9/TNRC6B/PRKAG2/COX6B1/PRDX5/MTOR/AGO3/RRM2B/COX18/RHEB/TP63/GSR/RRAGC/SESN1/LAMTOR2/TNRC6C/COX19/PRKAA1
	Down	R-HSA-4641257	Degradation of AXIN	39	0.00148045	0.0125882	TNKS/UBB/PSMA2/PSMA5/PSMD10/PSMB5/PSMD12/PSMD3/TNKS2/PSMD4/RNF146/PSMA1/PSMB4/PSMD8/PSMB1/PSMD14/PSME3/PSMD1/PSMA4/PSMC6/PSMD6/PSMB2/PSMB6/UBA52/PSMC5/PSMD7/PSMD13/PSMC4/PSMD2/RPS27A/UBC/PSMF1/PSMC2/PSMC3/PSMC1/PSMD9/PSMB3/PSMD11/PSME4
	Down	R-HSA-349425	Autodegradation of the E3 ubiquitin ligase COP1	37	0.00164357	0.0138099	UBB/PSMA2/PSMA5/PSMD10/PSMB5/PSMD12/PSMD3/PSMD4/PSMA1/PSMB4/PSMD8/PSMB1/PSMD14/PSME3/PSMD1/PSMA4/PSMC6/PSMD6/PSMB2/PSMB6/UBA52/PSMC5/PSMD7/PSMD13/PSMC4/PSMD2/RPS27A/UBC/PSMF1/PSMC2/PSMC3/PSMC1/PSMD9/PSMB3/PSMD11/ATM/PSME4
	Down	R-HSA-75815	Ubiquitin-dependent degradation of Cyclin D	37	0.00164357	0.0138099	UBB/PSMA2/PSMA5/PSMD10/GSK3B/PSMB5/PSMD12/PSMD3/PSMD4/PSMA1/PSMB4/PSMD8/PSMB1/PSMD14/PSME3/PSMD1/PSMA4/PSMC6/PSMD6/PSMB2/PSMB6/UBA52/PSMC5/PSMD7/PSMD13/PSMC4/PSMD2/RPS27A/UBC/PSMF1/PSMC2/PSMC3/PSMC1/PSMD9/PSMB3/PSMD11/PSME4
	Down	R-HSA-8856828	Clathrin-mediated endocytosis	89	0.00166683	0.0139229	ARPC5/SH3KBP1/DNAJC6/REPS2/DNM3/GRK3/ACTR2/TACR1/NECAP1/COPS2/UBB/SGIP1/ARPC1A/HSPA8/UBQLN1/UBQLN2/SYNJ1/WASL/CLTC/AMPH/SNAP91/ARPC2/SYT1/VAMP2/NEDD8/COPS4/COPS8/OCRL/COPS3/TOR1A/SYNJ2/CHRM2/AP2B1/SH3GL2/STAM/AAK1/RAB5B/GAPVD1/RAB5A/COPS6/VAMP7/ACTR3/DNM1/EPS15/VAMP4/CLTA/AP2M1/SYT11/SH3GL3/AGFG1/M6PR/TGOLN2/ARPC3/COPS7A/AP2S1/GRB2/ARRB2/TGFA/WNT5A/UBA52/AP2A1/PACSIN1/ACTB/COPS5/RPS27A/UBC/GRK2/STAM2/SYT9/AP2A2/PICALM/SCARB2/CFTR/AVPR2/CBL/ARRB1/CLTB/TF/CD4/ACTG1/GPS1/KIAA0319/LRP2/FCHO1/BIN1/EPN1/ARPC4/SNX9/BTC
	Down	R-HSA-375280	Amine ligand-binding receptors	28	0.00170903	0.014192	HTR2C/CHRM4/HTR5A/CHRM1/CHRM2/HTR1A/HTR4/DRD5/DRD1/CHRM3/HRH3/HRH4/HRH2/HRH1/HTR6/HTR2A/HTR1F/ADRA1B/ADRA2A/HTR1E/HTR1D/HTR7/ADRA2C/CHRM5/ADRA1D/DRD2/ADRB3/ADRA2B
	Down	R-HSA-264642	Acetylcholine Neurotransmitter Release Cycle	13	0.0017213	0.0142107	SNAP25/SYT1/VAMP2/RIMS1/PPFIA2/STXBP1/RAB3A/CPLX1/STX1A/PPFIA4/PPFIA3/TSPOAP1/UNC13B
	Down	R-HSA-179409	APC-Cdc20 mediated degradation of Nek2A	20	0.00179602	0.0147419	UBE2D1/UBB/ANAPC10/CDC27/UBE2E1/BUB3/MAD2L1/ANAPC1/ANAPC15/UBE2S/CDC23/UBA52/ANAPC7/RPS27A/UBC/ANAPC5/BUB1B/CDC20/ANAPC11/ANAPC2
	Down	R-HSA-1168372	Downstream signaling events of B Cell Receptor (BCR)	56	0.00186768	0.015242	CALM2/CALM1/RASGRP1/UBB/FBXW11/BTRC/PPP3CB/KRAS/PPP3R1/FKBP1A/PSMA2/CALM3/PPIA/PSMA5/PSMD10/PPP3CA/SKP1/PSMB5/PSMD12/PSMD3/PSMD4/PSMA1/PSMB4/PSMD8/CHUK/PSMB1/PRKCB/NRAS/PSMD14/PSME3/PSMD1/PSMA4/PSMC6/PSMD6/PSMB2/PSMB6/UBA52/CUL1/PSMC5/PSMD7/PSMD13/PSMC4/PSMD2/RPS27A/UBC/NFATC3/PSMF1/PSMC2/PSMC3/PSMC1/BCL10/MAP3K7/PSMD9/PSMB3/PSMD11/PSME4
	Down	R-HSA-1296071	Potassium Channels	65	0.00193645	0.0156237	GNG2/KCNJ6/GNB1/KCNJ3/KCNA3/HCN1/GNG3/KCNK1/KCND2/KCNA1/GNG4/KCNQ3/KCNMA1/KCNA4/KCNK10/GNB5/KCNC2/KCNB2/KCNMB2/KCNV1/KCNB1/KCNH1/KCNQ5/KCNG3/KCNN4/GABBR2/HCN2/KCNK9/KCNK2/KCNF1/HCN4/KCNC1/KCNS2/KCNAB2/KCNQ2/KCNAB1/KCNH7/KCNA2/KCNN2/HCN3/KCNJ4/KCNH3/GABBR1/GNB3/KCNH5/KCNC4/KCNC3/KCNK4/KCNG1/KCNJ2/KCNS3/KCNJ9/KCND3/KCNJ11/KCNS1/KCNV2/KCNH8/KCNK3/KCNJ1/KCNK7/KCNMB4/KCNA5/KCNJ12/KCNN1/KCNK13
	Down	R-HSA-8856825	Cargo recognition for clathrin-mediated endocytosis	65	0.00193645	0.0156237	SH3KBP1/REPS2/GRK3/TACR1/NECAP1/COPS2/UBB/SGIP1/UBQLN1/UBQLN2/CLTC/SNAP91/SYT1/VAMP2/NEDD8/COPS4/COPS8/COPS3/TOR1A/CHRM2/AP2B1/SH3GL2/STAM/AAK1/COPS6/VAMP7/EPS15/VAMP4/CLTA/AP2M1/SYT11/SH3GL3/AGFG1/M6PR/TGOLN2/COPS7A/AP2S1/GRB2/ARRB2/TGFA/WNT5A/UBA52/AP2A1/COPS5/RPS27A/UBC/GRK2/STAM2/SYT9/AP2A2/PICALM/SCARB2/CFTR/AVPR2/CBL/ARRB1/CLTB/TF/CD4/GPS1/KIAA0319/LRP2/FCHO1/EPN1/BTC
	Down	R-HSA-1445148	Translocation of SLC2A4 (GLUT4) to the plasma membrane	48	0.00196086	0.0157312	YWHAQ/CALM2/CALM1/YWHAH/YWHAZ/MYO5A/YWHAG/YWHAB/RAB11A/RALGAPB/EXOC5/CALM3/RAC1/KIF3A/VAMP2/KIFAP3/TUBB3/EXOC8/TUBA4A/EXOC6/RALA/PRKAG1/RAB14/TUBA1B/PRKAA2/YWHAE/TUBB4A/TUBA8/RAB4A/PRKAB2/C2CD5/TUBB2A/EXOC4/EXOC2/TUBB4B/TUBA1C/RAB10/TUBA1A/ACTB/PRKAG2/LNPEP/TUBA3D/TUBB2B/STXBP3/ACTG1/EXOC1/KIF3B/TUBB1
	Down	R-HSA-187577	SCF(Skp2)-mediated degradation of p27/p21	43	0.00207029	0.0165158	UBB/PSMA2/CCNA1/PSMA5/PSMD10/SKP1/PSMB5/PSMD12/PSMD3/PSMD4/PSMA1/PSMB4/PSMD8/PSMB1/PSMD14/PSME3/PSMD1/PSMA4/PSMC6/PSMD6/CCNE2/PSMB2/PSMB6/UBA52/CUL1/PSMC5/PSMD7/PSMD13/PSMC4/CCNE1/PSMD2/RPS27A/UBC/CDKN1B/PSMF1/PSMC2/PSMC3/PSMC1/CKS1B/PSMD9/PSMB3/PSMD11/SKP2
	Down	R-HSA-1296072	Voltage gated Potassium channels	31	0.00218982	0.0173717	KCNA3/KCND2/KCNA1/KCNQ3/KCNA4/KCNC2/KCNB2/KCNV1/KCNB1/KCNH1/KCNQ5/KCNG3/KCNF1/KCNC1/KCNS2/KCNAB2/KCNQ2/KCNAB1/KCNH7/KCNA2/KCNH3/KCNH5/KCNC4/KCNC3/KCNG1/KCNS3/KCND3/KCNS1/KCNV2/KCNH8/KCNA5
	Down	R-HSA-6804756	Regulation of TP53 Activity through Phosphorylation	60	0.00220727	0.0174129	UBB/CSNK2A1/TAF9/CCNA1/MAPK14/TP53RK/CDK5/CDK5R1/TAF9B/DYRK2/TAF2/TAF4B/RMI2/TAF7L/PRKAG1/RAD1/PRKAA2/RFC5/PIN1/RAD50/SUPT16H/PRKAB2/RAD17/TAF7/RBBP8/RAD9B/TPX2/MAPKAPK5/NUAK1/AURKA/RHNO1/NBN/UBA52/HUS1/CSNK2A2/RPA2/TAF15/RFC3/BRIP1/TOPBP1/RPS27A/UBC/PRKAG2/TAF5/ATR/TBP/RPA3/CSNK2B/RFC2/TAF12/NOC2L/SSRP1/CHEK2/RMI1/DNA2/MRE11/ATM/RPA1/CHEK1/PRKAA1
	Down	R-HSA-5693606	DNA Double Strand Break Response	49	0.00234599	0.018405	H4C3/H4C4/H4C5/UBE2N/SUMO1/UBB/UBE2V2/H4C12/H4C11/BRCC3/H4C8/ABRAXAS1/H2BC15/APBB1/H4-16/TP53BP1/KPNA2/MAPK8/RAD50/H2BU1/RNF8/H2BC13/H2BC6/H4C2/BABAM1/SMARCA5/BABAM2/H4C14/NBN/UBA52/EYA4/H2BC4/H4C15/H2BC12/BAP1/H4C6/RPS27A/UBC/H2BC5/CHEK2/H2BC7/H2BC8/NSD2/EYA3/KDM4A/MRE11/ATM/H4C1/RNF168
	Down	R-HSA-2500257	Resolution of Sister Chromatid Cohesion	73	0.00242806	0.0189442	SEH1L/DYNLL1/PAFAH1B1/DYNC1I1/PPP2CA/CLASP2/RANBP2/RAD21/PDS5B/BUB3/TAOK1/TUBB3/MAD2L1/DYNC1LI1/TUBA4A/DYNLL2/PPP2R5E/PDS5A/CKAP5/PPP2R5C/TUBA1B/DYNC1H1/TUBB4A/ZWILCH/TUBA8/CLASP1/TUBB2A/XPO1/DSN1/RPS27/NSL1/ZW10/CDCA5/DYNC1I2/INCENP/AHCTF1/CDCA8/PPP2R1A/PPP2R5D/CENPE/CCNB1/RANGAP1/TUBB4B/TUBA1C/KIF2A/CENPK/SPC25/SPDL1/TUBA1A/CENPH/CENPC/NUDC/CENPS/PPP2R5B/STAG2/SMC3/CENPL/TUBA3D/TUBB2B/STAG1/NUP133/BUB1B/SGO2/NUP107/ZWINT/CDC20/CENPN/SPC24/MAPRE1/CCNB2/TUBB1/WAPL/KNTC1
	Down	R-HSA-8876384	Listeria monocytogenes entry into host cells	17	0.00270266	0.0209714	SH3KBP1/UBB/CBLL1/SH3GL2/STAM/EPS15/MET/SH3GL3/GRB2/UBA52/CTNNB1/RPS27A/UBC/STAM2/CBL/CDH1/SRC
	Down	R-HSA-2871837	FCERI mediated NF-kB activation	53	0.00284923	0.0219886	UBE2D1/UBE2N/RASGRP1/UBB/FBXW11/BTRC/PSMA2/PSMA5/PSMD10/SKP1/PSMB5/UBE2D2/PSMD12/PSMD3/PSMD4/PSMA1/PSMB4/PSMD8/CHUK/PSMB1/PDPK1/PSMD14/PSME3/PSMD1/PSMA4/PSMC6/PSMD6/PSMB2/TRAF6/PSMB6/UBA52/CUL1/PSMC5/PSMD7/PSMD13/PSMC4/TAB3/PSMD2/RPS27A/UBC/LYN/PSMF1/PSMC2/RASGRP4/PSMC3/PSMC1/BCL10/MAP3K7/PSMD9/PSMB3/FCER1G/PSMD11/PSME4
	Down	R-HSA-3371453	Regulation of HSF1-mediated heat shock response	48	0.00317074	0.0242067	SEH1L/NUP50/HSPA8/HSPA12A/NUP58/BAG4/HSPA4L/HSPH1/HSPA6/MAPK1/RANBP2/HSPA13/NDC1/GSK3B/NUP93/HSPA14/DNAJB1/BAG5/HSPA4/RAE1/YWHAE/NUP35/ST13/BAG2/DNAJB6/HSPA1A/HSPA1B/MAPK3/HSPA1L/SIRT1/HSPA5/RPA2/HSPA9/HIKESHI/NUP155/ATR/RPA3/NUP62/NUP153/NUP133/POM121/NUP107/NUP54/DNAJC7/BAG3/ATM/RPA1/NUP214
	Down	R-HSA-5693565	Recruitment and ATM-mediated phosphorylation of repair and signaling proteins at DNA double strand breaks	48	0.00317074	0.0242067	H4C3/H4C4/H4C5/UBE2N/SUMO1/UBB/UBE2V2/H4C12/H4C11/BRCC3/H4C8/ABRAXAS1/H2BC15/APBB1/H4-16/TP53BP1/MAPK8/RAD50/H2BU1/RNF8/H2BC13/H2BC6/H4C2/BABAM1/SMARCA5/BABAM2/H4C14/NBN/UBA52/EYA4/H2BC4/H4C15/H2BC12/BAP1/H4C6/RPS27A/UBC/H2BC5/CHEK2/H2BC7/H2BC8/NSD2/EYA3/KDM4A/MRE11/ATM/H4C1/RNF168
	Down	R-HSA-3371556	Cellular response to heat stress	60	0.0033211	0.0252191	SEH1L/HSP90AB1/NUP50/HSPA8/HSPA12A/NUP58/BAG4/HSPA4L/HSPH1/HSPA6/CAMK2D/MAPK1/RANBP2/HSPA13/NDC1/GSK3B/FKBP4/PTGES3/HSBP1/NUP93/HSP90AA1/HSPA14/DNAJB1/BAG5/HSPA4/CAMK2A/RAE1/YWHAE/NUP35/EEF1A1/ST13/BAG2/DNAJB6/HSPA1A/CAMK2B/HSPA1B/MAPK3/HSPA1L/SIRT1/HSPA5/RPA2/HSPA9/HIKESHI/VCP/NUP155/ATR/RPA3/NUP62/MTOR/NUP153/CRYAB/NUP133/POM121/NUP107/NUP54/DNAJC7/BAG3/ATM/RPA1/NUP214
	Down	R-HSA-72203	Processing of Capped Intron-Containing Pre-mRNA	147	0.00338444	0.0255633	SNRNP27/POLR2K/EIF4E/SNRPD3/NUDT21/SRSF7/SEH1L/ELAVL1/SNURF/NUP50/HSPA8/HNRNPD/NUP58/CSTF1/CWC22/HNRNPC/SNRNP48/RANBP2/CDC40/THOC3/HNRNPA0/FIP1L1/SNU13/NDC1/SRSF3/PPIL4/HNRNPA1/FYTTD1/SRSF10/SNRPB2/NUP93/SRSF1/SLBP/SNRPD1/SF3B3/CSTF2/DHX9/POLR2C/PPIL1/PRPF8/HNRNPA3/CSTF2T/XAB2/HNRNPR/PRPF19/ELAVL2/POLR2B/SNRNP40/RAE1/CDC5L/SNRPD2/LSM8/WBP11/BCAS2/NUP35/CRNKL1/CSTF3/PHF5A/BUD31/MAGOH/WBP4/PPWD1/PCBP1/RBM22/SLU7/HNRNPK/SNRPN/PAPOLA/SNRNP25/PCBP2/SMNDC1/SNRPF/LSM3/TXNL4A/CWC15/CWC27/TRA2B/POLR2A/ZCRB1/SRSF5/MTREX/PQBP1/GTF2F2/THOC5/EFTUD2/DNAJC8/U2SURP/EIF4A3/LSM7/DHX15/NUP155/SF3B6/PDCD7/LSM4/CPSF3/YBX1/SNRPB/SNW1/NUP62/SF3B1/SRSF6/TFIP11/POLR2I/SF3A1/NUP153/PPIH/CTNNBL1/LSM5/ALYREF/GCFC2/HNRNPU/RNPC3/NXF2B/HNRNPL/SF3B4/PRPF4/USP39/NUP133/PRPF38A/ZRSR2/POM121/MAGOHB/CLP1/SRSF2/NUP107/SF3B5/SRSF11/WDR33/NCBP1/THOC7/SNRPA1/DDX46/RBMX/NUP54/SRRM1/RBM5/POLR2F/DDX42/PLRG1/POLR2G/NUP214/SNRPE/RBM8A/GTF2F1/SRSF4/PRPF6/PUF60
	Down	R-HSA-453274	Mitotic G2-G2/M phases	117	0.00379992	0.0283179	CEP41/DCTN3/MZT1/DYNLL1/HSP90AB1/UBB/FBXW11/PAFAH1B1/BTRC/YWHAG/PPP2CA/PSMA2/PPME1/CCNA1/PSMA5/PSMD10/DCTN1/PRKAR2B/SKP1/LIN54/PSMB5/TUBB3/PSMD12/TUBA4A/TUBB/HSP90AA1/PSMD3/HAUS1/PPP1R12A/PSMD4/CCP110/PPP2R2A/PPP1CB/PSMA1/CKAP5/PSMB4/PSMD8/TUBA1B/PSMB1/DYNC1H1/DCTN2/YWHAE/CEP43/TUBB4A/PSMD14/TUBA8/NME7/CLASP1/PSME3/CEP76/TUBB2A/XPO1/PLK4/PSMD1/CEP72/PSMA4/RBX1/HAUS2/CENPJ/DYNC1I2/PSMC6/TPX2/PSMD6/E2F3/AURKA/PPP2R1A/PSMB2/CCNB1/TUBB4B/CDK7/PPP1R12B/TUBA1C/PSMB6/UBA52/LIN9/PKMYT1/CUL1/PSMC5/PSMD7/PSMD13/TUBA1A/TUBGCP4/PSMC4/OPTN/CEP192/PSMD2/RPS27A/UBC/PRKACA/TUBA3D/TUBB2B/TUBG1/PSMF1/CEP70/ALMS1/LIN52/PSMC2/CCNH/LCMT1/PSMC3/PCM1/PSMC1/MZT2B/PSMD9/AKAP9/TUBG2/ACTR1A/PSMB3/MNAT1/PSMD11/CEP63/E2F1/CEP290/MAPRE1/PSME4/CCNB2/TUBB1
	Down	R-HSA-450531	Regulation of mRNA stability by proteins that bind AU-rich elements	58	0.00380623	0.0283179	YWHAZ/ELAVL1/UBB/HSPA8/HNRNPD/YWHAB/EXOSC3/PSMA2/DCP2/MAPK14/PSMA5/PSMD10/PRKCD/PSMB5/PSMD12/PSMD3/PSMD4/PSMA1/PSMB4/PSMD8/PSMB1/PSMD14/PSME3/XPO1/PSMD1/PSMA4/HSPA1A/HSPA1B/EXOSC7/PSMC6/PSMD6/SET/PSMB2/PSMB6/UBA52/PSMC5/PSMD7/ANP32A/PSMD13/PSMC4/PSMD2/RPS27A/UBC/EXOSC2/PSMF1/PSMC2/PSMC3/PSMC1/PSMD9/PSMB3/TNPO1/EXOSC5/EXOSC6/PSMD11/EXOSC8/NUP214/EXOSC1/PSME4
	Down	R-HSA-176187	Activation of ATR in response to replication stress	26	0.00380896	0.0283179	ORC5/ORC4/CLSPN/RAD1/CDC7/CDC6/RFC5/RAD17/MCM2/ORC3/DBF4/RAD9B/HUS1/RPA2/ORC2/RFC3/MCM6/ATR/RPA3/RFC2/MCM4/ORC6/MCM5/MCM8/RPA1/CHEK1
	Down	R-HSA-3214847	HATs acetylate histones	81	0.00394751	0.0290486	MEAF6/H4C3/H4C4/H4C5/HAT1/MORF4L2/H4C12/ATF2/H2AW/H4C11/TAF9/SUPT7L/YEATS4/MORF4L1/CLOCK/H4C8/OGT/TADA1/H2BC15/KANSL2/PHF20/H2AC8/H4-16/VPS72/NCOA2/SUPT20H/H2BU1/RUVBL2/H3C1/DR1/H2BC13/H2BC6/H4C2/ELP1/ELP2/KAT7/SUPT3H/USP22/JADE2/YEATS2/MSL2/RBBP7/ZZZ3/ING3/KAT14/SAP130/H4C14/PAX3/H2BC4/JADE1/H4C15/ENY2/NCOA1/H2BC12/ATXN7L3/H4C6/H2AC21/ACTB/TADA2A/ELP3/MSL1/KAT6B/BRD8/H2BC5/H3C10/KANSL1/BRPF3/TAF12/H3C4/ACTL6A/ELP6/H2BC7/KAT8/MSL3/H2BC8/H2AC15/EP400/JADE3/TADA2B/RUVBL1/H4C1
	Down	R-HSA-8949664	Processing of SMDT1	14	0.00394816	0.0290486	MICU3/MCU/PMPCB/MICU1/PHB2/MAIP1/YME1L1/PMPCA/PARL/SMDT1/STOML2/AFG3L2/MICU2/PHB
	Down	R-HSA-948021	Transport to the Golgi and subsequent modification	110	0.00397319	0.0290821	TRAPPC6B/MAN1A2/DCTN3/ANK3/NSF/DYNLL1/ST8SIA3/TRAPPC3/DYNC1I1/NAPG/NAPB/B4GALT6/DCTN6/GRIA1/COG6/COPG2/PPP6C/ARF3/COPA/DCTN5/DCTN1/TMED2/ANK2/ST8SIA2/CNIH1/MAN1A1/TUBB3/DYNC1LI1/CAPZA2/TUBA4A/DCTN4/SEC23A/DYNLL2/MCFD2/TFG/SPTB/ARCN1/FUT8/COG5/ARF1/CAPZA1/COPG1/TUBA1B/DYNC1H1/MIA3/USO1/DCTN2/BET1/TUBB4A/ACTR10/RAB1A/TUBA8/SEC22B/SEC22A/CNIH3/ARF4/SPTBN2/TUBB2A/KDELR2/CTSC/COG1/TRAPPC10/COPB1/ARF5/MIA2/DYNC1I2/LHB/SEC22C/SEC31A/TGFA/TRAPPC2/CD55/TUBB4B/TUBA1C/COPZ1/NAPA/SPTBN5/TMED3/B4GALT5/TUBA1A/TMED7/MGAT4A/SPTBN4/TRAPPC5/CHST8/MGAT3/COG8/GBF1/TUBA3D/TUBB2B/KDELR3/CNIH2/MANEA/CHST10/COPB2/MAN2A2/MGAT2/ACTR1A/PREB/LMAN2L/SEC24B/SAR1B/FUCA1/SCFD1/TMEM115/ST3GAL4/SERPINA1/PPP6R1/ANK1/TUBB1
	Down	R-HSA-1280218	Adaptive Immune System	383	0.00425816	0.0310081	RNF111/UBE2D1/CXADR/PRKACB/UBE2F/TRIM32/RCHY1/SH3KBP1/CALM2/KLHL42/DNM3/KLHL9/TRIM36/PJA2/DCTN3/CALM1/KBTBD6/UBE2K/UBE2N/RASGRP1/ASB7/YWHAZ/PAK3/DYNLL1/UBB/FBXW11/CUL2/UBE2V2/BTRC/ELOC/PPP3CB/UBE2B/RNF6/DYNC1I1/YWHAB/UBE2D3/ANAPC10/KRAS/PJA1/UBE2W/PPP3R1/FKBP1A/PPP2CA/RLIM/KLHL13/PTEN/UBR1/RNF34/DCTN6/PSMA2/CALM3/KBTBD7/KLHL11/CD200/RAC1/UBE2E2/KIF3A/CLTC/KLHL3/CDC27/UBE2E1/PPIA/TRIM37/AKT3/AP1G1/ICAM5/KIF3C/ULBP1/PSMA5/HECW2/RNF41/PSMD10/PIK3CB/PTPRJ/PRKN/PIK3CA/DCTN5/DCTN1/UBE3A/PPP3CA/SKP1/FBXO21/FBXW7/LTN1/SH3RF1/KIF4B/UBE2A/HECTD1/KIFAP3/PSMB5/TUBB3/DYNC1LI1/UBE2D2/PSMD12/CLEC4G/CAPZA2/KBTBD8/TUBA4A/DCTN4/UBE3C/SEC23A/HERC1/DYNLL2/LNX1/UBA1/OSBPL1A/ANAPC13/RAPGEF4/AP2B1/PSMD3/PAK1/AP1S1/RICTOR/SH3GL2/UBA5/NEDD4L/PSMD4/PPP2R5E/TRIM71/PPL/ITCH/CUL5/KLC1/PSMA1/ARF1/TRIP12/CAPZA1/FBXL3/PSMB4/KLHL2/FBXL20/KLC2/PSMD8/PPP2R5C/CHUK/SEC61G/DNM1/AREL1/FBXO11/TUBA1B/PSMB1/DYNC1H1/PRKCB/UBE2E3/DCTN2/ANAPC1/CLTA/UBA3/RACGAP1/SEC61A2/KLRG1/PDPK1/TUBB4A/RNF14/UBE2Q1/NRAS/ACTR10/PSMD14/ITPR1/FBXO41/RNF7/ITGA4/TUBA8/AP2M1/UBE2M/DCAF1/LMO7/SEC22B/TRPC1/PSME3/UBE4A/SPTBN2/TUBB2A/UBE2J1/UBE2S/PSMD1/ASB5/CTSC/DZIP3/PIK3R2/CCNF/CDC42/CDC23/RAP1A/HACE1/RAB7A/UBE2Z/RAP1GAP/PSMA4/NCK1/RBX1/RAP1GAP2/AP1S2/KCTD6/HECTD2/HERC3/HERC4/UBE2O/DYNC1I2/RAP1B/PSMC6/AP2S1/GRB2/PSMD6/FBXL14/PPP2R1A/SEC31A/SIAH2/PPP2R5D/BTNL2/CD300LF/PSMB2/HUWE1/CENPE/KIF5A/TRAF6/SOS1/PIK3R1/MYLIP/TUBB4B/CD86/TUBA1C/PSMB6/AP1S3/ASB8/UBA52/AP2A1/KCTD7/CD274/PIANP/CUL1/PSMC5/CYBB/PSMD7/NCR3LG1/CTSS/KIF2A/PSMD13/UBE2G1/LY96/ANAPC7/FBXO10/TUBA1A/CUL3/HSPA5/PSMC4/FBXL15/UFL1/COL2A1/BTBD1/CUL7/DET1/PAG1/PSMD2/RPS27A/UBC/LNPEP/SIGLEC10/WWP1/THOP1/UBR2/SIAH1/FCGR3A/KLRB1/KLHL20/NFATC3/FBXL22/PPP2R5B/UBE3D/FBXL16/PRKACA/HLA-DOB/NPEPPS/TUBA3D/TUBB2B/MTOR/LYN/AP2A2/KIF11/ASB1/BCAP31/PSMF1/PSMC2/ANAPC5/BTBD6/FBXL13/TLR6/CD22/PSMC3/CD4/RNF130/UBAC1/KLHL22/KIF15/EVL/CDH1/PSMC1/BCL10/ORAI2/LGMN/MAP3K7/PSMD9/SIGLEC5/CD8A/TRIM9/UBE2R2/SIGLEC8/FBXW9/MKRN1/ACTR1A/PSMB3/FBXL5/SYK/PVR/GLMN/SOCS1/LILRB4/MADCAM1/CD36/ZNRF1/PILRA/BLNK/HLA-DMB/TLR1/SEC24B/CANX/FBXO44/FBXL19/KIF23/ICAM3/RNF123/UBE3B/FYB1/RNF115/FBXO9/FBXO30/HLA-DRA/RNF220/RNF4/LRRC41/FBXO40/CALR/SAR1B/RNF182/CTSK/AP1M1/CDC20/PSMD11/FBXO31/NCF2/UBE2L3/KLC3/CD33/TRIM11/TYROBP/SKP2/FBXO27/MICB/MRC1/UBE2H/HECTD3/UBA6/KIF5B/HLA-DPA1/KIF3B/FBXW2/ANAPC11/ARIH2/FBXO4/TPP2/PIK3AP1/SRC/CD300C/PSME4/RNF19B/TUBB1/PTPN22/HLA-DQB1/KLHL41/TRIM39/KLRC4-KLRK1/ANAPC2/HLA-DRB5
	Down	R-HSA-888590	GABA synthesis, release, reuptake and degradation	16	0.00441338	0.0319434	GAD2/HSPA8/SNAP25/SLC32A1/GAD1/SYT1/VAMP2/RIMS1/STXBP1/RAB3A/ALDH5A1/CPLX1/DNAJC5/STX1A/ABAT/SLC6A1
	Down	R-HSA-199977	ER to Golgi Anterograde Transport	93	0.00446213	0.0319434	TRAPPC6B/DCTN3/ANK3/NSF/DYNLL1/TRAPPC3/DYNC1I1/NAPG/NAPB/DCTN6/GRIA1/COG6/COPG2/PPP6C/ARF3/COPA/DCTN5/DCTN1/TMED2/ANK2/CNIH1/TUBB3/DYNC1LI1/CAPZA2/TUBA4A/DCTN4/SEC23A/DYNLL2/MCFD2/TFG/SPTB/ARCN1/COG5/ARF1/CAPZA1/COPG1/TUBA1B/DYNC1H1/MIA3/USO1/DCTN2/BET1/TUBB4A/ACTR10/RAB1A/TUBA8/SEC22B/SEC22A/CNIH3/ARF4/SPTBN2/TUBB2A/KDELR2/CTSC/COG1/TRAPPC10/COPB1/ARF5/MIA2/DYNC1I2/SEC22C/SEC31A/TGFA/TRAPPC2/CD55/TUBB4B/TUBA1C/COPZ1/NAPA/SPTBN5/TMED3/TUBA1A/TMED7/SPTBN4/TRAPPC5/COG8/GBF1/TUBA3D/TUBB2B/KDELR3/CNIH2/COPB2/ACTR1A/PREB/LMAN2L/SEC24B/SAR1B/SCFD1/TMEM115/SERPINA1/PPP6R1/ANK1/TUBB1
	Down	R-HSA-432722	Golgi Associated Vesicle Biogenesis	39	0.00447658	0.0319434	TPD52/DNAJC6/NECAP1/BLOC1S6/HSPA8/ACBD3/CLINT1/CLTC/VAMP2/AP1G1/AP3S1/OCRL/SNX2/CPD/AP1S1/SH3GL2/PUM1/DTNBP1/ARF1/VAMP7/SORT1/CLTA/AP1S2/TGOLN2/BLOC1S4/AP1S3/NAPA/YIPF6/TBC1D8B/SH3D19/AP4E1/AP4B1/PICALM/ARRB1/SNAPIN/TXNDC5/BLOC1S1/AP1M1/SNX9
	Down	R-HSA-69541	Stabilization of p53	39	0.00447658	0.0319434	UBB/PSMA2/PSMA5/PSMD10/PSMB5/PSMD12/PSMD3/PHF20/PSMD4/PSMA1/PSMB4/PSMD8/PSMB1/PSMD14/PSME3/PSMD1/PSMA4/PSMC6/PSMD6/PSMB2/PSMB6/UBA52/PSMC5/PSMD7/PSMD13/PSMC4/PSMD2/RPS27A/UBC/PSMF1/PSMC2/PSMC3/PSMC1/PSMD9/CHEK2/PSMB3/PSMD11/ATM/PSME4
	Down	R-HSA-174048	APC/C:Cdc20 mediated degradation of Cyclin B	18	0.00457157	0.0321368	UBE2D1/UBB/ANAPC10/CDC27/UBE2E1/ANAPC1/ANAPC15/UBE2S/CDC23/CCNB1/UBA52/ANAPC7/RPS27A/UBC/ANAPC5/CDC20/ANAPC11/ANAPC2
	Down	R-HSA-5205685	PINK1-PRKN Mediated Mitophagy	18	0.00457157	0.0321368	TOMM20/UBB/TOMM70/ATG12/TOMM5/ATG5/TOMM7/VDAC1/TOMM22/PRKN/MAP1LC3A/MAP1LC3B/UBA52/RPS27A/UBC/TOMM40/MTERF3/MFN2
	Down	R-HSA-71403	Citric acid cycle (TCA cycle)	18	0.00457157	0.0321368	CS/SDHA/MDH2/DLD/NNT/SDHD/SUCLG1/SDHC/SUCLA2/IDH3G/SDHB/IDH3A/ME2/IDH3B/FAHD1/DLST/FH/ME3
	Down	R-HSA-111932	CaMK IV-mediated phosphorylation of CREB	11	0.00538696	0.0371334	CALM2/CREB1/CALM1/CALM3/CAMK2D/CAMK4/KPNA2/CAMK2A/CAMKK1/CAMKK2/CAMK2B
	Down	R-HSA-177504	Retrograde neurotrophin signalling	11	0.00538696	0.0371334	DNM3/CLTC/AP2B1/SH3GL2/DNM1/CLTA/DNAL4/AP2M1/AP2S1/AP2A1/AP2A2
	Down	R-HSA-451306	Ionotropic activity of kainate receptors	11	0.00538696	0.0371334	CALM2/CALM1/CALM3/DLG3/DLG4/NCALD/GRIK2/DLG1/GRIK1/GRIK3/GRIK5
	Down	R-HSA-451308	Activation of Ca-permeable Kainate Receptor	11	0.00538696	0.0371334	CALM2/CALM1/CALM3/DLG3/DLG4/NCALD/GRIK2/DLG1/GRIK1/GRIK3/GRIK5
	Down	R-HSA-69275	G2/M Transition	115	0.00553005	0.0379356	CEP41/DCTN3/MZT1/DYNLL1/HSP90AB1/UBB/FBXW11/PAFAH1B1/BTRC/YWHAG/PPP2CA/PSMA2/PPME1/CCNA1/PSMA5/PSMD10/DCTN1/PRKAR2B/SKP1/LIN54/PSMB5/TUBB3/PSMD12/TUBA4A/TUBB/HSP90AA1/PSMD3/HAUS1/PPP1R12A/PSMD4/CCP110/PPP2R2A/PPP1CB/PSMA1/CKAP5/PSMB4/PSMD8/TUBA1B/PSMB1/DYNC1H1/DCTN2/YWHAE/CEP43/TUBB4A/PSMD14/TUBA8/NME7/CLASP1/PSME3/CEP76/TUBB2A/XPO1/PLK4/PSMD1/CEP72/PSMA4/RBX1/HAUS2/CENPJ/DYNC1I2/PSMC6/TPX2/PSMD6/AURKA/PPP2R1A/PSMB2/CCNB1/TUBB4B/CDK7/PPP1R12B/TUBA1C/PSMB6/UBA52/LIN9/PKMYT1/CUL1/PSMC5/PSMD7/PSMD13/TUBA1A/TUBGCP4/PSMC4/OPTN/CEP192/PSMD2/RPS27A/UBC/PRKACA/TUBA3D/TUBB2B/TUBG1/PSMF1/CEP70/ALMS1/LIN52/PSMC2/CCNH/LCMT1/PSMC3/PCM1/PSMC1/MZT2B/PSMD9/AKAP9/TUBG2/ACTR1A/PSMB3/MNAT1/PSMD11/CEP63/CEP290/MAPRE1/PSME4/CCNB2/TUBB1
	Down	R-HSA-5358346	Hedgehog ligand biogenesis	43	0.00557779	0.0380792	UBB/PSMA2/SEL1L/PSMA5/PSMD10/PSMB5/PSMD12/PSMD3/PSMD4/PSMA1/PSMB4/PSMD8/PSMB1/DISP2/PSMD14/PSME3/PSMD1/PSMA4/PSMC6/PSMD6/PSMB2/PSMB6/UBA52/PSMC5/PSMD7/PSMD13/PSMC4/VCP/PSMD2/RPS27A/UBC/PSMF1/PSMC2/PSMC3/ERLEC1/SHH/PSMC1/PSMD9/PSMB3/SCUBE2/HHAT/PSMD11/PSME4
	Down	R-HSA-202424	Downstream TCR signaling	58	0.00560764	0.0380998	UBE2D1/UBE2N/UBB/FBXW11/BTRC/PTEN/PSMA2/PSMA5/PSMD10/PIK3CB/PIK3CA/SKP1/PSMB5/UBE2D2/PSMD12/PSMD3/PSMD4/PSMA1/PSMB4/PSMD8/CHUK/PSMB1/PDPK1/PSMD14/PSME3/PSMD1/PIK3R2/PSMA4/PSMC6/PSMD6/PSMB2/TRAF6/PIK3R1/PSMB6/UBA52/CUL1/PSMC5/PSMD7/PSMD13/PSMC4/PSMD2/RPS27A/UBC/PSMF1/PSMC2/PSMC3/CD4/PSMC1/BCL10/MAP3K7/PSMD9/PSMB3/HLA-DRA/PSMD11/HLA-DPA1/PSME4/HLA-DQB1/HLA-DRB5
	Down	R-HSA-350562	Regulation of ornithine decarboxylase (ODC)	35	0.00577556	0.0390538	PSMA2/PSMA5/PSMD10/AZIN1/PSMB5/PSMD12/PSMD3/PSMD4/PSMA1/PSMB4/PSMD8/PSMB1/OAZ3/PSMD14/PSME3/PSMD1/PSMA4/PSMC6/PSMD6/PSMB2/PSMB6/OAZ1/PSMC5/PSMD7/PSMD13/PSMC4/PSMD2/PSMF1/PSMC2/PSMC3/PSMC1/PSMD9/PSMB3/PSMD11/PSME4
	Down	R-HSA-453279	Mitotic G1 phase and G1/S transition	90	0.00624749	0.0420447	UBB/ORC5/PPP2CA/PSMA2/ORC4/AKT3/CCNA1/PSMA5/PSMD10/SKP1/POLE4/LIN54/PSMB5/PSMD12/PSMD3/PCNA/PSMD4/PPP2R2A/PSMA1/DYRK1A/PSMB4/PSMD8/PSMB1/CDC7/CDC6/PSMD14/PSME3/PSMD1/MCM2/ORC3/PSMA4/CDKN2D/DBF4/PRIM1/PSMC6/PSMD6/E2F3/JAK2/PPP2R1A/CCNE2/PSMB2/CCNB1/CDK7/PSMB6/UBA52/LIN9/CUL1/PSMC5/PSMD7/PSMD13/PSMC4/RPA2/ORC2/MCM6/CCNE1/RB1/PSMD2/RPS27A/UBC/CDKN1B/E2F5/RPA3/LYN/MCM4/PSMF1/LIN52/PSMC2/CCNH/DHFR/FBXO5/PSMC3/PSMC1/POLE3/CKS1B/ORC6/PSMD9/PSMB3/CDK6/MCM5/CCND2/MNAT1/PSMD11/CDT1/E2F1/MCM8/SKP2/RPA1/SRC/E2F6/MAX
	Down	R-HSA-983705	Signaling by the B Cell Receptor (BCR)	69	0.00637994	0.0427335	SH3KBP1/CALM2/CALM1/RASGRP1/UBB/FBXW11/BTRC/PPP3CB/KRAS/PPP3R1/FKBP1A/PSMA2/CALM3/PPIA/PSMA5/PSMD10/PPP3CA/SKP1/PSMB5/PSMD12/PSMD3/PSMD4/PSMA1/PSMB4/PSMD8/CHUK/PSMB1/PRKCB/NRAS/PSMD14/ITPR1/TRPC1/PSME3/PSMD1/PSMA4/NCK1/PSMC6/GRB2/PSMD6/PSMB2/SOS1/PIK3R1/PSMB6/UBA52/CUL1/PSMC5/PSMD7/PSMD13/PSMC4/PSMD2/RPS27A/UBC/NFATC3/LYN/PSMF1/PSMC2/CD22/PSMC3/PSMC1/BCL10/ORAI2/MAP3K7/PSMD9/PSMB3/SYK/BLNK/PSMD11/PIK3AP1/PSME4
	Down	R-HSA-1236978	Cross-presentation of soluble exogenous antigens (endosomes)	33	0.00655113	0.0432777	PSMA2/PSMA5/PSMD10/PSMB5/PSMD12/PSMD3/PSMD4/PSMA1/PSMB4/PSMD8/PSMB1/PSMD14/PSME3/PSMD1/PSMA4/PSMC6/PSMD6/PSMB2/PSMB6/PSMC5/PSMD7/PSMD13/PSMC4/PSMD2/PSMF1/PSMC2/PSMC3/PSMC1/PSMD9/PSMB3/PSMD11/MRC1/PSME4
	Down	R-HSA-5576886	Phase 4 - resting membrane potential	13	0.00662969	0.0432777	KCNK1/KCNK10/KCNK9/KCNK2/KCNK12/KCNJ4/KCNK4/KCNJ2/KCNK15/KCNK3/KCNK7/KCNJ12/KCNK13
	Down	R-HSA-8875360	InlB-mediated entry of Listeria monocytogenes into host cell	13	0.00662969	0.0432777	SH3KBP1/UBB/SH3GL2/STAM/EPS15/MET/SH3GL3/GRB2/UBA52/RPS27A/UBC/STAM2/CBL
	Down	R-HSA-446203	Asparagine N-linked glycosylation	174	0.00663123	0.0432777	TRAPPC6B/MAN1A2/DCTN3/ANK3/NSF/DERL1/DYNLL1/UBB/ST8SIA3/TRAPPC3/ST6GALNAC5/DYNC1I1/NAPG/NEU3/NAPB/B4GALT6/DCTN6/GRIA1/RAD23B/ST3GAL5/COG6/COPG2/SEL1L/ST6GAL2/PPP6C/GNPNAT1/ARF3/COPA/TUSC3/DCTN5/DCTN1/TMED2/ANK2/ST8SIA2/RNF139/CNIH1/MAN1A1/TUBB3/DYNC1LI1/CMAS/NUS1/CAPZA2/TUBA4A/DCTN4/GFPT1/SEC23A/DYNLL2/ALG2/MCFD2/TFG/SPTB/SRD5A3/ST8SIA5/ARCN1/FUT8/COG5/ARF1/CAPZA1/COPG1/TUBA1B/DYNC1H1/MIA3/USO1/DCTN2/BET1/TUBB4A/ACTR10/RAB1A/TUBA8/SEC22B/SEC22A/CNIH3/SLC35A1/MARCHF6/ST8SIA4/ARF4/SPTBN2/TUBB2A/KDELR2/CTSC/COG1/TRAPPC10/COPB1/UAP1/ARF5/MIA2/DPM1/DYNC1I2/LHB/SEC22C/RPN1/SEC31A/TGFA/ALG9/TRAPPC2/CD55/NANP/TUBB4B/TUBA1C/COPZ1/UBA52/NAPA/SPTBN5/TMED3/TRIM13/ALG10/B4GALT5/TUBA1A/NEU1/RNF103/GNE/TMED7/MGAT4A/FPGT/PMM1/SPTBN4/RNF185/VCP/TRAPPC5/DDOST/CHST8/RPS27A/UBC/ALG11/MGAT3/GMDS/COG8/DPAGT1/GBF1/TUBA3D/TUBB2B/KDELR3/RPN2/CNIH2/STT3A/ST6GALNAC3/MANEA/CHST10/NAGK/PSMC1/COPB2/RNF5/PRKCSH/MAN2A2/MGAT2/ACTR1A/EDEM3/PGM3/DAD1/PREB/LMAN2L/SEC24B/CANX/GMPPB/CALR/SAR1B/FUCA1/NUDT14/SLC17A5/SCFD1/TMEM115/UGGT1/ST6GALNAC6/ST3GAL4/GANAB/ST3GAL6/ENGASE/SERPINA1/MPDU1/PPP6R1/ANK1/TUBB1/MOGS/NGLY1
	Down	R-HSA-6811442	Intra-Golgi and retrograde Golgi-to-ER traffic	118	0.00663212	0.0432777	RAB9B/MAN1A2/DCTN3/NSF/NBAS/RAB6A/DYNLL1/SCOC/PAFAH1B1/DYNC1I1/NAPG/NAPB/DCTN6/ARL1/KIF3A/RAB39A/COG6/RAB6B/COPG2/KIF3C/ARF3/COPA/DCTN5/DCTN1/TMED2/RAB3GAP1/KIF4B/KIFAP3/MAN1A1/TUBB3/DYNC1LI1/STX6/NAA30/CAPZA2/TUBA4A/PAFAH1B3/DCTN4/DYNLL2/VTI1A/KIF1B/RAB3GAP2/RAB18/KIF21A/ARCN1/KLC1/COG5/ARF1/CAPZA1/COPG1/KLC2/TUBA1B/DYNC1H1/VAMP4/DCTN2/RACGAP1/TUBB4A/ARFIP2/ACTR10/RAB1A/PAFAH1B2/TUBA8/SEC22B/RINT1/ARF4/TUBB2A/KDELR2/COG1/COPB1/ZW10/M6PR/ARF5/TGOLN2/DYNC1I2/CENPE/KIF5A/RAB9A/RAB33B/TUBB4B/TUBA1C/COPZ1/NAPA/VPS53/KIF2A/TMED3/GOLGA5/TUBA1A/BICD2/TMED7/RGP1/NAA38/COG8/GCC2/GBF1/TUBA3D/TUBB2B/KIF21B/TMF1/KDELR3/KIF1A/KIF11/SNAP29/KIF26B/KIF15/VPS51/KIF12/COPB2/BNIP1/MAN2A2/ACTR1A/VPS45/KIFC2/KIF23/KLC3/KIF5B/KIF3B/SYS1/TUBB1/NAA35
	Down	R-HSA-9646399	Aggrephagy	28	0.00664404	0.0432777	UBE2N/DYNLL1/UBB/DYNC1I1/PRKN/TUBB3/DYNC1LI1/TUBA4A/DYNLL2/HSP90AA1/TUBA1B/DYNC1H1/TUBB4A/TUBA8/TUBB2A/DYNC1I2/TUBB4B/TUBA1C/UBA52/TUBA1A/VCP/RPS27A/UBC/PARK7/TUBA3D/TUBB2B/CFTR/TUBB1
	Down	R-HSA-5693532	DNA Double-Strand Break Repair	99	0.00694349	0.0450217	H4C3/SUMO2/H4C4/H4C5/UBE2N/SUMO1/UBB/UBE2V2/H4C12/RAD51C/H4C11/LIG4/BRCC3/CCNA1/XRCC5/H4C8/ABRAXAS1/TDP2/H2BC15/POLE4/CLSPN/APBB1/PCNA/RMI2/H4-16/TP53BP1/KPNA2/RAD1/RIF1/MAPK8/RFC5/PRKDC/RAD50/H2BU1/RAD17/RNF8/H2BC13/H2BC6/H4C2/BABAM1/XRCC6/RBBP8/LIG3/RAD9B/SMARCA5/BABAM2/RAD51D/RHNO1/H4C14/NBN/POLD3/UBA52/EYA4/H2BC4/H4C15/HUS1/RPA2/H2BC12/BAP1/RFC3/H4C6/PARP2/BRIP1/ERCC4/POLL/TOPBP1/RPS27A/UBC/ATR/RPA3/NHEJ1/POLQ/RFC2/H2BC5/SPIDR/DCLRE1C/POLE3/POLK/RAD51/CHEK2/RMI1/H2BC7/DNA2/H2BC8/NSD2/EYA3/RNF4/XRCC1/KDM4A/MRE11/PPP4R2/TDP1/ATM/RPA1/PARP1/H4C1/EME2/RNF168/CHEK1
	Down	R-HSA-379716	Cytosolic tRNA aminoacylation	19	0.00698154	0.0450627	SARS1/PPA1/LARS1/TARS1/RARS1/HARS1/GARS1/EPRS1/NARS1/EEF1E1/FARSB/IARS1/MARS1/AARS1/FARSA/YARS1/CARS1/AIMP2/VARS1
	Down	R-HSA-6807004	Negative regulation of MET activity	17	0.007206	0.046301	SH3KBP1/UBB/PTPRJ/SH3GL2/STAM/USP8/EPS15/MET/PTPN2/SH3GL3/GRB2/UBA52/RPS27A/UBC/STAM2/CBL/HGF
	Down	R-HSA-69206	G1/S Transition	81	0.0072881	0.0466176	UBB/ORC5/PPP2CA/PSMA2/ORC4/AKT3/CCNA1/PSMA5/PSMD10/SKP1/POLE4/LIN54/PSMB5/PSMD12/PSMD3/PCNA/PSMD4/PSMA1/PSMB4/PSMD8/PSMB1/CDC7/CDC6/PSMD14/PSME3/PSMD1/MCM2/ORC3/PSMA4/DBF4/PRIM1/PSMC6/PSMD6/PPP2R1A/CCNE2/PSMB2/CCNB1/CDK7/PSMB6/UBA52/LIN9/CUL1/PSMC5/PSMD7/PSMD13/PSMC4/RPA2/ORC2/MCM6/CCNE1/RB1/PSMD2/RPS27A/UBC/CDKN1B/E2F5/RPA3/MCM4/PSMF1/LIN52/PSMC2/CCNH/DHFR/FBXO5/PSMC3/PSMC1/POLE3/CKS1B/ORC6/PSMD9/PSMB3/MCM5/MNAT1/PSMD11/CDT1/E2F1/MCM8/SKP2/RPA1/E2F6/MAX

### Sheet: Table S4
		Table S4. Enriched pathways in olfactory bulb in all the genes (Up + Down), upregulated (Up) and downregulated (Down)
		DEGs	ID	Description	Count	pvalue	p.adjust	geneID
		Up + Down	R-HSA-8953854	Metabolism of RNA	249	4.01907e-09	5.86784e-06	ELAVL1/UBA52/SMG8/GSPT2/YWHAB/SNU13/HNRNPA0/PSMB5/U2AF1/RAN/SF3B5/POLR2E/PRKCA/UTP14C/POLR2C/RPL39/CCAR1/DDX6/RPS5/PSMD2/SRRM2/UBB/NSUN6/RPL15/PUF60/LCMT2/HNRNPH1/TUT4/RPS18/EXOSC10/CLP1/RNMT/TUT7/SF3B3/SNRPD1/PSME2/HNRNPA2B1/PSMD8/NUP50/PSME3/SRSF5/PPP2R1A/LAGE3/U2AF1L5/PHAX/LSM1/THOC2/LSM4/MPHOSPH10/SF3A1/PRPF8/EIF4E/POP7/RPL10A/ZBTB8OS/CCNH/UPF3B/THOC1/HSPA8/RPL4/PPIL1/POLR2D/UPF3A/TXNL4A/SMG1/PSMA2/IMP4/TFIP11/SNRNP25/ANP32A/CD2BP2/MTERF4/PSMD10/LSM2/PSMD3/TRMT12/TSEN2/DDX46/PRPF3/HEATR1/CNOT10/NUP62/TEX10/NOP10/RPL41/RBM8A/NHP2/SLBP/OSGEP/CWC25/ZRSR2/ETF1/SNRPD3/TRIT1/PSMA3/CDC5L/WDR75/PPP2CA/MRM2/SRRT/NUP37/RTCB/NUP107/PRPF19/SRRM1/IGF2BP2/GTF2F1/RPL29/TPR/YWHAZ/PNO1/RNPC3/RPL23/PCBP1/IMP3/ALYREF/LSM10/XRN1/XAB2/NUDT21/TRMT11/PAN2/NXT1/SET/EIF4B/RPL32/PSMB4/C1D/RPL27A/PABPN1/RBM5/CWC27/RPL21/PRPF4/RPL37/PSME4/TRMT5/EXOSC6/CSTF2T/RPS3A/NOP56/BYSL/TRDMT1/ELAVL2/RPL23A/KHSRP/PSMF1/NUP88/EDC3/RPL36A/TRMT10C/PSMC4/TRMT44/EIF4A2/RPL13/DDX5/POLDIP3/EXOSC9/THADA/PSMB9/POLR2I/MNAT1/GEMIN4/SART1/UPF1/NSUN2/FYTTD1/GSPT1/PAN3/AAAS/PATL1/HNRNPC/RPL18A/POLR2L/SRSF9/RPL10/TSEN34/GTF2H5/HNRNPK/RPL22/SNRPA1/APOBEC3B/RPLP2/UTP6/MAGOHB/SYMPK/RPS23/RPL8/LSM11/CRNKL1/SUPT5H/SMN2/CNOT3/DCP2/POLR2K/CNOT2/NUP205/TRMT112/TRMT13/CSTF3/CSTF1/GEMIN8/SENP3/DHX9/APOBEC3H/KRR1/PSMD4/DDX49/NXF1/GNL3/HSD17B10/SARNP/XRN2/SEH1L/SNRNP200/DCP1B/TP53RK/RPL7/SRSF3/NIP7/C2orf49/CNOT6L/RPS20/RPS9/RPS13/SLU7/PRMT5/EXOSC8/EXOSC1/RPL11/RBM28/DNAJC8/NUP214/SRSF11/TSR3/LAS1L/RPS21/CPSF3/ISG20L2/PSMD14/SNRPC/TBL3/RPSA/NUP85/MTREX/BCAS2/PPWD1/SF3B1/WBP11
		Up + Down	R-HSA-112315	Transmission across Chemical Synapses	115	1.82689e-08	1.33363e-05	MAPK1/GNB1/ALDH5A1/AP2B1/TSPAN7/MAPT/CALM1/AP2M1/PRKCA/CASK/DNAJC5/MAOA/KPNA2/GABRA1/SLC1A6/GABRA3/GABRG2/TUBA4A/HSPA8/NEFL/TUBB3/AP2S1/GRIN3A/ABAT/ADCY4/PRKAR1B/ARHGEF9/SLC6A12/SYT1/GABRB3/CALM2/RAC1/GABRA2/ACHE/NSF/SNAP25/SLC1A2/SLC18A2/NPTN/PRKAR1A/GRIK1/GABRR2/GNB2/GNB5/PRKACB/CALM3/LIN7C/TUBB2A/VAMP2/SLC32A1/GNG7/SLC17A7/STXBP1/PRKAG1/ADCY1/EPB41L1/GNG3/CHRNA3/SYN1/GNAL/TUBA1B/GABBR2/DLG3/SLC6A3/ACTN2/APBA1/SLC6A13/ERBB4/KCNJ16/SYN2/KRAS/KCNJ4/RAB3A/PDPK1/GLRB/GABBR1/CAMK4/LIN7A/TUBB4B/CHRNB3/GABRB1/NCALD/GNG2/PLCB2/SLC1A7/KCNJ10/DLG4/KCNJ12/GABRA4/PRKAR2B/SLC38A1/PRKCB/NAAA/SLC22A1/CHRNA6/GABRB2/UNC13B/PPFIA1/GNAI2/PPM1E/AP2A1/GRIN2B/PRKAB1/GNAI1/KCNJ3/TUBA1A/SLC1A3/MAPK3/PRKAG2/CAMK2B/GRIA1/CHRNB2/GABRA6/ARL6IP5/GNG4
		Up + Down	R-HSA-199991	Membrane Trafficking	229	2.08607e-07	0.000101522	UBQLN2/DCTN5/RAB6B/AP2B1/UBA52/YWHAG/RAB39B/YWHAB/PAFAH1B1/ACTR1A/KIF1A/CALM1/CLTC/ARF3/DCTN3/CCZ1B/AP2M1/DYNLL2/SYT11/KIF3C/RAB33A/ARF1/NAA30/ITSN2/MAP1LC3B/MCFD2/YWHAQ/UBB/VPS51/SEC23IP/RAB5B/TMEM115/SH3GL2/GOLGA4/RAB35/RALA/CHMP7/VTA1/PAFAH1B2/RAB11A/TUBA4A/RIC1/HSPA8/KIF3B/MON1A/TGFA/TUBB3/RAB4A/AP2S1/CLTA/KIF27/GRB2/SNAPIN/YWHAH/DNAJC6/SAR1B/STX16/CBL/SYT1/SEC16B/AP1S1/PPP6R3/CALM2/RAC1/TRAPPC5/DYNLL1/YWHAE/CCZ1/ARCN1/TBC1D2/RAB14/SYNJ1/COPS8/KDELR2/NSF/GORASP1/NECAP1/TRIP10/MAN1A2/WASL/SYS1/CHMP5/NEDD8/NAPB/ARL1/VPS4A/DENND3/PLA2G6/AGPAT3/NAA38/UBQLN1/YWHAZ/VPS37D/TRAPPC11/SCOC/GABARAPL2/RAB1A/CALM3/TUBB2A/DCTN1/OCRL/VAMP2/RAB12/BLOC1S6/GOLGA2/ARPC4/PRKAG1/C2CD5/SCFD1/APP/RAB8B/DCTN2/ANK2/DYNC1H1/COPS7A/TOR1A/TRAPPC12/BLOC1S4/GJC1/KIF26B/SEC31A/TUBA1B/SNAP91/ARFIP2/ARRB1/NAPA/COPS6/RAB33B/AP1G1/CHMP4B/DCTN6/COPG1/ACBD3/RAB9A/SEC24C/EXOC8/COL7A1/REPS1/RAB3A/RHOBTB3/COPS4/GNS/CAPZA2/TMED2/RAB21/COG5/CLTCL1/NAPG/ARF6/KIF23/VPS54/MYO5A/BLOC1S1/MIA2/TUBB4B/RAB31/RAB10/F8/DENND5B/GCC2/LMAN2L/PPP6C/TGOLN2/DENND1C/RALGAPB/RAB6A/SURF4/DCTN4/CLINT1/CLTB/AP4E1/GOLGA1/STX18/CD59/EXOC1/SLC2A8/GCC1/KIF1B/MYO1C/APOB/TBC1D10C/AREG/REPS2/CAPZB/SH3D19/RAB39A/RAB3GAP1/SNX5/TBC1D20/COG3/VPS25/GDI1/EPN1/PAFAH1B3/SNAP29/STAM2/ARFGAP2/TRAPPC4/CFTR/GJD2/CNIH1/PUM1/AP2A1/ACTG1/DVL2/BET1L/CHMP4C/PRKAB1/AP1M1/TMED3/AMPH/TUBA1A/GGA3/TRAPPC3/SEC22B/SPTAN1/TBC1D10B/PRKAG2/COPB2/COG7/HPS1/RAB18/ANKRD28/GRIA1/KLC2/GJA1/KIF18A/RAB5C/DENND2C
		Up + Down	R-HSA-112316	Neuronal System	155	9.30739e-07	0.00033972	MAPK1/GNB1/ALDH5A1/AP2B1/RTN3/TSPAN7/MAPT/CALM1/AP2M1/LRRTM1/PRKCA/CASK/DNAJC5/KCNMB3/MAOA/KPNA2/GABRA1/NLGN4X/PANX1/SLC1A6/GABRA3/GABRG2/TUBA4A/HSPA8/NEFL/TUBB3/AP2S1/GRIN3A/ABAT/ADCY4/PRKAR1B/ARHGEF9/SLC6A12/SYT1/GABRB3/CALM2/RAC1/KCNK3/GABRA2/ACHE/NSF/SNAP25/KCNMB1/KCNAB1/SLC1A2/SLC18A2/NPTN/PRKAR1A/GRIK1/GABRR2/NLGN3/GNB2/GNB5/PRKACB/KCNA5/CALM3/LIN7C/TUBB2A/VAMP2/SLITRK4/SLC32A1/PTPRS/GNG7/SLC17A7/STXBP1/PRKAG1/SYT12/ADCY1/DLGAP1/EPB41L1/GNG3/CHRNA3/SYN1/GNAL/KCNA2/GJC1/TUBA1B/KCNJ11/GABBR2/KCNA1/DLG3/KCNS2/SLC6A3/ACTN2/KCND2/KCNF1/APBA1/SLC6A13/ERBB4/KCNJ16/NTRK3/SYN2/KRAS/KCNJ4/RAB3A/PDPK1/GLRB/GABBR1/CAMK4/LIN7A/PPFIBP1/NRXN2/TUBB4B/CHRNB3/GABRB1/NCALD/GNG2/PLCB2/SLC1A7/GRM1/KCNJ10/DLG4/LRFN1/KCNJ12/GABRA4/KCNK13/PRKAR2B/KCNN3/SLC38A1/PRKCB/IL1RAPL1/NAAA/SLC22A1/NRXN1/CHRNA6/GABRB2/KCNQ3/UNC13B/SLITRK2/PPFIA1/KCNA3/HCN1/GJD2/GNAI2/PPM1E/AP2A1/GRIN2B/PRKAB1/GNAI1/KCNJ3/PDLIM5/NLGN1/TUBA1A/SLC1A3/MAPK3/PRKAG2/KCNB1/CAMK2B/KCNAB2/KCNQ4/GRIA1/CHRNB2/GABRA6/ARL6IP5/GNG4
		Up + Down	R-HSA-112310	Neurotransmitter release cycle	30	1.76463e-06	0.000515271	ALDH5A1/CASK/DNAJC5/MAOA/SLC1A6/HSPA8/ABAT/SLC6A12/SYT1/SNAP25/SLC1A2/SLC18A2/LIN7C/VAMP2/SLC32A1/SLC17A7/STXBP1/SYN1/APBA1/SLC6A13/SYN2/RAB3A/LIN7A/SLC1A7/NAAA/SLC22A1/UNC13B/PPFIA1/SLC1A3/ARL6IP5
		Up + Down	R-HSA-112314	Neurotransmitter receptors and postsynaptic signal transmission	86	2.1766e-06	0.000520591	MAPK1/GNB1/AP2B1/TSPAN7/MAPT/CALM1/AP2M1/PRKCA/CASK/KPNA2/GABRA1/GABRA3/GABRG2/TUBA4A/NEFL/TUBB3/AP2S1/GRIN3A/ADCY4/PRKAR1B/ARHGEF9/GABRB3/CALM2/RAC1/GABRA2/NSF/NPTN/PRKAR1A/GRIK1/GABRR2/GNB2/GNB5/PRKACB/CALM3/LIN7C/TUBB2A/GNG7/PRKAG1/ADCY1/EPB41L1/GNG3/CHRNA3/GNAL/TUBA1B/GABBR2/DLG3/ACTN2/APBA1/ERBB4/KCNJ16/KRAS/KCNJ4/PDPK1/GLRB/GABBR1/CAMK4/LIN7A/TUBB4B/CHRNB3/GABRB1/NCALD/GNG2/PLCB2/KCNJ10/DLG4/KCNJ12/GABRA4/PRKAR2B/PRKCB/CHRNA6/GABRB2/GNAI2/PPM1E/AP2A1/GRIN2B/PRKAB1/GNAI1/KCNJ3/TUBA1A/MAPK3/PRKAG2/CAMK2B/GRIA1/CHRNB2/GABRA6/GNG4
		Up + Down	R-HSA-5653656	Vesicle-mediated transport	235	2.49598e-06	0.000520591	UBQLN2/DCTN5/RAB6B/AP2B1/UBA52/YWHAG/RAB39B/YWHAB/PAFAH1B1/ACTR1A/KIF1A/CALM1/CLTC/ARF3/DCTN3/CCZ1B/AP2M1/DYNLL2/SYT11/KIF3C/RAB33A/ARF1/NAA30/ITSN2/MAP1LC3B/MCFD2/YWHAQ/UBB/VPS51/SEC23IP/RAB5B/TMEM115/SH3GL2/GOLGA4/RAB35/RALA/CHMP7/VTA1/PAFAH1B2/RAB11A/TUBA4A/RIC1/HSPA8/KIF3B/MON1A/TGFA/TUBB3/RAB4A/AP2S1/CLTA/KIF27/GRB2/SNAPIN/YWHAH/DNAJC6/SAR1B/STX16/CBL/SYT1/SEC16B/AP1S1/PPP6R3/CALM2/RAC1/TRAPPC5/DYNLL1/YWHAE/CCZ1/ARCN1/TBC1D2/RAB14/SYNJ1/COPS8/KDELR2/NSF/GORASP1/NECAP1/TRIP10/MAN1A2/WASL/SYS1/CHMP5/NEDD8/NAPB/ARL1/VPS4A/DENND3/PLA2G6/AGPAT3/NAA38/UBQLN1/YWHAZ/VPS37D/TRAPPC11/SCOC/GABARAPL2/RAB1A/CALM3/TUBB2A/DCTN1/OCRL/VAMP2/RAB12/BLOC1S6/GOLGA2/ARPC4/PRKAG1/APOL1/C2CD5/COL1A2/SCFD1/APP/RAB8B/DCTN2/ANK2/DYNC1H1/COPS7A/TOR1A/TRAPPC12/BLOC1S4/GJC1/KIF26B/SEC31A/TUBA1B/COL1A1/SNAP91/ARFIP2/ARRB1/NAPA/COPS6/RAB33B/AP1G1/CHMP4B/DCTN6/COPG1/ACBD3/RAB9A/SEC24C/EXOC8/COL7A1/REPS1/RAB3A/RHOBTB3/COPS4/GNS/HYOU1/CAPZA2/TMED2/RAB21/COG5/CLTCL1/NAPG/ARF6/KIF23/VPS54/MYO5A/BLOC1S1/MIA2/TUBB4B/RAB31/RAB10/F8/DENND5B/GCC2/LMAN2L/PPP6C/TGOLN2/COL3A1/DENND1C/RALGAPB/RAB6A/SURF4/DCTN4/CLINT1/CLTB/AP4E1/GOLGA1/STX18/CD59/EXOC1/SLC2A8/GCC1/KIF1B/MYO1C/APOB/TBC1D10C/AREG/REPS2/CAPZB/SH3D19/RAB39A/RAB3GAP1/SNX5/TBC1D20/COG3/VPS25/GDI1/EPN1/PAFAH1B3/SNAP29/STAM2/ARFGAP2/TRAPPC4/CFTR/GJD2/CNIH1/PUM1/AP2A1/ACTG1/DVL2/BET1L/CHMP4C/COL4A1/PRKAB1/AP1M1/TMED3/AMPH/TUBA1A/GGA3/TRAPPC3/SEC22B/SPTAN1/TBC1D10B/PRKAG2/COPB2/COG7/HPS1/RAB18/ANKRD28/GRIA1/KLC2/GJA1/KIF18A/RAB5C/DENND2C
		Up + Down	R-HSA-392499	Metabolism of proteins	619	5.98567e-06	0.00109238	GNB1/EIF4H/VDAC1/DCTN5/B4GAT1/RRAGA/TSPAN5/RAB6B/H4C3/UBA52/KLHL11/RAB39B/GSPT2/KLHDC3/USP22/ACTR1A/FBXO21/ASB1/CALM1/PSMB5/ARF3/DCTN3/CAND1/FBXW11/MRPS35/FEM1A/PARK7/UBE2G2/CTNNB1/DYNLL2/MDM4/H4C8/GPAA1/SENP5/IGF2/ATP6V0D1/BTRC/RAB33A/UBE2N/ARF1/TRIM28/RPL39/EXTL3/WSB1/MRPS7/TMEM132A/SPCS1/RPS5/DCAF7/MRPL15/MBD6/ADAMTSL4/AOPEP/H2AZ1/PSMD2/UGGT2/SRP68/MCFD2/UBE2H/ADAMTS10/UBB/PIGG/NSMCE3/DDB1/SHPRH/RPL15/ICMT/SP100/SPON1/BTBD1/UBE2M/RAB3C/UCHL1/MRPL44/SEC23IP/RPS18/KBTBD7/PIAS3/KBTBD6/MRPL35/PSME2/SUMO3/RAB5B/MRPL57/EEF1G/PSMD8/MRPL30/NUP50/SAFB/PSME3/H4C2/RAB40A/NRIP1/TMEM115/GMDS/FEM1B/RAB35/SCG3/ADAMTS6/PIGH/EEF1A1/TTLL3/CBX5/EIF4E/AMFR/MRPL34/PEX5/CARS2/MUL1/PEX12/RPL10A/SEMA5A/OTUD5/EEF2/MUC4/RAB11A/TUBA4A/USP24/USP19/SCMH1/FBN1/HSPA8/RPL4/MRPS12/VCPIP1/KLHL9/COMMD9/MRPS26/MRPL10/ARL2/AMELX/STS/EIF3M/TGFA/TUBB3/RAB4A/PCMT1/MARCHF6/ST8SIA3/PSMA2/VCP/MRPS23/KLHL22/UBE2L3/RARS2/USP11/MYSM1/PSMD10/TOMM20/RAB22A/ALG13/THRA/KLHL42/THY1/APC/METTL22/SAR1B/SSR3/SCG2/CREB3/PSMD3/USP48/SEC16B/HERC2/MRPS33/PPP6R3/CALM2/MRPS31/H4C15/MGAT5/UBE2F/SSR2/TRAPPC5/DYNLL1/GATA3/SKP1/EIF5A/FBXO30/NGLY1/NUP62/H4C5/ADAMTS2/ASB8/RPL41/FBXL14/ACHE/ARCN1/H4C14/MUC3A/TTLL5/MRPS27/MPI/USP34/RAB14/SOCS5/ASB13/COPS8/KDELR2/NSF/USP5/MRPL53/GANAB/MRPL39/GORASP1/MAN1A2/EEF1B2/RNF139/ETF1/NOD1/RPN1/HDAC7/SAE1/PSMA3/UBE2D2/VGF/EIF3C/MUC1/USP10/SMC6/GNAZ/H4C1/IKBKG/VBP1/NEDD8/ANPEP/UBE2Z/MTIF3/NAPB/NUP37/ELOC/POMGNT2/NUP107/SNCA/TUFM/BST1/DERL1/TSPAN33/WRN/ST3GAL6/GNB2/PARS2/RPL29/BCL10/TPR/FAM20A/NR2C1/TULP4/GNB5/EIF3H/FKBP8/EIF2S1/RPL23/PPA2/TATDN2/RAB1A/AGBL2/CALM3/ST6GAL2/TNKS/H4C6/TTF1/TUBB2A/AP3M1/DCTN1/UBE2I/H3C1/DAG1/ATP6AP2/VAMP2/ATXN7/EIF5/EIF4B/RPL32/RAB12/PSMB4/FBXL13/PMM2/PIGC/H2AW/PIGV/QSOX1/COMMD2/RPL27A/SPCS2/GOLM1/UBE2V2/AURKAIP1/RAD21/RPL21/DNAJB9/LRRC41/RPL37/RECK/GNG7/PSME4/GOLGA2/CHST10/H2AC8/USP28/MRPS34/MRPS16/EXOSC6/RPS3A/MRPL1/NOP56/NUS1/APOL1/RNF128/CHRDL1/PCSK2/H4C4/FN1/SCFD1/RPL23A/KHSRP/APP/B4GALT6/RAB8B/MLEC/PSMF1/DCTN2/DDX58/FBXL15/UBE2E1/ANK2/DYNC1H1/GNG3/B3GLCT/EARS2/NEU1/RNF168/NUP88/GNPNAT1/PIGB/WSB2/COPS7A/RNF185/DDX17/GNE/XPC/MRPS30/RPL36A/CCT6A/NFRKB/ITM2B/PSMC4/UBE2R2/MRPL12/SEC31A/EIF4A2/RPL13/UBE2E3/ACTR5/TUBA1B/PIGK/DDX5/ST6GALNAC6/ARRB1/USP9X/MRPL50/RNF20/PIGS/CHST8/EXOSC9/NAPA/TADA2B/MRPL4/CDH2/NEGR1/WFS1/COPS6/USP25/UBXN7/RAB33B/PSMB9/GMPPA/H2AC21/DCTN6/BAP1/ALPL/RBBP5/PFDN4/COPG1/EIF2B4/NAE1/RAB9A/INO80/MRPS14/MRPL20/H3C6/SEC24C/HIF1A/ARSB/SUMF2/NRN1/ABRAXAS2/PIGF/OTUB1/GSPT1/EXOC8/MBTPS2/EIF3L/TRIM27/COL7A1/THRB/AAAS/SFTPA1/TTLL9/HNRNPC/RPL18A/H3-3A/SERP1/RAB3A/H3-3B/MRPS9/EEF1A2/RPL10/CPE/KLHL13/SRPRB/SENP1/TDG/CTR9/COPS4/MARS2/PIGX/HYOU1/DPH3/INO80E/BACE1/B4GALT1/HNRNPK/CAPZA2/TMED2/RAB21/RPL22/ALG2/ZBED1/LAMB1/COG5/RAB2A/UFD1/TTLL4/H2AX/NAPG/CXXC1/ASB14/UHRF2/APH1A/MYO5A/LY6H/RPLP2/UBE2D1/MIA2/CCT3/EIF2B1/GCNT7/TUBB4B/FBXO41/LGALS1/RAB31/RAB10/RAD23B/RPS23/F8/TRRAP/NUCB1/SRP14/LMAN2L/GNG2/PPP6C/MBTPS1/RPL8/ADAMTS17/TGOLN2/FBXW8/RAB3B/MRPS22/FBXW10/UBE2K/RAB6A/DCP2/FEM1C/DCTN4/NUP205/FBXO40/PTEN/MTA1/RPA1/TRMT112/CD59/DCUN1D3/RNF146/EXOC1/LARGE1/KEAP1/PSMD4/WIPI1/PAPPA/CSNK2A1/FSTL3/APOB/GFPT1/SEC61A2/LARS2/RNF2/AREG/XRN2/SEH1L/MGAT3/NARS1/USP12/TAF9B/ADD1/SMAD4/BMI1/CANX/BMP4/CAPZB/SNX3/RAB39A/RARS1/TBC1D20/DNMT3A/COG3/SLC35A1/MRPS5/RPL7/IKBKE/DOLPP1/EIF1AX/IGFBP4/FARSA/KIN/ST6GALNAC5/RPS20/RPS9/USP30/ELOB/NOD2/STAM2/ARFGAP2/RPS13/TRAPPC4/RNF103/CFTR/NSMCE4A/EXOSC8/H4-16/EXOSC1/H2AB1/TOMM70/GNAI2/GBA/CNIH1/SRP9/DDOST/SEL1L/RPL11/OPCML/USP42/BET1L/NCOA2/HIF3A/SLC35C1/NANP/NUP214/APEH/MRPL49/TBCB/RPS21/IARS2/GNAI1/COMMD8/TMED3/ADAMTSL5/PSMD14/TUBA1A/H2BC15/LEP/MAT2B/PMM1/GGA3/TRAPPC3/CHGB/MRPL36/SEC22B/SPTAN1/UBA1/IFIH1/RPSA/PPP2R5B/DPH7/COPB2/BTBD6/COG7/THSD4/RNF7/NUP85/FBXO22/RAB18/H2AC20/MRPL28/PFDN1/VDAC3/RAB37/RAB24/SUMO2/MMP1/ANKRD28/RIPK1/ADAMTS15/GRIA1/MRPS2/INCENP/NTNG2/RAB5C/GNG4/POMK
		Up + Down	R-HSA-72203	Processing of Capped Intron-Containing Pre-mRNA	98	8.46109e-06	0.00128899	ELAVL1/SNU13/HNRNPA0/U2AF1/SF3B5/POLR2E/POLR2C/CCAR1/SRRM2/PUF60/HNRNPH1/CLP1/SF3B3/SNRPD1/HNRNPA2B1/NUP50/SRSF5/U2AF1L5/THOC2/LSM4/SF3A1/PRPF8/EIF4E/UPF3B/THOC1/HSPA8/PPIL1/POLR2D/TXNL4A/TFIP11/SNRNP25/CD2BP2/LSM2/DDX46/PRPF3/NUP62/RBM8A/SLBP/CWC25/ZRSR2/SNRPD3/CDC5L/SRRT/NUP37/NUP107/PRPF19/SRRM1/GTF2F1/TPR/RNPC3/PCBP1/ALYREF/XAB2/NUDT21/NXT1/PABPN1/RBM5/CWC27/PRPF4/CSTF2T/ELAVL2/NUP88/DDX5/POLDIP3/POLR2I/SART1/FYTTD1/AAAS/HNRNPC/POLR2L/SRSF9/HNRNPK/SNRPA1/MAGOHB/SYMPK/CRNKL1/POLR2K/NUP205/CSTF3/CSTF1/DHX9/NXF1/SARNP/SEH1L/SNRNP200/SRSF3/SLU7/DNAJC8/NUP214/SRSF11/CPSF3/SNRPC/NUP85/MTREX/BCAS2/PPWD1/SF3B1/WBP11
		Up + Down	R-HSA-9663891	Selective autophagy	40	8.82868e-06	0.00128899	VDAC1/UBA52/MFN2/PARK7/DYNLL2/UBE2N/MAP1LC3B/TOMM22/UBB/UBE2V1/IFT88/PEX5/NBR1/TUBA4A/HSPA8/PINK1/TUBB3/MAP1LC3A/VCP/TOMM20/DYNLL1/ATM/TUBB2A/FUNDC1/PGAM5/TOMM7/PRKAG1/DYNC1H1/TUBA1B/TUBB4B/CSNK2A1/MFN1/USP30/ATG12/CFTR/TOMM70/PRKAB1/ATG5/TUBA1A/PRKAG2
		Up + Down	R-HSA-2262752	Cellular responses to stress	204	1.313e-05	0.00170905	MAPK1/DCTN5/RRAGD/RRAGA/H4C3/UBA52/ACTR1A/H2AZ2/ATP6V1D/TNRC6A/PSMB5/DCTN3/MOV10/DYNLL2/CYCS/MDM4/ATP6V1A/SZT2/H4C8/ATP6V1E1/ATP6V0D1/RPL39/TERF2/RPS5/DNAJA2/H2AZ1/PSMD2/BAG5/RBBP4/UBB/ATP6V1B2/RPL15/ATP6V0C/HIGD1A/TERF2IP/RPS18/SOD1/PSME2/HSBP1/HSPA13/PSMD8/PRDX5/NUP50/PSME3/H4C2/LAMTOR3/WDR59/EEF1A1/ANAPC4/RPL10A/ATP6V1H/CDC16/TUBA4A/SCMH1/HSPA8/RPL4/TUBB3/PSMA2/VCP/ATP6V0B/ATP6V1C1/PSMD10/GSR/CDKN2D/EGLN1/EZH2/HSPA12A/PSMD3/ATR/PRDX2/H4C15/CBX6/DYNLL1/YWHAE/ANAPC1/IMPACT/NUP62/H4C5/ATP6V0E2/RPL41/H4C14/DNAJA4/ATP6V1F/BAG4/DNAJC2/LAMTOR1/PSMA3/EP400/UBE2D2/H4C1/BMT2/NUP37/ELOC/TFDP1/ATM/NUP107/HSP90AB1/RPL29/MAPK9/TPR/EIF2S1/RPL23/H4C6/TUBB2A/DCTN1/H3C1/PRDX3/RPL32/PSMB4/RPL27A/RPL21/RPL37/PSME4/H2AC8/VEGFA/EHMT1/RPS3A/H4C4/RPL23A/TXN2/PSMF1/DCTN2/UBE2E1/DYNC1H1/NUP88/DNAJC7/RPL36A/GSK3B/GPX2/CDKN1B/PSMC4/RPL13/TUBA1B/TCIRG1/CCAR2/PSMB9/DCTN6/AGO1/H3C6/HIF1A/CASTOR2/AAAS/RPL18A/H3-3A/H3-3B/RPL10/CAPZA2/RPL22/GPX1/RPS19BP1/H2AX/RPLP2/UBE2D1/RHEB/EHMT2/TUBB4B/RPS23/MAP2K4/H1-4/RPL8/HSPA4/DCTN4/FKBP4/NUP205/RPA1/PSMD4/ATP6V1G2/RAD50/TNRC6C/PRDX6/RNF2/SEH1L/BMI1/CAPZB/NCF4/RPL7/RRAGC/RPS20/RPS9/ELOB/CDC26/ATP6V1E2/RPS13/ST13/H4-16/LAMTOR4/H2AB1/RPL11/HIF3A/PRDX1/NUP214/RPS21/POT1/PSMD14/TUBA1A/H2BC15/MAPK3/RPSA/CDKN2C/ANAPC11/CAMK2B/NUP85/H2AC20/CDK4
		Up + Down	R-HSA-77387	Insulin receptor recycling	17	1.4047e-05	0.00170905	ATP6AP1/ATP6V1D/ATP6V0A1/ATP6V1A/ATP6V1E1/ATP6V0D1/ATP6V1B2/ATP6V0C/ATP6V1H/ATP6V0B/ATP6V1C1/ATP6V0E2/ATP6V1F/TCIRG1/ATP6V1G2/INSR/ATP6V1E2
		Up + Down	R-HSA-72766	Translation	112	1.84382e-05	0.00207075	EIF4H/UBA52/GSPT2/MRPS35/RPL39/MRPS7/SPCS1/RPS5/MRPL15/SRP68/RPL15/MRPL44/RPS18/MRPL35/MRPL57/EEF1G/MRPL30/EEF1A1/EIF4E/MRPL34/CARS2/RPL10A/EEF2/RPL4/MRPS12/MRPS26/MRPL10/EIF3M/MRPS23/RARS2/SSR3/MRPS33/MRPS31/SSR2/RPL41/MRPS27/MRPL53/MRPL39/EEF1B2/ETF1/RPN1/EIF3C/MTIF3/TUFM/PARS2/RPL29/EIF3H/EIF2S1/RPL23/PPA2/EIF5/EIF4B/RPL32/RPL27A/SPCS2/AURKAIP1/RPL21/RPL37/MRPS34/MRPS16/RPS3A/MRPL1/RPL23A/EARS2/MRPS30/RPL36A/MRPL12/EIF4A2/RPL13/MRPL50/MRPL4/EIF2B4/MRPS14/MRPL20/GSPT1/EIF3L/RPL18A/MRPS9/EEF1A2/RPL10/SRPRB/MARS2/RPL22/RPLP2/EIF2B1/RPS23/SRP14/RPL8/MRPS22/TRMT112/SEC61A2/LARS2/NARS1/RARS1/MRPS5/RPL7/EIF1AX/FARSA/RPS20/RPS9/RPS13/SRP9/DDOST/RPL11/APEH/MRPL49/RPS21/IARS2/MRPL36/RPSA/MRPL28/MRPS2
		Up + Down	R-HSA-199977	ER to Golgi Anterograde Transport	65	2.12452e-05	0.00221557	DCTN5/ACTR1A/ARF3/DCTN3/DYNLL2/ARF1/MCFD2/SEC23IP/TMEM115/TUBA4A/TGFA/TUBB3/SAR1B/SEC16B/PPP6R3/TRAPPC5/DYNLL1/ARCN1/KDELR2/NSF/GORASP1/NAPB/RAB1A/TUBB2A/DCTN1/GOLGA2/SCFD1/DCTN2/ANK2/DYNC1H1/SEC31A/TUBA1B/NAPA/DCTN6/COPG1/SEC24C/COL7A1/CAPZA2/TMED2/COG5/NAPG/MIA2/TUBB4B/F8/LMAN2L/PPP6C/DCTN4/CD59/AREG/CAPZB/TBC1D20/COG3/ARFGAP2/TRAPPC4/CNIH1/BET1L/TMED3/TUBA1A/TRAPPC3/SEC22B/SPTAN1/COPB2/COG7/ANKRD28/GRIA1
		Up + Down	R-HSA-8953897	Cellular responses to external stimuli	206	2.63593e-05	0.00236428	MAPK1/DCTN5/RRAGD/RRAGA/H4C3/UBA52/ACTR1A/H2AZ2/ATP6V1D/TNRC6A/PSMB5/DCTN3/MOV10/DYNLL2/CYCS/MDM4/ATP6V1A/SZT2/H4C8/ATP6V1E1/ATP6V0D1/RPL39/TERF2/RPS5/DNAJA2/H2AZ1/PSMD2/BAG5/RBBP4/UBB/ATP6V1B2/RPL15/ATP6V0C/HIGD1A/TERF2IP/RPS18/SOD1/PSME2/HSBP1/HSPA13/PSMD8/PRDX5/NUP50/PSME3/H4C2/LAMTOR3/WDR59/EEF1A1/ANAPC4/RPL10A/ATP6V1H/CDC16/TUBA4A/SCMH1/HSPA8/RPL4/TUBB3/PSMA2/VCP/ATP6V0B/ATP6V1C1/PSMD10/GSR/CDKN2D/EGLN1/EZH2/HSPA12A/PSMD3/ATR/PRDX2/H4C15/CBX6/DYNLL1/YWHAE/ANAPC1/IMPACT/NUP62/H4C5/ATP6V0E2/RPL41/H4C14/DNAJA4/ATP6V1F/BAG4/DNAJC2/LAMTOR1/PSMA3/EP400/UBE2D2/H4C1/BMT2/NUP37/ELOC/TFDP1/ATM/NUP107/HSP90AB1/RPL29/MAPK9/TPR/MT3/EIF2S1/RPL23/H4C6/TUBB2A/DCTN1/H3C1/PRDX3/RPL32/PSMB4/RPL27A/RPL21/RPL37/PSME4/H2AC8/VEGFA/EHMT1/RPS3A/H4C4/RPL23A/TXN2/PSMF1/DCTN2/UBE2E1/DYNC1H1/NUP88/DNAJC7/RPL36A/GSK3B/GPX2/CDKN1B/PSMC4/RPL13/TUBA1B/TCIRG1/CCAR2/PSMB9/DCTN6/AGO1/H3C6/HIF1A/CASTOR2/AAAS/RPL18A/H3-3A/H3-3B/RPL10/CAPZA2/RPL22/GPX1/RPS19BP1/H2AX/RPLP2/UBE2D1/RHEB/EHMT2/TUBB4B/RPS23/MAP2K4/H1-4/RPL8/HSPA4/DCTN4/MTF1/FKBP4/NUP205/RPA1/PSMD4/ATP6V1G2/RAD50/TNRC6C/PRDX6/RNF2/SEH1L/BMI1/CAPZB/NCF4/RPL7/RRAGC/RPS20/RPS9/ELOB/CDC26/ATP6V1E2/RPS13/ST13/H4-16/LAMTOR4/H2AB1/RPL11/HIF3A/PRDX1/NUP214/RPS21/POT1/PSMD14/TUBA1A/H2BC15/MAPK3/RPSA/CDKN2C/ANAPC11/CAMK2B/NUP85/H2AC20/CDK4
		Up + Down	R-HSA-1632852	Macroautophagy	59	2.7615e-05	0.00236428	VDAC1/RRAGD/RRAGA/UBA52/MFN2/PARK7/DYNLL2/UBE2N/MAP1LC3B/TOMM22/UBB/WDR45B/WIPI2/UBE2V1/LAMTOR3/IFT88/PEX5/CHMP7/NBR1/TUBA4A/HSPA8/PINK1/TUBB3/MAP1LC3A/VCP/TOMM20/ATG9A/DYNLL1/LAMTOR1/ATM/GABARAPL2/TUBB2A/FUNDC1/PGAM5/ATG101/TOMM7/MTMR3/PRKAG1/DYNC1H1/TUBA1B/CHMP4B/GABARAPL1/RHEB/TUBB4B/WIPI1/CSNK2A1/MFN1/RRAGC/USP30/ATG12/CFTR/LAMTOR4/TOMM70/CHMP4C/PRKAB1/ATG5/TUBA1A/PRKAG2/ATG7
		Up + Down	R-HSA-977443	GABA receptor activation	31	3.12709e-05	0.00236428	GNB1/GABRA1/GABRA3/GABRG2/ADCY4/ARHGEF9/GABRB3/GABRA2/NPTN/GABRR2/GNB2/GNB5/GNG7/ADCY1/GNG3/GNAL/GABBR2/KCNJ16/KCNJ4/GABBR1/GABRB1/GNG2/KCNJ10/KCNJ12/GABRA4/GABRB2/GNAI2/GNAI1/KCNJ3/GABRA6/GNG4
		Up + Down	R-HSA-72172	mRNA Splicing	78	3.75148e-05	0.00236428	ELAVL1/SNU13/HNRNPA0/U2AF1/SF3B5/POLR2E/POLR2C/CCAR1/SRRM2/PUF60/HNRNPH1/CLP1/SF3B3/SNRPD1/HNRNPA2B1/SRSF5/U2AF1L5/LSM4/SF3A1/PRPF8/UPF3B/HSPA8/PPIL1/POLR2D/TXNL4A/TFIP11/SNRNP25/CD2BP2/LSM2/DDX46/PRPF3/RBM8A/CWC25/ZRSR2/SNRPD3/CDC5L/SRRT/PRPF19/SRRM1/GTF2F1/RNPC3/PCBP1/ALYREF/XAB2/NUDT21/PABPN1/RBM5/CWC27/PRPF4/CSTF2T/ELAVL2/DDX5/POLR2I/SART1/HNRNPC/POLR2L/SRSF9/HNRNPK/SNRPA1/MAGOHB/SYMPK/CRNKL1/POLR2K/CSTF3/CSTF1/DHX9/SNRNP200/SRSF3/SLU7/DNAJC8/SRSF11/CPSF3/SNRPC/MTREX/BCAS2/PPWD1/SF3B1/WBP11
		Up + Down	R-HSA-4839743	phosphorylation site mutants of CTNNB1 are not targeted to the proteasome by the destruction complex	12	3.88648e-05	0.00236428	CTNNB1/PPP2R5C/PPP2R1A/APC/PPP2CA/PPP2R5E/PPP2CB/GSK3B/PPP2R5A/PPP2R5D/CSNK1A1/PPP2R5B
		Up + Down	R-HSA-5339716	Misspliced GSK3beta mutants stabilize beta-catenin	12	3.88648e-05	0.00236428	CTNNB1/PPP2R5C/PPP2R1A/APC/PPP2CA/PPP2R5E/PPP2CB/GSK3B/PPP2R5A/PPP2R5D/CSNK1A1/PPP2R5B
		Up + Down	R-HSA-5358747	S33 mutants of beta-catenin aren't phosphorylated	12	3.88648e-05	0.00236428	CTNNB1/PPP2R5C/PPP2R1A/APC/PPP2CA/PPP2R5E/PPP2CB/GSK3B/PPP2R5A/PPP2R5D/CSNK1A1/PPP2R5B
		Up + Down	R-HSA-5358749	S37 mutants of beta-catenin aren't phosphorylated	12	3.88648e-05	0.00236428	CTNNB1/PPP2R5C/PPP2R1A/APC/PPP2CA/PPP2R5E/PPP2CB/GSK3B/PPP2R5A/PPP2R5D/CSNK1A1/PPP2R5B
		Up + Down	R-HSA-5358751	S45 mutants of beta-catenin aren't phosphorylated	12	3.88648e-05	0.00236428	CTNNB1/PPP2R5C/PPP2R1A/APC/PPP2CA/PPP2R5E/PPP2CB/GSK3B/PPP2R5A/PPP2R5D/CSNK1A1/PPP2R5B
		Up + Down	R-HSA-5358752	T41 mutants of beta-catenin aren't phosphorylated	12	3.88648e-05	0.00236428	CTNNB1/PPP2R5C/PPP2R1A/APC/PPP2CA/PPP2R5E/PPP2CB/GSK3B/PPP2R5A/PPP2R5D/CSNK1A1/PPP2R5B
		Up + Down	R-HSA-72163	mRNA Splicing - Major Pathway	75	4.47236e-05	0.00261186	ELAVL1/SNU13/HNRNPA0/U2AF1/SF3B5/POLR2E/POLR2C/CCAR1/SRRM2/PUF60/HNRNPH1/CLP1/SF3B3/SNRPD1/HNRNPA2B1/SRSF5/U2AF1L5/LSM4/SF3A1/PRPF8/UPF3B/HSPA8/PPIL1/POLR2D/TXNL4A/TFIP11/CD2BP2/LSM2/DDX46/PRPF3/RBM8A/CWC25/SNRPD3/CDC5L/SRRT/PRPF19/SRRM1/GTF2F1/PCBP1/ALYREF/XAB2/NUDT21/PABPN1/RBM5/CWC27/PRPF4/CSTF2T/ELAVL2/DDX5/POLR2I/SART1/HNRNPC/POLR2L/SRSF9/HNRNPK/SNRPA1/MAGOHB/SYMPK/CRNKL1/POLR2K/CSTF3/CSTF1/DHX9/SNRNP200/SRSF3/SLU7/DNAJC8/SRSF11/CPSF3/SNRPC/MTREX/BCAS2/PPWD1/SF3B1/WBP11
		Up + Down	R-HSA-6811436	COPI-independent Golgi-to-ER retrograde traffic	27	4.95894e-05	0.00278464	DCTN5/RAB6B/PAFAH1B1/ACTR1A/DCTN3/DYNLL2/PAFAH1B2/TUBA4A/TUBB3/DYNLL1/PLA2G6/AGPAT3/TUBB2A/DCTN1/DCTN2/DYNC1H1/TUBA1B/DCTN6/CAPZA2/TUBB4B/RAB6A/DCTN4/CAPZB/RAB3GAP1/PAFAH1B3/TUBA1A/RAB18
		Up + Down	R-HSA-380259	Loss of Nlp from mitotic centrosomes	35	6.29336e-05	0.00328154	CNTRL/YWHAG/PAFAH1B1/ACTR1A/SDCCAG8/DCTN3/AKAP9/CEP290/HAUS7/PPP2R1A/OFD1/TUBA4A/DYNLL1/YWHAE/MAPRE1/CEP192/CENPJ/CDK5RAP2/HAUS4/CEP135/DCTN1/TUBB/DCTN2/DYNC1H1/TUBB4B/CEP70/CEP152/PCM1/HAUS5/PRKAR2B/TUBA1A/CEP164/ODF2/CKAP5/SSNA1
		Up + Down	R-HSA-380284	Loss of proteins required for interphase microtubule organization from the centrosome	35	6.29336e-05	0.00328154	CNTRL/YWHAG/PAFAH1B1/ACTR1A/SDCCAG8/DCTN3/AKAP9/CEP290/HAUS7/PPP2R1A/OFD1/TUBA4A/DYNLL1/YWHAE/MAPRE1/CEP192/CENPJ/CDK5RAP2/HAUS4/CEP135/DCTN1/TUBB/DCTN2/DYNC1H1/TUBB4B/CEP70/CEP152/PCM1/HAUS5/PRKAR2B/TUBA1A/CEP164/ODF2/CKAP5/SSNA1
		Up + Down	R-HSA-8875878	MET promotes cell motility	23	7.34274e-05	0.00361889	CRKL/COL11A1/GRB2/COL5A1/RAC1/CRK/LAMA4/LAMA5/COL5A2/LAMC3/COL11A2/COL1A2/FN1/PTK2/COL1A1/LAMA1/LAMB3/LAMA2/LAMB1/COL3A1/COL27A1/LAMA3/DOCK7
		Up + Down	R-HSA-597592	Post-translational protein modification	439	7.43609e-05	0.00361889	VDAC1/DCTN5/B4GAT1/RRAGA/RAB6B/H4C3/UBA52/KLHL11/RAB39B/USP22/ACTR1A/FBXO21/ASB1/CALM1/PSMB5/ARF3/DCTN3/CAND1/FBXW11/FEM1A/PARK7/UBE2G2/DYNLL2/MDM4/H4C8/GPAA1/SENP5/BTRC/RAB33A/UBE2N/ARF1/TRIM28/WSB1/TMEM132A/DCAF7/MBD6/ADAMTSL4/PSMD2/UGGT2/MCFD2/UBE2H/ADAMTS10/UBB/PIGG/NSMCE3/DDB1/SHPRH/ICMT/SP100/SPON1/BTBD1/UBE2M/RAB3C/UCHL1/SEC23IP/KBTBD7/PIAS3/KBTBD6/PSME2/SUMO3/RAB5B/PSMD8/NUP50/SAFB/PSME3/H4C2/RAB40A/NRIP1/TMEM115/GMDS/FEM1B/RAB35/SCG3/ADAMTS6/PIGH/EEF1A1/TTLL3/CBX5/AMFR/PEX5/MUL1/PEX12/SEMA5A/OTUD5/EEF2/MUC4/RAB11A/TUBA4A/USP24/USP19/SCMH1/FBN1/HSPA8/VCPIP1/KLHL9/COMMD9/AMELX/STS/TGFA/TUBB3/RAB4A/MARCHF6/ST8SIA3/PSMA2/VCP/KLHL22/UBE2L3/USP11/MYSM1/PSMD10/TOMM20/RAB22A/ALG13/THRA/KLHL42/THY1/APC/METTL22/SAR1B/SCG2/PSMD3/USP48/SEC16B/HERC2/PPP6R3/CALM2/H4C15/MGAT5/UBE2F/TRAPPC5/DYNLL1/GATA3/SKP1/EIF5A/FBXO30/NGLY1/NUP62/H4C5/ADAMTS2/ASB8/FBXL14/ARCN1/H4C14/MUC3A/TTLL5/MPI/USP34/RAB14/SOCS5/ASB13/COPS8/KDELR2/NSF/USP5/GANAB/GORASP1/MAN1A2/RNF139/NOD1/RPN1/HDAC7/SAE1/PSMA3/UBE2D2/VGF/MUC1/USP10/SMC6/H4C1/IKBKG/NEDD8/UBE2Z/NAPB/NUP37/ELOC/POMGNT2/NUP107/BST1/DERL1/WRN/ST3GAL6/BCL10/TPR/FAM20A/NR2C1/TULP4/FKBP8/RAB1A/AGBL2/CALM3/ST6GAL2/TNKS/H4C6/TUBB2A/DCTN1/UBE2I/DAG1/ATXN7/RAB12/PSMB4/FBXL13/PMM2/PIGC/H2AW/PIGV/QSOX1/COMMD2/GOLM1/UBE2V2/RAD21/LRRC41/RECK/PSME4/GOLGA2/CHST10/H2AC8/USP28/NUS1/APOL1/RNF128/CHRDL1/H4C4/FN1/SCFD1/APP/B4GALT6/RAB8B/MLEC/PSMF1/DCTN2/DDX58/FBXL15/UBE2E1/ANK2/DYNC1H1/B3GLCT/NEU1/RNF168/NUP88/GNPNAT1/PIGB/WSB2/COPS7A/RNF185/DDX17/GNE/XPC/NFRKB/PSMC4/UBE2R2/SEC31A/UBE2E3/ACTR5/TUBA1B/PIGK/DDX5/ST6GALNAC6/ARRB1/USP9X/RNF20/PIGS/CHST8/NAPA/TADA2B/CDH2/NEGR1/WFS1/COPS6/USP25/UBXN7/RAB33B/PSMB9/GMPPA/H2AC21/DCTN6/BAP1/ALPL/RBBP5/COPG1/NAE1/RAB9A/INO80/SEC24C/HIF1A/ARSB/SUMF2/NRN1/ABRAXAS2/PIGF/OTUB1/TRIM27/COL7A1/THRB/AAAS/TTLL9/HNRNPC/RAB3A/KLHL13/SENP1/TDG/CTR9/COPS4/PIGX/DPH3/INO80E/B4GALT1/HNRNPK/CAPZA2/TMED2/RAB21/ALG2/ZBED1/LAMB1/COG5/RAB2A/UFD1/TTLL4/NAPG/ASB14/UHRF2/LY6H/UBE2D1/MIA2/GCNT7/TUBB4B/FBXO41/LGALS1/RAB31/RAB10/RAD23B/F8/TRRAP/NUCB1/LMAN2L/PPP6C/MBTPS1/ADAMTS17/TGOLN2/FBXW8/RAB3B/FBXW10/UBE2K/RAB6A/FEM1C/DCTN4/NUP205/FBXO40/PTEN/MTA1/RPA1/CD59/DCUN1D3/RNF146/LARGE1/KEAP1/PSMD4/FSTL3/APOB/GFPT1/RNF2/AREG/SEH1L/MGAT3/USP12/TAF9B/SMAD4/BMI1/CANX/BMP4/CAPZB/SNX3/RAB39A/TBC1D20/DNMT3A/COG3/SLC35A1/IKBKE/DOLPP1/IGFBP4/KIN/ST6GALNAC5/USP30/ELOB/NOD2/STAM2/ARFGAP2/TRAPPC4/RNF103/CFTR/NSMCE4A/H4-16/TOMM70/CNIH1/DDOST/SEL1L/OPCML/USP42/BET1L/NCOA2/HIF3A/SLC35C1/NANP/NUP214/COMMD8/TMED3/ADAMTSL5/PSMD14/TUBA1A/H2BC15/MAT2B/PMM1/TRAPPC3/CHGB/SEC22B/SPTAN1/UBA1/IFIH1/DPH7/COPB2/BTBD6/COG7/THSD4/RNF7/NUP85/FBXO22/RAB18/H2AC20/VDAC3/RAB37/RAB24/SUMO2/ANKRD28/RIPK1/ADAMTS15/GRIA1/INCENP/NTNG2/RAB5C/POMK
		Up + Down	R-HSA-68886	M Phase	149	7.9166e-05	0.00372846	MAPK1/CNTRL/H4C3/UBA52/YWHAG/PAFAH1B1/ACTR1A/H2AZ2/HDAC8/SDCCAG8/PSMB5/DCTN3/RAN/DYNLL2/H4C8/PRKCA/AKAP9/H2AZ1/PSMD2/PPP2R5C/UBB/CEP290/HAUS7/LPIN2/PSME2/KNTC1/GORASP2/PSMD8/NUP50/PSME3/H4C2/PPP2R1A/OFD1/CHMP7/ANAPC4/CDC16/TUBGCP3/TUBA4A/IST1/TUBB3/PSMA2/CENPC/LEMD3/PSMD10/PSMD3/H4C15/DYNLL1/MASTL/YWHAE/ANAPC1/NUP62/H4C5/H4C14/MAPRE1/CEP192/CENPJ/GORASP1/CDK5RAP2/PSMA3/PPP2CA/HAUS4/H4C1/PPP2R5E/CEP135/NUP37/VPS4A/NUP107/PPP2CB/TPR/RAB1A/H4C6/CENPP/TUBB2A/DCTN1/UBE2I/CENPT/H3C1/SET/CENPI/PSMB4/NIPBL/RAD21/PPP1CC/PSME4/GOLGA2/TUBB/H2AC8/H4C4/MZT1/PSMF1/DCTN2/ENSA/UBE2E1/ARPP19/DYNC1H1/NUP88/PSMC4/TUBA1B/PSMB9/CHMP4B/H3C6/AAAS/H3-3A/H3-3B/MCPH1/PPP2R5A/RAB2A/H2AX/KIF23/CC2D1B/UBE2D1/TUBB4B/CEP70/PPP2R5D/NME7/CEP152/NUP205/PCM1/HAUS5/PSMD4/PRKAR2B/CSNK2A1/PRKCB/SEH1L/SPAST/TAOK1/CDC26/H4-16/H2AB1/CHMP4C/NUP214/TMPO/MAD2L1/PSMD14/TUBA1A/H2BC15/EML4/MAPK3/PPP2R5B/ANAPC11/NUP85/CEP164/ODF2/CKAP5/H2AC20/PHF8/SSNA1/INCENP/KIF18A
		Up + Down	R-HSA-5617833	Cilium Assembly	80	8.81946e-05	0.00376293	CNTRL/CEP162/YWHAG/PAFAH1B1/ACTR1A/SDCCAG8/DCTN3/CEP83/DYNLL2/KIF3C/AKAP9/NPHP3/CEP290/HAUS7/MKKS/ARL3/PPP2R1A/OFD1/PKD2/IFT88/RAB11A/TUBA4A/KIF3B/DYNC2LI1/DYNC2I1/TUBB3/WDR19/FBF1/DYNLL1/YWHAE/NPHP1/IFT22/MAPRE1/BBS12/TCTN3/CEP192/CENPJ/CDK5RAP2/HAUS4/IFT172/CEP135/TUBB2A/DCTN1/UNC119B/DYNC2H1/C2CD3/TUBB/SSTR3/DCTN2/DYNC1H1/TTC21B/TUBA1B/EXOC8/IFT122/CCT3/TUBB4B/CEP70/TTBK2/TMEM67/TTC30A/CEP152/DYNLRB1/PCM1/EXOC1/HAUS5/DYNLRB2/IFT20/PRKAR2B/HSPB11/BBS10/CNGA4/TUBA1A/TTC30B/CEP164/ODF2/CKAP5/IFT81/AHI1/SSNA1/RP2
		Up + Down	R-HSA-5620912	Anchoring of the basal body to the plasma membrane	45	8.85673e-05	0.00376293	CNTRL/CEP162/YWHAG/PAFAH1B1/ACTR1A/SDCCAG8/DCTN3/CEP83/AKAP9/CEP290/HAUS7/PPP2R1A/OFD1/RAB11A/TUBA4A/FBF1/DYNLL1/YWHAE/NPHP1/MAPRE1/TCTN3/CEP192/CENPJ/CDK5RAP2/HAUS4/CEP135/DCTN1/C2CD3/TUBB/DCTN2/DYNC1H1/TUBB4B/CEP70/TTBK2/TMEM67/CEP152/PCM1/HAUS5/PRKAR2B/TUBA1A/CEP164/ODF2/CKAP5/AHI1/SSNA1
		Up + Down	R-HSA-380270	Recruitment of mitotic centrosome proteins and complexes	39	0.000100837	0.00376293	CNTRL/YWHAG/PAFAH1B1/ACTR1A/SDCCAG8/DCTN3/AKAP9/CEP290/HAUS7/PPP2R1A/OFD1/TUBGCP3/TUBA4A/DYNLL1/YWHAE/MAPRE1/CEP192/CENPJ/CDK5RAP2/CDK11A/HAUS4/CEP135/DCTN1/TUBB/MZT1/DCTN2/DYNC1H1/TUBB4B/CEP70/NME7/CEP152/PCM1/HAUS5/PRKAR2B/TUBA1A/CEP164/ODF2/CKAP5/SSNA1
		Up + Down	R-HSA-380287	Centrosome maturation	39	0.000100837	0.00376293	CNTRL/YWHAG/PAFAH1B1/ACTR1A/SDCCAG8/DCTN3/AKAP9/CEP290/HAUS7/PPP2R1A/OFD1/TUBGCP3/TUBA4A/DYNLL1/YWHAE/MAPRE1/CEP192/CENPJ/CDK5RAP2/CDK11A/HAUS4/CEP135/DCTN1/TUBB/MZT1/DCTN2/DYNC1H1/TUBB4B/CEP70/NME7/CEP152/PCM1/HAUS5/PRKAR2B/TUBA1A/CEP164/ODF2/CKAP5/SSNA1
		Up + Down	R-HSA-948021	Transport to the Golgi and subsequent modification	73	0.000103494	0.00376293	DCTN5/ACTR1A/ARF3/DCTN3/DYNLL2/ARF1/MCFD2/SEC23IP/TMEM115/TUBA4A/TGFA/TUBB3/ST8SIA3/SAR1B/SEC16B/PPP6R3/MGAT5/TRAPPC5/DYNLL1/ARCN1/KDELR2/NSF/GORASP1/MAN1A2/NAPB/RAB1A/TUBB2A/DCTN1/GOLGA2/CHST10/SCFD1/B4GALT6/DCTN2/ANK2/DYNC1H1/SEC31A/TUBA1B/CHST8/NAPA/DCTN6/COPG1/SEC24C/COL7A1/B4GALT1/CAPZA2/TMED2/COG5/NAPG/MIA2/TUBB4B/F8/LMAN2L/PPP6C/DCTN4/CD59/AREG/MGAT3/CAPZB/TBC1D20/COG3/ARFGAP2/TRAPPC4/CNIH1/BET1L/TMED3/TUBA1A/TRAPPC3/SEC22B/SPTAN1/COPB2/COG7/ANKRD28/GRIA1
		Up + Down	R-HSA-9612973	Autophagy	62	0.000108738	0.00376293	VDAC1/RRAGD/RRAGA/UBA52/MFN2/PARK7/DYNLL2/UBE2N/MAP1LC3B/TOMM22/UBB/WDR45B/WIPI2/UBE2V1/LAMTOR3/EEF1A1/IFT88/PEX5/CHMP7/NBR1/TUBA4A/HSPA8/PINK1/TUBB3/MAP1LC3A/VCP/TOMM20/ATG9A/DYNLL1/LAMTOR1/ATM/HSP90AB1/VPS37D/GABARAPL2/TUBB2A/FUNDC1/PGAM5/ATG101/TOMM7/MTMR3/PRKAG1/DYNC1H1/TUBA1B/CHMP4B/GABARAPL1/RHEB/TUBB4B/WIPI1/CSNK2A1/MFN1/RRAGC/USP30/ATG12/CFTR/LAMTOR4/TOMM70/CHMP4C/PRKAB1/ATG5/TUBA1A/PRKAG2/ATG7
		Up + Down	R-HSA-4839735	AXIN mutants destabilize the destruction complex, activating WNT signaling	11	0.000113107	0.00376293	PPP2R5C/PPP2R1A/APC/PPP2CA/PPP2R5E/PPP2CB/GSK3B/PPP2R5A/PPP2R5D/CSNK1A1/PPP2R5B
		Up + Down	R-HSA-4839744	truncated APC mutants destabilize the destruction complex	11	0.000113107	0.00376293	PPP2R5C/PPP2R1A/APC/PPP2CA/PPP2R5E/PPP2CB/GSK3B/PPP2R5A/PPP2R5D/CSNK1A1/PPP2R5B
		Up + Down	R-HSA-4839748	AMER1 mutants destabilize the destruction complex	11	0.000113107	0.00376293	PPP2R5C/PPP2R1A/APC/PPP2CA/PPP2R5E/PPP2CB/GSK3B/PPP2R5A/PPP2R5D/CSNK1A1/PPP2R5B
		Up + Down	R-HSA-5467337	APC truncation mutants have impaired AXIN binding	11	0.000113107	0.00376293	PPP2R5C/PPP2R1A/APC/PPP2CA/PPP2R5E/PPP2CB/GSK3B/PPP2R5A/PPP2R5D/CSNK1A1/PPP2R5B
		Up + Down	R-HSA-5467340	AXIN missense mutants destabilize the destruction complex	11	0.000113107	0.00376293	PPP2R5C/PPP2R1A/APC/PPP2CA/PPP2R5E/PPP2CB/GSK3B/PPP2R5A/PPP2R5D/CSNK1A1/PPP2R5B
		Up + Down	R-HSA-5467348	Truncations of AMER1 destabilize the destruction complex	11	0.000113107	0.00376293	PPP2R5C/PPP2R1A/APC/PPP2CA/PPP2R5E/PPP2CB/GSK3B/PPP2R5A/PPP2R5D/CSNK1A1/PPP2R5B
		Up + Down	R-HSA-5673000	RAF activation	21	0.000113535	0.00376293	YWHAB/CALM1/MAP2K1/PPP2R5C/PPP2R1A/CALM2/BRAP/PPP2CA/PPP2R5E/PPP2CB/CALM3/JAK2/PPP1CC/KRAS/PPP2R5A/SHOC2/MRAS/PPP2R5D/MARK3/PPP2R5B/CAMK2B
		Up + Down	R-HSA-1295596	Spry regulation of FGF signaling	12	0.000115981	0.00376293	MAPK1/UBA52/UBB/PPP2R1A/GRB2/CBL/MKNK1/PPP2CA/PPP2CB/SPRY2/PTPN11/MAPK3
		Up + Down	R-HSA-1852241	Organelle biogenesis and maintenance	110	0.000121755	0.0038644	CNTRL/CEP162/YWHAG/PAFAH1B1/ACTR1A/ATP5F1B/CALM1/SDCCAG8/GLUD2/DCTN3/CEP83/DYNLL2/CYCS/KIF3C/AKAP9/NPHP3/ATP5F1A/ATP5MC1/CEP290/HAUS7/MKKS/ARL3/TFAM/PPP2R1A/OFD1/ATP5PB/PKD2/IFT88/RAB11A/TUBA4A/KIF3B/DYNC2LI1/DYNC2I1/TUBB3/ATP5MC3/GLUD1/MICOS10/WDR19/CALM2/FBF1/DYNLL1/YWHAE/NPHP1/POLG2/IFT22/ATP5PD/MAPRE1/SSBP1/BBS12/TCTN3/CEP192/CENPJ/CDK5RAP2/HAUS4/IFT172/CEP135/CRTC2/CALM3/ALAS1/TUBB2A/DCTN1/UNC119B/DYNC2H1/C2CD3/TUBB/PRKAG1/SSTR3/DNAJC11/DCTN2/DYNC1H1/TTC21B/TUBA1B/ATP5ME/MEF2C/EXOC8/IFT122/CAMK4/CCT3/TUBB4B/CEP70/TTBK2/TMEM67/TTC30A/CEP152/DYNLRB1/PCM1/EXOC1/IDH2/HAUS5/DYNLRB2/IFT20/PRKAR2B/HSPB11/BBS10/ATP5MF/CNGA4/NCOA2/CHCHD3/PRKAB1/CRTC1/TUBA1A/PRKAG2/TTC30B/CEP164/ODF2/CKAP5/IFT81/AHI1/SSNA1/RP2
		Up + Down	R-HSA-446203	Asparagine N-linked glycosylation	111	0.000140446	0.0043628	DCTN5/UBA52/ACTR1A/ARF3/DCTN3/DYNLL2/ARF1/UGGT2/MCFD2/UBB/SEC23IP/TMEM115/GMDS/AMFR/TUBA4A/TGFA/TUBB3/MARCHF6/ST8SIA3/VCP/ALG13/SAR1B/SEC16B/PPP6R3/MGAT5/TRAPPC5/DYNLL1/NGLY1/ARCN1/MPI/KDELR2/NSF/GANAB/GORASP1/MAN1A2/RNF139/RPN1/NAPB/DERL1/ST3GAL6/RAB1A/ST6GAL2/TUBB2A/DCTN1/PMM2/GOLGA2/CHST10/NUS1/SCFD1/B4GALT6/MLEC/DCTN2/ANK2/DYNC1H1/NEU1/GNPNAT1/RNF185/GNE/SEC31A/TUBA1B/ST6GALNAC6/CHST8/NAPA/GMPPA/DCTN6/COPG1/SEC24C/COL7A1/B4GALT1/CAPZA2/TMED2/ALG2/COG5/NAPG/MIA2/TUBB4B/RAD23B/F8/LMAN2L/PPP6C/DCTN4/CD59/GFPT1/AREG/MGAT3/CANX/CAPZB/TBC1D20/COG3/SLC35A1/DOLPP1/ST6GALNAC5/ARFGAP2/TRAPPC4/RNF103/CNIH1/DDOST/SEL1L/BET1L/SLC35C1/NANP/TMED3/TUBA1A/PMM1/TRAPPC3/SEC22B/SPTAN1/COPB2/COG7/ANKRD28/GRIA1
		Up + Down	R-HSA-6811440	Retrograde transport at the Trans-Golgi-Network	26	0.000157675	0.00479595	RAB6B/NAA30/VPS51/GOLGA4/RIC1/STX16/NSF/SYS1/NAPB/ARL1/NAA38/SCOC/ARFIP2/NAPA/RAB9A/RHOBTB3/COG5/NAPG/VPS54/GCC2/TGOLN2/RAB6A/GOLGA1/GCC1/COG3/COG7
		Up + Down	R-HSA-180024	DARPP-32 events	16	0.000166687	0.00496659	CALM1/PPP3CC/PPP3R1/PPP2R1A/PRKAR1B/CDK5/CALM2/PPP2CA/PRKAR1A/PPP2CB/PRKACB/CALM3/PPP3CA/PPP3CB/PPP2R5D/PRKAR2B
		Up + Down	R-HSA-1640170	Cell Cycle	230	0.000173978	0.00508015	MAPK1/CNTRL/H4C3/UBA52/YWHAG/YWHAB/PAFAH1B1/ACTR1A/H2AZ2/HDAC8/SDCCAG8/PSMB5/DCTN3/FBXW11/RAN/DYNLL2/MDM4/H4C8/POLR2E/PRKCA/BTRC/POLR2C/UBE2N/TERF2/AKAP9/H2AZ1/PSMD2/PPP2R5C/RBBP4/YWHAQ/PPME1/UBB/CEP290/TERF2IP/HAUS7/LPIN2/PSME2/KNTC1/GORASP2/PSMD8/NUP50/PSME3/H4C2/PPP2R1A/CHTF8/OFD1/SYNE2/POLE3/CHMP7/ANAPC4/CCNH/CDC16/TUBGCP3/TUBA4A/IST1/POLR2D/TUBB3/RMI1/PSMA2/CENPC/LEMD3/PSMD10/CDKN2D/YWHAH/PSMD3/HERC2/PPP6R3/ATR/SUN1/H4C15/DYNLL1/MASTL/YWHAE/ANAPC1/SKP1/PHF20/NUP62/H4C5/NOP10/H4C14/MAPRE1/NHP2/CEP192/SYNE1/CENPJ/GORASP1/CDK5RAP2/CDK11A/PSMA3/PPP2CA/HAUS4/H4C1/PPP2R5E/CEP135/NUP37/VPS4A/TFDP1/ATM/NUP107/WRN/DYRK1A/PPP2CB/SYCP2/HSP90AB1/TPR/YWHAZ/RAD9A/RAB1A/H4C6/CENPP/TUBB2A/DCTN1/UBE2I/CENPT/H3C1/SET/CENPI/PSMB4/JAK2/NIPBL/UBE2V2/RAD21/PPP1CC/PSME4/GOLGA2/TUBB/H2AC8/H4C4/SYCP3/MZT1/PSMF1/DCTN2/ENSA/UBE2E1/ARPP19/DYNC1H1/RNF168/NUP88/GSK3B/CENPX/CDKN1B/PSMC4/TUBA1B/PSMB9/CHMP4B/POLR2I/MNAT1/H3C6/POLE/AAAS/H3-3A/POLR2L/H3-3B/MCPH1/MCM8/PPP2R5A/RAB2A/CCND3/H2AX/CCND2/CKS1B/KIF23/CC2D1B/UBE2D1/TUBB4B/CEP70/POLA2/PPP2R5D/MLH3/PPP6C/NME7/LCMT1/POLR2K/LIG1/CEP152/NUP205/RPA1/PCM1/FKBP6/HAUS5/PSMD4/PIF1/TOPBP1/RAD50/PRKAR2B/CSNK2A1/PRKCB/RFC5/SEH1L/STAG3/SPAST/TAOK1/CDC26/FOXM1/H4-16/SMC1B/H2AB1/CHMP4C/NUP214/PPP2R3B/TMPO/MCM2/MAD2L1/POT1/FEN1/PSMD14/TUBA1A/H2BC15/EML4/MAPK3/PPP2R5B/CDKN2C/MIS18BP1/CDC25B/ANAPC11/NUP85/CEP164/ODF2/DIDO1/CKAP5/H2AC20/RPA4/E2F4/PHF8/ANKRD28/SSNA1/RAD51/INCENP/KIF18A/CDK4
		Up + Down	R-HSA-9006934	Signaling by Receptor Tyrosine Kinases	173	0.000179136	0.00512821	MAPK1/ATP6AP1/AP2B1/UBA52/YWHAB/CALM1/ATP6V1D/CLTC/COL4A4/ATP6V0A1/AP2M1/CTNNB1/ATP6V1A/ATP6V1E1/IGF2/POLR2E/PRKCA/ATP6V0D1/MAP2K1/POLR2C/RNF41/ADCYAP1R1/COL4A3/ABI2/UBB/ATP6V1B2/CRKL/COL11A1/ATP6V0C/STMN1/CDK5R1/HNRNPH1/PPP2R1A/GABRA1/RASA1/SH3GL2/RALA/DNAL4/ATP6V1H/GABRG2/THBS3/NTRK1/POLR2D/TGFA/RAB4A/AP2S1/CLTA/ATP6V0B/ATP6V1C1/CYFIP2/GRB2/ADAM12/COL5A1/MAP2K5/CBL/CDK5/GABRB3/CALM2/RAC1/DUSP4/ITPR3/ATP6V0E2/EGR4/CRK/MKNK1/ATP6V1F/LAMA4/STAT6/RALB/WASF3/VGF/PPP2CA/BRK1/DUSP3/LAMA5/PPP2CB/GTF2F1/PRKACB/COL5A2/CALM3/LAMC3/KIT/COL11A2/JAK2/ARC/ANOS1/PTPRS/FER/STUB1/FLT3LG/VEGFA/COL1A2/FN1/PRKCE/SPRY2/NTRK2/FOSB/STAT5B/TIA1/PTK2/COL1A1/LAMA1/LAMB3/LAMA2/PTPN11/TCIRG1/AAMP/POLR2I/COL9A1/NGF/MEF2C/ESRP2/ERBB4/CDK5R2/NTRK3/KRAS/POLR2L/SPRED2/PDPK1/MAPKAP1/PAK1/PAK3/TRIB1/IRS1/LAMB1/YES1/ARF6/APH1A/ADCYAP1/PDGFRB/GABRB1/PPP2R5D/SPRED1/COL3A1/POLR2K/COL6A3/PIK3R1/DLG4/FGF8/COL4A5/NELFB/ATP6V1G2/PRKCB/AREG/COL6A2/NCF4/GABRB2/EPN1/INSR/COL6A1/TEC/S100B/ATP6V1E2/STAM2/COL27A1/AP2A1/ACTG1/HPN/GRIN2B/NRG4/COL9A3/COL4A1/KITLG/FGF18/BAX/ADAP1/GGA3/MAPK3/SPRY1/NRP1/CDC42/LAMA3/DOCK7
		Up + Down	R-HSA-8854518	AURKA Activation by TPX2	35	0.000184678	0.00518518	CNTRL/YWHAG/PAFAH1B1/ACTR1A/SDCCAG8/DCTN3/AKAP9/CEP290/HAUS7/PPP2R1A/OFD1/TUBA4A/DYNLL1/YWHAE/MAPRE1/CEP192/CENPJ/CDK5RAP2/HAUS4/CEP135/DCTN1/TUBB/DCTN2/DYNC1H1/TUBB4B/CEP70/CEP152/PCM1/HAUS5/PRKAR2B/TUBA1A/CEP164/ODF2/CKAP5/SSNA1
		Up + Down	R-HSA-70326	Glucose metabolism	40	0.000206934	0.00569533	GOT2/PGAM1/MDH2/GOT1/ALDOA/NUP50/SLC25A11/PPP2R1A/TPI1/GAPDH/PGK1/HK1/ALDOC/NUP62/PFKM/ENO2/PPP2CA/GNPDA1/NUP37/NUP107/PPP2CB/TPR/PRKACB/PGM2L1/ENO1/NUP88/MDH1/PCK1/AAAS/PFKFB2/PPP2R5D/GCKR/PC/NUP205/SLC25A1/SEH1L/GPI/PFKFB1/NUP214/NUP85
		Up + Down	R-HSA-8874081	MET activates PTK2 signaling	18	0.00021455	0.00569533	COL11A1/COL5A1/LAMA4/LAMA5/COL5A2/LAMC3/COL11A2/COL1A2/FN1/PTK2/COL1A1/LAMA1/LAMB3/LAMA2/LAMB1/COL3A1/COL27A1/LAMA3
		Up + Down	R-HSA-917977	Transferrin endocytosis and recycling	18	0.00021455	0.00569533	ATP6AP1/ATP6V1D/ATP6V0A1/ATP6V1A/ATP6V1E1/ATP6V0D1/ATP6V1B2/ATP6V0C/ATP6V1H/ATP6V0B/ATP6V1C1/ATP6V0E2/ATP6V1F/TCIRG1/ATP6V1G2/STEAP2/ATP6V1E2/MCOLN1
		Up + Down	R-HSA-6811442	Intra-Golgi and retrograde Golgi-to-ER traffic	78	0.000232497	0.00606154	DCTN5/RAB6B/PAFAH1B1/ACTR1A/KIF1A/ARF3/DCTN3/DYNLL2/KIF3C/ARF1/NAA30/VPS51/GOLGA4/PAFAH1B2/TUBA4A/RIC1/KIF3B/TUBB3/KIF27/STX16/DYNLL1/ARCN1/KDELR2/NSF/MAN1A2/SYS1/NAPB/ARL1/PLA2G6/AGPAT3/NAA38/SCOC/RAB1A/TUBB2A/DCTN1/DCTN2/DYNC1H1/KIF26B/TUBA1B/ARFIP2/NAPA/RAB33B/DCTN6/COPG1/RAB9A/RHOBTB3/CAPZA2/TMED2/COG5/NAPG/KIF23/VPS54/TUBB4B/GCC2/TGOLN2/RAB6A/SURF4/DCTN4/GOLGA1/STX18/GCC1/KIF1B/CAPZB/RAB39A/RAB3GAP1/COG3/PAFAH1B3/SNAP29/ARFGAP2/BET1L/TMED3/TUBA1A/SEC22B/COPB2/COG7/RAB18/KLC2/KIF18A
		Up + Down	R-HSA-5663205	Infectious disease	275	0.00026284	0.0067324	MAPK1/GNB1/SLC25A5/AP2B1/H4C3/UBA52/TAF15/CALM1/CLTC/PSMB5/RAN/AP2M1/SLC25A4/CTNNB1/DYNLL2/H4C8/POLR2E/TAF1/BTRC/MAP2K1/POLR2C/ARF1/TRIM28/RPL39/MAP1LC3B/ADCYAP1R1/RPS5/ABI2/PSMD2/RBBP4/UBB/IPO5/XRCC5/RPL15/PPIA/RPS18/CCNT1/RNMT/PSME2/PSMD8/RNF213/KPNA2/NUP50/PSME3/H4C2/SH3GL2/FXYD6/MTA3/CHMP7/RPL10A/CCNH/ATP6V1H/VTA1/PGK1/EEF2/TUBA4A/RPL4/POLR2D/TUBB3/AP2S1/PSMA2/VCP/CLTA/ADCY4/PRKAR1B/TAF7/FGR/PSMD10/CYFIP2/GRB2/WIPF3/GNAS/EZH2/ATP1B1/CBL/SYT1/PSMD3/TBK1/SV2A/AP1S1/TAF11/CALM2/H4C15/MGAT5/RAC1/DYNLL1/SKP1/SIGMAR1/ITPR3/NEDD4L/NUP62/H4C5/RPL41/H4C14/PTH1R/SUPT16H/CRK/SNAP25/GANAB/MYO9B/ATP1A3/WASL/RPN1/PSMA3/WASF3/LHCGR/S1PR1/CHMP5/GNAZ/BRK1/H4C1/SV2B/PRKAR1A/NUP37/ELOC/STAT2/VPS4A/NUP107/GNB2/PDCD1/CBLL1/GTF2F1/HSP90AB1/PARP9/RPL29/TPR/VPS37D/TAF9/GNB5/PRKACB/RPL23/ZBP1/GRSF1/PTGER2/CALM3/H4C6/TUBB2A/UBE2I/H3C1/VAMP2/RPL32/PSMB4/H2AW/TAF4/JAK2/RPL27A/PABPN1/RPL21/RPL37/GNG7/PSME4/TUBB/H2AC8/VEGFA/ARPC4/ENO1/WIPF2/RPS3A/PARP14/H4C4/CCNK/RPL23A/ADCY1/APP/ATP1A1/PSMF1/DYNC1H1/GNG3/NUP88/RPL36A/GSK3B/PSMC4/VAMP1/RPL13/TUBA1B/PTK2/SSRP1/DDX5/KPNA7/GPR176/KPNA4/AP1G1/PSMB9/H2AC21/CHMP4B/PLK2/POLR2I/PLCG2/MNAT1/SAP30L/H3C6/XRCC6/TRIM27/KPNA3/AAAS/RPL18A/POLR2L/RPL10/GTF2H5/HNRNPK/RPL22/PARP6/YES1/MYO5A/GPS2/RPLP2/TYK2/ADCYAP1/TUBB4B/STX1B/SV2C/RPS23/ENTPD1/MAP2K4/GNG2/SFPQ/CCNT2/RPL8/SUPT5H/POLR2K/LIG1/FKBP4/NUP205/MTA1/NELFB/PSMD4/MYO1C/PRKAR2B/IFNAR1/SEH1L/TAF9B/CANX/SCTR/RAMP1/PDCD6IP/RPL7/SAP18/VPS25/MC4R/RPS20/RPS9/ELOB/STAM2/RPS13/H4-16/CDK9/GIPR/GNAI2/DDOST/AP2A1/ACTG1/RPL11/DVL2/CHMP4C/NUP214/ARPC1B/PSTPIP1/AP1M1/RPS21/GNAI1/GPR20/FEN1/PSMD14/TUBA1A/H2BC15/MAPK3/RPSA/GPR83/NUP85/GTF2A1/H2AC20/RIPK1/CDC42/PARP16/GNG4
		Up + Down	R-HSA-2565942	Regulation of PLK1 Activity at G2/M Transition	40	0.000278887	0.00702026	CNTRL/UBA52/YWHAG/PAFAH1B1/ACTR1A/SDCCAG8/DCTN3/FBXW11/BTRC/AKAP9/UBB/CEP290/HAUS7/PPP2R1A/OFD1/TUBA4A/DYNLL1/YWHAE/SKP1/MAPRE1/CEP192/CENPJ/CDK5RAP2/HAUS4/CEP135/DCTN1/TUBB/DCTN2/DYNC1H1/TUBB4B/CEP70/CEP152/PCM1/HAUS5/PRKAR2B/TUBA1A/CEP164/ODF2/CKAP5/SSNA1
		Up + Down	R-HSA-196299	Beta-catenin phosphorylation cascade	12	0.000294418	0.00728559	CTNNB1/PPP2R5C/PPP2R1A/APC/PPP2CA/PPP2R5E/PPP2CB/GSK3B/PPP2R5A/PPP2R5D/CSNK1A1/PPP2R5B
		Up + Down	R-HSA-162906	HIV Infection	87	0.000312823	0.00761202	SLC25A5/AP2B1/UBA52/TAF15/PSMB5/RAN/AP2M1/SLC25A4/POLR2E/TAF1/BTRC/POLR2C/ARF1/PSMD2/UBB/XRCC5/PPIA/CCNT1/RNMT/PSME2/PSMD8/NUP50/PSME3/CHMP7/CCNH/ATP6V1H/VTA1/POLR2D/AP2S1/PSMA2/TAF7/PSMD10/PSMD3/AP1S1/TAF11/RAC1/SKP1/NEDD4L/NUP62/SUPT16H/PSMA3/CHMP5/NUP37/ELOC/VPS4A/NUP107/GTF2F1/TPR/VPS37D/TAF9/PSMB4/TAF4/PSME4/CCNK/PSMF1/NUP88/PSMC4/SSRP1/AP1G1/PSMB9/CHMP4B/POLR2I/MNAT1/XRCC6/AAAS/POLR2L/GTF2H5/CCNT2/SUPT5H/POLR2K/LIG1/NUP205/NELFB/PSMD4/SEH1L/TAF9B/PDCD6IP/ELOB/CDK9/AP2A1/CHMP4C/NUP214/AP1M1/FEN1/PSMD14/NUP85/GTF2A1
		Up + Down	R-HSA-917937	Iron uptake and transport	28	0.000333534	0.00798295	SLC22A17/ATP6AP1/UBA52/ATP6V1D/ATP6V0A1/CAND1/ATP6V1A/ATP6V1E1/ATP6V0D1/UBB/ATP6V1B2/ATP6V0C/ATP6V1H/ATP6V0B/ATP6V1C1/SKP1/ATP6V0E2/ATP6V1F/GLRX3/NEDD8/SLC46A1/TCIRG1/ATP6V1G2/STEAP2/HMOX2/ATP6V1E2/ACO1/MCOLN1
		Up + Down	R-HSA-5205685	PINK1-PRKN Mediated Mitophagy	14	0.00047107	0.0109537	VDAC1/UBA52/MFN2/MAP1LC3B/TOMM22/UBB/PINK1/MAP1LC3A/TOMM20/TOMM7/MFN1/ATG12/TOMM70/ATG5
		Up + Down	R-HSA-5205647	Mitophagy	17	0.000472661	0.0109537	VDAC1/UBA52/MFN2/MAP1LC3B/TOMM22/UBB/PINK1/MAP1LC3A/TOMM20/FUNDC1/PGAM5/TOMM7/CSNK2A1/MFN1/ATG12/TOMM70/ATG5
		Up + Down	R-HSA-380320	Recruitment of NuMA to mitotic centrosomes	41	0.00051729	0.0118007	CNTRL/YWHAG/PAFAH1B1/ACTR1A/SDCCAG8/DCTN3/AKAP9/CEP290/HAUS7/PPP2R1A/OFD1/TUBGCP3/TUBA4A/TUBB3/DYNLL1/YWHAE/MAPRE1/CEP192/CENPJ/CDK5RAP2/HAUS4/CEP135/TUBB2A/DCTN1/TUBB/MZT1/DCTN2/DYNC1H1/TUBA1B/TUBB4B/CEP70/NME7/CEP152/PCM1/HAUS5/PRKAR2B/TUBA1A/CEP164/ODF2/CKAP5/SSNA1
		Up + Down	R-HSA-6807878	COPI-mediated anterograde transport	42	0.000540385	0.0121379	DCTN5/ACTR1A/ARF3/DCTN3/DYNLL2/ARF1/TMEM115/TUBA4A/TUBB3/DYNLL1/ARCN1/KDELR2/NSF/GORASP1/NAPB/RAB1A/TUBB2A/DCTN1/GOLGA2/DCTN2/ANK2/DYNC1H1/TUBA1B/NAPA/DCTN6/COPG1/CAPZA2/TMED2/COG5/NAPG/TUBB4B/DCTN4/CD59/CAPZB/COG3/ARFGAP2/BET1L/TMED3/TUBA1A/SPTAN1/COPB2/COG7
		Up + Down	R-HSA-1445148	Translocation of SLC2A4 (GLUT4) to the plasma membrane	33	0.000568014	0.0125652	YWHAG/YWHAB/CALM1/YWHAQ/RALA/RAB11A/TUBA4A/KIF3B/TUBB3/RAB4A/YWHAH/CALM2/RAC1/YWHAE/RAB14/YWHAZ/CALM3/TUBB2A/VAMP2/PRKAG1/C2CD5/TUBA1B/EXOC8/MYO5A/TUBB4B/RAB10/RALGAPB/EXOC1/MYO1C/ACTG1/PRKAB1/TUBA1A/PRKAG2
		Up + Down	R-HSA-6806834	Signaling by MET	35	0.000655496	0.0142839	UBA52/UBB/CRKL/COL11A1/SH3GL2/RAB4A/GRB2/COL5A1/CBL/RAC1/CRK/LAMA4/LAMA5/COL5A2/LAMC3/COL11A2/COL1A2/FN1/PTK2/COL1A1/LAMA1/LAMB3/LAMA2/PTPN11/KRAS/LAMB1/ARF6/COL3A1/PIK3R1/STAM2/COL27A1/HPN/GGA3/LAMA3/DOCK7
		Up + Down	R-HSA-8856688	Golgi-to-ER retrograde transport	53	0.000709345	0.0151871	DCTN5/RAB6B/PAFAH1B1/ACTR1A/KIF1A/ARF3/DCTN3/DYNLL2/KIF3C/ARF1/PAFAH1B2/TUBA4A/KIF3B/TUBB3/KIF27/DYNLL1/ARCN1/KDELR2/NSF/NAPB/PLA2G6/AGPAT3/RAB1A/TUBB2A/DCTN1/DCTN2/DYNC1H1/KIF26B/TUBA1B/NAPA/DCTN6/COPG1/CAPZA2/TMED2/NAPG/KIF23/TUBB4B/RAB6A/SURF4/DCTN4/STX18/KIF1B/CAPZB/RAB3GAP1/PAFAH1B3/ARFGAP2/TMED3/TUBA1A/SEC22B/COPB2/RAB18/KLC2/KIF18A
		Up + Down	R-HSA-70171	Glycolysis	32	0.000717748	0.0151871	PGAM1/ALDOA/NUP50/PPP2R1A/TPI1/GAPDH/PGK1/HK1/ALDOC/NUP62/PFKM/ENO2/PPP2CA/GNPDA1/NUP37/NUP107/PPP2CB/TPR/PRKACB/PGM2L1/ENO1/NUP88/AAAS/PFKFB2/PPP2R5D/GCKR/NUP205/SEH1L/GPI/PFKFB1/NUP214/NUP85
		Up + Down	R-HSA-5620924	Intraflagellar transport	26	0.000781498	0.016205	DYNLL2/KIF3C/IFT88/TUBA4A/KIF3B/DYNC2LI1/DYNC2I1/TUBB3/WDR19/DYNLL1/IFT22/IFT172/TUBB2A/DYNC2H1/TTC21B/TUBA1B/IFT122/TUBB4B/TTC30A/DYNLRB1/DYNLRB2/IFT20/HSPB11/TUBA1A/TTC30B/IFT81
		Up + Down	R-HSA-5610787	Hedgehog 'off' state	46	0.000788053	0.016205	UBA52/PSMB5/BTRC/PSMD2/UBB/PSME2/PSMD8/PSME3/OFD1/IFT88/TUBA4A/TUBB3/PSMA2/ADCY4/PRKAR1B/PSMD10/GNAS/PSMD3/WDR19/SKP1/PSMA3/PRKAR1A/IFT172/PRKACB/TUBB2A/PSMB4/GLI2/DYNC2H1/PSME4/ADCY1/PSMF1/GSK3B/PSMC4/TTC21B/TUBA1B/PSMB9/NUMB/IFT122/KIF7/TUBB4B/PSMD4/PRKAR2B/INTU/PSMD14/TUBA1A/CSNK1A1
		Up + Down	R-HSA-3000157	Laminin interactions	17	0.000810191	0.0164289	COL4A4/COL4A3/LAMA4/LAMA5/NID2/LAMC3/LAMA1/LAMB3/LAMA2/COL7A1/ITGA1/LAMB1/COL4A5/COL18A1/COL4A1/LAMA3/NID1
		Up + Down	R-HSA-69275	G2/M Transition	74	0.000837525	0.0167505	CNTRL/UBA52/YWHAG/PAFAH1B1/ACTR1A/SDCCAG8/PSMB5/DCTN3/FBXW11/BTRC/AKAP9/PSMD2/RBBP4/PPME1/UBB/CEP290/HAUS7/PSME2/PSMD8/PSME3/PPP2R1A/OFD1/CCNH/TUBGCP3/TUBA4A/TUBB3/PSMA2/PSMD10/PSMD3/DYNLL1/YWHAE/SKP1/MAPRE1/CEP192/CENPJ/CDK5RAP2/CDK11A/PSMA3/PPP2CA/HAUS4/CEP135/PPP2CB/HSP90AB1/TUBB2A/DCTN1/PSMB4/PSME4/TUBB/MZT1/PSMF1/DCTN2/DYNC1H1/PSMC4/TUBA1B/PSMB9/MNAT1/TUBB4B/CEP70/NME7/LCMT1/CEP152/PCM1/HAUS5/PSMD4/PRKAR2B/FOXM1/PPP2R3B/PSMD14/TUBA1A/CDC25B/CEP164/ODF2/CKAP5/SSNA1
		Up + Down	R-HSA-177504	Retrograde neurotrophin signalling	10	0.000850005	0.0167704	AP2B1/CLTC/AP2M1/SH3GL2/DNAL4/NTRK1/AP2S1/CLTA/NGF/AP2A1
		Up + Down	R-HSA-212676	Dopamine Neurotransmitter Release Cycle	14	0.000897192	0.0172566	CASK/SYT1/SNAP25/SLC18A2/LIN7C/VAMP2/STXBP1/SYN1/APBA1/SYN2/RAB3A/LIN7A/UNC13B/PPFIA1
		Up + Down	R-HSA-168799	Neurotoxicity of clostridium toxins	8	0.000898291	0.0172566	SYT1/SV2A/SNAP25/SV2B/VAMP2/VAMP1/STX1B/SV2C
		Up + Down	R-HSA-5628897	TP53 Regulates Metabolic Genes	37	0.000968553	0.0183648	RRAGD/RRAGA/COX8A/YWHAG/YWHAB/TNRC6A/COX4I1/MOV10/CYCS/YWHAQ/COX5B/NDUFA4/PRDX5/LAMTOR3/GSR/YWHAH/COX7A2L/PRDX2/YWHAE/COX6A1/LAMTOR1/TACO1/LRPPRC/YWHAZ/PRKAG1/GPX2/AGO1/RRM2B/RHEB/PTEN/TNRC6C/GPI/RRAGC/LAMTOR4/PRDX1/PRKAB1/PRKAG2
		Up + Down	R-HSA-9639288	Amino acids regulate mTORC1	26	0.00111355	0.0208433	RRAGD/RRAGA/ATP6V1D/ATP6V1A/SZT2/ATP6V1E1/ATP6V0D1/ATP6V1B2/ATP6V0C/LAMTOR3/WDR59/ATP6V1H/ATP6V0B/ATP6V1C1/ATP6V0E2/ATP6V1F/LAMTOR1/BMT2/TCIRG1/CASTOR2/RHEB/ATP6V1G2/SEH1L/RRAGC/ATP6V1E2/LAMTOR4
		Up + Down	R-HSA-453274	Mitotic G2-G2/M phases	74	0.00117211	0.0216617	CNTRL/UBA52/YWHAG/PAFAH1B1/ACTR1A/SDCCAG8/PSMB5/DCTN3/FBXW11/BTRC/AKAP9/PSMD2/RBBP4/PPME1/UBB/CEP290/HAUS7/PSME2/PSMD8/PSME3/PPP2R1A/OFD1/CCNH/TUBGCP3/TUBA4A/TUBB3/PSMA2/PSMD10/PSMD3/DYNLL1/YWHAE/SKP1/MAPRE1/CEP192/CENPJ/CDK5RAP2/CDK11A/PSMA3/PPP2CA/HAUS4/CEP135/PPP2CB/HSP90AB1/TUBB2A/DCTN1/PSMB4/PSME4/TUBB/MZT1/PSMF1/DCTN2/DYNC1H1/PSMC4/TUBA1B/PSMB9/MNAT1/TUBB4B/CEP70/NME7/LCMT1/CEP152/PCM1/HAUS5/PSMD4/PRKAR2B/FOXM1/PPP2R3B/PSMD14/TUBA1A/CDC25B/CEP164/ODF2/CKAP5/SSNA1
		Up + Down	R-HSA-204005	COPII-mediated vesicle transport	31	0.00122946	0.0224376	MCFD2/SEC23IP/TGFA/SAR1B/SEC16B/PPP6R3/TRAPPC5/NSF/GORASP1/NAPB/RAB1A/GOLGA2/SCFD1/SEC31A/NAPA/SEC24C/COL7A1/TMED2/NAPG/F8/LMAN2L/PPP6C/CD59/AREG/TBC1D20/TRAPPC4/CNIH1/TRAPPC3/SEC22B/ANKRD28/GRIA1
		Up + Down	R-HSA-168255	Influenza Infection	60	0.00132553	0.0235155	UBA52/CLTC/RAN/POLR2E/POLR2C/RPL39/RPS5/IPO5/RPL15/RPS18/KPNA2/NUP50/RPL10A/RPL4/POLR2D/CLTA/NUP62/RPL41/NUP37/NUP107/GTF2F1/RPL29/TPR/RPL23/GRSF1/RPL32/RPL27A/PABPN1/RPL21/RPL37/RPS3A/RPL23A/NUP88/RPL36A/RPL13/KPNA7/KPNA4/POLR2I/KPNA3/AAAS/RPL18A/POLR2L/RPL10/RPL22/RPLP2/RPS23/RPL8/POLR2K/NUP205/SEH1L/CANX/RPL7/RPS20/RPS9/RPS13/RPL11/NUP214/RPS21/RPSA/NUP85
		Up + Down	R-HSA-70263	Gluconeogenesis	17	0.00133327	0.0235155	GOT2/PGAM1/MDH2/GOT1/ALDOA/SLC25A11/TPI1/GAPDH/PGK1/ALDOC/ENO2/ENO1/MDH1/PCK1/PC/SLC25A1/GPI
		Up + Down	R-HSA-888590	GABA synthesis, release, reuptake and degradation	12	0.00133963	0.0235155	ALDH5A1/DNAJC5/HSPA8/ABAT/SLC6A12/SYT1/SNAP25/VAMP2/SLC32A1/STXBP1/SLC6A13/RAB3A
		Up + Down	R-HSA-442755	Activation of NMDA receptors and postsynaptic events	39	0.00135295	0.0235155	MAPK1/MAPT/CALM1/CASK/KPNA2/TUBA4A/NEFL/TUBB3/GRIN3A/PRKAR1B/CALM2/RAC1/PRKAR1A/PRKACB/CALM3/LIN7C/TUBB2A/PRKAG1/ADCY1/TUBA1B/DLG3/ACTN2/APBA1/ERBB4/KRAS/PDPK1/CAMK4/LIN7A/TUBB4B/DLG4/PRKAR2B/PPM1E/GRIN2B/PRKAB1/TUBA1A/MAPK3/PRKAG2/CAMK2B/GRIA1
		Up + Down	R-HSA-3700989	Transcriptional Regulation by TP53	125	0.00137526	0.0236221	PIP4K2B/RRAGD/RRAGA/UBA52/COX8A/TAF15/YWHAG/YWHAB/TNRC6A/COX4I1/MOV10/CYCS/MDM4/POLR2E/TAF1/POLR2C/PPP2R5C/RBBP4/YWHAQ/BID/UBB/FANCC/CDK5R1/COX5B/NDUFA4/CCNT1/PRDX5/PPP2R1A/LAMTOR3/PIN1/CCNH/POLR2D/RMI1/TAF7/GSR/RNF34/YWHAH/TRIAP1/COX7A2L/CDK5/TAF11/ATR/PRDX2/YWHAE/COX6A1/CNOT10/ARID3A/PHF20/SUPT16H/PIP4K2C/CENPJ/LAMTOR1/TACO1/PPP2CA/ELOC/TFDP1/ATM/WRN/PPP2CB/LRPPRC/GTF2F1/HIPK1/YWHAZ/TAF9/RAD9A/TAF4/CDK13/EHMT1/PRKAG1/DYRK2/CCNK/GPX2/CDKN1B/SSRP1/PLK2/POLR2I/MNAT1/AGO1/AIFM2/POLR2L/PDPK1/MAPKAP1/GTF2H5/RRM2B/TP53BP2/RHEB/EHMT2/PMAIP1/CCNT2/SUPT5H/CNOT3/POLR2K/CNOT2/PTEN/BNIP3L/RPA1/NELFB/E2F7/TOPBP1/RAD50/TNRC6C/CSNK2A1/RFC5/TAF9B/TP53RK/GPI/BCL6/RRAGC/CNOT6L/ELOB/TNFRSF10B/PRMT5/RFFL/CDK9/LAMTOR4/L3MBTL1/PRDX1/BRPF3/PRKAB1/PRMT1/BAX/PRKAG2/TNFRSF10A/PIP4P1/E2F4
		Up + Down	R-HSA-8948216	Collagen chain trimerization	22	0.00141739	0.0240626	COL4A4/COL4A3/COL11A1/COL5A1/COL16A1/COL5A2/COL11A2/COL10A1/COL1A2/COL1A1/COL9A1/COL7A1/COL3A1/COL6A3/COL28A1/COL4A5/COL6A2/COL6A1/COL27A1/COL18A1/COL9A3/COL4A1
		Up + Down	R-HSA-432722	Golgi Associated Vesicle Biogenesis	26	0.00156085	0.0261937	CLTC/ARF1/SH3GL2/HSPA8/CLTA/SNAPIN/DNAJC6/AP1S1/NECAP1/OCRL/VAMP2/BLOC1S6/BLOC1S4/ARRB1/NAPA/AP1G1/ACBD3/BLOC1S1/TGOLN2/CLINT1/AP4E1/SH3D19/SNX5/PUM1/AP1M1/RAB5C
		Up + Down	R-HSA-432142	Platelet sensitization by LDL	11	0.0016139	0.0267761	PPP2R5C/PPP2R1A/FGR/PPP2CA/PPP2R5E/PPP2CB/PTPN11/PPP2R5A/PPP2R5D/APOB/PPP2R5B
		Up + Down	R-HSA-983168	Antigen processing: Ubiquitination & Proteasome degradation	107	0.00167495	0.0274767	UBA52/KLHL11/FBXO21/ASB1/PSMB5/RNF4/FBXW11/UBE2G2/PJA1/BTRC/TRIM32/UBE2N/RNF41/WSB1/PSMD2/UBE2H/UBB/ANAPC13/BTBD1/UBE2M/KBTBD7/KBTBD6/PSME2/PSMD8/RNF213/PSME3/UBE2V1/UBA7/ANAPC4/RNF6/CDC16/KLHL9/PSMA2/KLHL22/UBE2L3/RLIM/UBR4/PSMD10/RNF34/RNF111/KLHL42/UBE2Q1/PSMD3/MKRN1/HERC2/UBE2F/ANAPC1/PJA2/SKP1/FBXO30/NEDD4L/ASB8/FBXL14/ASB13/RBCK1/PSMA3/UBE2D2/UBE2Z/ELOC/RCHY1/RBBP6/RNF182/PSMB4/FBXL13/UBE2V2/LRRC41/STUB1/PSME4/PSMF1/FBXL15/UBE2E1/GLMN/PSMC4/UBE2R2/UBE2E3/PSMB9/UBE2J1/TPP2/CBLL2/HECTD1/MEX3C/KLHL13/ASB14/UBE2D1/FBXO41/FBXW8/FBXW10/UBE2K/FBXO40/KEAP1/PSMD4/RNF115/TRIM37/HERC6/ELOB/CDC26/RNF217/PSMD14/UBE2O/UBA1/ANAPC11/BTBD6/RNF7/FBXO22/ATG7/UBOX5/UBR2
		Up + Down	R-HSA-2022090	Assembly of collagen fibrils and other multimeric structures	27	0.00169995	0.0275769	COL4A4/PXDN/COL4A3/COL11A1/DST/COL5A1/BMP1/COL5A2/COL11A2/COL10A1/COL1A2/COL1A1/LAMB3/COL9A1/COL7A1/COL3A1/COL6A3/COL4A5/LOXL3/COL6A2/COL6A1/COL27A1/COL18A1/COL9A3/COL4A1/PCOLCE/LAMA3
		Up + Down	R-HSA-2214320	Anchoring fibril formation	10	0.00191547	0.0303976	COL4A4/COL4A3/BMP1/COL1A2/COL1A1/LAMB3/COL7A1/COL4A5/COL4A1/LAMA3
		Up + Down	R-HSA-5099900	WNT5A-dependent internalization of FZD4	10	0.00191547	0.0303976	AP2B1/CLTC/AP2M1/PRKCA/AP2S1/CLTA/CLTB/PRKCB/AP2A1/DVL2
		Up + Down	R-HSA-1168372	Downstream signaling events of B Cell Receptor (BCR)	35	0.00196873	0.0309069	UBA52/CALM1/PSMB5/FBXW11/BTRC/PSMD2/UBB/PPP3R1/PPIA/PSME2/PSMD8/PSME3/PSMA2/PSMD10/PSMD3/CALM2/SKP1/PSMA3/IKBKG/BCL10/CALM3/PSMB4/PSME4/PSMF1/PSMC4/IKBKB/PPP3CA/PSMB9/PPP3CB/KRAS/REL/PSMD4/PRKCB/PSMD14/MALT1
		Up + Down	R-HSA-111885	Opioid Signalling	38	0.00214529	0.03309	MAPK1/GNB1/CALM1/PPP3CC/PRKCA/PPP3R1/KPNA2/PPP2R1A/ADCY4/PRKAR1B/CDK5/CALM2/ITPR3/PPP2CA/GNAZ/PRKAR1A/GNB2/PPP2CB/GNB5/PRKACB/CALM3/GNG7/ADCY1/GNG3/GNAL/PPP3CA/PPP3CB/CAMK4/PPP2R5D/GNG2/PLCB2/PRKAR2B/OPRM1/PLCB4/GNAI2/GNAI1/CAMK2B/GNG4
		Up + Down	R-HSA-69278	Cell Cycle, Mitotic	184	0.00215312	0.03309	MAPK1/CNTRL/H4C3/UBA52/YWHAG/PAFAH1B1/ACTR1A/H2AZ2/HDAC8/SDCCAG8/PSMB5/DCTN3/FBXW11/RAN/DYNLL2/H4C8/PRKCA/BTRC/AKAP9/H2AZ1/PSMD2/PPP2R5C/RBBP4/PPME1/UBB/CEP290/HAUS7/LPIN2/PSME2/KNTC1/GORASP2/PSMD8/NUP50/PSME3/H4C2/PPP2R1A/OFD1/POLE3/CHMP7/ANAPC4/CCNH/CDC16/TUBGCP3/TUBA4A/IST1/TUBB3/PSMA2/CENPC/LEMD3/PSMD10/CDKN2D/PSMD3/H4C15/DYNLL1/MASTL/YWHAE/ANAPC1/SKP1/NUP62/H4C5/H4C14/MAPRE1/CEP192/CENPJ/GORASP1/CDK5RAP2/CDK11A/PSMA3/PPP2CA/HAUS4/H4C1/PPP2R5E/CEP135/NUP37/VPS4A/TFDP1/NUP107/DYRK1A/PPP2CB/HSP90AB1/TPR/RAB1A/H4C6/CENPP/TUBB2A/DCTN1/UBE2I/CENPT/H3C1/SET/CENPI/PSMB4/JAK2/NIPBL/RAD21/PPP1CC/PSME4/GOLGA2/TUBB/H2AC8/H4C4/MZT1/PSMF1/DCTN2/ENSA/UBE2E1/ARPP19/DYNC1H1/NUP88/GSK3B/CDKN1B/PSMC4/TUBA1B/PSMB9/CHMP4B/MNAT1/H3C6/POLE/AAAS/H3-3A/H3-3B/MCPH1/MCM8/PPP2R5A/RAB2A/CCND3/H2AX/CCND2/CKS1B/KIF23/CC2D1B/UBE2D1/TUBB4B/CEP70/POLA2/PPP2R5D/NME7/LCMT1/LIG1/CEP152/NUP205/RPA1/PCM1/HAUS5/PSMD4/PRKAR2B/CSNK2A1/PRKCB/RFC5/SEH1L/SPAST/TAOK1/CDC26/FOXM1/H4-16/H2AB1/CHMP4C/NUP214/PPP2R3B/TMPO/MCM2/MAD2L1/FEN1/PSMD14/TUBA1A/H2BC15/EML4/MAPK3/PPP2R5B/CDKN2C/CDC25B/ANAPC11/NUP85/CEP164/ODF2/CKAP5/H2AC20/RPA4/E2F4/PHF8/SSNA1/INCENP/KIF18A/CDK4
		Up + Down	R-HSA-3000171	Non-integrin membrane-ECM interactions	27	0.00231644	0.0352292	COL4A4/PRKCA/CASK/COL4A3/COL11A1/COL5A1/LAMA4/LAMA5/SDC3/COL5A2/LAMC3/DAG1/COL11A2/COL10A1/COL1A2/FN1/COL1A1/LAMA1/LAMB3/LAMA2/LAMB1/COL3A1/COL4A5/NRXN1/TRAPPC4/COL4A1/LAMA3
		Up + Down	R-HSA-162599	Late Phase of HIV Life Cycle	53	0.00238761	0.0359372	UBA52/TAF15/RAN/POLR2E/TAF1/POLR2C/UBB/PPIA/CCNT1/RNMT/NUP50/CHMP7/CCNH/VTA1/POLR2D/TAF7/TAF11/NEDD4L/NUP62/SUPT16H/CHMP5/NUP37/ELOC/VPS4A/NUP107/GTF2F1/TPR/VPS37D/TAF9/TAF4/CCNK/NUP88/SSRP1/CHMP4B/POLR2I/MNAT1/AAAS/POLR2L/GTF2H5/CCNT2/SUPT5H/POLR2K/NUP205/NELFB/SEH1L/TAF9B/PDCD6IP/ELOB/CDK9/CHMP4C/NUP214/NUP85/GTF2A1
		Up + Down	R-HSA-162587	HIV Life Cycle	57	0.00278831	0.0415401	UBA52/TAF15/RAN/POLR2E/TAF1/POLR2C/UBB/XRCC5/PPIA/CCNT1/RNMT/NUP50/CHMP7/CCNH/VTA1/POLR2D/TAF7/TAF11/NEDD4L/NUP62/SUPT16H/CHMP5/NUP37/ELOC/VPS4A/NUP107/GTF2F1/TPR/VPS37D/TAF9/TAF4/CCNK/NUP88/SSRP1/CHMP4B/POLR2I/MNAT1/XRCC6/AAAS/POLR2L/GTF2H5/CCNT2/SUPT5H/POLR2K/LIG1/NUP205/NELFB/SEH1L/TAF9B/PDCD6IP/ELOB/CDK9/CHMP4C/NUP214/FEN1/NUP85/GTF2A1
		Up + Down	R-HSA-1169408	ISG15 antiviral mechanism	31	0.00285787	0.0421464	UBA52/UBE2N/EIF4E2/UBB/KPNA2/NUP50/UBA7/PIN1/EIF4E/EIF4E3/NUP62/EIF4G2/NUP37/NUP107/TPR/DDX58/UBE2E1/NUP88/EIF4A2/KPNA7/KPNA4/KPNA3/AAAS/EIF4G3/NUP205/SEH1L/MX1/MX2/NUP214/MAPK3/NUP85
		Up + Down	R-HSA-2454202	Fc epsilon receptor (FCERI) signaling	51	0.00290374	0.0423946	MAPK1/UBA52/CALM1/PSMB5/FBXW11/BTRC/UBE2N/PSMD2/UBB/PPP3R1/PSME2/PSMD8/PSME3/UBE2V1/PSMA2/PSMD10/GRB2/PSMD3/CALM2/RAC1/SKP1/ITPR3/PSMA3/UBE2D2/IKBKG/BCL10/MAPK9/CALM3/TXK/PSMB4/PSME4/PSMF1/PSMC4/IKBKB/PPP3CA/PSMB9/PLCG2/LAT/PPP3CB/KRAS/PDPK1/PAK1/LCP2/UBE2D1/MAP2K4/PIK3R1/PSMD4/TEC/PSMD14/MAPK3/MALT1
		Up + Down	R-HSA-9010553	Regulation of expression of SLITs and ROBOs	62	0.00311935	0.0450916	UBA52/GSPT2/PSMB5/RPL39/RPS5/PSMD2/UBB/RPL15/RPS18/PSME2/PSMD8/PSME3/RPL10A/UPF3B/RPL4/UPF3A/PSMA2/PSMD10/PSMD3/RPL41/RBM8A/ROBO3/ETF1/PSMA3/ELOC/RPL29/RPL23/DAG1/RPL32/PSMB4/RPL27A/RPL21/RPL37/PSME4/RPS3A/SLIT2/RPL23A/PSMF1/RPL36A/PSMC4/RPL13/PSMB9/GSPT1/RPL18A/RPL10/RPL22/RPLP2/MAGOHB/RPS23/RPL8/SLIT1/COL4A5/PSMD4/RPL7/RPS20/RPS9/ELOB/RPS13/RPL11/RPS21/PSMD14/RPSA
		Up + Down	R-HSA-167287	HIV elongation arrest and recovery	17	0.0032457	0.046007	POLR2E/POLR2C/CCNT1/POLR2D/SUPT16H/ELOC/GTF2F1/CCNK/SSRP1/POLR2I/POLR2L/CCNT2/SUPT5H/POLR2K/NELFB/ELOB/CDK9
		Up + Down	R-HSA-167290	Pausing and recovery of HIV elongation	17	0.0032457	0.046007	POLR2E/POLR2C/CCNT1/POLR2D/SUPT16H/ELOC/GTF2F1/CCNK/SSRP1/POLR2I/POLR2L/CCNT2/SUPT5H/POLR2K/NELFB/ELOB/CDK9
		Up + Down	R-HSA-8873719	RAB geranylgeranylation	28	0.0032835	0.0460953	RAB6B/RAB39B/RAB33A/RAB3C/RAB5B/RAB40A/RAB35/RAB11A/RAB4A/RAB22A/RAB14/RAB1A/RAB12/RAB8B/RAB33B/RAB9A/RAB3A/RAB21/RAB2A/RAB31/RAB10/RAB3B/RAB6A/RAB39A/RAB18/RAB37/RAB24/RAB5C
		Up + Down	R-HSA-195721	Signaling by WNT	113	0.00332747	0.0462677	GNB1/AP2B1/H4C3/UBA52/H2AZ2/CALM1/TNRC6A/CLTC/PSMB5/MOV10/AP2M1/CTNNB1/H4C8/PRKCA/BTRC/H2AZ1/PSMD2/PPP2R5C/UBB/PPP3R1/PSME2/PSMD8/PSME3/H4C2/PPP2R1A/AP2S1/PYGO2/PSMA2/CLTA/PSMD10/APC/PSMD3/KLHL12/CALM2/H4C15/RAC1/FZD8/SKP1/XIAP/ITPR3/H4C5/H4C14/USP34/PSMA3/PPP2CA/H4C1/PPP2R5E/GNB2/PPP2CB/YWHAZ/GNB5/VPS35/RYK/CALM3/TNKS/H4C6/H3C1/PYGO1/PSMB4/GNG7/PSME4/H2AC8/SOX4/H4C4/PSMF1/GNG3/GSK3B/PSMC4/PPP3CA/PSMB9/RBBP5/AGO1/H3C6/PPP3CB/TLE5/H3-3A/KRAS/H3-3B/VPS26A/WNT2B/PPP2R5A/H2AX/TCF7L1/SOX3/PPP2R5D/CTNNBIP1/TRRAP/GNG2/PLCB2/PRICKLE1/CLTB/RNF146/PSMD4/TNRC6C/CSNK2A1/DKK1/SOX2/PRKCB/SNX3/SFRP1/FZD3/H4-16/H2AB1/AP2A1/DVL2/WNT7B/PSMD14/CSNK1A1/H2BC15/PPP2R5B/H2AC20/WLS/GNG4
		Up + Down	R-HSA-3858494	Beta-catenin independent WNT signaling	55	0.00338522	0.0466267	GNB1/AP2B1/UBA52/CALM1/TNRC6A/CLTC/PSMB5/MOV10/AP2M1/CTNNB1/PRKCA/PSMD2/UBB/PPP3R1/PSME2/PSMD8/PSME3/AP2S1/PSMA2/CLTA/PSMD10/PSMD3/CALM2/RAC1/FZD8/ITPR3/PSMA3/GNB2/GNB5/RYK/CALM3/PSMB4/GNG7/PSME4/PSMF1/GNG3/PSMC4/PPP3CA/PSMB9/AGO1/PPP3CB/KRAS/TCF7L1/GNG2/PLCB2/PRICKLE1/CLTB/PSMD4/TNRC6C/PRKCB/FZD3/AP2A1/DVL2/PSMD14/GNG4
		Up + Down	R-HSA-73856	RNA Polymerase II Transcription Termination	29	0.00343851	0.046918	U2AF1/CLP1/SRSF5/U2AF1L5/THOC2/UPF3B/THOC1/RBM8A/SLBP/SNRPD3/SRRM1/ALYREF/LSM10/NUDT21/PABPN1/CSTF2T/POLDIP3/FYTTD1/SRSF9/MAGOHB/SYMPK/LSM11/CSTF3/CSTF1/SARNP/SRSF3/SLU7/SRSF11/CPSF3
		Up + Down	R-HSA-5607764	CLEC7A (Dectin-1) signaling	40	0.00348401	0.0470987	UBA52/CALM1/PSMB5/FBXW11/BTRC/UBE2N/PSMD2/UBB/PPP3R1/UBE2M/PSME2/PSMD8/PSME3/UBE2V1/PSMA2/PSMD10/PSMD3/CALM2/SKP1/ITPR3/PSMA3/UBE2D2/IKBKG/BCL10/CALM3/PSMB4/PSME4/PSMF1/PSMC4/IKBKB/PPP3CA/PSMB9/PLCG2/PPP3CB/PDPK1/UBE2D1/PSMD4/PSMD14/CLEC7A/MALT1
		Up	R-HSA-381753	Olfactory Signaling Pathway	90	4.69512e-11	6.81708e-08	OR51B5/OR51I1/OR2A1/OR52N4/OR2A4/OR52H1/OR2A42/OR51Q1/OR51B2/RTP4/OR1L8/OR56B1/OR52D1/OR1D5/OR2L3/OR51I2/OR2A7/OR2L5/OR1E2/OR2F1/OR6T1/OR51B4/OR51B6/OR51M1/OR51E2/OR1L6/OR2L2/OR9A4/OR1Q1/OR52I2/OR52K1/OR2D3/OR10V1/OR9A2/OR52N1/OR4F29/OR4F16/OR4F3/OR52K2/OR2L8/OR13C9/OR13C5/OR13C2/OR2M4/OR1B1/OR10A2/OR1L4/OR52I1/OR5AK2/OR2A2/OR52B6/OR2A14/OR2AT4/OR2AG2/OR2AK2/OR1K1/OR7C1/OR2A12/OR1E1/OR3A1/OR2M5/OR52W1/OR2AG1/OR56B4/OR4N4/OR2B2/OR2M3/OR51E1/OR2M2/OR13F1/OR6V1/OR2D2/OR56A4/OR6X1/OR10AD1/OR6A2/OR2K2/OR10A5/OR13C3/OR52B2/OR2T33/OR4F21/OR5C1/OR2T8/OR2AE1/REEP4/OR6B3/OR2H2/OR1F1/OR13A1
		Up	R-HSA-8948216	Collagen chain trimerization	41	9.27493e-11	6.81708e-08	COL4A4/COL4A3/COL11A1/COL5A1/COL16A1/COL5A2/COL11A2/COL10A1/COL1A2/COL1A1/COL9A1/COL7A1/COL3A1/COL6A3/COL28A1/COL4A5/COL6A2/COL6A1/COL27A1/COL18A1/COL9A3/COL4A1/COL15A1/COL4A6/COL4A2/COL24A1/COL5A3/COL14A1/COL20A1/COL2A1/COL9A2/COL21A1/COL23A1/COL12A1/COL8A1/COL6A6/COL6A5/COL17A1/COL13A1/COL8A2/COL22A1
		Up	R-HSA-2022090	Assembly of collagen fibrils and other multimeric structures	50	6.91625e-10	3.38896e-07	COL4A4/PXDN/COL4A3/COL11A1/DST/COL5A1/BMP1/COL5A2/COL11A2/COL10A1/COL1A2/COL1A1/COL9A1/COL7A1/COL3A1/COL6A3/COL4A5/LOXL3/COL6A2/COL6A1/COL27A1/COL18A1/COL9A3/COL4A1/PCOLCE/LAMA3/COL15A1/LOXL4/COL4A6/COL4A2/COL24A1/COL5A3/COL14A1/LOXL2/COL2A1/COL9A2/LOX/COL12A1/COL8A1/COL6A6/COL6A5/LOXL1/CTSV/ITGB4/COL17A1/TLL1/COL8A2/MMP3/ITGA6/CD151
		Up	R-HSA-198933	Immunoregulatory interactions between a Lymphoid and a non-Lymphoid cell	84	3.99473e-09	1.46806e-06	CLEC2D/HLA-F/TREML1/SIGLEC1/RAET1E/COL1A2/COL1A1/COL3A1/CD3E/IFITM1/MICA/KLRC1/LILRB1/FCGR2B/KLRB1/CD160/CLEC2B/SIGLEC11/KLRC4-KLRK1/CD226/CD19/NCR2/CD96/COL2A1/HLA-C/CD34/ICAM2/CD22/SIGLEC7/LILRB5/LAIR2/JAML/HLA-G/B2M/CD200R1/KLRD1/KLRF1/ITGAL/TYROBP/CD40/PILRA/CD40LG/PILRB/OSCAR/CD300LB/TREM1/HLA-A/SIGLEC9/SFTPD/LILRA2/LILRA1/NCR3/ITGB7/COL17A1/MICB/CD33/CD300A/VCAM1/CD8A/SLAMF6/HLA-E/CD300E/PIANP/ITGB1/HLA-B/SLAMF7/CD1D/LILRA5/ITGA4/LAIR1/LILRA4/CD300LG/CD8B/C3/CDH1/FCGR1A/CD3D/TREML4/TREM2/CD300C/KLRG1/LILRB4/CD247/COLEC12
		Up	R-HSA-1474244	Extracellular matrix organization	182	9.43089e-09	2.77268e-06	COL4A4/PXDN/COL4A3/COL11A1/FBN1/DST/ADAM12/COL5A1/ITGA11/CEACAM1/COL16A1/ADAMTS2/PHYKPL/BMP1/LAMA4/LAMA5/COL5A2/ITGA10/NID2/LAMC3/COL11A2/COL10A1/COL1A2/FN1/COL1A1/MMP25/LAMA1/LAMA2/COL9A1/COL7A1/ITGA8/ITGA1/LAMB1/ITGA5/CAPN7/COL3A1/COL6A3/COL28A1/KLKB1/TNXB/COL4A5/LOXL3/COL6A2/BMP4/P3H1/COL6A1/COL27A1/COL18A1/COL9A3/COL4A1/MFAP2/PCOLCE/KLK7/LAMA3/NID1/ITGAX/ITGB3/ADAM17/TGFB1/SCUBE3/COL15A1/LOXL4/TPSAB1/COL4A6/COL4A2/COL24A1/COL5A3/ADAMTS9/CAPN3/ACTN1/COL14A1/ITGA7/MUSK/FMOD/TIMP1/LUM/ASPN/LOXL2/COL20A1/COL2A1/COL9A2/MFAP4/ITGA3/CEACAM8/COL21A1/CAPNS2/PLG/ICAM2/CAST/FBLN2/LOX/BGN/COL23A1/MMP14/ADAM15/COL12A1/KDR/CAPN13/CMA1/HSPG2/CAPN10/ELANE/ADAM19/MMP19/EMILIN2/COL8A1/COL6A6/COL6A5/ELN/PLOD2/CAPN11/ITGAL/LOXL1/EFEMP2/DCN/AGRN/MFAP5/DMP1/FBLN1/CTSK/ITGA2B/PCOLCE2/CAPN6/ADAMTS18/ADAM8/CAPN2/LTBP4/ADAMTS1/PECAM1/P3H3/CTSV/TGFB2/CAPN12/CAPN15/ADAMTS14/ITGA9/ITGB4/F11R/TMPRSS6/ITGB7/TNC/LAMC1/VWF/COL17A1/A2M/VCAM1/MATN1/LTBP1/TLL1/ITGB1/DDR2/JAM3/DSPP/EMILIN1/ITGA4/SCUBE1/BMP2/COL13A1/MMP8/ITGAM/P4HA3/COL8A2/FBLN5/MMP11/MMP3/PDGFA/EFEMP1/CDH1/P3H2/COL22A1/CAPN9/COLGALT1/CAPN14/ITGA6/CD151/VTN/FBN3/OPTC/NTN4/FBN2/GDF5/CAPN8
		Up	R-HSA-1474290	Collagen formation	66	4.84776e-08	1.1877e-05	COL4A4/PXDN/COL4A3/COL11A1/DST/COL5A1/COL16A1/ADAMTS2/BMP1/COL5A2/COL11A2/COL10A1/COL1A2/COL1A1/COL9A1/COL7A1/COL3A1/COL6A3/COL28A1/COL4A5/LOXL3/COL6A2/P3H1/COL6A1/COL27A1/COL18A1/COL9A3/COL4A1/PCOLCE/LAMA3/COL15A1/LOXL4/COL4A6/COL4A2/COL24A1/COL5A3/COL14A1/LOXL2/COL20A1/COL2A1/COL9A2/COL21A1/LOX/COL23A1/COL12A1/COL8A1/COL6A6/COL6A5/PLOD2/LOXL1/PCOLCE2/P3H3/CTSV/ADAMTS14/ITGB4/COL17A1/TLL1/COL13A1/P4HA3/COL8A2/MMP3/P3H2/COL22A1/COLGALT1/ITGA6/CD151
		Up	R-HSA-1650814	Collagen biosynthesis and modifying enzymes	53	9.00385e-08	1.89081e-05	COL4A4/COL4A3/COL11A1/COL5A1/COL16A1/ADAMTS2/BMP1/COL5A2/COL11A2/COL10A1/COL1A2/COL1A1/COL9A1/COL7A1/COL3A1/COL6A3/COL28A1/COL4A5/COL6A2/P3H1/COL6A1/COL27A1/COL18A1/COL9A3/COL4A1/PCOLCE/COL15A1/COL4A6/COL4A2/COL24A1/COL5A3/COL14A1/COL20A1/COL2A1/COL9A2/COL21A1/COL23A1/COL12A1/COL8A1/COL6A6/COL6A5/PLOD2/PCOLCE2/P3H3/ADAMTS14/COL17A1/TLL1/COL13A1/P4HA3/COL8A2/P3H2/COL22A1/COLGALT1
		Up	R-HSA-1474228	Degradation of the extracellular matrix	91	2.13516e-07	3.92335e-05	COL4A4/COL4A3/COL11A1/FBN1/COL5A1/COL16A1/PHYKPL/BMP1/LAMA5/COL5A2/COL11A2/COL10A1/COL1A2/FN1/COL1A1/MMP25/COL9A1/COL7A1/LAMB1/CAPN7/COL3A1/COL6A3/KLKB1/COL4A5/COL6A2/COL6A1/COL18A1/COL9A3/COL4A1/KLK7/LAMA3/NID1/ADAM17/SCUBE3/COL15A1/TPSAB1/COL4A6/COL4A2/COL5A3/ADAMTS9/CAPN3/COL14A1/TIMP1/COL2A1/COL9A2/CAPNS2/PLG/CAST/COL23A1/MMP14/ADAM15/COL12A1/CAPN13/CMA1/HSPG2/CAPN10/ELANE/MMP19/COL8A1/COL6A6/COL6A5/ELN/CAPN11/DCN/CTSK/CAPN6/ADAMTS18/ADAM8/CAPN2/ADAMTS1/CTSV/CAPN12/CAPN15/TMPRSS6/LAMC1/COL17A1/A2M/TLL1/SCUBE1/COL13A1/MMP8/COL8A2/MMP11/MMP3/CDH1/CAPN9/CAPN14/FBN3/OPTC/FBN2/CAPN8
		Up	R-HSA-216083	Integrin cell surface interactions	61	2.47275e-07	4.03883e-05	COL4A4/COL4A3/FBN1/COL5A1/ITGA11/COL16A1/COL5A2/ITGA10/COL10A1/COL1A2/FN1/COL1A1/COL9A1/COL7A1/ITGA8/ITGA1/ITGA5/COL3A1/COL6A3/COL4A5/COL6A2/COL6A1/COL18A1/COL9A3/COL4A1/ITGAX/ITGB3/COL4A6/COL4A2/COL5A3/ITGA7/LUM/COL2A1/COL9A2/ITGA3/ICAM2/COL23A1/KDR/HSPG2/COL8A1/COL6A6/COL6A5/ITGAL/AGRN/ITGA2B/PECAM1/ITGA9/F11R/ITGB7/TNC/VWF/VCAM1/ITGB1/JAM3/ITGA4/COL13A1/ITGAM/COL8A2/CDH1/ITGA6/VTN
		Up	R-HSA-1442490	Collagen degradation	45	2.30531e-06	0.000338881	COL4A4/COL4A3/COL11A1/COL5A1/COL16A1/PHYKPL/COL5A2/COL11A2/COL10A1/COL1A2/COL1A1/COL9A1/COL7A1/COL3A1/COL6A3/COL4A5/COL6A2/COL6A1/COL18A1/COL9A3/COL4A1/ADAM17/COL15A1/COL4A6/COL4A2/COL5A3/COL14A1/COL2A1/COL9A2/COL23A1/MMP14/COL12A1/ELANE/MMP19/COL8A1/COL6A6/COL6A5/CTSK/TMPRSS6/COL17A1/COL13A1/MMP8/COL8A2/MMP11/MMP3
		Up	R-HSA-6805567	Keratinization	50	9.72665e-06	0.00129983	TGM1/KRT18/CDSN/SPINK5/KRT8/KRT19/KLK8/KRTAP5-9/KRTAP5-8/KRT6A/DSP/KRT15/KRT23/SPINK6/LIPN/DSG2/KRT16/SPINK9/PKP2/KRTAP5-7/DSC3/DSC1/PERP/KRT7/KRT12/KRT20/KLK14/PKP4/CSTA/JUP/LIPJ/KRT3/KRT13/PCSK6/KRT10/KRTAP5-1/KRT35/KRT37/TGM5/LIPK/KRT81/KRT32/KRT39/KRTAP5-10/KAZN/KRT36/FLG/TCHH/KRT86/KRT83
		Up	R-HSA-6809371	Formation of the cornified envelope	45	2.35731e-05	0.00266557	TGM1/KRT18/CDSN/SPINK5/KRT8/KRT19/KLK8/KRT6A/DSP/KRT15/KRT23/SPINK6/LIPN/DSG2/KRT16/SPINK9/PKP2/DSC3/DSC1/PERP/KRT7/KRT12/KRT20/KLK14/PKP4/CSTA/JUP/LIPJ/KRT3/KRT13/PCSK6/KRT10/KRT35/KRT37/TGM5/LIPK/KRT81/KRT32/KRT39/KAZN/KRT36/FLG/TCHH/KRT86/KRT83
		Up	R-HSA-909733	Interferon alpha/beta signaling	45	2.35731e-05	0.00266557	HLA-F/STAT2/ISG20/XAF1/IFI6/TYK2/RSAD2/IFITM3/GBP2/IRF7/MX1/MX2/IFITM1/OAS3/IFITM2/IFIT2/IFI35/OAS2/IFIT3/IFI27/OASL/OAS1/IRF1/IRF9/IFIT1/HLA-C/ISG15/STAT1/IFNA13/HLA-G/USP18/IFNA2/IFNAR2/PSMB8/IRF3/HLA-A/IP6K2/IRF2/HLA-E/IFNB1/HLA-B/IRF4/PTPN6/IFNA21/IRF5
		Up	R-HSA-2243919	Crosslinking of collagen fibrils	17	2.96788e-05	0.00311627	COL4A4/PXDN/COL4A3/BMP1/COL1A2/COL1A1/COL4A5/LOXL3/COL4A1/PCOLCE/LOXL4/COL4A6/COL4A2/LOXL2/LOX/LOXL1/TLL1
		Up	R-HSA-5621480	Dectin-2 family	19	4.24899e-05	0.00416401	MUC4/MUC3A/MUC1/PLCG2/CLEC4A/MUC20/MUC5B/MUC5AC/MUC19/CLEC4D/MUC15/CLEC10A/FYN/FCER1G/MUC12/MUC16/CLEC4E/MUC6/CLEC6A
		Up	R-HSA-3000157	Laminin interactions	25	5.15928e-05	0.00427097	COL4A4/COL4A3/LAMA4/LAMA5/NID2/LAMC3/LAMA1/LAMA2/COL7A1/ITGA1/LAMB1/COL4A5/COL18A1/COL4A1/LAMA3/NID1/COL4A6/COL4A2/ITGA7/ITGA3/HSPG2/ITGB4/LAMC1/ITGB1/ITGA6
		Up	R-HSA-8874081	MET activates PTK2 signaling	25	5.15928e-05	0.00427097	COL11A1/COL5A1/LAMA4/LAMA5/COL5A2/LAMC3/COL11A2/COL1A2/FN1/PTK2/COL1A1/LAMA1/LAMA2/LAMB1/COL3A1/COL27A1/LAMA3/MET/COL24A1/COL5A3/COL2A1/ITGA3/LAMC1/ITGB1/HGF
		Up	R-HSA-3000178	ECM proteoglycans	52	5.22975e-05	0.00427097	COL4A4/COL4A3/COL5A1/LAMA4/LAMA5/COL5A2/COL1A2/FN1/COL1A1/LAMA1/LAMA2/COL9A1/ITGA8/LAMB1/COL3A1/COL6A3/TNXB/COL4A5/COL6A2/COL6A1/COL9A3/COL4A1/LAMA3/ITGAX/ITGB3/TGFB1/COL4A6/COL4A2/COL5A3/ITGA7/MUSK/FMOD/LUM/ASPN/COL2A1/COL9A2/BGN/HSPG2/COL6A6/COL6A5/DCN/AGRN/DMP1/ITGA2B/TGFB2/ITGA9/TNC/LAMC1/MATN1/ITGB1/DSPP/VTN
		Up	R-HSA-5083625	Defective GALNT3 causes familial hyperphosphatemic tumoral calcinosis (HFTC)	12	0.000126107	0.00926885	MUC4/MUC3A/MUC1/MUC20/MUC5B/MUC5AC/MUC19/MUC15/MUC12/MUC16/MUC6/GALNT3
		Up	R-HSA-5083636	Defective GALNT12 causes colorectal cancer 1 (CRCS1)	12	0.000126107	0.00926885	MUC4/MUC3A/MUC1/MUC20/MUC5B/MUC5AC/GALNT12/MUC19/MUC15/MUC12/MUC16/MUC6
		Up	R-HSA-2142691	Synthesis of Leukotrienes (LT) and Eoxins (EX)	17	0.000156406	0.0109484	LTA4H/CYP4A22/ALOX5/GGT5/GGT1/CYP4A11/CYP4F2/DPEP2/ABCC1/CYP4F3/ALOX15/LTC4S/CYP4F11/CYP4B1/MAPKAPK2/PTGR1/DPEP1
		Up	R-HSA-8935690	Digestion	11	0.000266656	0.0173537	AMY1C/AMY1B/AMY1A/AMY2A/MGAM/GUCY2C/TREH/CHIT1/LCT/AMY2B/PIR
		Up	R-HSA-1566948	Elastic fibre formation	32	0.000275711	0.0173537	FBN1/FN1/ITGA8/ITGA5/LOXL3/BMP4/MFAP2/ITGB3/TGFB1/LOXL4/LOXL2/MFAP4/FBLN2/LOX/EMILIN2/ELN/LOXL1/EFEMP2/MFAP5/FBLN1/LTBP4/TGFB2/LTBP1/ITGB1/EMILIN1/BMP2/FBLN5/EFEMP1/VTN/FBN3/FBN2/GDF5
		Up	R-HSA-418555	G alpha (s) signalling events	141	0.000283327	0.0173537	OR51B5/OR51I1/OR2A1/ADCY4/OR52N4/OR2A4/PTH1R/LHCGR/PDE7A/OR52H1/PTGER2/OR2A42/OR51Q1/PDE8A/OR51B2/RTP4/OR1L8/OR56B1/SCTR/GIPR/OR52D1/GPR20/OR1D5/OR2L3/OR51I2/OR2A7/OR2L5/OR1E2/OR2F1/OR6T1/GNG5/OR51B4/GNG8/PDE3A/PDE4C/OR51B6/OR51M1/OR51E2/OR1L6/TAAR8/PTGDR/PTGIR/OR2L2/OR9A4/ADCY6/OR1Q1/ARRB2/GRK5/OR52I2/OR52K1/OR2D3/SCT/OR10V1/FSHB/OR9A2/OR52N1/OR4F29/OR4F16/OR4F3/RAMP2/OR52K2/PDE1A/OR2L8/OR13C9/OR13C5/GNG10/FSHR/MC1R/OR13C2/OR2M4/OR1B1/OR10A2/OR1L4/OR52I1/TSHR/OR5AK2/ADCY7/OR2A2/OR52B6/OR2A14/OR2AT4/OR2AG2/OR2AK2/PTGER4/OR1K1/OR7C1/OR2A12/GNB3/OR1E1/OR3A1/RAMP3/LHB/GNAT3/OR2M5/OR52W1/OR2AG1/ADM2/GRK6/ADRB2/LINC02210-CRHR1/GNGT2/GPBAR1/OR56B4/OR4N4/INSL3/OR2B2/OR2M3/OR51E1/OR2M2/OR13F1/OR6V1/GPR84/GLP2R/OR2D2/OR56A4/CALCA/OR6X1/OR10AD1/OR6A2/OR2K2/GPHA2/OR10A5/OR13C3/OR52B2/ADORA2A/OR2T33/OR4F21/OR5C1/POMC/OR2T8/PDE7B/ADRB3/OR2AE1/REEP4/VIPR1/GNG11/GLP1R/OR6B3/OR2H2/OR1F1/OR13A1
		Up	R-HSA-211979	Eicosanoids	10	0.000563785	0.0331505	CYP4A22/CYP8B1/CYP4F12/CYP4A11/CYP4F2/CYP4F3/TBXAS1/PTGIS/CYP4F11/CYP4B1
		Down	R-HSA-112316	Neuronal System	304	1.61482e-22	2.37217e-19	MAPK1/GNB1/ALDH5A1/AP2B1/RTN3/TSPAN7/MAPT/CALM1/AP2M1/LRRTM1/PRKCA/CASK/DNAJC5/MAOA/KPNA2/GABRA1/NLGN4X/PANX1/SLC1A6/GABRA3/GABRG2/TUBA4A/HSPA8/NEFL/TUBB3/AP2S1/GRIN3A/ABAT/PRKAR1B/ARHGEF9/SYT1/GABRB3/CALM2/RAC1/KCNK3/GABRA2/ACHE/NSF/SNAP25/KCNAB1/SLC1A2/SLC18A2/NPTN/PRKAR1A/NLGN3/GNB2/GNB5/PRKACB/KCNA5/CALM3/LIN7C/TUBB2A/VAMP2/SLITRK4/SLC32A1/PTPRS/GNG7/SLC17A7/STXBP1/PRKAG1/SYT12/ADCY1/DLGAP1/EPB41L1/GNG3/CHRNA3/SYN1/GNAL/KCNA2/TUBA1B/KCNJ11/GABBR2/KCNA1/DLG3/KCNS2/KCND2/KCNF1/APBA1/ERBB4/KCNJ16/SYN2/KRAS/KCNJ4/RAB3A/PDPK1/GLRB/GABBR1/CAMK4/LIN7A/NRXN2/TUBB4B/GABRB1/NCALD/GNG2/GRM1/KCNJ10/DLG4/LRFN1/KCNJ12/GABRA4/KCNK13/PRKAR2B/KCNN3/SLC38A1/PRKCB/NAAA/NRXN1/GABRB2/KCNQ3/SLITRK2/KCNA3/HCN1/GJD2/GNAI2/PPM1E/AP2A1/GRIN2B/PRKAB1/GNAI1/KCNJ3/PDLIM5/NLGN1/TUBA1A/SLC1A3/MAPK3/KCNB1/CAMK2B/KCNAB2/GRIA1/CHRNB2/GABRA6/ARL6IP5/GNG4/KCNG3/PPFIA3/KCNQ5/CAMK2D/PRKAR2A/PANX2/SLITRK3/CHRNA4/GIT1/CPLX1/KCNJ14/CAMK2A/GAD2/KCNA4/LRRTM3/LRFN3/GLUL/KCNV1/CACNG3/PTPRF/TUBB2B/HOMER1/KCNJ6/DLGAP3/NRAS/GRIK3/CAMKK2/GNAI3/COMT/KCNJ9/GABRA5/STX1A/HCN4/CACNG4/CHRNA5/PRKAB2/GLRA2/KCNC4/HCN2/NRGN/SLC6A11/LRFN2/RIMS1/GRIN2A/CAMKK1/GLRA3/SYT9/APBA2/GLS/HTR3A/KCNN2/CACNB4/KCNH2/KCNK1/LRRC4B/ADCY2/TUBB8/HOMER2/PRKCG/CACNG2/PRKACA/KCNS3/PLCB1/SYT10/DLG2/GABRG3/KCNQ2/AP2A2/SHARPIN/GABRQ/KCNH1/GAD1/GRIA3/TUBA8/SRC/KCNB2/GNG12/RASGRF1/SYT7/KCNA6/KCNH5/TUBB4A/GRM5/ADCY5/KCNC1/CAMK2G/GRIK4/BEGAIN/ALDH2/RPS6KA3/KIF17/SLITRK6/KCNK9/FLOT2/KCNJ8/SHANK1/SLITRK1/KCNC2/CREB1/EPB41L5/TUBB1/CACNB1/CACNB3/BCHE/CACNA1E/KCNN1/TUBA1C/LRFN4/RPS6KA2/SHANK2/SLC38A2/SLITRK5/SLC5A7/AKAP5/LRTOMT/CHRNA1/GRIN2C/KCNK4/NRG1/CACNG8/KCNK10/KCNG1/HCN3/HTR3D/KCNMB4/IL1RAPL2/KCNG4/PRKAA2/RPS6KA1/LRRTM2/NBEA/GNB4/KCNH3/CHRNA2/GRIK5/NRXN3/PPM1F/KCND1/ADCY8/CACNA1B/CACNA2D1/ABCC9/GNG13/EPB41L3/SLC6A1/SIPA1L1/NLGN2/ADCY9/GRIN1/HOMER3/PTPRD/HRAS/HTR3E/CHRNA7/RASGRF2/GRIA4/KCNJ5/SLC1A1/KCNH4/GLRA1/GLS2/DLGAP4/GRIP2/SLC18A3/PPFIA4/KCNS1/IL1RAP/KCND3/HTR3B/ADCY3/TUBAL3
		Down	R-HSA-392499	Metabolism of proteins	1201	1.42536e-19	1.04693e-16	GNB1/EIF4H/VDAC1/DCTN5/B4GAT1/RRAGA/TSPAN5/RAB6B/H4C3/UBA52/KLHL11/RAB39B/GSPT2/KLHDC3/USP22/ACTR1A/FBXO21/ASB1/CALM1/PSMB5/ARF3/DCTN3/CAND1/FBXW11/MRPS35/FEM1A/PARK7/CTNNB1/DYNLL2/H4C8/GPAA1/SENP5/ATP6V0D1/BTRC/RAB33A/UBE2N/ARF1/TRIM28/RPL39/EXTL3/MRPS7/TMEM132A/SPCS1/RPS5/DCAF7/MRPL15/H2AZ1/PSMD2/SRP68/MCFD2/UBE2H/UBB/NSMCE3/DDB1/RPL15/ICMT/SPON1/BTBD1/UBE2M/RAB3C/UCHL1/MRPL44/RPS18/KBTBD7/KBTBD6/MRPL35/SUMO3/RAB5B/MRPL57/EEF1G/PSMD8/MRPL30/NUP50/PSME3/H4C2/NRIP1/TMEM115/FEM1B/RAB35/SCG3/PIGH/EEF1A1/CBX5/EIF4E/AMFR/MRPL34/PEX5/MUL1/PEX12/RPL10A/SEMA5A/OTUD5/EEF2/RAB11A/TUBA4A/USP19/HSPA8/RPL4/MRPS12/VCPIP1/KLHL9/COMMD9/MRPS26/MRPL10/ARL2/STS/EIF3M/TGFA/TUBB3/RAB4A/PCMT1/MARCHF6/ST8SIA3/PSMA2/VCP/MRPS23/KLHL22/UBE2L3/USP11/PSMD10/TOMM20/RAB22A/THRA/KLHL42/THY1/APC/SAR1B/SSR3/SCG2/CREB3/PSMD3/MRPS33/CALM2/H4C15/MGAT5/UBE2F/SSR2/TRAPPC5/DYNLL1/SKP1/EIF5A/FBXO30/NUP62/H4C5/ASB8/RPL41/FBXL14/ACHE/ARCN1/H4C14/MRPS27/MPI/RAB14/SOCS5/ASB13/COPS8/KDELR2/NSF/USP5/MRPL53/GANAB/GORASP1/MAN1A2/EEF1B2/RNF139/ETF1/RPN1/SAE1/UBE2D2/VGF/EIF3C/USP10/GNAZ/H4C1/VBP1/NEDD8/UBE2Z/NAPB/ELOC/POMGNT2/SNCA/TUFM/DERL1/TSPAN33/GNB2/PARS2/RPL29/BCL10/TULP4/GNB5/EIF3H/FKBP8/EIF2S1/RPL23/TATDN2/RAB1A/CALM3/ST6GAL2/TNKS/H4C6/TUBB2A/AP3M1/DCTN1/UBE2I/H3C1/DAG1/ATP6AP2/VAMP2/EIF5/EIF4B/RPL32/RAB12/PSMB4/PIGC/H2AW/PIGV/QSOX1/COMMD2/RPL27A/SPCS2/GOLM1/UBE2V2/AURKAIP1/RAD21/RPL21/DNAJB9/LRRC41/RPL37/GNG7/CHST10/H2AC8/MRPS34/MRPS16/EXOSC6/RPS3A/NOP56/NUS1/RNF128/CHRDL1/PCSK2/H4C4/RPL23A/KHSRP/APP/B4GALT6/RAB8B/MLEC/PSMF1/DCTN2/FBXL15/UBE2E1/ANK2/DYNC1H1/GNG3/B3GLCT/EARS2/NEU1/RNF168/GNPNAT1/WSB2/COPS7A/RNF185/GNE/MRPS30/CCT6A/ITM2B/PSMC4/UBE2R2/MRPL12/EIF4A2/RPL13/UBE2E3/TUBA1B/PIGK/ST6GALNAC6/ARRB1/USP9X/MRPL50/RNF20/PIGS/CHST8/NAPA/TADA2B/MRPL4/CDH2/NEGR1/WFS1/COPS6/UBXN7/RAB33B/H2AC21/DCTN6/BAP1/RBBP5/PFDN4/COPG1/RAB9A/MRPS14/H3C6/SEC24C/ARSB/SUMF2/NRN1/ABRAXAS2/OTUB1/GSPT1/EXOC8/MBTPS2/EIF3L/TRIM27/THRB/HNRNPC/RPL18A/H3-3A/SERP1/RAB3A/H3-3B/EEF1A2/RPL10/CPE/KLHL13/SRPRB/CTR9/COPS4/MARS2/PIGX/HYOU1/DPH3/BACE1/HNRNPK/CAPZA2/TMED2/RAB21/RPL22/ALG2/ZBED1/RAB2A/H2AX/NAPG/APH1A/MYO5A/LY6H/RPLP2/UBE2D1/CCT3/TUBB4B/FBXO41/LGALS1/RAB31/RAB10/RAD23B/RPS23/F8/NUCB1/SRP14/LMAN2L/GNG2/PPP6C/RPL8/TGOLN2/RAB3B/MRPS22/UBE2K/RAB6A/DCP2/FEM1C/DCTN4/FBXO40/PTEN/RPA1/TRMT112/CD59/DCUN1D3/RNF146/LARGE1/KEAP1/PSMD4/CSNK2A1/GFPT1/LARS2/RNF2/SEH1L/MGAT3/NARS1/USP12/TAF9B/ADD1/SMAD4/BMI1/CANX/SNX3/RAB39A/TBC1D20/RPL7/DOLPP1/EIF1AX/FARSA/ST6GALNAC5/RPS20/RPS9/USP30/ELOB/STAM2/ARFGAP2/RPS13/TRAPPC4/RNF103/H4-16/TOMM70/GNAI2/GBA/CNIH1/SRP9/DDOST/SEL1L/OPCML/BET1L/NCOA2/SLC35C1/NANP/APEH/MRPL49/TBCB/RPS21/IARS2/GNAI1/COMMD8/TMED3/PSMD14/TUBA1A/H2BC15/MAT2B/PMM1/TRAPPC3/CHGB/MRPL36/SEC22B/SPTAN1/UBA1/RPSA/PPP2R5B/COPB2/BTBD6/RNF7/RAB18/H2AC20/MRPL28/PFDN1/VDAC3/RAB37/SUMO2/MMP1/GRIA1/MRPS2/INCENP/RAB5C/GNG4/POMK/MRPS10/RHOA/ALG11/RPL13A/RAB5A/RPS28/TPGS1/RPL31/FKBP9/ZDHHC2/FOXK1/FN3KRP/CMAS/RAB32/ADRA2A/SSR1/DCAF10/B4GALT5/DCAF11/MPDU1/EIF3I/ST3GAL5/LSAMP/RPS12/RGS7/SIAH2/PCNA/DPH5/SORL1/TSFM/DNAJC3/TMED7/PGAP1/TRAF3/PSMB2/PREB/RPS29/USP2/ACTR8/PSMC2/MEN1/YY1/RNF5/SPARCL1/MRPS24/INHBA/ATF4/PEX14/PENK/EIF2AK3/RNF40/PPA1/TBCC/MRPS21/SUMO1/UBE2B/MRPL40/KBTBD8/PEX10/DNAJC24/NR3C2/TTLL12/PSENEN/F5/VDAC2/CCT5/TOPORS/DAD1/FUT8/ATF6/MRPL24/TUBB2B/H2BC21/MYDGF/SP3/CST3/RPLP0/MRPS36/FBXL3/ADAMTS8/MRPL41/CUL4B/TTL/APH1B/JOSD1/FBXL16/GLB1/MRPL11/HCFC1/KLHL21/AGT/NEU3/PSMB6/CHCHD1/UBE2G1/MOGS/CDC25A/CNIH2/UBC/YKT6/COPE/KLHL25/ALG10B/NFYC/DYNC1LI1/ASB7/TFG/PDCL/PSMA5/GOSR1/TRAPPC1/GNAI3/CHM/COPG2/NTNG1/MRPL19/SEC22C/PEX13/LYPD5/P4HB/CCDC22/H2BC6/MANEA/CTSD/DCUN1D5/THSD7A/SEC61A1/SPCS3/BABAM1/STX1A/TCP1/GFM1/NR1H2/PPARA/COMMD5/ARSF/MRPS18B/RAB1B/B4GALT2/OS9/PCSK1/SPTBN1/FOXO4/EEF1E1/ADRM1/CHML/SMC1A/UBE2W/FUCA1/ARSK/PTP4A2/CNIH3/GALNT2/FBXW9/COMMD7/RAB23/EIF3F/STAM/VCAN/ABCA3/MITF/RPS16/KCTD7/TRAPPC2/MRPL48/RPS4X/CCT7/ASB4/ADAMTS5/RPS19/NDC1/PSMB3/WAC/H3C14/MRPL37/RTN4RL1/EXOSC2/DOHH/COG8/XBP1/TMEM129/GALNT17/ST6GALNAC4/TMED9/KIF5C/ST8SIA5/PSMC3/EXOSC4/WDR48/ST8SIA1/RAB27B/UBE2D3/RPL30/APOE/YARS1/TNKS2/MAGT1/SPTBN2/CALR/IGF1/RUVBL1/MRPL51/H2BC3/RAB9B/MSRB2/MGAT4C/GPS1/SPSB2/ADAMTSL2/MRPL42/ANKRD9/RTN4RL2/DYNC1I1/PARP1/UCHL5/PSMD7/MRPL27/FBXO31/UBE2Q2/OXA1L/DAXX/TUBB8/MRPS17/DERL2/H3C15/PRKN/RPL3/ST8SIA2/HIPK2/LYPD6B/H4C11/PSMC1/SELENOS/LMAN1/YIF1A/ULBP2/SRPRA/FUCA2/RANGAP1/TMED10/GALNT13/ASXL2/CTSH/H4C12/RAB30/RAB40C/H2BC4/LYPD1/RORA/PIAS1/COPS2/KLHL5/RPL14/RAB41/RPS15/UBE2S/MAN1A1/HDGF/B4GALT3/OTUD7A/TRAF6/VARS1/CCT4/GAN/MAN2A2/DPH2/RPS11/CKAP4/NFYB/LY6K/RPL26/MRPL17/PUM2/H2AC19/ING2/CCNA1/LTF/PIGQ/SRP72/H2AC18/GALNT14/ANK1/EIF5A2/MRPL9/PIGP/TPP1/RPL34/SPP1/TPGS2/CCL2/IL33/FOXK2/SUDS3/PIGW/UBE2A/NARS2/NEU4/CUL3/TUBA8/RPS26/CALB1/EPRS1/ST6GALNAC3/COG6/RAB7A/KLHL2/AARS1/EXOC4/CEBPG/GNG12/CREBRF/USP47/TUBB4A/ST3GAL1/EXTL1/HDAC2/WDR5/USP37/RPS6/LOC102724334/EXTL2/CSNK1D/MRPS6/EIF3A/DHPS/CPB1/FURIN/ERAL1/SMAD1/RAB15/FBXW2/ASB3/SEC16A/SATB1/GNAO1/WRAP53/SOCS6/PRMT3/ERO1A/VWA1/MRPL47/RAB26/EXOC5/TFAP2C/FBXW7/TUSC3/MRPL14/HSP90B1/MRPL38/FBXL20/TPST1/MYC/AR/TRAPPC9/PDIA5/CASP8AP2/FBXL5/ACTL6A/B3GNT4/YARS2/PRND/KIFC3/RPL36/QARS1/MRPL43/FBXW5/ALG10/DCAF13/RXRA/ADAM10/COMMD6/CXCL8/FBXO44/SMAD2/RNF181/ATF3/H2BC8/KARS1/CTSC/ALPG/HSPA5/RANBP2/RAB25/TUBB1/B3GNT9/CSF2RB/CCNF/GMPPB/FBXO27/EIF2B2/PAX6/PAF1/RPL37A/SEC11C/RPL38/SERPINC1/USP13/FOLR2/GALNT4/AHSG/NR3C1/FOLR1/CDC73/BCHE/COPS3/CNTN4/APLP2/SPRN/CALU/DYNC1I2/GADD45GIP1/OBSL1/WARS2/PSMD11/RPS15A/CBX8/MRPL18/CTDSP2/RPL28/B4GALNT2/AXIN1/MRPL46/GH1/TUBA1C/TRAPPC2L/INHBE/GSK3A/SDC2/VHL/RPS24/SEC61B/RPS7/DOLK/TXN/NCSTN/NFYA/CDC34/ST8SIA4/RHOT1/RPS27/SEC11A/CBX4/DCUN1D1/SLC30A6/EIF4G1/EIF3J/MGAT2/RPL7A/FBXL19/RELA/PIGO/ADAMTS3/SPTB/FN3K/TGFBR1/PFDN2/ACTB/H2BC5/NTM/SENP2/ARFGAP3/OTUB2/PEX2/ASB6/ARSL/PSMC5/AURKA/UBE2T/LYZ/RAB29/SFTPC/RNF144A/GALNT1/MRPL52/THBS1/DYNC1LI2/LY6G6D/RPL5/TRIM13/H2AC4/DCAF5/USP20/ARF4/EVA1A/MRPL3/MDGA1/SLC34A2/RNF152/RAB3D/DDA1/MIA3/SPP2/CCT8/SEC61G/SEC23A/GRP/LAMB2/RAE1/MSRB1/USP14/FFAR4/ARFGEF2/EIF2S3/PIGT/SERPINA1/NR5A1/NUP153/GPC3/TNIP1/RPL26L1/PDIA3/DAP3/MGAT1/MRPL54/GALNT9/H2BU1/MRPS28/GNB4/SLC17A5/MRPL32/KIF5B/UBE2L6/AIMP1/F10/MSRB3/KLHL20/RCN1/RBBP7/COMMD3/INHBB/CUL5/ENAM/YOD1/THSD1/GFM2/GGA2/RAB2B/NUP93/INO80D/RAB20/RPL6/PPP6R1/RTF1/H2AC15/DMBT1/FBXO2/SEMA5B/H3C13/STAG2/TRAF2/RGS9/CYLD/DPAGT1/GBF1/GALNT16/COPA/RPS8/FBXL22/B3GALNT2/FOXL2/GHRL/H2BC11/FKBP14/PRL/NCOA1/PHC2/KAT2B/ERO1B/ADORA2B/CETN2/DARS1/MELTF/DPM2/MGAT4A/SPSB4/EEF1AKMT1/JOSD2/HARS1/C1GALT1/RAD23A/ARSI/TTR/TSPYL2/SEC22A/ST3GAL2/GNAT2/UBD/C4A/POLB/EDEM3/EIF2S2/MRPL58/PRKCSH/NUP210/GPIHBP1/CAPZA1/ASB12/H2BC12/FPGT/GALNT15/GALNTL6/CCT2/RPL17/PSMD6/BARD1/TNIP3/EEF2KMT/RPS3/GNG13/UBA2/STAT3/EXOSC3/SPTBN5/PRKDC/LONP2/OTUD7B/RPS2/CCN1/NR5A2/LARGE2/SLC30A5/H2AC6/PSMD9/BIRC3/SEC13/CNTN5/EXOSC5/FBXO6/COMMD10/UBE2J2/TRAPPC10/TSPAN15/PIGM/CLTRN/NOTUM/MMP2/SMAD7/TRAM1/PLA2G4B/EIF3D/H2BC13/CPM/C4B/RPS14/RPL9/FSTL1/MME/NANS/SAA1/GALNT7/STT3A/N6AMT1/PSME1/H2BC17/SRD5A3/B3GNT7/SPTBN4/USP17L13/ST6GAL1/H2AC17/PSMA6/RPL22L1/SARS1/THBS2/TSPAN14/LYPD8/ABRAXAS1/GNAT1/PPARGC1A/SPSB3/IGFBP1/HLTF/NUP98/ENGASE/FBXO10/ADAMTS16/SOCS3/KIF5A/MATN3/GCNT3/MRPL16/PRSS23/FCGR3B/CD52/MCRS1/GOSR2/KBTBD13/PSMD12/ANK3/SOCS2/PFDN6/ASB5/DHDDS/UGGT1/THSD7B/EIF3G/TAF10/RPL35A/HDAC3/EIF4EBP1/OTOA/ADRA2C/CLSPN/EXOC2/CEBPB/CRHR2/ZNF131/SPHK1/TP53/NPM1/CISH/H3C2/ALG1/ADAMTS4/ST3GAL3/FGF23/H3C4/GFUS/NR4A2/ETFBKMT/USP44/MAN1B1/DPM3/MEPE/PIGZ/RAB44/BET1/H3C11/TP53BP1/ACE/B3GNT2/COG1/RAET1G/ACTR10/COPZ1/RPS4Y1/MRPL55/PSMA7/MRPL2/TUBAL3/RAB36/H2BC18/RIPK2
		Down	R-HSA-112315	Transmission across Chemical Synapses	202	4.5635e-16	2.2346e-13	MAPK1/GNB1/ALDH5A1/AP2B1/TSPAN7/MAPT/CALM1/AP2M1/PRKCA/CASK/DNAJC5/MAOA/KPNA2/GABRA1/SLC1A6/GABRA3/GABRG2/TUBA4A/HSPA8/NEFL/TUBB3/AP2S1/GRIN3A/ABAT/PRKAR1B/ARHGEF9/SYT1/GABRB3/CALM2/RAC1/GABRA2/ACHE/NSF/SNAP25/SLC1A2/SLC18A2/NPTN/PRKAR1A/GNB2/GNB5/PRKACB/CALM3/LIN7C/TUBB2A/VAMP2/SLC32A1/GNG7/SLC17A7/STXBP1/PRKAG1/ADCY1/EPB41L1/GNG3/CHRNA3/SYN1/GNAL/TUBA1B/GABBR2/DLG3/APBA1/ERBB4/KCNJ16/SYN2/KRAS/KCNJ4/RAB3A/PDPK1/GLRB/GABBR1/CAMK4/LIN7A/TUBB4B/GABRB1/NCALD/GNG2/KCNJ10/DLG4/KCNJ12/GABRA4/PRKAR2B/SLC38A1/PRKCB/NAAA/GABRB2/GNAI2/PPM1E/AP2A1/GRIN2B/PRKAB1/GNAI1/KCNJ3/TUBA1A/SLC1A3/MAPK3/CAMK2B/GRIA1/CHRNB2/GABRA6/ARL6IP5/GNG4/PPFIA3/CAMK2D/PRKAR2A/CHRNA4/GIT1/CPLX1/CAMK2A/GAD2/GLUL/CACNG3/TUBB2B/KCNJ6/NRAS/GRIK3/CAMKK2/GNAI3/COMT/KCNJ9/GABRA5/STX1A/CACNG4/CHRNA5/PRKAB2/GLRA2/NRGN/SLC6A11/RIMS1/GRIN2A/CAMKK1/GLRA3/GLS/HTR3A/CACNB4/ADCY2/TUBB8/PRKCG/CACNG2/PRKACA/PLCB1/DLG2/GABRG3/AP2A2/GABRQ/GAD1/GRIA3/TUBA8/SRC/GNG12/RASGRF1/TUBB4A/ADCY5/CAMK2G/GRIK4/ALDH2/RPS6KA3/KIF17/CREB1/TUBB1/CACNB1/CACNB3/BCHE/CACNA1E/TUBA1C/RPS6KA2/SLC38A2/SLC5A7/AKAP5/LRTOMT/CHRNA1/GRIN2C/NRG1/CACNG8/HTR3D/PRKAA2/RPS6KA1/NBEA/GNB4/CHRNA2/GRIK5/PPM1F/ADCY8/CACNA1B/CACNA2D1/GNG13/SLC6A1/ADCY9/GRIN1/HRAS/HTR3E/CHRNA7/RASGRF2/GRIA4/KCNJ5/SLC1A1/GLRA1/GLS2/GRIP2/SLC18A3/PPFIA4/HTR3B/ADCY3/TUBAL3
		Down	R-HSA-72766	Translation	214	8.44765e-15	3.1024e-12	EIF4H/UBA52/GSPT2/MRPS35/RPL39/MRPS7/SPCS1/RPS5/MRPL15/SRP68/RPL15/MRPL44/RPS18/MRPL35/MRPL57/EEF1G/MRPL30/EEF1A1/EIF4E/MRPL34/RPL10A/EEF2/RPL4/MRPS12/MRPS26/MRPL10/EIF3M/MRPS23/SSR3/MRPS33/SSR2/RPL41/MRPS27/MRPL53/EEF1B2/ETF1/RPN1/EIF3C/TUFM/PARS2/RPL29/EIF3H/EIF2S1/RPL23/EIF5/EIF4B/RPL32/RPL27A/SPCS2/AURKAIP1/RPL21/RPL37/MRPS34/MRPS16/RPS3A/RPL23A/EARS2/MRPS30/MRPL12/EIF4A2/RPL13/MRPL50/MRPL4/MRPS14/GSPT1/EIF3L/RPL18A/EEF1A2/RPL10/SRPRB/MARS2/RPL22/RPLP2/RPS23/SRP14/RPL8/MRPS22/TRMT112/LARS2/NARS1/RPL7/EIF1AX/FARSA/RPS20/RPS9/RPS13/SRP9/DDOST/APEH/MRPL49/RPS21/IARS2/MRPL36/RPSA/MRPL28/MRPS2/MRPS10/RPL13A/RPS28/RPL31/SSR1/EIF3I/RPS12/TSFM/RPS29/MRPS24/PPA1/MRPS21/MRPL40/MRPL24/RPLP0/MRPS36/MRPL41/MRPL11/CHCHD1/MRPL19/SEC61A1/SPCS3/GFM1/MRPS18B/EEF1E1/EIF3F/RPS16/MRPL48/RPS4X/RPS19/MRPL37/RPL30/YARS1/MRPL51/MRPL42/MRPL27/OXA1L/MRPS17/RPL3/SRPRA/RPL14/RPS15/VARS1/RPS11/RPL26/MRPL17/SRP72/MRPL9/RPL34/NARS2/RPS26/EPRS1/AARS1/RPS6/MRPS6/EIF3A/ERAL1/MRPL47/MRPL14/MRPL38/YARS2/RPL36/QARS1/MRPL43/KARS1/EIF2B2/RPL37A/SEC11C/RPL38/GADD45GIP1/WARS2/RPS15A/MRPL18/RPL28/MRPL46/RPS24/SEC61B/RPS7/RPS27/SEC11A/EIF4G1/EIF3J/RPL7A/MRPL52/RPL5/MRPL3/SEC61G/EIF2S3/RPL26L1/DAP3/MRPL54/MRPS28/MRPL32/AIMP1/GFM2/RPL6/RPS8/DARS1/HARS1/EIF2S2/MRPL58/RPL17/RPS3/RPS2/TRAM1/EIF3D/RPS14/RPL9/N6AMT1/RPL22L1/SARS1/MRPL16/EIF3G/RPL35A/EIF4EBP1/RPS4Y1/MRPL55/MRPL2
		Down	R-HSA-8953897	Cellular responses to external stimuli	392	1.84514e-13	5.42103e-11	MAPK1/DCTN5/RRAGD/RRAGA/H4C3/UBA52/ACTR1A/H2AZ2/ATP6V1D/PSMB5/DCTN3/DYNLL2/CYCS/ATP6V1A/H4C8/ATP6V1E1/ATP6V0D1/RPL39/TERF2/RPS5/DNAJA2/H2AZ1/PSMD2/BAG5/RBBP4/UBB/ATP6V1B2/RPL15/ATP6V0C/HIGD1A/TERF2IP/RPS18/SOD1/HSBP1/HSPA13/PSMD8/PRDX5/NUP50/PSME3/H4C2/LAMTOR3/EEF1A1/RPL10A/ATP6V1H/TUBA4A/HSPA8/RPL4/TUBB3/PSMA2/VCP/ATP6V0B/ATP6V1C1/PSMD10/GSR/CDKN2D/EGLN1/HSPA12A/PSMD3/PRDX2/H4C15/CBX6/DYNLL1/YWHAE/IMPACT/NUP62/H4C5/ATP6V0E2/RPL41/H4C14/DNAJA4/ATP6V1F/BAG4/LAMTOR1/UBE2D2/H4C1/BMT2/ELOC/TFDP1/HSP90AB1/RPL29/MAPK9/MT3/EIF2S1/RPL23/H4C6/TUBB2A/DCTN1/H3C1/PRDX3/RPL32/PSMB4/RPL27A/RPL21/RPL37/H2AC8/RPS3A/H4C4/RPL23A/TXN2/PSMF1/DCTN2/UBE2E1/DYNC1H1/GSK3B/CDKN1B/PSMC4/RPL13/TUBA1B/CCAR2/DCTN6/AGO1/H3C6/CASTOR2/RPL18A/H3-3A/H3-3B/RPL10/CAPZA2/RPL22/GPX1/RPS19BP1/H2AX/RPLP2/UBE2D1/RHEB/EHMT2/TUBB4B/RPS23/MAP2K4/H1-4/RPL8/HSPA4/DCTN4/MTF1/FKBP4/RPA1/PSMD4/ATP6V1G2/PRDX6/RNF2/SEH1L/BMI1/RPL7/RRAGC/RPS20/RPS9/ELOB/ATP6V1E2/RPS13/ST13/H4-16/LAMTOR4/PRDX1/RPS21/PSMD14/TUBA1A/H2BC15/MAPK3/RPSA/CDKN2C/ANAPC11/CAMK2B/H2AC20/CDK4/RPL13A/RPS28/RPL31/TINF2/ANAPC15/CAMK2D/HIF1AN/RPS12/HSP90AA1/PTGES3/PSMB2/RPS29/STIP1/PSMC2/HSPA4L/ATF4/CITED2/EGLN3/CAMK2A/SNCB/CSRP1/TFDP2/NR3C2/LAMTOR5/DNAJA1/TUBB2B/MAPK14/H2BC21/MAPK10/RPLP0/PSMB6/UBC/DYNC1LI1/PSMA5/H1-2/P4HB/H2BC6/ASF1A/DNAJB6/RPA2/MLST8/HSPA9/RPS16/RPS4X/HSPA2/RPS19/NDC1/PSMB3/H3C14/H1-1/PSMC3/UBE2D3/RPL30/H2BC3/DYNC1I1/PSMD7/TUBB8/H3C15/RPL3/H4C11/PSMC1/MT1H/MAPKAPK3/H4C12/DNAJB1/H2BC4/RPL14/RPS15/UBE2S/SIRT1/EIF2AK1/CHAC1/HSPA1L/ATF2/RPS11/RPL26/H2AC19/CCNA1/MAP2K3/HSPB8/H2AC18/CDC27/HMGA1/RPL34/HSPA6/TUBA8/RPS26/C12orf66/JUN/CEBPG/HSPH1/AGO3/TUBB4A/RPS6/LOC102724334/BAG2/HSPA14/SESN2/CAMK2G/H1-0/CAT/BAG1/ERO1A/RPS6KA3/GSTP1/AR/HSPA1B/FOS/WDR24/RPL36/CXCL8/ATF3/H2BC8/HSPA1A/HSPA5/RANBP2/TUBB1/CDC23/ATP6V1G1/RPL37A/RPL38/NBN/NR3C1/DYNC1I2/PSMD11/RPS15A/CBX8/GRB10/TNRC6B/RPL28/TUBA1C/BAG3/HIKESHI/RPS6KA2/VHL/RPS24/RPS7/TXN/RPS27/CBX4/MAP2K6/RPL7A/RELA/UBN1/H2BC5/PSMC5/AKT1S1/DYNC1LI2/RPL5/MAPK8/H2AC4/KAT5/RAE1/EIF2S3/CYBB/NUP153/ANAPC16/MAP2K7/RPL26L1/H2BU1/RPS6KA1/MTOR/RPTOR/NUDT2/RBBP7/GCN1/RB1/NUP93/RPL6/H3C13/TNIK/RPS8/H2BC11/PHC2/EGLN2/ATP6V0E1/EIF2S2/NUP210/NOX5/CAPZA1/H2BC12/MT1G/FNIP2/RPL17/PSMD6/RPS3/STAT3/CDKN1A/RPS2/H2AC6/PSMD9/SEC13/SH3BP4/SOD2/LMNB1/H2BC13/RPS14/RPL9/PSME1/H1-3/MT1X/H2BC17/PSMA6/RPL22L1/NUP98/FZR1/PSMD12/MAPK7/RPL35A/MT1F/ATP6V0D2/CEBPB/HSF1/TP53/H3C2/H3C4/CASTOR1/MAP3K5/H3C11/E2F3/ATF5/HMGA2/ACTR10/RPS4Y1/ETS1/PSMA7/TUBAL3/MT1A
		Down	R-HSA-5663205	Infectious disease	536	4.87507e-13	1.13092e-10	MAPK1/GNB1/SLC25A5/AP2B1/H4C3/UBA52/CALM1/CLTC/PSMB5/RAN/AP2M1/SLC25A4/CTNNB1/DYNLL2/H4C8/POLR2E/BTRC/MAP2K1/POLR2C/ARF1/TRIM28/RPL39/MAP1LC3B/ADCYAP1R1/RPS5/ABI2/PSMD2/RBBP4/UBB/IPO5/XRCC5/RPL15/PPIA/RPS18/CCNT1/RNMT/PSMD8/KPNA2/NUP50/PSME3/H4C2/SH3GL2/FXYD6/MTA3/CHMP7/RPL10A/ATP6V1H/VTA1/PGK1/EEF2/TUBA4A/RPL4/POLR2D/TUBB3/AP2S1/PSMA2/VCP/CLTA/PRKAR1B/TAF7/PSMD10/CYFIP2/GRB2/WIPF3/GNAS/ATP1B1/CBL/SYT1/PSMD3/SV2A/AP1S1/CALM2/H4C15/MGAT5/RAC1/DYNLL1/SKP1/SIGMAR1/NEDD4L/NUP62/H4C5/RPL41/H4C14/SUPT16H/CRK/SNAP25/GANAB/ATP1A3/WASL/RPN1/WASF3/S1PR1/CHMP5/GNAZ/BRK1/H4C1/SV2B/PRKAR1A/ELOC/VPS4A/GNB2/CBLL1/GTF2F1/HSP90AB1/RPL29/VPS37D/TAF9/GNB5/PRKACB/RPL23/GRSF1/CALM3/H4C6/TUBB2A/UBE2I/H3C1/VAMP2/RPL32/PSMB4/H2AW/RPL27A/RPL21/RPL37/GNG7/TUBB/H2AC8/ARPC4/ENO1/WIPF2/RPS3A/H4C4/RPL23A/ADCY1/APP/ATP1A1/PSMF1/DYNC1H1/GNG3/GSK3B/PSMC4/RPL13/TUBA1B/SSRP1/GPR176/KPNA4/AP1G1/H2AC21/CHMP4B/PLK2/POLR2I/SAP30L/H3C6/XRCC6/TRIM27/KPNA3/RPL18A/POLR2L/RPL10/GTF2H5/HNRNPK/RPL22/YES1/MYO5A/RPLP2/ADCYAP1/TUBB4B/STX1B/SV2C/RPS23/MAP2K4/GNG2/RPL8/SUPT5H/POLR2K/FKBP4/NELFB/PSMD4/PRKAR2B/IFNAR1/SEH1L/TAF9B/CANX/RAMP1/RPL7/SAP18/VPS25/MC4R/RPS20/RPS9/ELOB/STAM2/RPS13/H4-16/GNAI2/DDOST/AP2A1/ACTG1/AP1M1/RPS21/GNAI1/FEN1/PSMD14/TUBA1A/H2BC15/MAPK3/RPSA/GPR83/GTF2A1/H2AC20/CDC42/GNG4/TCEA1/RPL13A/RAB5A/RPS28/RPL31/ACTR2/PRKAR2A/POLR2A/RPS12/FZD7/DNAJC3/CBX1/HSP90AA1/TAF13/PTGES3/PSMB2/RLN2/VPS37C/CHMP1A/RPS29/PSMC2/NCBP2/SH3KBP1/MYO10/SUMO1/NMT1/DUSP16/DAD1/FUT8/TUBB2B/DPEP3/MAPK14/H2BC21/DRD5/RPLP0/GATAD2B/DRD1/PSMB6/AP1B1/MOGS/C3AR1/TSG101/UBC/KPNA1/DYNC1LI1/FKBP1A/PSMA5/GNAI3/UBAP1/GTF2H3/IMPDH2/COMT/SUGT1/H2BC6/VIPR2/STX1A/CHMP2B/AHCYL1/PAK2/CRH/STAM/WNT5A/TBL1X/MTA2/RPS16/EPS15/RPS4X/AP1S2/RPS19/NDC1/PSMB3/H3C14/ST6GALNAC4/PSMC3/RPL30/MAGT1/CALR/H2BC3/MGAT4C/ADCY2/DYNC1I1/PARP1/PSMD7/DAXX/TUBB8/TBL1XR1/H3C15/CHD4/RPL3/PRKACA/H4C11/NCK1/PSMC1/CXCR4/RANGAP1/CALCR/H4C12/H2BC4/MVB12B/TLR7/ARPC1A/RPL14/RPS15/RPS11/GPR27/RPL26/HTR7/H2AC19/AP2A2/MAP2K3/LTF/H2AC18/HMGA1/BANF1/RPL34/SUPT4H1/SUDS3/TUBA8/RPS26/ST6GALNAC3/PIK3R4/SRC/RAB7A/JUN/ANTXR1/GNG12/POLR2B/VPS28/NCKAP1/TUBB4A/CYSLTR2/ST3GAL1/HDAC2/RPS6/ATP1A2/ADCY5/RNGTT/FURIN/MBD3/IFNGR2/HRH2/CORO1A/NCKIPSD/TUSC3/JAK1/ARPC5/HSPA1B/P2RY11/RPL36/ELMO2/IL1B/VPS37A/GTF2F2/H2BC8/NOXO1/HSPA1A/CREB1/RANBP2/NMT2/TUBB1/SLC25A6/RPL37A/GTF2E1/RPL38/NR3C1/ELK1/RCC1/PIK3C3/DYNC1I2/PTHLH/RANBP1/DVL1/PSMD11/RPS15A/SH3GL1/RPL28/TUBA1C/GPR15/GSK3A/VHL/RPS24/TAF3/TAAR2/RPS7/TXN/WIPF1/FCGR3A/RXFP1/UVRAG/ADRB1/HTR4/RPS27/POLR2G/CD4/CTSL/MGAT2/GPR45/MAP2K6/RPL7A/RELA/ACTB/H2BC5/PSMC5/ELMO1/ABI1/GPR150/GALNT1/GATAD2A/MC5R/DYNC1LI2/TAF4B/RPL5/MAPK8/H2AC4/ERCC2/LIG4/RAE1/PSIP1/NUP153/MAP2K7/RPL26L1/SYK/BAIAP2/MGAT1/H2BU1/GNB4/VIP/REST/RBBP7/CHMP6/CUL5/ELOA/RB1/RCOR1/NUP93/RPL6/H2AC15/WASF1/H3C13/RPS8/XPO1/KPNB1/AVP/TAF6/H2BC11/ADORA2B/MGAT4A/NELFA/PYCARD/ADCY8/ST3GAL2/PRKCSH/NUP210/CALCRL/SNF8/H2BC12/RPL17/PSMD6/RPS3/GNG13/GPR39/MVB12A/CTDP1/RPS2/H2AC6/TAAR6/PSMD9/SEC13/ADCY9/GPHB5/TLR9/GTF2B/TMPRSS2/NPSR1/LYN/H2BC13/VPS37B/IFNGR1/RPS14/RPL9/WASF2/CYFIP1/STT3A/PSME1/H2BC17/CD3G/AVPR2/ADM/ST6GAL1/H2AC17/PSMA6/RPL22L1/VAV3/PTH2R/NUP98/RXFP2/EGFR/TXNIP/FCGR2A/PSMD12/GPR25/TAF10/RPL35A/HDAC3/CHMP3/NOX1/CRHR2/NPM1/H3C2/ST3GAL3/H3C4/MAN1B1/H3C11/IL10/CRBN/ACTR3/HTR6/ZCRB1/RPS4Y1/ADCY3/CHMP2A/PSMA7/TUBAL3/H2BC18/BRMS1
		Down	R-HSA-112314	Neurotransmitter receptors and postsynaptic signal transmission	154	6.01647e-13	1.13092e-10	MAPK1/GNB1/AP2B1/TSPAN7/MAPT/CALM1/AP2M1/PRKCA/CASK/KPNA2/GABRA1/GABRA3/GABRG2/TUBA4A/NEFL/TUBB3/AP2S1/GRIN3A/PRKAR1B/ARHGEF9/GABRB3/CALM2/RAC1/GABRA2/NSF/NPTN/PRKAR1A/GNB2/GNB5/PRKACB/CALM3/LIN7C/TUBB2A/GNG7/PRKAG1/ADCY1/EPB41L1/GNG3/CHRNA3/GNAL/TUBA1B/GABBR2/DLG3/APBA1/ERBB4/KCNJ16/KRAS/KCNJ4/PDPK1/GLRB/GABBR1/CAMK4/LIN7A/TUBB4B/GABRB1/NCALD/GNG2/KCNJ10/DLG4/KCNJ12/GABRA4/PRKAR2B/PRKCB/GABRB2/GNAI2/PPM1E/AP2A1/GRIN2B/PRKAB1/GNAI1/KCNJ3/TUBA1A/MAPK3/CAMK2B/GRIA1/CHRNB2/GABRA6/GNG4/CAMK2D/PRKAR2A/CHRNA4/GIT1/CAMK2A/CACNG3/TUBB2B/KCNJ6/NRAS/GRIK3/CAMKK2/GNAI3/KCNJ9/GABRA5/CACNG4/CHRNA5/PRKAB2/GLRA2/NRGN/GRIN2A/CAMKK1/GLRA3/HTR3A/ADCY2/TUBB8/PRKCG/CACNG2/PRKACA/PLCB1/DLG2/GABRG3/AP2A2/GABRQ/GRIA3/TUBA8/SRC/GNG12/RASGRF1/TUBB4A/ADCY5/CAMK2G/GRIK4/RPS6KA3/KIF17/CREB1/TUBB1/TUBA1C/RPS6KA2/AKAP5/CHRNA1/GRIN2C/NRG1/CACNG8/HTR3D/PRKAA2/RPS6KA1/NBEA/GNB4/CHRNA2/GRIK5/PPM1F/ADCY8/GNG13/ADCY9/GRIN1/HRAS/HTR3E/CHRNA7/RASGRF2/GRIA4/KCNJ5/GLRA1/GRIP2/HTR3B/ADCY3/TUBAL3
		Down	R-HSA-2262752	Cellular responses to stress	383	6.15887e-13	1.13092e-10	MAPK1/DCTN5/RRAGD/RRAGA/H4C3/UBA52/ACTR1A/H2AZ2/ATP6V1D/PSMB5/DCTN3/DYNLL2/CYCS/ATP6V1A/H4C8/ATP6V1E1/ATP6V0D1/RPL39/TERF2/RPS5/DNAJA2/H2AZ1/PSMD2/BAG5/RBBP4/UBB/ATP6V1B2/RPL15/ATP6V0C/HIGD1A/TERF2IP/RPS18/SOD1/HSBP1/HSPA13/PSMD8/PRDX5/NUP50/PSME3/H4C2/LAMTOR3/EEF1A1/RPL10A/ATP6V1H/TUBA4A/HSPA8/RPL4/TUBB3/PSMA2/VCP/ATP6V0B/ATP6V1C1/PSMD10/GSR/CDKN2D/EGLN1/HSPA12A/PSMD3/PRDX2/H4C15/CBX6/DYNLL1/YWHAE/IMPACT/NUP62/H4C5/ATP6V0E2/RPL41/H4C14/DNAJA4/ATP6V1F/BAG4/LAMTOR1/UBE2D2/H4C1/BMT2/ELOC/TFDP1/HSP90AB1/RPL29/MAPK9/EIF2S1/RPL23/H4C6/TUBB2A/DCTN1/H3C1/PRDX3/RPL32/PSMB4/RPL27A/RPL21/RPL37/H2AC8/RPS3A/H4C4/RPL23A/TXN2/PSMF1/DCTN2/UBE2E1/DYNC1H1/GSK3B/CDKN1B/PSMC4/RPL13/TUBA1B/CCAR2/DCTN6/AGO1/H3C6/CASTOR2/RPL18A/H3-3A/H3-3B/RPL10/CAPZA2/RPL22/GPX1/RPS19BP1/H2AX/RPLP2/UBE2D1/RHEB/EHMT2/TUBB4B/RPS23/MAP2K4/H1-4/RPL8/HSPA4/DCTN4/FKBP4/RPA1/PSMD4/ATP6V1G2/PRDX6/RNF2/SEH1L/BMI1/RPL7/RRAGC/RPS20/RPS9/ELOB/ATP6V1E2/RPS13/ST13/H4-16/LAMTOR4/PRDX1/RPS21/PSMD14/TUBA1A/H2BC15/MAPK3/RPSA/CDKN2C/ANAPC11/CAMK2B/H2AC20/CDK4/RPL13A/RPS28/RPL31/TINF2/ANAPC15/CAMK2D/HIF1AN/RPS12/HSP90AA1/PTGES3/PSMB2/RPS29/STIP1/PSMC2/HSPA4L/ATF4/CITED2/EGLN3/CAMK2A/TFDP2/NR3C2/LAMTOR5/DNAJA1/TUBB2B/MAPK14/H2BC21/MAPK10/RPLP0/PSMB6/UBC/DYNC1LI1/PSMA5/H1-2/P4HB/H2BC6/ASF1A/DNAJB6/RPA2/MLST8/HSPA9/RPS16/RPS4X/HSPA2/RPS19/NDC1/PSMB3/H3C14/H1-1/PSMC3/UBE2D3/RPL30/H2BC3/DYNC1I1/PSMD7/TUBB8/H3C15/RPL3/H4C11/PSMC1/MAPKAPK3/H4C12/DNAJB1/H2BC4/RPL14/RPS15/UBE2S/SIRT1/EIF2AK1/CHAC1/HSPA1L/ATF2/RPS11/RPL26/H2AC19/CCNA1/MAP2K3/HSPB8/H2AC18/CDC27/HMGA1/RPL34/HSPA6/TUBA8/RPS26/C12orf66/JUN/CEBPG/HSPH1/AGO3/TUBB4A/RPS6/LOC102724334/BAG2/HSPA14/SESN2/CAMK2G/H1-0/CAT/BAG1/ERO1A/RPS6KA3/GSTP1/AR/HSPA1B/FOS/WDR24/RPL36/CXCL8/ATF3/H2BC8/HSPA1A/HSPA5/RANBP2/TUBB1/CDC23/ATP6V1G1/RPL37A/RPL38/NBN/NR3C1/DYNC1I2/PSMD11/RPS15A/CBX8/GRB10/TNRC6B/RPL28/TUBA1C/BAG3/HIKESHI/RPS6KA2/VHL/RPS24/RPS7/TXN/RPS27/CBX4/MAP2K6/RPL7A/RELA/UBN1/H2BC5/PSMC5/AKT1S1/DYNC1LI2/RPL5/MAPK8/H2AC4/KAT5/RAE1/EIF2S3/CYBB/NUP153/ANAPC16/MAP2K7/RPL26L1/H2BU1/RPS6KA1/MTOR/RPTOR/NUDT2/RBBP7/GCN1/RB1/NUP93/RPL6/H3C13/TNIK/RPS8/H2BC11/PHC2/EGLN2/ATP6V0E1/EIF2S2/NUP210/NOX5/CAPZA1/H2BC12/FNIP2/RPL17/PSMD6/RPS3/STAT3/CDKN1A/RPS2/H2AC6/PSMD9/SEC13/SH3BP4/SOD2/LMNB1/H2BC13/RPS14/RPL9/PSME1/H1-3/H2BC17/PSMA6/RPL22L1/NUP98/FZR1/PSMD12/MAPK7/RPL35A/ATP6V0D2/CEBPB/HSF1/TP53/H3C2/H3C4/CASTOR1/MAP3K5/H3C11/E2F3/ATF5/HMGA2/ACTR10/RPS4Y1/ETS1/PSMA7/TUBAL3
		Down	R-HSA-9675108	Nervous system development	371	3.82706e-11	6.24661e-09	MAPK1/AP2B1/UBA52/GSPT2/CLTC/PSMB5/AP2M1/PRKCA/MAP2K1/RPL39/RPS5/PSMD2/UBB/RPL15/PITPNA/CDK5R1/RPS18/PRNP/EPHB3/PSMD8/PSME3/CNTN1/SH3GL2/ARHGAP35/RPL10A/SEMA5A/CRMP1/TUBA4A/HSPA8/RPL4/PFN2/TUBB3/AP2S1/PSMA2/CLTA/SCN2B/PSMD10/NCAM1/GRB2/PSMD3/CDK5/UNC5D/RAC1/NCAN/RPL41/RBM8A/HMGCR/ETF1/EFNA5/WASL/ELOC/HSP90AB1/RPL29/SEMA6D/PRKACB/RELN/RPL23/SCD5/TUBB2A/CAP2/DAG1/RPL32/PSMB4/RPL27A/NGEF/DOK6/RPL21/RPL37/ARPC4/RPS3A/CFL1/SEMA3E/NELL2/RPL23A/PSMF1/ANK2/EFNB3/GSK3B/PSMC4/PAK5/RPL13/TUBA1B/RET/PTPN11/L1CAM/RGMB/MYH10/DLG3/PPP3CB/GSPT1/RPL18A/KRAS/RPL10/PAK1/PAK3/SCN1B/EFNA3/RPL22/YES1/APH1A/RPLP2/TUBB4B/RND1/RPS23/RPL8/SLIT1/CLTB/PIK3R1/DPYSL2/DLG4/PSMD4/CSNK2A1/RPL7/KCNQ3/DPYSL5/RPS20/RPS9/ELOB/RPS13/AP2A1/ACTG1/GRIN2B/CYP51A1/RPS21/PSMD14/TUBA1A/EPHB6/MAPK3/NRCAM/SPTAN1/RPSA/LYPLA2/NRP1/CDC42/RHOA/RPL13A/RPS28/RPL31/DNM3/SCN3B/ACTR2/EFNB1/SHC3/PRKAR2A/RPS12/SIAH2/HSP90AA1/NAB2/GIT1/PSMB2/RPS29/EPHA5/PSMC2/PIK3R3/NCBP2/SH3KBP1/MYO10/TRPC5/PSENEN/ITGAV/LHX2/GFRA2/EPHB1/TUBB2B/MAPK14/RPLP0/DNM1/ARHGEF12/APH1B/SEMA7A/NRAS/PAK6/PSMB6/ABLIM3/GFRA1/UBC/SRGAP3/FRS2/EFNB2/PSMA5/EIF4A3/SEMA3A/EGR2/SPTBN1/PAK2/SCN2A/PIK3R2/EZR/ABL2/PSPN/RPS16/TIAM1/RPS4X/RPS19/PSMB3/DCX/LIMK1/PSMC3/RPL30/DPYSL4/CACNB4/SPTBN2/ROBO1/PSMD7/TUBB8/CASC3/RPL3/PRKACA/ST8SIA2/RHOB/ENAH/NCK1/CAP1/PSMC1/CXCR4/ARPC1A/RHOC/RPL14/RPS15/AGAP2/ABLIM2/GDNF/RPS11/SEMA6A/TEAD1/KCNQ2/DPYSL3/ABLIM1/RPL26/AP2A2/PTPRA/ANK1/RPL34/CHL1/RNPS1/RANBP9/TUBA8/RPS26/PLXNA2/CACNA1S/DRP2/LHX9/SRC/SDCBP/GFRA3/GAP43/TUBB4A/HDAC2/RPS6/NAB1/NCK2/RDX/EPHA4/SREBF2/RPS6KA3/ROBO2/NEO1/ARPC5/CNTNAP1/RPL36/EPHA8/ADAM10/IRS2/CREB1/TRPC4/TUBB1/CACNB1/CACNB3/RPL37A/SCN8A/SCN4B/RPL38/PIK3CB/PSMD11/RPS15A/GRB10/RPL28/TUBA1C/EPHA3/MSN/RPS6KA2/SDC2/POU3F2/MYH14/EFNA2/RPS24/RPS7/TRPC7/NCSTN/ST8SIA4/PSEN1/RPS27/EIF4G1/AKAP5/NFASC/RPL7A/SPTB/MAG/ACTB/PMP22/CACNA1I/PSMC5/CNTN2/RPL5/MAPK8/LHX3/DOK5/LDB1/EPHA10/SOX10/PIK3CA/GPC1/RPL26L1/CLASP2/RPS6KA1/DOK4/RPL6/PSEN2/RPS8/RPS6KA4/RGMA/UNC5A/SEMA4A/VASP/SCN7A/PIP5K1C/RPL17/PSMD6/RPS3/SCN5A/SPTBN5/RPS2/EFNA4/PSMD9/GRIN1/GRB7/RPS6KA5/MMP2/LYN/CD24/RPS14/HRAS/RPL9/PSME1/SRGAP1/SPTBN4/PSMA6/RPL22L1/MBP/VAV3/ITSN1/YAP1/TRPC3/EGFR/UNC5B/MMP9/ITGA2/PSMD12/ANK3/MAPK7/RPL35A/DNM2/GAB1/RAP1GAP/CXCL12/ACTR3/CACNA1G/RPS4Y1/NRTN/PSMA7/TUBAL3
		Down	R-HSA-446203	Asparagine N-linked glycosylation	210	5.39452e-11	7.92455e-09	DCTN5/UBA52/ACTR1A/ARF3/DCTN3/DYNLL2/ARF1/MCFD2/UBB/TMEM115/AMFR/TUBA4A/TGFA/TUBB3/MARCHF6/ST8SIA3/VCP/SAR1B/MGAT5/TRAPPC5/DYNLL1/ARCN1/MPI/KDELR2/NSF/GANAB/GORASP1/MAN1A2/RNF139/RPN1/NAPB/DERL1/RAB1A/ST6GAL2/TUBB2A/DCTN1/CHST10/NUS1/B4GALT6/MLEC/DCTN2/ANK2/DYNC1H1/NEU1/GNPNAT1/RNF185/GNE/TUBA1B/ST6GALNAC6/CHST8/NAPA/DCTN6/COPG1/SEC24C/CAPZA2/TMED2/ALG2/NAPG/TUBB4B/RAD23B/F8/LMAN2L/PPP6C/DCTN4/CD59/GFPT1/MGAT3/CANX/TBC1D20/DOLPP1/ST6GALNAC5/ARFGAP2/TRAPPC4/RNF103/CNIH1/DDOST/SEL1L/BET1L/SLC35C1/NANP/TMED3/TUBA1A/PMM1/TRAPPC3/SEC22B/SPTAN1/COPB2/GRIA1/ALG11/CMAS/B4GALT5/MPDU1/ST3GAL5/TMED7/PREB/RNF5/F5/DAD1/FUT8/TUBB2B/GLB1/NEU3/MOGS/CNIH2/UBC/YKT6/COPE/ALG10B/DYNC1LI1/TFG/GOSR1/TRAPPC1/COPG2/SEC22C/MANEA/RAB1B/B4GALT2/OS9/SPTBN1/FUCA1/CNIH3/TRAPPC2/COG8/ST6GALNAC4/TMED9/ST8SIA5/ST8SIA1/MAGT1/SPTBN2/CALR/MGAT4C/DYNC1I1/TUBB8/DERL2/ST8SIA2/PSMC1/LMAN1/TMED10/MAN1A1/B4GALT3/MAN2A2/ANK1/NEU4/TUBA8/ST6GALNAC3/COG6/TUBB4A/ST3GAL1/CSNK1D/SEC16A/TUSC3/TRAPPC9/ALG10/CTSC/TUBB1/GMPPB/FOLR1/DYNC1I2/B4GALNT2/TUBA1C/TRAPPC2L/DOLK/ST8SIA4/MGAT2/SPTB/ARFGAP3/DYNC1LI2/TRIM13/ARF4/MIA3/SEC23A/SERPINA1/PDIA3/MGAT1/SLC17A5/PPP6R1/DPAGT1/GBF1/COPA/DPM2/MGAT4A/SEC22A/ST3GAL2/EDEM3/PRKCSH/CAPZA1/FPGT/SPTBN5/SEC13/TRAPPC10/NANS/STT3A/SRD5A3/SPTBN4/ST6GAL1/ENGASE/GOSR2/ANK3/DHDDS/UGGT1/ALG1/ST3GAL3/GFUS/MAN1B1/DPM3/BET1/COG1/ACTR10/COPZ1/TUBAL3
		Down	R-HSA-422475	Axon guidance	355	8.0905e-11	1.08045e-08	MAPK1/AP2B1/UBA52/GSPT2/CLTC/PSMB5/AP2M1/PRKCA/MAP2K1/RPL39/RPS5/PSMD2/UBB/RPL15/PITPNA/CDK5R1/RPS18/PRNP/EPHB3/PSMD8/PSME3/CNTN1/SH3GL2/ARHGAP35/RPL10A/SEMA5A/CRMP1/TUBA4A/HSPA8/RPL4/PFN2/TUBB3/AP2S1/PSMA2/CLTA/SCN2B/PSMD10/NCAM1/GRB2/PSMD3/CDK5/UNC5D/RAC1/NCAN/RPL41/RBM8A/ETF1/EFNA5/WASL/ELOC/HSP90AB1/RPL29/SEMA6D/PRKACB/RELN/RPL23/TUBB2A/CAP2/DAG1/RPL32/PSMB4/RPL27A/NGEF/DOK6/RPL21/RPL37/ARPC4/RPS3A/CFL1/SEMA3E/NELL2/RPL23A/PSMF1/ANK2/EFNB3/GSK3B/PSMC4/PAK5/RPL13/TUBA1B/RET/PTPN11/L1CAM/RGMB/MYH10/DLG3/PPP3CB/GSPT1/RPL18A/KRAS/RPL10/PAK1/PAK3/SCN1B/EFNA3/RPL22/YES1/APH1A/RPLP2/TUBB4B/RND1/RPS23/RPL8/SLIT1/CLTB/PIK3R1/DPYSL2/DLG4/PSMD4/CSNK2A1/RPL7/KCNQ3/DPYSL5/RPS20/RPS9/ELOB/RPS13/AP2A1/ACTG1/GRIN2B/RPS21/PSMD14/TUBA1A/EPHB6/MAPK3/NRCAM/SPTAN1/RPSA/LYPLA2/NRP1/CDC42/RHOA/RPL13A/RPS28/RPL31/DNM3/SCN3B/ACTR2/EFNB1/SHC3/PRKAR2A/RPS12/SIAH2/HSP90AA1/GIT1/PSMB2/RPS29/EPHA5/PSMC2/PIK3R3/NCBP2/SH3KBP1/MYO10/TRPC5/PSENEN/ITGAV/LHX2/GFRA2/EPHB1/TUBB2B/MAPK14/RPLP0/DNM1/ARHGEF12/APH1B/SEMA7A/NRAS/PAK6/PSMB6/ABLIM3/GFRA1/UBC/SRGAP3/FRS2/EFNB2/PSMA5/EIF4A3/SEMA3A/SPTBN1/PAK2/SCN2A/PIK3R2/EZR/ABL2/PSPN/RPS16/TIAM1/RPS4X/RPS19/PSMB3/DCX/LIMK1/PSMC3/RPL30/DPYSL4/CACNB4/SPTBN2/ROBO1/PSMD7/TUBB8/CASC3/RPL3/PRKACA/ST8SIA2/RHOB/ENAH/NCK1/CAP1/PSMC1/CXCR4/ARPC1A/RHOC/RPL14/RPS15/AGAP2/ABLIM2/GDNF/RPS11/SEMA6A/KCNQ2/DPYSL3/ABLIM1/RPL26/AP2A2/PTPRA/ANK1/RPL34/CHL1/RNPS1/RANBP9/TUBA8/RPS26/PLXNA2/CACNA1S/LHX9/SRC/SDCBP/GFRA3/GAP43/TUBB4A/RPS6/NCK2/RDX/EPHA4/RPS6KA3/ROBO2/NEO1/ARPC5/CNTNAP1/RPL36/EPHA8/ADAM10/IRS2/CREB1/TRPC4/TUBB1/CACNB1/CACNB3/RPL37A/SCN8A/SCN4B/RPL38/PIK3CB/PSMD11/RPS15A/GRB10/RPL28/TUBA1C/EPHA3/MSN/RPS6KA2/SDC2/MYH14/EFNA2/RPS24/RPS7/TRPC7/NCSTN/ST8SIA4/PSEN1/RPS27/EIF4G1/AKAP5/NFASC/RPL7A/SPTB/ACTB/CACNA1I/PSMC5/CNTN2/RPL5/MAPK8/LHX3/DOK5/LDB1/EPHA10/PIK3CA/GPC1/RPL26L1/CLASP2/RPS6KA1/DOK4/RPL6/PSEN2/RPS8/RPS6KA4/RGMA/UNC5A/SEMA4A/VASP/SCN7A/PIP5K1C/RPL17/PSMD6/RPS3/SCN5A/SPTBN5/RPS2/EFNA4/PSMD9/GRIN1/GRB7/RPS6KA5/MMP2/LYN/CD24/RPS14/HRAS/RPL9/PSME1/SRGAP1/SPTBN4/PSMA6/RPL22L1/VAV3/ITSN1/TRPC3/EGFR/UNC5B/MMP9/ITGA2/PSMD12/ANK3/MAPK7/RPL35A/DNM2/GAB1/RAP1GAP/CXCL12/ACTR3/CACNA1G/RPS4Y1/NRTN/PSMA7/TUBAL3
		Down	R-HSA-72706	GTP hydrolysis and joining of the 60S ribosomal subunit	88	3.09732e-10	3.79164e-08	EIF4H/UBA52/RPL39/RPS5/RPL15/RPS18/EIF4E/RPL10A/RPL4/EIF3M/RPL41/EIF3C/RPL29/EIF3H/EIF2S1/RPL23/EIF5/EIF4B/RPL32/RPL27A/RPL21/RPL37/RPS3A/RPL23A/EIF4A2/RPL13/EIF3L/RPL18A/RPL10/RPL22/RPLP2/RPS23/RPL8/RPL7/EIF1AX/RPS20/RPS9/RPS13/RPS21/RPSA/RPL13A/RPS28/RPL31/EIF3I/RPS12/RPS29/RPLP0/EIF3F/RPS16/RPS4X/RPS19/RPL30/RPL3/RPL14/RPS15/RPS11/RPL26/RPL34/RPS26/RPS6/EIF3A/RPL36/RPL37A/RPL38/RPS15A/RPL28/RPS24/RPS7/RPS27/EIF4G1/EIF3J/RPL7A/RPL5/EIF2S3/RPL26L1/RPL6/RPS8/EIF2S2/RPL17/RPS3/RPS2/EIF3D/RPS14/RPL9/RPL22L1/EIF3G/RPL35A/RPS4Y1
		Down	R-HSA-156827	L13a-mediated translational silencing of Ceruloplasmin expression	87	4.84017e-10	5.46939e-08	EIF4H/UBA52/RPL39/RPS5/RPL15/RPS18/EIF4E/RPL10A/RPL4/EIF3M/RPL41/EIF3C/RPL29/EIF3H/EIF2S1/RPL23/EIF4B/RPL32/RPL27A/RPL21/RPL37/RPS3A/RPL23A/EIF4A2/RPL13/EIF3L/RPL18A/RPL10/RPL22/RPLP2/RPS23/RPL8/RPL7/EIF1AX/RPS20/RPS9/RPS13/RPS21/RPSA/RPL13A/RPS28/RPL31/EIF3I/RPS12/RPS29/RPLP0/EIF3F/RPS16/RPS4X/RPS19/RPL30/RPL3/RPL14/RPS15/RPS11/RPL26/RPL34/RPS26/RPS6/EIF3A/RPL36/RPL37A/RPL38/RPS15A/RPL28/RPS24/RPS7/RPS27/EIF4G1/EIF3J/RPL7A/RPL5/EIF2S3/RPL26L1/RPL6/RPS8/EIF2S2/RPL17/RPS3/RPS2/EIF3D/RPS14/RPL9/RPL22L1/EIF3G/RPL35A/RPS4Y1
		Down	R-HSA-1799339	SRP-dependent cotranslational protein targeting to membrane	88	7.78822e-10	8.17207e-08	UBA52/RPL39/SPCS1/RPS5/SRP68/RPL15/RPS18/RPL10A/RPL4/SSR3/SSR2/RPL41/RPN1/RPL29/RPL23/RPL32/RPL27A/SPCS2/RPL21/RPL37/RPS3A/RPL23A/RPL13/RPL18A/RPL10/SRPRB/RPL22/RPLP2/RPS23/SRP14/RPL8/RPL7/RPS20/RPS9/RPS13/SRP9/DDOST/RPS21/RPSA/RPL13A/RPS28/RPL31/SSR1/RPS12/RPS29/RPLP0/SEC61A1/SPCS3/RPS16/RPS4X/RPS19/RPL30/RPL3/SRPRA/RPL14/RPS15/RPS11/RPL26/SRP72/RPL34/RPS26/RPS6/RPL36/RPL37A/SEC11C/RPL38/RPS15A/RPL28/RPS24/SEC61B/RPS7/RPS27/SEC11A/RPL7A/RPL5/SEC61G/RPL26L1/RPL6/RPS8/RPL17/RPS3/RPS2/TRAM1/RPS14/RPL9/RPL22L1/RPL35A/RPS4Y1
		Down	R-HSA-442755	Activation of NMDA receptors and postsynaptic events	75	2.35541e-09	2.30673e-07	MAPK1/MAPT/CALM1/CASK/KPNA2/TUBA4A/NEFL/TUBB3/GRIN3A/PRKAR1B/CALM2/RAC1/PRKAR1A/PRKACB/CALM3/LIN7C/TUBB2A/PRKAG1/ADCY1/TUBA1B/DLG3/APBA1/ERBB4/KRAS/PDPK1/CAMK4/LIN7A/TUBB4B/DLG4/PRKAR2B/PPM1E/GRIN2B/PRKAB1/TUBA1A/MAPK3/CAMK2B/GRIA1/CAMK2D/PRKAR2A/GIT1/CAMK2A/TUBB2B/NRAS/CAMKK2/PRKAB2/NRGN/GRIN2A/CAMKK1/TUBB8/PRKACA/DLG2/GRIA3/TUBA8/SRC/RASGRF1/TUBB4A/CAMK2G/RPS6KA3/KIF17/CREB1/TUBB1/TUBA1C/RPS6KA2/GRIN2C/NRG1/PRKAA2/RPS6KA1/NBEA/PPM1F/ADCY8/GRIN1/HRAS/RASGRF2/GRIA4/TUBAL3
		Down	R-HSA-72764	Eukaryotic Translation Termination	74	3.72099e-09	3.41634e-07	UBA52/GSPT2/RPL39/RPS5/RPL15/RPS18/RPL10A/RPL4/RPL41/ETF1/RPL29/RPL23/RPL32/RPL27A/RPL21/RPL37/RPS3A/RPL23A/RPL13/GSPT1/RPL18A/RPL10/RPL22/RPLP2/RPS23/RPL8/TRMT112/RPL7/RPS20/RPS9/RPS13/APEH/RPS21/RPSA/RPL13A/RPS28/RPL31/RPS12/RPS29/RPLP0/RPS16/RPS4X/RPS19/RPL30/RPL3/RPL14/RPS15/RPS11/RPL26/RPL34/RPS26/RPS6/RPL36/RPL37A/RPL38/RPS15A/RPL28/RPS24/RPS7/RPS27/RPL7A/RPL5/RPL26L1/RPL6/RPS8/RPL17/RPS3/RPS2/RPS14/RPL9/N6AMT1/RPL22L1/RPL35A/RPS4Y1
		Down	R-HSA-948021	Transport to the Golgi and subsequent modification	132	4.27989e-09	3.69833e-07	DCTN5/ACTR1A/ARF3/DCTN3/DYNLL2/ARF1/MCFD2/TMEM115/TUBA4A/TGFA/TUBB3/ST8SIA3/SAR1B/MGAT5/TRAPPC5/DYNLL1/ARCN1/KDELR2/NSF/GORASP1/MAN1A2/NAPB/RAB1A/TUBB2A/DCTN1/CHST10/B4GALT6/DCTN2/ANK2/DYNC1H1/TUBA1B/CHST8/NAPA/DCTN6/COPG1/SEC24C/CAPZA2/TMED2/NAPG/TUBB4B/F8/LMAN2L/PPP6C/DCTN4/CD59/MGAT3/TBC1D20/ARFGAP2/TRAPPC4/CNIH1/BET1L/TMED3/TUBA1A/TRAPPC3/SEC22B/SPTAN1/COPB2/GRIA1/B4GALT5/TMED7/PREB/F5/FUT8/TUBB2B/CNIH2/YKT6/COPE/DYNC1LI1/TFG/GOSR1/TRAPPC1/COPG2/SEC22C/MANEA/RAB1B/B4GALT2/SPTBN1/FUCA1/CNIH3/TRAPPC2/COG8/TMED9/SPTBN2/MGAT4C/DYNC1I1/TUBB8/ST8SIA2/LMAN1/TMED10/MAN1A1/B4GALT3/MAN2A2/ANK1/TUBA8/COG6/TUBB4A/CSNK1D/SEC16A/TRAPPC9/CTSC/TUBB1/FOLR1/DYNC1I2/TUBA1C/TRAPPC2L/MGAT2/SPTB/ARFGAP3/DYNC1LI2/ARF4/MIA3/SEC23A/SERPINA1/MGAT1/PPP6R1/GBF1/COPA/MGAT4A/SEC22A/CAPZA1/SPTBN5/SEC13/TRAPPC10/SPTBN4/ST6GAL1/GOSR2/ANK3/BET1/COG1/ACTR10/COPZ1/TUBAL3
		Down	R-HSA-72689	Formation of a pool of free 40S subunits	79	6.61632e-09	5.39965e-07	UBA52/RPL39/RPS5/RPL15/RPS18/RPL10A/RPL4/EIF3M/RPL41/EIF3C/RPL29/EIF3H/RPL23/RPL32/RPL27A/RPL21/RPL37/RPS3A/RPL23A/RPL13/EIF3L/RPL18A/RPL10/RPL22/RPLP2/RPS23/RPL8/RPL7/EIF1AX/RPS20/RPS9/RPS13/RPS21/RPSA/RPL13A/RPS28/RPL31/EIF3I/RPS12/RPS29/RPLP0/EIF3F/RPS16/RPS4X/RPS19/RPL30/RPL3/RPL14/RPS15/RPS11/RPL26/RPL34/RPS26/RPS6/EIF3A/RPL36/RPL37A/RPL38/RPS15A/RPL28/RPS24/RPS7/RPS27/EIF3J/RPL7A/RPL5/RPL26L1/RPL6/RPS8/RPL17/RPS3/RPS2/EIF3D/RPS14/RPL9/RPL22L1/EIF3G/RPL35A/RPS4Y1
		Down	R-HSA-72613	Eukaryotic Translation Initiation	90	9.71581e-09	7.13626e-07	EIF4H/UBA52/RPL39/RPS5/RPL15/RPS18/EIF4E/RPL10A/RPL4/EIF3M/RPL41/EIF3C/RPL29/EIF3H/EIF2S1/RPL23/EIF5/EIF4B/RPL32/RPL27A/RPL21/RPL37/RPS3A/RPL23A/EIF4A2/RPL13/EIF3L/RPL18A/RPL10/RPL22/RPLP2/RPS23/RPL8/RPL7/EIF1AX/RPS20/RPS9/RPS13/RPS21/RPSA/RPL13A/RPS28/RPL31/EIF3I/RPS12/RPS29/RPLP0/EIF3F/RPS16/RPS4X/RPS19/RPL30/RPL3/RPL14/RPS15/RPS11/RPL26/RPL34/RPS26/RPS6/EIF3A/RPL36/EIF2B2/RPL37A/RPL38/RPS15A/RPL28/RPS24/RPS7/RPS27/EIF4G1/EIF3J/RPL7A/RPL5/EIF2S3/RPL26L1/RPL6/RPS8/EIF2S2/RPL17/RPS3/RPS2/EIF3D/RPS14/RPL9/RPL22L1/EIF3G/RPL35A/EIF4EBP1/RPS4Y1
		Down	R-HSA-72737	Cap-dependent Translation Initiation	90	9.71581e-09	7.13626e-07	EIF4H/UBA52/RPL39/RPS5/RPL15/RPS18/EIF4E/RPL10A/RPL4/EIF3M/RPL41/EIF3C/RPL29/EIF3H/EIF2S1/RPL23/EIF5/EIF4B/RPL32/RPL27A/RPL21/RPL37/RPS3A/RPL23A/EIF4A2/RPL13/EIF3L/RPL18A/RPL10/RPL22/RPLP2/RPS23/RPL8/RPL7/EIF1AX/RPS20/RPS9/RPS13/RPS21/RPSA/RPL13A/RPS28/RPL31/EIF3I/RPS12/RPS29/RPLP0/EIF3F/RPS16/RPS4X/RPS19/RPL30/RPL3/RPL14/RPS15/RPS11/RPL26/RPL34/RPS26/RPS6/EIF3A/RPL36/EIF2B2/RPL37A/RPL38/RPS15A/RPL28/RPS24/RPS7/RPS27/EIF4G1/EIF3J/RPL7A/RPL5/EIF2S3/RPL26L1/RPL6/RPS8/EIF2S2/RPL17/RPS3/RPS2/EIF3D/RPS14/RPL9/RPL22L1/EIF3G/RPL35A/EIF4EBP1/RPS4Y1
		Down	R-HSA-199991	Membrane Trafficking	394	1.29191e-08	9.03723e-07	UBQLN2/DCTN5/RAB6B/AP2B1/UBA52/YWHAG/RAB39B/YWHAB/PAFAH1B1/ACTR1A/KIF1A/CALM1/CLTC/ARF3/DCTN3/AP2M1/DYNLL2/SYT11/KIF3C/RAB33A/ARF1/NAA30/MAP1LC3B/MCFD2/YWHAQ/UBB/VPS51/RAB5B/TMEM115/SH3GL2/RAB35/RALA/CHMP7/VTA1/PAFAH1B2/RAB11A/TUBA4A/HSPA8/KIF3B/MON1A/TGFA/TUBB3/RAB4A/AP2S1/CLTA/GRB2/SNAPIN/YWHAH/DNAJC6/SAR1B/CBL/SYT1/AP1S1/CALM2/RAC1/TRAPPC5/DYNLL1/YWHAE/ARCN1/RAB14/SYNJ1/COPS8/KDELR2/NSF/GORASP1/NECAP1/MAN1A2/WASL/SYS1/CHMP5/NEDD8/NAPB/ARL1/VPS4A/AGPAT3/NAA38/UBQLN1/YWHAZ/VPS37D/SCOC/GABARAPL2/RAB1A/CALM3/TUBB2A/DCTN1/OCRL/VAMP2/RAB12/BLOC1S6/ARPC4/PRKAG1/APP/RAB8B/DCTN2/ANK2/DYNC1H1/COPS7A/TOR1A/BLOC1S4/KIF26B/TUBA1B/SNAP91/ARFIP2/ARRB1/NAPA/COPS6/RAB33B/AP1G1/CHMP4B/DCTN6/COPG1/ACBD3/RAB9A/SEC24C/EXOC8/RAB3A/RHOBTB3/COPS4/GNS/CAPZA2/TMED2/RAB21/NAPG/ARF6/MYO5A/BLOC1S1/TUBB4B/RAB31/RAB10/F8/DENND5B/LMAN2L/PPP6C/TGOLN2/RALGAPB/RAB6A/SURF4/DCTN4/CLINT1/CLTB/CD59/SLC2A8/GCC1/KIF1B/REPS2/RAB39A/RAB3GAP1/SNX5/TBC1D20/VPS25/GDI1/EPN1/PAFAH1B3/SNAP29/STAM2/ARFGAP2/TRAPPC4/GJD2/CNIH1/PUM1/AP2A1/ACTG1/BET1L/PRKAB1/AP1M1/TMED3/AMPH/TUBA1A/TRAPPC3/SEC22B/SPTAN1/TBC1D10B/COPB2/RAB18/GRIA1/KLC2/GJA1/RAB5C/RAB5A/KIF3A/DNM3/SORT1/ACTR2/RAB32/RAB3GAP2/MON1B/TMED7/VPS37C/PREB/SCARB2/VPS53/GDI2/PACSIN2/GRK3/CLVS1/CLVS2/SH3KBP1/PACSIN1/BLOC1S3/F5/TUBB2B/SBF1/DNM1/TBC1D24/DNASE2/AP1B1/CNIH2/TSG101/UBC/YKT6/GABARAP/COPE/KIF2A/DYNC1LI1/VAMP3/TFG/KLC1/GOSR1/TRAPPC1/CHM/COPG2/UBAP1/TOR1B/SEC22C/GAPVD1/TBC1D25/STX6/CHMP2B/RAB1B/SNX18/SPTBN1/BICD2/CHML/PRKAB2/CNIH3/GALNT2/RABEP1/STAM/OPTN/WNT5A/EPS15/TRAPPC2/AP1S2/SYT9/COG8/TFRC/TMED9/RAB27B/SPTBN2/KLC3/RAB9B/KIF21A/GPS1/DYNC1I1/VAMP4/TUBB8/GRK2/KIAA0319/LMAN1/CUX1/TMED10/RAB30/MVB12B/ARPC1A/COPS2/RAB41/MAN1A1/CHRM2/MAN2A2/YIPF6/TACR1/AP2A2/ANK1/GJB1/M6PR/VTI1A/CPD/TUBA8/COG6/SRC/RAB7A/KIF21B/EXOC4/VPS28/TUBB4A/CSNK1D/TPD52/SEC16A/EXOC5/AKT3/TRAPPC9/VAMP7/ARPC5/VPS37A/TBC1D10A/CTSC/CYTH3/TUBB1/GJC2/FOLR1/COPS3/DYNC1I2/SH3GL1/BNIP1/TUBA1C/TRAPPC2L/SGIP1/SNX2/AKT1/TPD52L1/CD4/SPTB/STON1/ACTB/ARFGAP3/GOLIM4/GALNT1/DYNC1LI2/STON2/RIN1/ARF4/MIA3/SEC23A/SERPINA1/TMF1/PRKAA2/RABGAP1/KIF5B/CHMP6/RINL/RHOQ/GGA2/PPP6R1/LNPEP/USP6NL/DENND2A/GBF1/COPA/PLIN3/AVP/MADD/AP3S1/SEC22A/SNAP23/FTH1/TBC1D14/GOLGA5/CAPZA1/PIP5K1C/SNF8/SPTBN5/MVB12A/TBC1D13/SEC13/TBC1D15/TRAPPC10/KIF13B/FTL/VPS37B/AAK1/ANKRD27/CD3G/AVPR2/KIFC1/SPTBN4/FZD4/ALPP/ITSN1/DENND1A/TRAPPC8/KIF5A/EGFR/KIF25/GOSR2/ANK3/DNM2/CHMP3/DENND5A/EXOC2/SLC18A3/RIN2/BET1/ACTR3/COG1/ACTR10/FNBP1L/COPZ1/KIFAP3/GJA3/TBC1D16/RACGAP1/CHMP2A/TUBAL3/RAB36
		Down	R-HSA-156842	Eukaryotic Translation Elongation	73	1.50689e-08	1.00619e-06	UBA52/RPL39/RPS5/RPL15/RPS18/EEF1G/EEF1A1/RPL10A/EEF2/RPL4/RPL41/EEF1B2/RPL29/RPL23/RPL32/RPL27A/RPL21/RPL37/RPS3A/RPL23A/RPL13/RPL18A/EEF1A2/RPL10/RPL22/RPLP2/RPS23/RPL8/RPL7/RPS20/RPS9/RPS13/RPS21/RPSA/RPL13A/RPS28/RPL31/RPS12/RPS29/RPLP0/RPS16/RPS4X/RPS19/RPL30/RPL3/RPL14/RPS15/RPS11/RPL26/RPL34/RPS26/RPS6/RPL36/RPL37A/RPL38/RPS15A/RPL28/RPS24/RPS7/RPS27/RPL7A/RPL5/RPL26L1/RPL6/RPS8/RPL17/RPS3/RPS2/RPS14/RPL9/RPL22L1/RPL35A/RPS4Y1
		Down	R-HSA-597592	Post-translational protein modification	814	1.90955e-08	1.21294e-06	VDAC1/DCTN5/B4GAT1/RRAGA/RAB6B/H4C3/UBA52/KLHL11/RAB39B/USP22/ACTR1A/FBXO21/ASB1/CALM1/PSMB5/ARF3/DCTN3/CAND1/FBXW11/FEM1A/PARK7/DYNLL2/H4C8/GPAA1/SENP5/BTRC/RAB33A/UBE2N/ARF1/TRIM28/TMEM132A/DCAF7/PSMD2/MCFD2/UBE2H/UBB/NSMCE3/DDB1/ICMT/SPON1/BTBD1/UBE2M/RAB3C/UCHL1/KBTBD7/KBTBD6/SUMO3/RAB5B/PSMD8/NUP50/PSME3/H4C2/NRIP1/TMEM115/FEM1B/RAB35/SCG3/PIGH/EEF1A1/CBX5/AMFR/PEX5/MUL1/PEX12/SEMA5A/OTUD5/EEF2/RAB11A/TUBA4A/USP19/HSPA8/VCPIP1/KLHL9/COMMD9/STS/TGFA/TUBB3/RAB4A/MARCHF6/ST8SIA3/PSMA2/VCP/KLHL22/UBE2L3/USP11/PSMD10/TOMM20/RAB22A/THRA/KLHL42/THY1/APC/SAR1B/SCG2/PSMD3/CALM2/H4C15/MGAT5/UBE2F/TRAPPC5/DYNLL1/SKP1/EIF5A/FBXO30/NUP62/H4C5/ASB8/FBXL14/ARCN1/H4C14/MPI/RAB14/SOCS5/ASB13/COPS8/KDELR2/NSF/USP5/GANAB/GORASP1/MAN1A2/RNF139/RPN1/SAE1/UBE2D2/VGF/USP10/H4C1/NEDD8/UBE2Z/NAPB/ELOC/POMGNT2/DERL1/BCL10/TULP4/FKBP8/RAB1A/CALM3/ST6GAL2/TNKS/H4C6/TUBB2A/DCTN1/UBE2I/DAG1/RAB12/PSMB4/PIGC/H2AW/PIGV/QSOX1/COMMD2/GOLM1/UBE2V2/RAD21/LRRC41/CHST10/H2AC8/NUS1/RNF128/CHRDL1/H4C4/APP/B4GALT6/RAB8B/MLEC/PSMF1/DCTN2/FBXL15/UBE2E1/ANK2/DYNC1H1/B3GLCT/NEU1/RNF168/GNPNAT1/WSB2/COPS7A/RNF185/GNE/PSMC4/UBE2R2/UBE2E3/TUBA1B/PIGK/ST6GALNAC6/ARRB1/USP9X/RNF20/PIGS/CHST8/NAPA/TADA2B/CDH2/NEGR1/WFS1/COPS6/UBXN7/RAB33B/H2AC21/DCTN6/BAP1/RBBP5/COPG1/RAB9A/SEC24C/ARSB/SUMF2/NRN1/ABRAXAS2/OTUB1/TRIM27/THRB/HNRNPC/RAB3A/KLHL13/CTR9/COPS4/PIGX/DPH3/HNRNPK/CAPZA2/TMED2/RAB21/ALG2/ZBED1/RAB2A/NAPG/LY6H/UBE2D1/TUBB4B/FBXO41/LGALS1/RAB31/RAB10/RAD23B/F8/NUCB1/LMAN2L/PPP6C/TGOLN2/RAB3B/UBE2K/RAB6A/FEM1C/DCTN4/FBXO40/PTEN/RPA1/CD59/DCUN1D3/RNF146/LARGE1/KEAP1/PSMD4/GFPT1/RNF2/SEH1L/MGAT3/USP12/TAF9B/SMAD4/BMI1/CANX/SNX3/RAB39A/TBC1D20/DOLPP1/ST6GALNAC5/USP30/ELOB/STAM2/ARFGAP2/TRAPPC4/RNF103/H4-16/TOMM70/CNIH1/DDOST/SEL1L/OPCML/BET1L/NCOA2/SLC35C1/NANP/COMMD8/TMED3/PSMD14/TUBA1A/H2BC15/MAT2B/PMM1/TRAPPC3/CHGB/SEC22B/SPTAN1/UBA1/COPB2/BTBD6/RNF7/RAB18/H2AC20/VDAC3/RAB37/SUMO2/GRIA1/INCENP/RAB5C/POMK/RHOA/ALG11/RAB5A/TPGS1/FOXK1/FN3KRP/CMAS/RAB32/DCAF10/B4GALT5/DCAF11/MPDU1/ST3GAL5/LSAMP/SIAH2/PCNA/DPH5/DNAJC3/TMED7/PGAP1/TRAF3/PSMB2/PREB/USP2/ACTR8/PSMC2/MEN1/YY1/RNF5/SPARCL1/PEX14/PENK/RNF40/SUMO1/UBE2B/KBTBD8/PEX10/DNAJC24/NR3C2/TTLL12/F5/VDAC2/TOPORS/DAD1/FUT8/TUBB2B/H2BC21/SP3/CST3/FBXL3/ADAMTS8/CUL4B/TTL/JOSD1/FBXL16/GLB1/HCFC1/KLHL21/NEU3/PSMB6/UBE2G1/MOGS/CDC25A/CNIH2/UBC/YKT6/COPE/KLHL25/ALG10B/DYNC1LI1/ASB7/TFG/PSMA5/GOSR1/TRAPPC1/CHM/COPG2/NTNG1/SEC22C/PEX13/LYPD5/P4HB/CCDC22/H2BC6/MANEA/DCUN1D5/THSD7A/BABAM1/NR1H2/PPARA/COMMD5/ARSF/RAB1B/B4GALT2/OS9/SPTBN1/FOXO4/ADRM1/CHML/SMC1A/UBE2W/FUCA1/ARSK/PTP4A2/CNIH3/GALNT2/FBXW9/COMMD7/RAB23/STAM/VCAN/MITF/KCTD7/TRAPPC2/ASB4/ADAMTS5/NDC1/PSMB3/WAC/RTN4RL1/DOHH/COG8/TMEM129/GALNT17/ST6GALNAC4/TMED9/ST8SIA5/PSMC3/WDR48/ST8SIA1/RAB27B/UBE2D3/APOE/TNKS2/MAGT1/SPTBN2/CALR/RUVBL1/H2BC3/RAB9B/MGAT4C/GPS1/SPSB2/ADAMTSL2/ANKRD9/RTN4RL2/DYNC1I1/PARP1/UCHL5/PSMD7/FBXO31/UBE2Q2/DAXX/TUBB8/DERL2/PRKN/ST8SIA2/HIPK2/LYPD6B/H4C11/PSMC1/SELENOS/LMAN1/ULBP2/FUCA2/RANGAP1/TMED10/GALNT13/ASXL2/H4C12/RAB30/RAB40C/H2BC4/LYPD1/RORA/PIAS1/COPS2/KLHL5/RAB41/UBE2S/MAN1A1/B4GALT3/OTUD7A/TRAF6/GAN/MAN2A2/DPH2/CKAP4/LY6K/PUM2/H2AC19/ING2/CCNA1/PIGQ/H2AC18/GALNT14/ANK1/EIF5A2/PIGP/SPP1/TPGS2/IL33/FOXK2/SUDS3/PIGW/UBE2A/NEU4/CUL3/TUBA8/ST6GALNAC3/COG6/RAB7A/KLHL2/USP47/TUBB4A/ST3GAL1/HDAC2/WDR5/USP37/CSNK1D/DHPS/FURIN/SMAD1/RAB15/FBXW2/ASB3/SEC16A/SATB1/SOCS6/PRMT3/VWA1/RAB26/TFAP2C/FBXW7/TUSC3/HSP90B1/FBXL20/TPST1/MYC/AR/TRAPPC9/CASP8AP2/FBXL5/ACTL6A/B3GNT4/PRND/FBXW5/ALG10/DCAF13/RXRA/ADAM10/COMMD6/FBXO44/SMAD2/RNF181/H2BC8/CTSC/ALPG/RANBP2/RAB25/TUBB1/B3GNT9/CCNF/GMPPB/FBXO27/PAF1/SERPINC1/USP13/FOLR2/GALNT4/AHSG/NR3C1/FOLR1/CDC73/COPS3/CNTN4/APLP2/SPRN/CALU/DYNC1I2/OBSL1/PSMD11/CBX8/B4GALNT2/AXIN1/TUBA1C/TRAPPC2L/SDC2/VHL/DOLK/CDC34/ST8SIA4/RHOT1/CBX4/DCUN1D1/MGAT2/FBXL19/RELA/PIGO/ADAMTS3/SPTB/FN3K/TGFBR1/ACTB/H2BC5/NTM/SENP2/ARFGAP3/OTUB2/PEX2/ASB6/ARSL/PSMC5/AURKA/UBE2T/RAB29/RNF144A/GALNT1/THBS1/DYNC1LI2/LY6G6D/TRIM13/H2AC4/DCAF5/USP20/ARF4/EVA1A/MDGA1/RNF152/RAB3D/DDA1/MIA3/SPP2/SEC23A/LAMB2/RAE1/USP14/PIGT/SERPINA1/NR5A1/NUP153/GPC3/TNIP1/PDIA3/MGAT1/GALNT9/H2BU1/SLC17A5/F10/KLHL20/RCN1/RBBP7/COMMD3/CUL5/ENAM/YOD1/THSD1/RAB2B/NUP93/INO80D/RAB20/PPP6R1/RTF1/H2AC15/FBXO2/SEMA5B/STAG2/TRAF2/CYLD/DPAGT1/GBF1/GALNT16/COPA/FBXL22/B3GALNT2/FOXL2/H2BC11/NCOA1/PHC2/KAT2B/CETN2/MELTF/DPM2/MGAT4A/SPSB4/EEF1AKMT1/JOSD2/C1GALT1/RAD23A/ARSI/SEC22A/ST3GAL2/UBD/C4A/POLB/EDEM3/PRKCSH/NUP210/GPIHBP1/CAPZA1/ASB12/H2BC12/FPGT/GALNT15/GALNTL6/PSMD6/BARD1/TNIP3/EEF2KMT/UBA2/SPTBN5/PRKDC/OTUD7B/RPS2/CCN1/NR5A2/LARGE2/H2AC6/PSMD9/BIRC3/SEC13/CNTN5/FBXO6/COMMD10/UBE2J2/TRAPPC10/PIGM/NOTUM/SMAD7/H2BC13/CPM/C4B/FSTL1/NANS/GALNT7/STT3A/PSME1/H2BC17/SRD5A3/B3GNT7/SPTBN4/USP17L13/ST6GAL1/H2AC17/PSMA6/THBS2/LYPD8/ABRAXAS1/PPARGC1A/SPSB3/IGFBP1/HLTF/NUP98/ENGASE/FBXO10/ADAMTS16/SOCS3/MATN3/GCNT3/PRSS23/FCGR3B/CD52/MCRS1/GOSR2/KBTBD13/PSMD12/ANK3/SOCS2/ASB5/DHDDS/UGGT1/THSD7B/TAF10/OTOA/CLSPN/ZNF131/TP53/NPM1/CISH/ALG1/ADAMTS4/ST3GAL3/FGF23/GFUS/NR4A2/ETFBKMT/USP44/MAN1B1/DPM3/MEPE/PIGZ/RAB44/BET1/TP53BP1/B3GNT2/COG1/RAET1G/ACTR10/COPZ1/PSMA7/TUBAL3/RAB36/H2BC18/RIPK2
		Down	R-HSA-9609507	Protein localization	119	1.98166e-08	1.21294e-06	VDAC1/UBA52/ATP5F1B/SLC25A4/UBL4A/GRPEL1/ATP5F1A/ATP5MC1/TOMM22/UBB/PRNP/CAMLG/GET3/CS/PEX5/PEX12/GRPEL2/VAPA/TOMM20/CYC1/CHCHD2/ACOX1/TIMM8A/PEX26/CHCHD4/UBE2D2/PEX19/TIMM21/TIMM17A/TIMM13/ACOT2/TIMM17B/VAMP2/TOMM7/TIMM50/APP/FIS1/ACBD5/USP9X/ACO2/SERP1/UBE2D1/GET1/LDHD/FXN/PEX16/AGPS/SGTA/TOMM70/CRAT/BAG6/PXMP4/ATAD1/PEX14/PEX10/GDAP1/UBC/PEX11B/PHYH/TIMM8B/ECH1/PEX13/STX1A/HSPA9/SCP2/DAO/TIMM23/ABCD2/NUDT19/UBE2D3/CHCHD10/EHHADH/GFER/PIPOX/HSPD1/SLC25A17/TOMM5/IDH1/CAT/ABCD3/TOMM40/ACAA1/SLC25A6/CMC4/ECI2/SEC61B/OTC/TIMM22/MTX1/COA4/PEX2/TIMM9/SEC61G/CMC2/SLC25A12/DNAJC19/EMD/IDH3G/PEX6/DDO/LONP2/UBE2J2/PAM16/MLYCD/CHCHD5/PMPCA/HAO2/TIMM10B/ACOT4/DECR2/BAAT/TYSND1/SLC27A2/HMOX1/MTX2/HMGCL/TIMM10/ZFAND6/TOMM6
		Down	R-HSA-3371497	HSP90 chaperone cycle for steroid hormone receptors (SHR)	47	2.23251e-08	1.23093e-06	DCTN5/ACTR1A/DCTN3/DYNLL2/DNAJA2/TUBA4A/HSPA8/TUBB3/DYNLL1/DNAJA4/HSP90AB1/TUBB2A/DCTN1/DCTN2/DYNC1H1/TUBA1B/DCTN6/CAPZA2/TUBB4B/DCTN4/FKBP4/TUBA1A/HSP90AA1/PTGES3/STIP1/NR3C2/DNAJA1/TUBB2B/DYNC1LI1/HSPA2/DYNC1I1/TUBB8/DNAJB1/HSPA1L/TUBA8/TUBB4A/AR/HSPA1B/HSPA1A/TUBB1/NR3C1/DYNC1I2/TUBA1C/DYNC1LI2/CAPZA1/ACTR10/TUBAL3
		Down	R-HSA-156902	Peptide chain elongation	70	2.26243e-08	1.23093e-06	UBA52/RPL39/RPS5/RPL15/RPS18/EEF1A1/RPL10A/EEF2/RPL4/RPL41/RPL29/RPL23/RPL32/RPL27A/RPL21/RPL37/RPS3A/RPL23A/RPL13/RPL18A/RPL10/RPL22/RPLP2/RPS23/RPL8/RPL7/RPS20/RPS9/RPS13/RPS21/RPSA/RPL13A/RPS28/RPL31/RPS12/RPS29/RPLP0/RPS16/RPS4X/RPS19/RPL30/RPL3/RPL14/RPS15/RPS11/RPL26/RPL34/RPS26/RPS6/RPL36/RPL37A/RPL38/RPS15A/RPL28/RPS24/RPS7/RPS27/RPL7A/RPL5/RPL26L1/RPL6/RPS8/RPL17/RPS3/RPS2/RPS14/RPL9/RPL22L1/RPL35A/RPS4Y1
		Down	R-HSA-192823	Viral mRNA Translation	70	2.26243e-08	1.23093e-06	UBA52/RPL39/RPS5/RPL15/RPS18/RPL10A/RPL4/RPL41/RPL29/RPL23/GRSF1/RPL32/RPL27A/RPL21/RPL37/RPS3A/RPL23A/RPL13/RPL18A/RPL10/RPL22/RPLP2/RPS23/RPL8/RPL7/RPS20/RPS9/RPS13/RPS21/RPSA/RPL13A/RPS28/RPL31/RPS12/DNAJC3/RPS29/RPLP0/RPS16/RPS4X/RPS19/RPL30/RPL3/RPL14/RPS15/RPS11/RPL26/RPL34/RPS26/RPS6/RPL36/RPL37A/RPL38/RPS15A/RPL28/RPS24/RPS7/RPS27/RPL7A/RPL5/RPL26L1/RPL6/RPS8/RPL17/RPS3/RPS2/RPS14/RPL9/RPL22L1/RPL35A/RPS4Y1
		Down	R-HSA-975956	Nonsense Mediated Decay (NMD) independent of the Exon Junction Complex (EJC)	74	2.39767e-08	1.2317e-06	UBA52/GSPT2/RPL39/RPS5/RPL15/RPS18/RPL10A/RPL4/RPL41/ETF1/RPL29/RPL23/RPL32/RPL27A/RPL21/RPL37/RPS3A/RPL23A/RPL13/UPF1/GSPT1/RPL18A/RPL10/RPL22/RPLP2/RPS23/RPL8/RPL7/RPS20/RPS9/RPS13/RPS21/RPSA/RPL13A/RPS28/RPL31/RPS12/RPS29/NCBP2/RPLP0/RPS16/RPS4X/RPS19/RPL30/RPL3/RPL14/RPS15/RPS11/RPL26/RPL34/RPS26/RPS6/RPL36/RPL37A/RPL38/RPS15A/RPL28/RPS24/RPS7/RPS27/EIF4G1/RPL7A/RPL5/RPL26L1/RPL6/RPS8/RPL17/RPS3/RPS2/RPS14/RPL9/RPL22L1/RPL35A/RPS4Y1
		Down	R-HSA-9633012	Response of EIF2AK4 (GCN2) to amino acid deficiency	78	2.43153e-08	1.2317e-06	UBA52/RPL39/RPS5/RPL15/RPS18/RPL10A/RPL4/IMPACT/RPL41/RPL29/EIF2S1/RPL23/RPL32/RPL27A/RPL21/RPL37/RPS3A/RPL23A/RPL13/RPL18A/RPL10/RPL22/RPLP2/RPS23/RPL8/RPL7/RPS20/RPS9/RPS13/RPS21/RPSA/RPL13A/RPS28/RPL31/RPS12/RPS29/ATF4/RPLP0/RPS16/RPS4X/RPS19/RPL30/RPL3/RPL14/RPS15/ATF2/RPS11/RPL26/RPL34/RPS26/CEBPG/RPS6/RPL36/ATF3/RPL37A/RPL38/RPS15A/RPL28/RPS24/RPS7/RPS27/RPL7A/RPL5/EIF2S3/RPL26L1/GCN1/RPL6/RPS8/EIF2S2/RPL17/RPS3/RPS2/RPS14/RPL9/RPL22L1/RPL35A/CEBPB/RPS4Y1
		Down	R-HSA-199977	ER to Golgi Anterograde Transport	111	2.86011e-08	1.4005e-06	DCTN5/ACTR1A/ARF3/DCTN3/DYNLL2/ARF1/MCFD2/TMEM115/TUBA4A/TGFA/TUBB3/SAR1B/TRAPPC5/DYNLL1/ARCN1/KDELR2/NSF/GORASP1/NAPB/RAB1A/TUBB2A/DCTN1/DCTN2/ANK2/DYNC1H1/TUBA1B/NAPA/DCTN6/COPG1/SEC24C/CAPZA2/TMED2/NAPG/TUBB4B/F8/LMAN2L/PPP6C/DCTN4/CD59/TBC1D20/ARFGAP2/TRAPPC4/CNIH1/BET1L/TMED3/TUBA1A/TRAPPC3/SEC22B/SPTAN1/COPB2/GRIA1/TMED7/PREB/F5/TUBB2B/CNIH2/YKT6/COPE/DYNC1LI1/TFG/GOSR1/TRAPPC1/COPG2/SEC22C/RAB1B/SPTBN1/CNIH3/TRAPPC2/COG8/TMED9/SPTBN2/DYNC1I1/TUBB8/LMAN1/TMED10/ANK1/TUBA8/COG6/TUBB4A/CSNK1D/SEC16A/TRAPPC9/CTSC/TUBB1/FOLR1/DYNC1I2/TUBA1C/TRAPPC2L/SPTB/ARFGAP3/DYNC1LI2/ARF4/MIA3/SEC23A/SERPINA1/PPP6R1/GBF1/COPA/SEC22A/CAPZA1/SPTBN5/SEC13/TRAPPC10/SPTBN4/GOSR2/ANK3/BET1/COG1/ACTR10/COPZ1/TUBAL3
		Down	R-HSA-927802	Nonsense-Mediated Decay (NMD)	87	3.26795e-08	1.50019e-06	UBA52/SMG8/GSPT2/RPL39/RPS5/RPL15/RPS18/PPP2R1A/RPL10A/RPL4/RPL41/RBM8A/ETF1/PPP2CA/RPL29/RPL23/RPL32/RPL27A/RPL21/RPL37/RPS3A/RPL23A/RPL13/UPF1/GSPT1/RPL18A/RPL10/RPL22/RPLP2/RPS23/RPL8/RPL7/RPS20/RPS9/RPS13/RPS21/RPSA/RPL13A/RPS28/RPL31/RPS12/RPS29/NCBP2/RPLP0/EIF4A3/DCP1A/RPS16/RPS4X/RPS19/RPL30/CASC3/RPL3/RPL14/RPS15/PNRC2/RPS11/RPL26/RPL34/RNPS1/RPS26/RPS6/RPL36/RPL37A/RPL38/RPS15A/RPL28/RPS24/RPS7/RPS27/EIF4G1/RPL7A/RPL5/PPP2R2A/RPL26L1/RPL6/RPS8/RPL17/RPS3/RPS2/SMG7/RPS14/RPL9/RPL22L1/RPL35A/SMG5/SMG9/RPS4Y1
		Down	R-HSA-975957	Nonsense Mediated Decay (NMD) enhanced by the Exon Junction Complex (EJC)	87	3.26795e-08	1.50019e-06	UBA52/SMG8/GSPT2/RPL39/RPS5/RPL15/RPS18/PPP2R1A/RPL10A/RPL4/RPL41/RBM8A/ETF1/PPP2CA/RPL29/RPL23/RPL32/RPL27A/RPL21/RPL37/RPS3A/RPL23A/RPL13/UPF1/GSPT1/RPL18A/RPL10/RPL22/RPLP2/RPS23/RPL8/RPL7/RPS20/RPS9/RPS13/RPS21/RPSA/RPL13A/RPS28/RPL31/RPS12/RPS29/NCBP2/RPLP0/EIF4A3/DCP1A/RPS16/RPS4X/RPS19/RPL30/CASC3/RPL3/RPL14/RPS15/PNRC2/RPS11/RPL26/RPL34/RNPS1/RPS26/RPS6/RPL36/RPL37A/RPL38/RPS15A/RPL28/RPS24/RPS7/RPS27/EIF4G1/RPL7A/RPL5/PPP2R2A/RPL26L1/RPL6/RPS8/RPL17/RPS3/RPS2/SMG7/RPS14/RPL9/RPL22L1/RPL35A/SMG5/SMG9/RPS4Y1
		Down	R-HSA-376176	Signaling by ROBO receptors	148	4.72117e-08	2.10163e-06	UBA52/GSPT2/PSMB5/PRKCA/RPL39/RPS5/PSMD2/UBB/RPL15/RPS18/PSMD8/PSME3/RPL10A/RPL4/PFN2/PSMA2/PSMD10/PSMD3/RAC1/RPL41/RBM8A/ETF1/ELOC/RPL29/PRKACB/RPL23/CAP2/DAG1/RPL32/PSMB4/RPL27A/RPL21/RPL37/RPS3A/NELL2/RPL23A/PSMF1/PSMC4/PAK5/RPL13/PPP3CB/GSPT1/RPL18A/RPL10/PAK1/PAK3/RPL22/RPLP2/RPS23/RPL8/SLIT1/PSMD4/RPL7/RPS20/RPS9/ELOB/RPS13/RPS21/PSMD14/RPSA/NRP1/CDC42/RHOA/RPL13A/RPS28/RPL31/PRKAR2A/RPS12/PSMB2/RPS29/PSMC2/NCBP2/LHX2/RPLP0/PAK6/PSMB6/UBC/SRGAP3/PSMA5/EIF4A3/PAK2/ABL2/RPS16/RPS4X/RPS19/PSMB3/PSMC3/RPL30/ROBO1/PSMD7/CASC3/RPL3/PRKACA/ENAH/NCK1/CAP1/PSMC1/CXCR4/RPL14/RPS15/RPS11/RPL26/RPL34/RNPS1/RPS26/LHX9/SRC/RPS6/NCK2/ROBO2/RPL36/RPL37A/RPL38/PSMD11/RPS15A/RPL28/RPS24/RPS7/RPS27/EIF4G1/AKAP5/RPL7A/PSMC5/RPL5/LHX3/LDB1/GPC1/RPL26L1/CLASP2/RPL6/RPS8/VASP/RPL17/PSMD6/RPS3/RPS2/PSMD9/RPS14/RPL9/PSME1/SRGAP1/PSMA6/RPL22L1/PSMD12/RPL35A/CXCL12/RPS4Y1/PSMA7
		Down	R-HSA-438064	Post NMDA receptor activation events	64	5.03359e-08	2.17481e-06	MAPK1/MAPT/CALM1/KPNA2/TUBA4A/NEFL/TUBB3/PRKAR1B/CALM2/RAC1/PRKAR1A/PRKACB/CALM3/TUBB2A/PRKAG1/ADCY1/TUBA1B/DLG3/ERBB4/KRAS/PDPK1/CAMK4/TUBB4B/DLG4/PRKAR2B/GRIN2B/PRKAB1/TUBA1A/MAPK3/CAMK2B/GRIA1/CAMK2D/PRKAR2A/GIT1/CAMK2A/TUBB2B/NRAS/CAMKK2/PRKAB2/NRGN/GRIN2A/CAMKK1/TUBB8/PRKACA/DLG2/TUBA8/SRC/RASGRF1/TUBB4A/CAMK2G/RPS6KA3/CREB1/TUBB1/TUBA1C/RPS6KA2/GRIN2C/NRG1/PRKAA2/RPS6KA1/ADCY8/GRIN1/HRAS/RASGRF2/TUBAL3
		Down	R-HSA-5389840	Mitochondrial translation elongation	70	5.62361e-08	2.30668e-06	MRPS35/MRPS7/MRPL15/MRPL44/MRPL35/MRPL57/MRPL30/MRPL34/MRPS12/MRPS26/MRPL10/MRPS23/MRPS33/MRPS27/MRPL53/TUFM/AURKAIP1/MRPS34/MRPS16/MRPS30/MRPL12/MRPL50/MRPL4/MRPS14/MRPS22/MRPL49/MRPL36/MRPL28/MRPS2/MRPS10/TSFM/MRPS24/MRPS21/MRPL40/MRPL24/MRPS36/MRPL41/MRPL11/CHCHD1/MRPL19/GFM1/MRPS18B/MRPL48/MRPL37/MRPL51/MRPL42/MRPL27/OXA1L/MRPS17/MRPL17/MRPL9/MRPS6/ERAL1/MRPL47/MRPL14/MRPL38/MRPL43/GADD45GIP1/MRPL18/MRPL46/MRPL52/MRPL3/DAP3/MRPL54/MRPS28/MRPL32/MRPL58/MRPL16/MRPL55/MRPL2
		Down	R-HSA-6807878	COPI-mediated anterograde transport	76	5.65286e-08	2.30668e-06	DCTN5/ACTR1A/ARF3/DCTN3/DYNLL2/ARF1/TMEM115/TUBA4A/TUBB3/DYNLL1/ARCN1/KDELR2/NSF/GORASP1/NAPB/RAB1A/TUBB2A/DCTN1/DCTN2/ANK2/DYNC1H1/TUBA1B/NAPA/DCTN6/COPG1/CAPZA2/TMED2/NAPG/TUBB4B/DCTN4/CD59/ARFGAP2/BET1L/TMED3/TUBA1A/SPTAN1/COPB2/TMED7/TUBB2B/YKT6/COPE/DYNC1LI1/GOSR1/COPG2/RAB1B/SPTBN1/COG8/TMED9/SPTBN2/DYNC1I1/TUBB8/TMED10/ANK1/TUBA8/COG6/TUBB4A/TUBB1/FOLR1/DYNC1I2/TUBA1C/SPTB/ARFGAP3/DYNC1LI2/ARF4/GBF1/COPA/CAPZA1/SPTBN5/SPTBN4/GOSR2/ANK3/BET1/COG1/ACTR10/COPZ1/TUBAL3
		Down	R-HSA-6794362	Protein-protein interactions at synapses	69	8.67661e-08	3.44485e-06	RTN3/LRRTM1/CASK/NLGN4X/SYT1/NLGN3/LIN7C/SLITRK4/PTPRS/STXBP1/SYT12/DLGAP1/EPB41L1/DLG3/APBA1/LIN7A/NRXN2/GRM1/DLG4/LRFN1/NRXN1/SLITRK2/GRIN2B/PDLIM5/NLGN1/GRIA1/PPFIA3/SLITRK3/LRRTM3/LRFN3/PTPRF/HOMER1/DLGAP3/STX1A/LRFN2/GRIN2A/SYT9/APBA2/LRRC4B/HOMER2/SYT10/DLG2/SHARPIN/GRIA3/SYT7/GRM5/BEGAIN/SLITRK6/FLOT2/SHANK1/SLITRK1/EPB41L5/LRFN4/SHANK2/SLITRK5/GRIN2C/IL1RAPL2/LRRTM2/NRXN3/EPB41L3/SIPA1L1/NLGN2/GRIN1/HOMER3/PTPRD/GRIA4/DLGAP4/PPFIA4/IL1RAP
		Down	R-HSA-187037	Signaling by NTRK1 (TRKA)	88	9.59865e-08	3.71063e-06	MAPK1/AP2B1/YWHAB/CLTC/AP2M1/MAP2K1/ADCYAP1R1/CRKL/CDK5R1/PPP2R1A/SH3GL2/RALA/DNAL4/AP2S1/CLTA/GRB2/CDK5/DUSP4/EGR4/CRK/RALB/VGF/PPP2CA/DUSP3/PPP2CB/ARC/NTRK2/FOSB/MEF2C/CDK5R2/KRAS/TRIB1/IRS1/ADCYAP1/PPP2R5D/PIK3R1/AP2A1/MAPK3/RHOA/DNM3/SHC3/KIDINS220/ID2/ASCL1/NAB2/MAPK14/DNM1/NRAS/EGR3/FRS2/EGR2/ID4/PIK3R2/DUSP7/RAP1A/MEF2D/EGR1/CHD4/BRAF/MAPKAPK3/ATF2/AP2A2/SRC/NAB1/RPS6KA3/RIT2/FOS/IRS2/CREB1/PIK3CB/ELK1/RPS6KA2/JUND/PIK3CA/RAPGEF1/DUSP6/RPS6KA1/RRAD/REST/JUNB/STAT3/RPS6KA5/MEF2A/SRF/HRAS/FOSL1/MAPK7/DNM2
		Down	R-HSA-166520	Signaling by NTRKs	100	1.19758e-07	4.51087e-06	MAPK1/AP2B1/YWHAB/CLTC/AP2M1/MAP2K1/ADCYAP1R1/CRKL/CDK5R1/PPP2R1A/SH3GL2/RALA/DNAL4/AP2S1/CLTA/GRB2/CDK5/RAC1/DUSP4/EGR4/CRK/RALB/VGF/PPP2CA/DUSP3/PPP2CB/ARC/PTPRS/NTRK2/FOSB/PTPN11/MEF2C/CDK5R2/KRAS/TRIB1/IRS1/ADCYAP1/PPP2R5D/PIK3R1/NELFB/AP2A1/GRIN2B/MAPK3/RHOA/DNM3/SHC3/KIDINS220/ID2/ASCL1/NAB2/MAPK14/DNM1/NRAS/EGR3/FRS2/EGR2/ID4/PIK3R2/DUSP7/TIAM1/RAP1A/MEF2D/EGR1/CHD4/BRAF/MAPKAPK3/ATF2/AP2A2/SRC/NAB1/FURIN/RPS6KA3/RIT2/FOS/IRS2/CREB1/PIK3CB/ELK1/RPS6KA2/JUND/DOCK3/PIK3CA/RAPGEF1/DUSP6/RPS6KA1/RRAD/REST/JUNB/STAT3/RPS6KA5/MEF2A/SRF/HRAS/FOSL1/MAPK7/DNM2/BDNF/PTPRO/GAB1/FRS3
		Down	R-HSA-72702	Ribosomal scanning and start codon recognition	48	1.71928e-07	6.31404e-06	EIF4H/RPS5/RPS18/EIF4E/EIF3M/EIF3C/EIF3H/EIF2S1/EIF5/EIF4B/RPS3A/EIF4A2/EIF3L/RPS23/EIF1AX/RPS20/RPS9/RPS13/RPS21/RPSA/RPS28/EIF3I/RPS12/RPS29/EIF3F/RPS16/RPS4X/RPS19/RPS15/RPS11/RPS26/RPS6/EIF3A/RPS15A/RPS24/RPS7/RPS27/EIF4G1/EIF3J/EIF2S3/RPS8/EIF2S2/RPS3/RPS2/EIF3D/RPS14/EIF3G/RPS4Y1
		Down	R-HSA-1643685	Disease	884	2.34501e-07	8.40201e-06	MAPK1/GNB1/B4GAT1/SLC25A5/AP2B1/H4C3/UBA52/YWHAB/CALM1/CLTC/PSMB5/RAN/AP2M1/SLC25A4/CTNNB1/DYNLL2/PEBP1/H4C8/POLR2E/C1QBP/BTRC/MAP2K1/POLR2C/ARF1/TRIM28/RPL39/SLC9A6/MAP1LC3B/ADCYAP1R1/RPS5/ABI2/PSMD2/PPP2R5C/RBBP4/UBB/IPO5/XRCC5/RPL15/SPON1/CDK5R1/PPIA/RPS18/CCNT1/RNMT/MAOA/PSMD8/KPNA2/NUP50/PSME3/H4C2/PPP2R1A/SH3GL2/FXYD6/MTA3/CHMP7/RPL10A/SEMA5A/ATP6V1H/VTA1/PGK1/GYG1/EEF2/TUBA4A/HK1/RPL4/POLR2D/TGFA/TUBB3/AP2S1/PSMA2/VCP/CLTA/PRKAR1B/TAF7/PSMD10/CYFIP2/GRB2/WIPF3/APC/GNAS/ATP1B1/CBL/SYT1/PSMD3/CDK5/SV2A/AP1S1/CALM2/PRDX2/H4C15/MGAT5/RAC1/DYNLL1/YWHAE/FZD8/SKP1/NCAN/SIGMAR1/PAPSS1/NEDD4L/NUP62/H4C5/CYP2U1/RPL41/AGGF1/H4C14/MPI/SUPT16H/CRK/SNAP25/GANAB/ATP1A3/BAG4/WASL/RPN1/BRAP/WASF3/S1PR1/CHMP5/PPP2CA/GNAZ/BRK1/H4C1/SV2B/PRKAR1A/PPP2R5E/ELOC/VPS4A/TFDP1/DERL1/PGM1/GNB2/PPP2CB/FAM131B/IDS/CBLL1/GTF2F1/HSP90AB1/RPL29/VPS37D/TAF9/SDC3/GNB5/PRKACB/RPL23/GRSF1/CALM3/TNKS/H4C6/EXT2/KIT/TUBB2A/UBE2I/H3C1/DAG1/HDAC11/VAMP2/RPL32/PSMB4/FOXO3/H2AW/RPL27A/MECP2/PPP1CC/RPL21/RPL37/GNG7/TUBB/H2AC8/ARPC4/ENO1/WIPF2/RPS3A/NUS1/H4C4/FDX1/RPL23A/ADCY1/BCAN/APP/ATP1A1/TICAM1/PSMF1/UBE2E1/DYNC1H1/GNG3/B3GLCT/NEU1/B3GAT3/RNF185/GNE/GSK3B/STAT5B/CDKN1B/PSMC4/RPL13/ZFYVE9/TUBA1B/SSRP1/ARRB1/PTPN11/KCNJ11/GPR176/KPNA4/AP1G1/H2AC21/CHMP4B/PLK2/POLR2I/SAP30L/H3C6/ARSB/XRCC6/ERBB4/TRIM27/KPNA3/RPL18A/KRAS/POLR2L/SPRED2/PDPK1/MAPKAP1/RPL10/MIB1/GTF2H5/IRS1/CAMK4/GNS/HNRNPK/RPL22/ALG2/NEURL1B/PPP2R5A/CCND3/CD320/CCND2/ERLIN2/YES1/SHOC2/APH1A/MYO5A/SLC3A2/RPLP2/UBE2D1/ADCYAP1/MRAS/TUBB4B/STX1B/NHLRC1/PPP2R5D/SV2C/RPS23/F8/MAP2K4/BTD/GNG2/RPL8/SPRED1/SUPT5H/POLR2K/FKBP4/PIK3R1/PC/PTEN/MPRIP/KIAA1549/NELFB/EPM2A/LARGE1/PSMD4/PRKAR2B/DKK1/IFNAR1/SLC27A4/GFPT1/SEH1L/TAF9B/SMAD4/CANX/RAMP1/RPL7/SAP18/VPS25/MC4R/RPS20/RPS9/ELOB/MMUT/STAM2/RPS13/H4-16/GNAI2/DDOST/SEL1L/AP2A1/ACTG1/SLC35C1/PRDX1/CLCN6/ACACA/AP1M1/RPS21/GNAI1/KITLG/FEN1/PSMD14/TUBA1A/SLC1A3/CSNK1A1/H2BC15/MAPK3/RPSA/LMBRD1/PPP2R5B/GPR83/ANAPC11/CAMK2B/GTF2A1/H2AC20/DCXR/CDC42/GNG4/CDK4/ALG11/TCEA1/RPL13A/RAB5A/RPS28/RPL31/BSG/ANAPC15/CAMK2D/CYP7B1/ACTR2/MMADHC/PRKAR2A/POLR2A/MPDU1/PHB/RPS12/FZD7/DNAJC3/CBX1/HSP90AA1/TAF13/PTGES3/NAPEPLD/TRAF3/PSMB2/RLN2/VPS37C/CHMP1A/RPS29/PSMC2/RNF5/PIK3R3/TLR4/NCBP2/SH3KBP1/CAMK2A/CHST14/MYO10/SUMO1/NMT1/ERLIN1/TFDP2/B3GALT6/PSENEN/DUSP16/SLC35A2/RBP4/DAD1/FUT8/MMAA/BAD/TUBB2B/DPEP3/MAPK14/H2BC21/DRD5/SLC40A1/RPLP0/FGF5/ADAMTS8/GATAD2B/APH1B/HEY1/DRD1/GLB1/NRAS/NEURL1/PSMB6/AP1B1/MOGS/CDC25A/C3AR1/PPP1CB/TSG101/UBC/FGF2/KPNA1/FRS2/DYNC1LI1/BCL2L11/FKBP1A/PSMA5/GNAI3/UBAP1/FADD/GTF2H3/IMPDH2/COMT/SUGT1/H2BC6/SLC6A5/AHCY/THSD7A/VIPR2/STX1A/MMACHC/CHMP2B/DKK4/AHCYL1/RHOG/DUSP8/OS9/MLST8/FOXO4/PAK2/PIK3R2/CRH/CSPG5/SLC17A8/DUSP7/STAM/VCAN/WNT5A/ABCA3/TBL1X/MTA2/RPS16/EPS15/CAPNS1/RPS4X/RAP1A/ADAMTS5/AP1S2/RPS19/NDC1/PSMB3/H3C14/TPMT/ST6GALNAC4/PSMC3/WDR48/RPL30/TNKS2/MAGT1/CALR/H2BC3/MGAT4C/ADAMTSL2/ADCY2/DYNC1I1/PARP1/PSMD7/KSR2/DAXX/TUBB8/TBL1XR1/DERL2/GPC5/H3C15/CHD4/RPL3/PRKACA/LFNG/HDAC9/H4C11/NCK1/PSMC1/BRAF/HES5/SND1/CXCR4/CUX1/RANGAP1/SLC16A1/CALCR/CHUK/H4C12/G6PC3/H2BC4/MVB12B/TLR7/ARPC1A/RPL14/HLCS/RPS15/UBE2S/CAPN1/TLR5/CYP27A1/CNKSR2/RPS11/SDC4/GPR27/RPL26/HTR7/NTHL1/H2AC19/AP2A2/MAP2K3/LTF/H2AC18/CDC27/HMGA1/BANF1/MAP3K11/RPL34/SUPT4H1/SLC12A6/SUDS3/TUBA8/RPS26/ST6GALNAC3/PIK3R4/SRC/RAB7A/JUN/RDH12/ANTXR1/GYS2/GNG12/POLR2B/VPS28/NCKAP1/TUBB4A/CYSLTR2/ST3GAL1/HDAC2/RPS6/ATP1A2/ADCY5/FGF7/RNGTT/FURIN/MBD3/IFNGR2/NF1/CAMK2G/SHH/TALDO1/HRH2/IDH1/PPP1R3C/SDC1/CORO1A/NCKIPSD/FBXW7/FIP1L1/PCCB/AKT3/TUSC3/FGF9/TPST1/MYC/NOTCH2/JAK1/SLC33A1/ARPC5/HSPA1B/P2RY11/SLC37A4/RPL36/QKI/ELMO2/IL1B/VPS37A/SLC5A1/SLC29A3/ADAM10/GTF2F2/SMAD2/SLC22A12/H2BC8/IRS2/NOXO1/HSPA1A/CREB1/CSK/HEPH/RANBP2/NMT2/TUBB1/SLC25A6/CSF2RB/CD14/CDC23/SLC24A4/RPL37A/RBPJ/GTF2E1/RPL38/GCK/PIK3CB/NR3C1/ELK1/RCC1/GYG2/KL/FGFR3/SLC22A5/PIK3C3/DYNC1I2/PTHLH/RANBP1/DVL1/PSMD11/RPS15A/SH3GL1/FZD5/CD86/RPL28/AXIN1/TUBA1C/PDGFB/FGF1/GPR15/GSK3A/B4GALT7/SDC2/AMER1/VHL/RPS24/TAF3/TAAR2/RPS7/DOLK/PAH/TXN/WIPF1/GPC4/KDM7A/NCSTN/FCGR3A/RXFP1/UVRAG/PSEN1/AKT1/ADRB1/HTR4/SLC5A7/RPS27/F12/MSH2/POLR2G/NOTCH1/CD4/CTSL/MGAT2/GPR45/MAP2K6/RPL7A/RELA/ADAMTS3/HDAC5/TGFBR1/SLC12A3/ACTB/H2BC5/NRG1/SLC24A5/PSMC5/ELMO1/ABI1/GPR150/SFTPC/GALNT1/AKT1S1/GATAD2A/THBS1/MC5R/DYNC1LI2/TAF4B/KLB/RPL5/MAPK8/H2AC4/ERCC2/SLC34A2/LIG4/CDKN1C/RAE1/PIK3CA/GPC1/PSIP1/NUP153/ANAPC16/GPC3/MAP2K7/RPL26L1/SYK/BAIAP2/MGAT1/DUSP6/H2BU1/MTOR/GNB4/SLC17A5/CYP26C1/F10/VIP/REST/RBBP7/CHMP6/CUL5/ELOA/THSD1/RB1/RCOR1/SLC2A1/NUP93/RPL6/AVPR1A/ESRP1/NR4A1/H2AC15/GCLM/PSEN2/WASF1/SEMA5B/H3C13/TRAF2/DPAGT1/RPS8/TLR3/XPO1/KPNB1/AVP/TLR1/TAF6/H2BC11/FDX2/HHAT/KAT2B/PIK3AP1/ADORA2B/DPM2/MGAT4A/NELFA/C1GALT1/PYCARD/ADCY8/SLC4A4/TTR/PDGFRA/ST3GAL2/FOXO1/GCLC/PRKCSH/NUP210/CALCRL/ABCC9/NEIL3/SNF8/H2BC12/RPL17/PSMD6/RPS3/GNG13/GPR39/STAT3/CDKN1A/MVB12A/CTDP1/RPS2/H2AC6/TAAR6/SLC26A3/PSMD9/ERLEC1/SEC13/ADCY9/GPHB5/TLR9/STRN/GTF2B/TMPRSS2/NPSR1/SOD2/SLC26A4/CYP19A1/LYN/LMNB1/FGFR2/RPIA/H2BC13/VPS37B/IFNGR1/RPS14/HRAS/RPL9/WASF2/CYFIP1/PRR5/STT3A/NAGLU/PSME1/H2BC17/CD3G/SRD5A3/LRP6/AVPR2/FZD4/ADM/ST6GAL1/H2AC17/PSMA6/RPL22L1/THBS2/VAV3/PTH2R/NUP98/ADAMTS16/SLC2A10/RXFP2/RAP1B/EGFR/TXNIP/FCGR2A/SLC11A2/MAMLD1/FZR1/PSMD12/SLC1A1/RBP1/DHDDS/RLBP1/THSD7B/GPR25/TAF10/GP5/RPL35A/HDAC3/CHMP3/DUSP10/RAF1/NOX1/CRHR2/ACAN/NPM1/FGFR1OP2/H3C2/ALG1/ADAMTS4/ST3GAL3/FGF23/H3C4/GAB1/MAN1B1/DPM3/SLC20A2/ABCG8/H3C11/E2F3/DKK2/IL10/IHH/CRBN/ACTR3/HTR6/SLC5A2/KHK/ZCRB1/DUSP9/RPS4Y1/SLC6A2/ADCY3/CHMP2A/PSMA7/TUBAL3/H2BC18/BRMS1
		Down	R-HSA-1428517	The citric acid (TCA) cycle and respiratory electron transport	117	3.80778e-07	1.33182e-05	VDAC1/LDHB/COX8A/UQCRFS1/ATP5F1B/SDHC/COX4I1/CYCS/UQCRB/MDH2/UQCR10/NDUFA8/ATP5F1A/ATP5MC1/NDUFC2/COX5B/NDUFA4/NDUFB11/ATP5PB/CS/NDUFS3/SUCLA2/ATP5MC3/NDUFA6/CYC1/COX7A2L/NDUFAF4/COX6A1/ATP5PD/COQ10B/GLO1/NDUFB6/UQCRC1/TACO1/SDHD/NDUFA13/LRPPRC/NDUFA9/UQCRH/NDUFA5/NDUFV1/ACO2/IDH3A/MPC2/HAGH/PDP1/NDUFB5/FAHD1/IDH2/NDUFAF3/IDH3B/NDUFA2/ATP5MF/NDUFS1/BSG/PDP2/ECSIT/DLD/ATP5F1D/NNT/PDK3/ATP5MG/OGDH/UQCRC2/ATP5PO/PDHB/PDK2/NDUFA1/COQ10A/NDUFS8/COX14/ETFA/DLAT/L2HGDH/NDUFS4/COX6B1/SLC16A1/PDK4/COX7C/PDHA1/TIMMDC1/NDUFAF1/SURF1/ATP5F1C/SCO1/NDUFB3/UQCR11/RXRA/SUCLG2/COX5A/FH/NDUFB7/SDHA/NDUFB2/ATP5MC2/UCP2/COX7B/ATP5F1E/NDUFS7/NDUFV3/ATP5PF/IDH3G/COX6C/LDHA/PDPR/TMEM126B/PDHX/SDHB/SLC25A14/NDUFAB1/NDUFAF6/COX18/UQCRQ/MPC1/NDUFB9/NDUFB10/COX11
		Down	R-HSA-1266738	Developmental Biology	565	5.29263e-07	1.77496e-05	MAPK1/AP2B1/H4C3/UBA52/GSPT2/H2AZ2/CLTC/PSMB5/AP2M1/CTNNB1/H4C8/POLR2E/PRKCA/MAP2K1/POLR2C/RPL39/RPS5/H2AZ1/PSMD2/RBBP4/UBB/RPL15/PITPNA/CDK5R1/CTCF/RPS18/PRNP/EPHB3/PSMD8/PSME3/H4C2/CNTN1/SH3GL2/ARHGAP35/RPL10A/SEMA5A/CRMP1/TUBA4A/HSPA8/RPL4/PFN2/POLR2D/TUBB3/AP2S1/PSMA2/CLTA/SCN2B/PSMD10/NCAM1/GRB2/PSMD3/CDK5/UNC5D/H4C15/RAC1/NCAN/H4C5/RPL41/H4C14/MED9/RBM8A/HMGCR/ETF1/EFNA5/WASL/H4C1/ACVR1B/ELOC/TFDP1/HSP90AB1/RPL29/SEMA6D/PRKACB/RELN/RPL23/SCD5/PKNOX1/H4C6/TUBB2A/CAP2/INSM1/H3C1/DAG1/RPL32/PSMB4/FOXO3/RPL27A/NGEF/DOK6/RPL21/RPL37/H2AC8/ARPC4/RPS3A/CFL1/SEMA3E/H4C4/NELL2/RPL23A/LGI2/PSMF1/ANK2/EFNB3/GSK3B/PSMC4/PAK5/RPL13/TUBA1B/RET/PTPN11/L1CAM/CDH2/RGMB/MYH10/DLG3/POLR2I/RBBP5/H3C6/MEF2C/PPP3CB/GSPT1/RPL18A/H3-3A/KRAS/POLR2L/H3-3B/RPL10/PAK1/PAK3/SCN1B/EFNA3/RPL22/CCND3/H2AX/YES1/APH1A/RPLP2/TUBB4B/STX1B/RND1/RPS23/RPL8/SLIT1/MED19/POLR2K/CLTB/PIK3R1/DPYSL2/DLG4/PSMD4/CSNK2A1/SOX2/SMAD4/RPL7/KCNQ3/MED7/DPYSL5/RPS20/RPS9/ELOB/RPS13/NEUROD1/H4-16/AP2A1/ACTG1/GRIN2B/NCOA2/CYP51A1/RPS21/PSMD14/TUBA1A/H2BC15/EPHB6/LGI3/MAPK3/NRCAM/SPTAN1/RPSA/ACVR2B/H2AC20/LYPLA2/NRP1/CDC42/CDK4/RHOA/RPL13A/RPS28/RPL31/DNM3/SCN3B/ACTR2/EFNB1/SHC3/PRKAR2A/POLR2A/CDH4/SALL1/RPS12/SIAH2/HSP90AA1/NAB2/GIT1/PSMB2/RPS29/EPHA5/PSMC2/YY1/CFC1/MED21/MED20/PIK3R3/NCBP2/SH3KBP1/CDH15/MYO10/TRPC5/TFDP2/PSENEN/CACNG3/ITGAV/LHX2/GFRA2/PKP1/EPHB1/MED1/TUBB2B/MAPK14/PLIN1/H2BC21/RPLP0/PBX1/DNM1/ARHGEF12/APH1B/SEMA7A/NRAS/PAK6/PSMB6/ABLIM3/GFRA1/UBC/FGF2/SRGAP3/FRS2/EFNB2/PSMA5/EIF4A3/SEMA3A/MED26/ANGPTL4/EGR2/H2BC6/STX1A/DSG3/PPARA/CACNG4/SPTBN1/PAK2/SCN2A/PIK3R2/EZR/ABL2/TBL1X/HNF1A/PSPN/RPS16/KRTAP11-1/TIAM1/CAPNS1/RPS4X/RPS19/PSMB3/H3C14/MEF2D/DCX/LIMK1/PSMC3/RPL30/DPYSL4/CACNB4/SPTBN2/ROBO1/H2BC3/PSMD7/NTN3/TUBB8/CASC3/TBL1XR1/CACNG2/H3C15/LGI1/RPL3/PRKACA/ST8SIA2/RHOB/ENAH/H4C11/NCK1/CAP1/PSMC1/CXCR4/H4C12/H2BC4/DEK/ARPC1A/RHOC/RPL14/RPS15/AGAP2/ABLIM2/CAPN1/GDNF/RPS11/SEMA6A/TEAD1/KCNQ2/DPYSL3/KRTAP5-2/ABLIM1/RPL26/H2AC19/AP2A2/PTPRA/H2AC18/DSG1/ANK1/RPL34/CHL1/RNPS1/MEIS1/MED29/RANBP9/LPL/TUBA8/RPS26/PLXNA2/CACNA1S/DRP2/LHX9/SRC/SDCBP/GFRA3/JUN/GAP43/CEBPA/POLR2B/TUBB4A/HDAC2/WDR5/RPS6/NAB1/LOC102724334/ACVR1C/NCK2/FURIN/PKLR/TNF/RDX/EPHA4/SREBF2/RPS6KA3/BNIP2/ZIC3/AKT3/ROBO2/MED10/NEO1/MYC/KLK5/ARPC5/CNTNAP1/CDK19/RPL36/EPHA8/RXRA/ADAM10/SMAD2/H2BC8/IRS2/CREB1/TRPC4/TUBB1/CACNB1/CACNB3/MED18/PAX6/RPL37A/ACVR2A/FOXD3/RBPJ/SCN8A/SCN4B/RPL38/GCK/MED13/MYOG/PIK3CB/MED30/CTNNA2/PSMD11/RPS15A/GRB10/RPL28/TUBA1C/EPHA3/MSN/CBFB/RPS6KA2/SDC2/POU3F2/MYH14/EFNA2/RPS24/PKP3/RPS7/TRPC7/NCSTN/ST8SIA4/PSEN1/AKT1/RPS27/EIF4G1/POLR2G/NOTCH1/AKAP5/MAP2K6/WNT10B/NFASC/RPL7A/RELA/SPTB/MAG/ACTB/PMP22/H2BC5/TCF4/CACNA1I/PSMC5/CACNG8/ADAM22/CNTN2/RPL5/MAPK8/H2AC4/LHX3/DOK5/LDB1/EPHA10/DPPA4/SPAG9/SOX10/PIK3CA/GPC1/NR5A1/RPL26L1/H2BU1/CLASP2/ADAM11/RPS6KA1/PPL/DOK4/RBBP7/RPL6/MED31/PSEN2/H3C13/RPS8/ASH2L/RPS6KA4/H2BC11/RGMA/UNC5A/NCOA1/KAT2B/SEMA4A/VASP/MED4/CTNNA1/SCN7A/KRT40/FOXO1/MAFB/TDGF1/PIP5K1C/HNF4A/H2BC12/KRT5/RPL17/PSMD6/MED6/RPS3/SCN5A/PRSS8/FOXH1/STAT3/SPTBN5/CDKN1A/FAM120B/DSC2/RPS2/EFNA4/NR5A2/H2AC6/PSMD9/GRIN1/GRB7/RPS6KA5/MMP2/LYN/MEF2A/LGI4/ADAM23/H2BC13/CD24/RPS14/HRAS/RPL9/PSME1/H2BC17/LEFTY2/SRGAP1/SPTBN4/PSMA6/RPL22L1/MED8/ST14/MBP/VAV3/ITSN1/PPARGC1A/YAP1/TRPC3/EGFR/CEBPE/RUNX1/UNC5B/MAMLD1/MMP9/ITGA2/PSMD12/CARM1/ANK3/MAFA/MAPK7/RPL35A/HDAC3/DNM2/EVPL/SREBF1/CEBPB/H3C2/H3C4/GAB1/RAP1GAP/H3C11/CXCL12/ACTR3/ZNF467/CACNA1G/MED16/RPS4Y1/NRTN/PSMA7/CELA2A/TUBAL3
		Down	R-HSA-72662	Activation of the mRNA upon binding of the cap-binding complex and eIFs, and subsequent binding to 43S	48	5.31642e-07	1.77496e-05	EIF4H/RPS5/RPS18/EIF4E/EIF3M/EIF3C/EIF3H/EIF2S1/EIF4B/RPS3A/EIF4A2/EIF3L/RPS23/EIF1AX/RPS20/RPS9/RPS13/RPS21/RPSA/RPS28/EIF3I/RPS12/RPS29/EIF3F/RPS16/RPS4X/RPS19/RPS15/RPS11/RPS26/RPS6/EIF3A/RPS15A/RPS24/RPS7/RPS27/EIF4G1/EIF3J/EIF2S3/RPS8/EIF2S2/RPS3/RPS2/EIF3D/RPS14/EIF3G/EIF4EBP1/RPS4Y1
		Down	R-HSA-9010553	Regulation of expression of SLITs and ROBOs	117	6.43458e-07	2.10053e-05	UBA52/GSPT2/PSMB5/RPL39/RPS5/PSMD2/UBB/RPL15/RPS18/PSMD8/PSME3/RPL10A/RPL4/PSMA2/PSMD10/PSMD3/RPL41/RBM8A/ETF1/ELOC/RPL29/RPL23/DAG1/RPL32/PSMB4/RPL27A/RPL21/RPL37/RPS3A/RPL23A/PSMF1/PSMC4/RPL13/GSPT1/RPL18A/RPL10/RPL22/RPLP2/RPS23/RPL8/SLIT1/PSMD4/RPL7/RPS20/RPS9/ELOB/RPS13/RPS21/PSMD14/RPSA/RPL13A/RPS28/RPL31/RPS12/PSMB2/RPS29/PSMC2/NCBP2/LHX2/RPLP0/PSMB6/UBC/PSMA5/EIF4A3/RPS16/RPS4X/RPS19/PSMB3/PSMC3/RPL30/ROBO1/PSMD7/CASC3/RPL3/PSMC1/RPL14/RPS15/RPS11/RPL26/RPL34/RNPS1/RPS26/LHX9/RPS6/ROBO2/RPL36/RPL37A/RPL38/PSMD11/RPS15A/RPL28/RPS24/RPS7/RPS27/EIF4G1/RPL7A/PSMC5/RPL5/LHX3/LDB1/RPL26L1/RPL6/RPS8/RPL17/PSMD6/RPS3/RPS2/PSMD9/RPS14/RPL9/PSME1/PSMA6/RPL22L1/PSMD12/RPL35A/RPS4Y1/PSMA7
		Down	R-HSA-2408557	Selenocysteine synthesis	70	6.65108e-07	2.12401e-05	UBA52/RPL39/RPS5/RPL15/RPS18/SEPHS2/RPL10A/RPL4/RPL41/RPL29/RPL23/RPL32/RPL27A/RPL21/RPL37/RPS3A/RPL23A/RPL13/RPL18A/RPL10/RPL22/RPLP2/RPS23/RPL8/RPL7/RPS20/RPS9/RPS13/RPS21/RPSA/RPL13A/RPS28/RPL31/RPS12/RPS29/RPLP0/RPS16/RPS4X/RPS19/RPL30/RPL3/RPL14/RPS15/RPS11/RPL26/RPL34/RPS26/RPS6/RPL36/RPL37A/RPL38/RPS15A/RPL28/RPS24/RPS7/RPS27/RPL7A/RPL5/RPL26L1/RPL6/RPS8/RPL17/RPS3/RPS2/RPS14/RPL9/RPL22L1/SARS1/RPL35A/RPS4Y1
		Down	R-HSA-5419276	Mitochondrial translation termination	68	6.90347e-07	2.1577e-05	MRPS35/MRPS7/MRPL15/MRPL44/MRPL35/MRPL57/MRPL30/MRPL34/MRPS12/MRPS26/MRPL10/MRPS23/MRPS33/MRPS27/MRPL53/AURKAIP1/MRPS34/MRPS16/MRPS30/MRPL12/MRPL50/MRPL4/MRPS14/MRPS22/MRPL49/MRPL36/MRPL28/MRPS2/MRPS10/MRPS24/MRPS21/MRPL40/MRPL24/MRPS36/MRPL41/MRPL11/CHCHD1/MRPL19/MRPS18B/MRPL48/MRPL37/MRPL51/MRPL42/MRPL27/OXA1L/MRPS17/MRPL17/MRPL9/MRPS6/ERAL1/MRPL47/MRPL14/MRPL38/MRPL43/GADD45GIP1/MRPL18/MRPL46/MRPL52/MRPL3/DAP3/MRPL54/MRPS28/MRPL32/GFM2/MRPL58/MRPL16/MRPL55/MRPL2
		Down	R-HSA-8852135	Protein ubiquitination	62	7.35765e-07	2.25175e-05	RRAGA/UBA52/UBE2N/UBE2H/UBB/PEX5/PEX12/VCP/UBE2L3/USP5/UBE2D2/UBE2Z/DERL1/BCL10/UBE2V2/UBE2E1/UBE2R2/UBE2E3/USP9X/RNF20/CTR9/UBE2D1/UBE2K/H2BC15/UBA1/PCNA/PEX14/RNF40/UBE2B/PEX10/UBE2G1/UBC/PEX13/H2BC6/UBE2W/WAC/TMEM129/UBE2D3/H2BC3/UBE2Q2/SELENOS/H2BC4/UBE2S/UBE2A/RNF181/H2BC8/PAF1/CDC73/CDC34/H2BC5/PEX2/UBE2T/RNF144A/RNF152/RTF1/H2BC11/H2BC12/PRKDC/UBE2J2/H2BC13/H2BC17/HLTF
		Down	R-HSA-5653656	Vesicle-mediated transport	406	7.84465e-07	2.35179e-05	UBQLN2/DCTN5/RAB6B/AP2B1/UBA52/YWHAG/RAB39B/YWHAB/PAFAH1B1/ACTR1A/KIF1A/CALM1/CLTC/ARF3/DCTN3/AP2M1/DYNLL2/SYT11/KIF3C/RAB33A/ARF1/NAA30/MAP1LC3B/MCFD2/YWHAQ/UBB/VPS51/RAB5B/TMEM115/SH3GL2/RAB35/RALA/CHMP7/VTA1/PAFAH1B2/RAB11A/TUBA4A/HSPA8/KIF3B/MON1A/TGFA/TUBB3/RAB4A/AP2S1/CLTA/GRB2/SNAPIN/YWHAH/DNAJC6/SAR1B/CBL/SYT1/AP1S1/CALM2/RAC1/TRAPPC5/DYNLL1/YWHAE/ARCN1/RAB14/SYNJ1/COPS8/KDELR2/NSF/GORASP1/NECAP1/MAN1A2/WASL/SYS1/CHMP5/NEDD8/NAPB/ARL1/VPS4A/AGPAT3/NAA38/UBQLN1/YWHAZ/VPS37D/SCOC/GABARAPL2/RAB1A/CALM3/TUBB2A/DCTN1/OCRL/VAMP2/RAB12/BLOC1S6/ARPC4/PRKAG1/APP/RAB8B/DCTN2/ANK2/DYNC1H1/COPS7A/TOR1A/BLOC1S4/KIF26B/TUBA1B/SNAP91/ARFIP2/ARRB1/NAPA/COPS6/RAB33B/AP1G1/CHMP4B/DCTN6/COPG1/ACBD3/RAB9A/SEC24C/EXOC8/RAB3A/RHOBTB3/COPS4/GNS/HYOU1/CAPZA2/TMED2/RAB21/NAPG/ARF6/MYO5A/BLOC1S1/TUBB4B/RAB31/RAB10/F8/DENND5B/LMAN2L/PPP6C/TGOLN2/RALGAPB/RAB6A/SURF4/DCTN4/CLINT1/CLTB/CD59/SLC2A8/GCC1/KIF1B/REPS2/RAB39A/RAB3GAP1/SNX5/TBC1D20/VPS25/GDI1/EPN1/PAFAH1B3/SNAP29/STAM2/ARFGAP2/TRAPPC4/GJD2/CNIH1/PUM1/AP2A1/ACTG1/BET1L/PRKAB1/AP1M1/TMED3/AMPH/TUBA1A/TRAPPC3/SEC22B/SPTAN1/TBC1D10B/COPB2/RAB18/GRIA1/KLC2/GJA1/RAB5C/RAB5A/KIF3A/DNM3/SORT1/ACTR2/RAB32/HPR/RAB3GAP2/MON1B/TMED7/HSP90AA1/VPS37C/PREB/SCARB2/VPS53/GDI2/PACSIN2/GRK3/CLVS1/CLVS2/SH3KBP1/PACSIN1/BLOC1S3/F5/TUBB2B/SBF1/DNM1/TBC1D24/DNASE2/AP1B1/CNIH2/TSG101/UBC/YKT6/GABARAP/COPE/KIF2A/DYNC1LI1/VAMP3/TFG/KLC1/GOSR1/TRAPPC1/CHM/COPG2/UBAP1/TOR1B/SEC22C/GAPVD1/TBC1D25/STX6/CHMP2B/RAB1B/SNX18/SPTBN1/BICD2/CHML/PRKAB2/CNIH3/GALNT2/RABEP1/STAM/OPTN/WNT5A/EPS15/TRAPPC2/AP1S2/SYT9/COG8/TFRC/TMED9/RAB27B/APOE/SPTBN2/CALR/KLC3/RAB9B/KIF21A/GPS1/DYNC1I1/VAMP4/TUBB8/GRK2/KIAA0319/LMAN1/CUX1/TMED10/RAB30/MVB12B/ARPC1A/COPS2/RAB41/MAN1A1/CHRM2/MAN2A2/YIPF6/TACR1/AP2A2/ANK1/GJB1/M6PR/VTI1A/CPD/TUBA8/COG6/SRC/RAB7A/KIF21B/EXOC4/HSPH1/VPS28/TUBB4A/CSNK1D/TPD52/SEC16A/EXOC5/AKT3/HSP90B1/TRAPPC9/VAMP7/ARPC5/SPARC/VPS37A/TBC1D10A/CTSC/CYTH3/TUBB1/GJC2/FOLR1/COPS3/DYNC1I2/SH3GL1/BNIP1/MASP1/TUBA1C/TRAPPC2L/SGIP1/SNX2/AKT1/TPD52L1/CD4/SPTB/STON1/ACTB/ARFGAP3/GOLIM4/GALNT1/DYNC1LI2/STON2/RIN1/ARF4/MIA3/SEC23A/SERPINA1/TMF1/JCHAIN/PRKAA2/RABGAP1/KIF5B/CHMP6/RINL/RHOQ/GGA2/PPP6R1/LNPEP/USP6NL/DENND2A/GBF1/COPA/PLIN3/AVP/MADD/AP3S1/SEC22A/SNAP23/FTH1/TBC1D14/GOLGA5/CAPZA1/PIP5K1C/SNF8/SPTBN5/MVB12A/TBC1D13/SEC13/TBC1D15/TRAPPC10/KIF13B/FTL/VPS37B/SAA1/AAK1/ANKRD27/CD3G/AVPR2/KIFC1/SPTBN4/FZD4/ALPP/ITSN1/DENND1A/TRAPPC8/KIF5A/EGFR/KIF25/GOSR2/ANK3/DNM2/CHMP3/DENND5A/EXOC2/SLC18A3/RIN2/BET1/LRP1/ACTR3/COG1/ACTR10/FNBP1L/COPZ1/KIFAP3/GJA3/TBC1D16/RACGAP1/CHMP2A/TUBAL3/RAB36
		Down	R-HSA-72649	Translation initiation complex formation	47	8.57527e-07	2.51941e-05	EIF4H/RPS5/RPS18/EIF4E/EIF3M/EIF3C/EIF3H/EIF2S1/EIF4B/RPS3A/EIF4A2/EIF3L/RPS23/EIF1AX/RPS20/RPS9/RPS13/RPS21/RPSA/RPS28/EIF3I/RPS12/RPS29/EIF3F/RPS16/RPS4X/RPS19/RPS15/RPS11/RPS26/RPS6/EIF3A/RPS15A/RPS24/RPS7/RPS27/EIF4G1/EIF3J/EIF2S3/RPS8/EIF2S2/RPS3/RPS2/EIF3D/RPS14/EIF3G/RPS4Y1
		Down	R-HSA-6811436	COPI-independent Golgi-to-ER retrograde traffic	42	1.04675e-06	3.01506e-05	DCTN5/RAB6B/PAFAH1B1/ACTR1A/DCTN3/DYNLL2/PAFAH1B2/TUBA4A/TUBB3/DYNLL1/AGPAT3/TUBB2A/DCTN1/DCTN2/DYNC1H1/TUBA1B/DCTN6/CAPZA2/TUBB4B/RAB6A/DCTN4/RAB3GAP1/PAFAH1B3/TUBA1A/RAB18/RAB3GAP2/TUBB2B/DYNC1LI1/BICD2/GALNT2/DYNC1I1/TUBB8/TUBA8/TUBB4A/TUBB1/DYNC1I2/TUBA1C/GALNT1/DYNC1LI2/CAPZA1/ACTR10/TUBAL3
		Down	R-HSA-6794361	Neurexins and neuroligins	46	1.37872e-06	3.89489e-05	LRRTM1/CASK/NLGN4X/SYT1/NLGN3/LIN7C/STXBP1/SYT12/DLGAP1/EPB41L1/DLG3/APBA1/LIN7A/NRXN2/GRM1/DLG4/NRXN1/GRIN2B/PDLIM5/NLGN1/LRRTM3/HOMER1/DLGAP3/STX1A/GRIN2A/SYT9/APBA2/HOMER2/SYT10/DLG2/SHARPIN/SYT7/GRM5/BEGAIN/SHANK1/EPB41L5/SHANK2/GRIN2C/LRRTM2/NRXN3/EPB41L3/SIPA1L1/NLGN2/GRIN1/HOMER3/DLGAP4
		Down	R-HSA-72312	rRNA processing	138	1.48115e-06	4.09781e-05	UBA52/SNU13/UTP14C/RPL39/RPS5/RPL15/RPS18/RPL10A/RPL4/IMP4/NOP10/RPL41/NHP2/MRM2/RPL29/PNO1/RPL23/IMP3/RPL32/C1D/RPL27A/RPL21/RPL37/EXOSC6/RPS3A/NOP56/BYSL/RPL23A/TRMT10C/RPL13/RPL18A/RPL10/RPL22/RPLP2/RPS23/RPL8/TRMT112/SENP3/KRR1/DDX49/HSD17B10/RPL7/NIP7/RPS20/RPS9/RPS13/TSR3/RPS21/ISG20L2/TBL3/RPSA/RPL13A/RPS28/RPL31/EBNA1BP2/UTP25/RPS12/RPS29/RPLP0/PELP1/DIMT1/NOL9/GAR1/RPS16/RPS4X/RRP7A/RPS19/RPP25/EXOSC2/WDR12/EXOSC4/RPL30/RPL3/NOB1/UTP3/DDX47/RPL14/RPS15/RPS11/RPL26/RPL34/BOP1/RPS26/EMG1/DDX21/RPS6/CSNK1D/WDR36/RPL36/DCAF13/ELAC2/FBL/UTP11/PES1/RPL37A/RPL38/NOL6/RPS15A/RPL28/FCF1/RPP30/PRORP/WDR18/RPS24/RPS7/RPP14/RPS27/RIOK2/RPL7A/NSUN4/RIOK3/RPL5/THUMPD1/RPL26L1/RPL6/RPS8/PWP2/RRP9/RPL17/RPS3/EXOSC3/BUD23/RPS2/WDR43/EXOSC5/MRM3/RPS14/ERI1/RPL9/UTP4/RPL22L1/WDR3/RCL1/RRP36/RPL35A/RPP40/DHX37/RPS4Y1
		Down	R-HSA-8866654	E3 ubiquitin ligases ubiquitinate target proteins	48	1.50634e-06	4.09781e-05	RRAGA/UBA52/UBE2N/UBB/PEX5/PEX12/VCP/UBE2L3/UBE2D2/DERL1/BCL10/UBE2V2/UBE2E1/RNF20/CTR9/UBE2D1/H2BC15/PCNA/PEX14/RNF40/UBE2B/PEX10/UBC/PEX13/H2BC6/WAC/TMEM129/UBE2D3/H2BC3/SELENOS/H2BC4/UBE2A/RNF181/H2BC8/PAF1/CDC73/H2BC5/PEX2/RNF144A/RNF152/RTF1/H2BC11/H2BC12/PRKDC/UBE2J2/H2BC13/H2BC17/HLTF
		Down	R-HSA-168255	Influenza Infection	109	1.72687e-06	4.61231e-05	UBA52/CLTC/RAN/POLR2E/POLR2C/RPL39/RPS5/IPO5/RPL15/RPS18/KPNA2/NUP50/RPL10A/RPL4/POLR2D/CLTA/NUP62/RPL41/GTF2F1/RPL29/RPL23/GRSF1/RPL32/RPL27A/RPL21/RPL37/RPS3A/RPL23A/RPL13/KPNA4/POLR2I/KPNA3/RPL18A/POLR2L/RPL10/RPL22/RPLP2/RPS23/RPL8/POLR2K/SEH1L/CANX/RPL7/RPS20/RPS9/RPS13/RPS21/RPSA/RPL13A/RPS28/RPL31/POLR2A/RPS12/DNAJC3/HSP90AA1/RPS29/RPLP0/KPNA1/RPS16/RPS4X/RPS19/NDC1/RPL30/CALR/PARP1/RPL3/RPL14/RPS15/RPS11/RPL26/RPL34/RPS26/POLR2B/RPS6/HSPA1B/RPL36/GTF2F2/HSPA1A/RANBP2/SLC25A6/RPL37A/RPL38/RPS15A/RPL28/RPS24/RPS7/RPS27/POLR2G/RPL7A/RPL5/RAE1/NUP153/RPL26L1/NUP93/RPL6/RPS8/XPO1/KPNB1/NUP210/RPL17/RPS3/RPS2/SEC13/RPS14/RPL9/RPL22L1/NUP98/RPL35A/RPS4Y1
		Down	R-HSA-5368287	Mitochondrial translation	71	1.9445e-06	5.10084e-05	MRPS35/MRPS7/MRPL15/MRPL44/MRPL35/MRPL57/MRPL30/MRPL34/MRPS12/MRPS26/MRPL10/MRPS23/MRPS33/MRPS27/MRPL53/TUFM/AURKAIP1/MRPS34/MRPS16/MRPS30/MRPL12/MRPL50/MRPL4/MRPS14/MRPS22/MRPL49/MRPL36/MRPL28/MRPS2/MRPS10/TSFM/MRPS24/MRPS21/MRPL40/MRPL24/MRPS36/MRPL41/MRPL11/CHCHD1/MRPL19/GFM1/MRPS18B/MRPL48/MRPL37/MRPL51/MRPL42/MRPL27/OXA1L/MRPS17/MRPL17/MRPL9/MRPS6/ERAL1/MRPL47/MRPL14/MRPL38/MRPL43/GADD45GIP1/MRPL18/MRPL46/MRPL52/MRPL3/DAP3/MRPL54/MRPS28/MRPL32/GFM2/MRPL58/MRPL16/MRPL55/MRPL2
		Down	R-HSA-5368286	Mitochondrial translation initiation	67	2.1917e-06	5.64843e-05	MRPS35/MRPS7/MRPL15/MRPL44/MRPL35/MRPL57/MRPL30/MRPL34/MRPS12/MRPS26/MRPL10/MRPS23/MRPS33/MRPS27/MRPL53/AURKAIP1/MRPS34/MRPS16/MRPS30/MRPL12/MRPL50/MRPL4/MRPS14/MRPS22/MRPL49/MRPL36/MRPL28/MRPS2/MRPS10/MRPS24/MRPS21/MRPL40/MRPL24/MRPS36/MRPL41/MRPL11/CHCHD1/MRPL19/MRPS18B/MRPL48/MRPL37/MRPL51/MRPL42/MRPL27/OXA1L/MRPS17/MRPL17/MRPL9/MRPS6/ERAL1/MRPL47/MRPL14/MRPL38/MRPL43/GADD45GIP1/MRPL18/MRPL46/MRPL52/MRPL3/DAP3/MRPL54/MRPS28/MRPL32/MRPL58/MRPL16/MRPL55/MRPL2
		Down	R-HSA-8868773	rRNA processing in the nucleus and cytosol	131	2.90033e-06	7.34584e-05	UBA52/SNU13/UTP14C/RPL39/RPS5/RPL15/RPS18/RPL10A/RPL4/IMP4/NOP10/RPL41/NHP2/RPL29/PNO1/RPL23/IMP3/RPL32/C1D/RPL27A/RPL21/RPL37/EXOSC6/RPS3A/NOP56/BYSL/RPL23A/RPL13/RPL18A/RPL10/RPL22/RPLP2/RPS23/RPL8/TRMT112/SENP3/KRR1/DDX49/RPL7/NIP7/RPS20/RPS9/RPS13/TSR3/RPS21/ISG20L2/TBL3/RPSA/RPL13A/RPS28/RPL31/EBNA1BP2/UTP25/RPS12/RPS29/RPLP0/PELP1/DIMT1/NOL9/GAR1/RPS16/RPS4X/RRP7A/RPS19/RPP25/EXOSC2/WDR12/EXOSC4/RPL30/RPL3/NOB1/UTP3/DDX47/RPL14/RPS15/RPS11/RPL26/RPL34/BOP1/RPS26/EMG1/DDX21/RPS6/CSNK1D/WDR36/RPL36/DCAF13/FBL/UTP11/PES1/RPL37A/RPL38/NOL6/RPS15A/RPL28/FCF1/RPP30/WDR18/RPS24/RPS7/RPP14/RPS27/RIOK2/RPL7A/RIOK3/RPL5/THUMPD1/RPL26L1/RPL6/RPS8/PWP2/RRP9/RPL17/RPS3/EXOSC3/BUD23/RPS2/WDR43/EXOSC5/RPS14/ERI1/RPL9/UTP4/RPL22L1/WDR3/RCL1/RRP36/RPL35A/RPP40/DHX37/RPS4Y1
		Down	R-HSA-72695	Formation of the ternary complex, and subsequently, the 43S complex	42	3.2041e-06	7.97768e-05	RPS5/RPS18/EIF3M/EIF3C/EIF3H/EIF2S1/RPS3A/EIF3L/RPS23/EIF1AX/RPS20/RPS9/RPS13/RPS21/RPSA/RPS28/EIF3I/RPS12/RPS29/EIF3F/RPS16/RPS4X/RPS19/RPS15/RPS11/RPS26/RPS6/EIF3A/RPS15A/RPS24/RPS7/RPS27/EIF3J/EIF2S3/RPS8/EIF2S2/RPS3/RPS2/EIF3D/RPS14/EIF3G/RPS4Y1
		Down	R-HSA-168273	Influenza Viral RNA Transcription and Replication	95	3.89062e-06	9.52553e-05	UBA52/POLR2E/POLR2C/RPL39/RPS5/IPO5/RPL15/RPS18/NUP50/RPL10A/RPL4/POLR2D/NUP62/RPL41/GTF2F1/RPL29/RPL23/GRSF1/RPL32/RPL27A/RPL21/RPL37/RPS3A/RPL23A/RPL13/POLR2I/RPL18A/POLR2L/RPL10/RPL22/RPLP2/RPS23/RPL8/POLR2K/SEH1L/RPL7/RPS20/RPS9/RPS13/RPS21/RPSA/RPL13A/RPS28/RPL31/POLR2A/RPS12/DNAJC3/HSP90AA1/RPS29/RPLP0/RPS16/RPS4X/RPS19/NDC1/RPL30/PARP1/RPL3/RPL14/RPS15/RPS11/RPL26/RPL34/RPS26/POLR2B/RPS6/RPL36/GTF2F2/RANBP2/RPL37A/RPL38/RPS15A/RPL28/RPS24/RPS7/RPS27/POLR2G/RPL7A/RPL5/RAE1/NUP153/RPL26L1/NUP93/RPL6/RPS8/NUP210/RPL17/RPS3/RPS2/SEC13/RPS14/RPL9/RPL22L1/NUP98/RPL35A/RPS4Y1
		Down	R-HSA-9612973	Autophagy	104	4.97559e-06	0.000119822	VDAC1/RRAGD/RRAGA/UBA52/MFN2/PARK7/DYNLL2/UBE2N/MAP1LC3B/TOMM22/UBB/WDR45B/WIPI2/LAMTOR3/EEF1A1/PEX5/CHMP7/NBR1/TUBA4A/HSPA8/PINK1/TUBB3/MAP1LC3A/VCP/TOMM20/ATG9A/DYNLL1/LAMTOR1/HSP90AB1/VPS37D/GABARAPL2/TUBB2A/FUNDC1/PGAM5/ATG101/TOMM7/MTMR3/PRKAG1/DYNC1H1/TUBA1B/CHMP4B/GABARAPL1/RHEB/TUBB4B/CSNK2A1/RRAGC/USP30/ATG12/LAMTOR4/TOMM70/PRKAB1/ATG5/TUBA1A/HSP90AA1/ATG13/VPS37C/LAMTOR5/TUBB2B/TSG101/UBC/GABARAP/DYNC1LI1/UBAP1/LAMP2/CHMP2B/MLST8/PRKAB2/PLIN2/DYNC1I1/TUBB8/PRKN/MVB12B/GFAP/SQSTM1/ATG4D/TUBA8/PIK3R4/SRC/TOMM5/VPS28/TUBB4A/TOMM40/VPS37A/TUBB1/PIK3C3/DYNC1I2/TUBA1C/UVRAG/DYNC1LI2/PRKAA2/MTOR/RPTOR/CHMP6/PLIN3/RNASE1/MVB12A/VPS37B/ATG3/CHMP3/HSF1/WDR45/TOMM6/CHMP2A/TUBAL3
		Down	R-HSA-6791226	Major pathway of rRNA processing in the nucleolus and cytosol	124	5.67844e-06	0.000134542	UBA52/SNU13/UTP14C/RPL39/RPS5/RPL15/RPS18/RPL10A/RPL4/IMP4/RPL41/RPL29/PNO1/RPL23/IMP3/RPL32/C1D/RPL27A/RPL21/RPL37/EXOSC6/RPS3A/NOP56/BYSL/RPL23A/RPL13/RPL18A/RPL10/RPL22/RPLP2/RPS23/RPL8/SENP3/KRR1/DDX49/RPL7/NIP7/RPS20/RPS9/RPS13/RPS21/ISG20L2/TBL3/RPSA/RPL13A/RPS28/RPL31/EBNA1BP2/UTP25/RPS12/RPS29/RPLP0/PELP1/NOL9/RPS16/RPS4X/RRP7A/RPS19/RPP25/EXOSC2/WDR12/EXOSC4/RPL30/RPL3/NOB1/UTP3/DDX47/RPL14/RPS15/RPS11/RPL26/RPL34/BOP1/RPS26/EMG1/DDX21/RPS6/CSNK1D/WDR36/RPL36/DCAF13/FBL/UTP11/PES1/RPL37A/RPL38/NOL6/RPS15A/RPL28/FCF1/RPP30/WDR18/RPS24/RPS7/RPP14/RPS27/RIOK2/RPL7A/RIOK3/RPL5/RPL26L1/RPL6/RPS8/PWP2/RRP9/RPL17/RPS3/EXOSC3/BUD23/RPS2/WDR43/EXOSC5/RPS14/ERI1/RPL9/UTP4/RPL22L1/WDR3/RCL1/RRP36/RPL35A/RPP40/DHX37/RPS4Y1
		Down	R-HSA-163200	Respiratory electron transport, ATP synthesis by chemiosmotic coupling, and heat production by uncoupling proteins.	82	1.05612e-05	0.000246259	COX8A/UQCRFS1/ATP5F1B/SDHC/COX4I1/CYCS/UQCRB/UQCR10/NDUFA8/ATP5F1A/ATP5MC1/NDUFC2/COX5B/NDUFA4/NDUFB11/ATP5PB/NDUFS3/ATP5MC3/NDUFA6/CYC1/COX7A2L/NDUFAF4/COX6A1/ATP5PD/COQ10B/NDUFB6/UQCRC1/TACO1/SDHD/NDUFA13/LRPPRC/NDUFA9/UQCRH/NDUFA5/NDUFV1/NDUFB5/NDUFAF3/NDUFA2/ATP5MF/NDUFS1/ECSIT/ATP5F1D/ATP5MG/UQCRC2/ATP5PO/NDUFA1/COQ10A/NDUFS8/COX14/ETFA/NDUFS4/COX6B1/COX7C/TIMMDC1/NDUFAF1/SURF1/ATP5F1C/SCO1/NDUFB3/UQCR11/COX5A/NDUFB7/SDHA/NDUFB2/ATP5MC2/UCP2/COX7B/ATP5F1E/NDUFS7/NDUFV3/ATP5PF/COX6C/TMEM126B/SDHB/SLC25A14/NDUFAB1/NDUFAF6/COX18/UQCRQ/NDUFB9/NDUFB10/COX11
		Down	R-HSA-8939211	ESR-mediated signaling	145	1.88327e-05	0.000432269	MAPK1/GNB1/H4C3/H2AZ2/CALM1/H4C8/POLR2E/POLR2C/H2AZ1/CCNT1/KPNA2/H4C2/NRIP1/POLR2D/TGFA/CALM2/H4C15/H4C5/H4C14/H4C1/GNB2/GTF2F1/HSP90AB1/GNB5/CALM3/H4C6/H3C1/FOXO3/RAD21/GNG7/H2AC8/H4C4/GNG3/FOSB/CDKN1B/POLR2I/AGO1/H3C6/ERBB4/H3-3A/KRAS/POLR2L/H3-3B/PDPK1/H2AX/GNG2/POLR2K/FKBP4/PIK3R1/H4-16/GNAI2/NCOA2/CXXC5/GNAI1/H2BC15/MAPK3/GTF2A1/H2AC20/GNG4/UHMK1/POLR2A/HSP90AA1/PTGES3/YY1/PIK3R3/MED1/H2BC21/NRAS/GPAM/USF2/GNAI3/TLE3/H2BC6/CTSD/PIK3R2/BCL2/SMC1A/PPP5C/H3C14/H2BC3/H3C15/H4C11/H4C12/H2BC4/ATF2/H2AC19/H2AC18/SRC/JUN/GNG12/POLR2B/AGO3/LOC102724334/AKT3/MYC/FOS/GTF2F2/H2BC8/CREB1/ELK1/TNRC6B/PPID/AXIN1/CBFB/JUND/AKT1/POLR2G/H2BC5/H2AC4/KAT5/PIK3CA/H2BU1/GNB4/H3C13/STAG2/XPO1/H2BC11/NCOA1/KAT2B/IGF1R/ZDHHC7/H2BC12/CITED1/GNG13/NR5A2/H2AC6/EBAG9/STRN/MMP2/SRF/H2BC13/HRAS/H2BC17/EGFR/ZDHHC21/RUNX1/HSPB1/MMP9/CARM1/SPHK1/H3C2/H3C4/H3C11/CXCL12/TFF3
		Down	R-HSA-437239	Recycling pathway of L1	38	2.10119e-05	0.00047487	MAPK1/AP2B1/CLTC/AP2M1/SH3GL2/TUBA4A/TUBB3/AP2S1/CLTA/TUBB2A/TUBA1B/L1CAM/TUBB4B/DPYSL2/AP2A1/ACTG1/TUBA1A/DNM3/TUBB2B/DNM1/EZR/TUBB8/AP2A2/TUBA8/SRC/TUBB4A/RDX/RPS6KA3/TUBB1/TUBA1C/MSN/RPS6KA2/ACTB/RPS6KA1/RPS6KA4/RPS6KA5/DNM2/TUBAL3
		Down	R-HSA-1268020	Mitochondrial protein import	50	2.1455e-05	0.000477537	VDAC1/ATP5F1B/SLC25A4/GRPEL1/ATP5F1A/ATP5MC1/TOMM22/CS/GRPEL2/TOMM20/CYC1/CHCHD2/TIMM8A/CHCHD4/TIMM21/TIMM17A/TIMM13/TIMM17B/TOMM7/TIMM50/ACO2/LDHD/FXN/TOMM70/TIMM8B/HSPA9/TIMM23/CHCHD10/GFER/HSPD1/TOMM5/TOMM40/SLC25A6/CMC4/OTC/TIMM22/MTX1/COA4/TIMM9/CMC2/SLC25A12/DNAJC19/IDH3G/PAM16/CHCHD5/PMPCA/TIMM10B/MTX2/TIMM10/TOMM6
		Down	R-HSA-2132295	MHC class II antigen presentation	83	2.25173e-05	0.00048644	DCTN5/AP2B1/ACTR1A/CLTC/DCTN3/AP2M1/DYNLL2/KIF3C/ARF1/SH3GL2/TUBA4A/KIF3B/TUBB3/AP2S1/CLTA/SAR1B/CTSF/AP1S1/DYNLL1/TUBB2A/DCTN1/DCTN2/DYNC1H1/TUBA1B/AP1G1/DCTN6/SEC24C/CAPZA2/TUBB4B/DCTN4/CANX/AP2A1/AP1M1/TUBA1A/KLC2/KIF3A/DNM3/CTSB/OSBPL1A/TUBB2B/DNM1/AP1B1/KIF2A/DYNC1LI1/KLC1/CTSD/AP1S2/SPTBN2/KLC3/DYNC1I1/TUBB8/HLA-DPA1/CTSH/CTSS/AP2A2/ACTR1B/TUBA8/RAB7A/TUBB4A/CTSC/TUBB1/DYNC1I2/HLA-DQA2/TUBA1C/HLA-DOA/CTSL/DYNC1LI2/HLA-DRA/SEC23A/HLA-DPB1/KIF5B/HLA-DRB5/HLA-DRB1/CTSO/CAPZA1/SEC13/KIF5A/CD74/DNM2/ACTR10/KIFAP3/RACGAP1/TUBAL3
		Down	R-HSA-373760	L1CAM interactions	83	2.25173e-05	0.00048644	MAPK1/AP2B1/CLTC/AP2M1/MAP2K1/CNTN1/SH3GL2/TUBA4A/HSPA8/TUBB3/AP2S1/CLTA/SCN2B/NCAM1/RAC1/NCAN/TUBB2A/ANK2/TUBA1B/L1CAM/DLG3/PAK1/SCN1B/TUBB4B/DPYSL2/DLG4/CSNK2A1/KCNQ3/AP2A1/ACTG1/TUBA1A/MAPK3/NRCAM/SPTAN1/LYPLA2/NRP1/DNM3/SCN3B/ITGAV/TUBB2B/DNM1/SPTBN1/SCN2A/EZR/DCX/SPTBN2/TUBB8/KCNQ2/AP2A2/ANK1/CHL1/RANBP9/TUBA8/SRC/SDCBP/GAP43/TUBB4A/RDX/RPS6KA3/CNTNAP1/TUBB1/SCN8A/SCN4B/TUBA1C/MSN/RPS6KA2/NFASC/SPTB/ACTB/CNTN2/RPS6KA1/RPS6KA4/SCN7A/SCN5A/SPTBN5/RPS6KA5/CD24/SPTBN4/EGFR/ITGA2/ANK3/DNM2/TUBAL3
		Down	R-HSA-3928665	EPH-ephrin mediated repulsion of cells	41	3.51791e-05	0.000748957	AP2B1/CLTC/AP2M1/EPHB3/AP2S1/CLTA/RAC1/EFNA5/EFNB3/EFNA3/YES1/APH1A/CLTB/AP2A1/ACTG1/EPHB6/EFNB1/EPHA5/PSENEN/EPHB1/DNM1/APH1B/EFNB2/TIAM1/AP2A2/SRC/EPHA4/EPHA8/ADAM10/EPHA3/EFNA2/NCSTN/PSEN1/ACTB/EPHA10/PSEN2/EFNA4/MMP2/LYN/VAV3/MMP9
		Down	R-HSA-195721	Signaling by WNT	207	3.7186e-05	0.000780375	GNB1/AP2B1/H4C3/UBA52/H2AZ2/CALM1/CLTC/PSMB5/AP2M1/CTNNB1/H4C8/PRKCA/BTRC/H2AZ1/PSMD2/PPP2R5C/UBB/PPP3R1/PSMD8/PSME3/H4C2/PPP2R1A/AP2S1/PYGO2/PSMA2/CLTA/PSMD10/APC/PSMD3/KLHL12/CALM2/H4C15/RAC1/FZD8/SKP1/XIAP/H4C5/H4C14/PPP2CA/H4C1/PPP2R5E/GNB2/PPP2CB/YWHAZ/GNB5/VPS35/CALM3/TNKS/H4C6/H3C1/PYGO1/PSMB4/GNG7/H2AC8/SOX4/H4C4/PSMF1/GNG3/GSK3B/PSMC4/PPP3CA/RBBP5/AGO1/H3C6/PPP3CB/TLE5/H3-3A/KRAS/H3-3B/VPS26A/PPP2R5A/H2AX/SOX3/PPP2R5D/CTNNBIP1/GNG2/PRICKLE1/CLTB/RNF146/PSMD4/CSNK2A1/DKK1/SOX2/PRKCB/SNX3/SFRP1/FZD3/H4-16/AP2A1/WNT7B/PSMD14/CSNK1A1/H2BC15/PPP2R5B/H2AC20/WLS/GNG4/RHOA/WNT7A/WNT11/FZD7/WNT3/PSMB2/PSMC2/MEN1/TMED5/CAMK2A/PARD6A/FRAT1/H2BC21/PSMB6/UBC/PSMA5/FRAT2/TLE1/TLE3/H2BC6/DKK4/WNT5A/PSMB3/H3C14/PSMC3/TNKS2/RUVBL1/H2BC3/ROR2/PSMD7/NLK/PRKCG/H3C15/H4C11/PSMC1/PRKG1/H4C12/PLCB1/H2BC4/H2AC19/AP2A2/H2AC18/SOX9/CUL3/GNG12/AGO3/LOC102724334/ZNRF3/GNAO1/MYC/H2BC8/CDC73/LGR4/DVL1/PSMD11/FZD5/TNRC6B/AXIN1/AMER1/WIF1/AKT1/WNT10B/H2BC5/FZD1/PRKG2/PSMC5/DACT1/H2AC4/SOX6/KAT5/SRY/WNT10A/H2BU1/GNB4/SOX17/H3C13/XPO1/ASH2L/H2BC11/WNT5B/BCL9/CHD8/GNAT2/H2BC12/RSPO1/PSMD6/GNG13/TLE4/LGR6/H2AC6/PSMD9/FZD2/VANGL2/H2BC13/RAC3/PSME1/H2BC17/LRP6/FZD4/PSMA6/BCL9L/PSMD12/WNT8A/HECW1/H3C2/H3C4/H3C11/DKK2/PSMA7/LGR5
		Down	R-HSA-390466	Chaperonin-mediated protein folding	68	3.95641e-05	0.000818587	GNB1/DCAF7/TUBA4A/TUBB3/USP11/GNAZ/VBP1/GNB2/GNB5/TUBB2A/AP3M1/GNG7/NOP56/GNG3/CCT6A/TUBA1B/PFDN4/CCT3/TUBB4B/GNG2/CSNK2A1/GNAI2/GBA/GNAI1/TUBA1A/PFDN1/GNG4/FKBP9/RGS7/CCT5/TUBB2B/FBXL3/PDCL/GNAI3/TCP1/FBXW9/CCT7/CCT4/TUBA8/GNG12/TUBB4A/FBXW2/GNAO1/WRAP53/FBXW7/FBXL5/KIFC3/FBXW5/TUBB1/TUBA1C/PFDN2/ACTB/CCT8/ARFGEF2/GNB4/RGS9/GNAT2/CCT2/GNG13/STAT3/LONP2/FBXO6/GNAT1/PFDN6/HDAC3/SPHK1/TP53/TUBAL3
		Down	R-HSA-1430728	Metabolism	1132	5.44565e-05	0.00111106	GNB1/VDAC1/PIP4K2B/B4GAT1/LDHB/GOT2/CDS2/UBA52/COX8A/DCTPP1/UQCRFS1/ATP5F1B/ADO/VKORC1L1/PGAM1/CALM1/CDIPT/PPM1L/PSMB5/GLUD2/SDHC/ARF3/OSBP/COX4I1/RAN/HACD3/CYCS/UQCRB/PRKCA/ARF1/RPL39/MDH2/UQCR10/NDUFA8/CKB/RPS5/CHP1/ATP5F1A/PSMD2/ATP5MC1/NDUFC2/UBB/NFS1/RPL15/GOT1/GLRX5/PTDSS1/COX5B/FASN/SELENOI/RPS18/NDUFA4/MGST3/NDUFB11/LPIN2/MAOA/DDAH1/ALDOA/AASDHPPT/B3GALNT1/IP6K1/ACOT7/PSMD8/NUP50/PSME3/SLC25A11/PPP2R1A/DCTD/ATP5PB/TPI1/PPT1/ENOPH1/CS/ISCA2/ISCA1/NDUFS3/SEPHS2/RPL10A/GAPDH/OAT/PGK1/GYG1/HK1/RPL4/ALDOC/STS/LRP12/PSAP/RAB4A/SUCLA2/PDXK/SERINC1/PSMA2/PRKAR1B/VAPB/ATP5MC3/VAPA/GLUD1/NDUFA6/COASY/PSMD10/GSR/OAZ2/ABHD10/UCK2/MTMR9/GNAS/OXCT1/CYC1/SAR1B/COX7A2L/PRXL2B/NDUFAF4/ECHS1/PSMD3/ACSL6/CALM2/PYGB/MOCS3/DHCR7/POR/RETSAT/CIAO2B/ACOX1/COX6A1/NCAN/GAMT/CDO1/ATP5PD/PAPSS1/CYB5B/CHST7/NUP62/COQ10B/CYP2U1/RPL41/PFKM/HS6ST3/ACHE/GLO1/PLEKHA2/MED9/PNPO/NAT8L/PIP4K2C/RAB14/SYNJ1/SMPD1/ELOVL4/DCK/SNAP25/NDUFB6/HMGCR/CERK/ELOVL2/UQCRC1/WASL/TACO1/ENO2/CHST2/PPP2CA/PRKAR1A/GNPDA1/SDHD/CIAO1/STARD3NL/PRPS1/PGM1/MTMR4/AGPAT3/GNB2/PPP2CB/NDUFA13/IDS/LRPPRC/OSBPL2/NDUFA9/HSP90AB1/GPD1L/RPL29/PODXL2/PLPP3/SDC3/GNB5/ARG2/PRKACB/UQCRH/RRM1/STARD7/SLC23A2/RIMKLA/SLC46A1/RPL23/PGM2L1/MBOAT2/SCD5/CALM3/ALAS1/EXT2/RXRB/ACOT2/ASRGL1/UBE2I/OCRL/VAMP2/HS6ST2/ADH5/PFAS/RPL32/PSMB4/CMBL/SRD5A1/MGLL/RPL27A/GDA/GDE1/HS2ST1/PPP1CC/RPL21/RPL37/MTMR3/PAICS/GNG7/ENO1/STXBP1/RPS3A/NDUFA5/ITPK1/NME3/HADH/AKR7A2/FDX1/RPL23A/ADCY1/BCAN/TXN2/PLA2G15/B4GALT6/PMVK/PSAT1/PSMF1/ACLY/INPP5F/GNG3/CHST11/OAZ1/NEU1/DEGS1/B3GAT2/B3GAT3/ACBD5/PSMC4/NUDT11/GALC/KDSR/MCAT/RPL13/ALDH9A1/MLX/ELOVL5/MDH1/PDSS2/ST6GALNAC6/GM2A/PUDP/NMNAT2/NDUFV1/KCNJ11/RDH11/ALDH1B1/BCKDHA/ACOT1/ACO2/ELOVL6/SEC24C/ARSB/SUMF2/PANK1/MARCKS/GPD2/IDH3A/MBTPS2/RPL18A/RFK/SAMD8/HACD2/PNPLA8/MPC2/HS3ST5/RPL10/DGAT2/HAGH/GNS/RRM2B/SERINC3/RPL22/PDP1/GPX1/PEX11A/SGPP1/CD320/ORMDL3/UBIAD1/HADHA/APRT/SLC3A2/RPLP2/PCYT1B/PFKFB2/ALDH6A1/ASAH1/NHLRC1/TTPA/HS3ST2/HSD17B12/GRHPR/SPHK2/TST/PPP2R5D/RPS23/MBOAT7/BTD/GNG2/RPL8/DUT/CA2/AZIN1/MED19/PYCR2/MTF1/PIK3R1/AGPAT5/PC/PTEN/BPNT1/TRMT112/NDUFB5/PCYT2/SLC25A1/FAHD1/IDH2/CIAPIN1/EPM2A/FXN/PSMD4/GNAQ/NSDHL/FADS2/PRKAR2B/CSNK2A1/HSD17B10/B3GALT1/FUT9/NDUFAF3/AMPD2/SEH1L/GMPS/PI4KB/IDH3B/UCK1/SULT4A1/NDUFA2/LCLAT1/BCAT1/ADK/GPI/RPL7/CRYM/HMOX2/MED7/AGPS/SLC25A20/ATP5MF/BBOX1/NUDT10/RPS20/RPS9/MMUT/TNFRSF21/RPS13/CA12/CPNE3/SORD/ACBD7/GNAI2/GBA/NDUFS1/NCOA2/CPTP/COX15/CYP51A1/SC5D/CERS6/BPNT2/ACACA/RPS21/NUDT15/GNAI1/PLA2G12A/PSMD14/MAT2B/RPSA/LMBRD1/AK4/KCNB1/FITM2/PIP4P1/PDZD11/GATM/IPMK/PLD3/CRAT/SUMO2/DCXR/NUDT1/HS3ST4/ARNT2/GNG4/PPP1CA/GNA11/ESRRA/CA5B/HS3ST1/RPL13A/RAB5A/RPS28/SLC52A2/RPL31/BSG/HADHB/CYP7B1/PDP2/MMADHC/ADRA2A/AIP/PRKAR2A/B4GALT5/FADS1/DHFR/OSBPL1A/AK5/RPS12/ECSIT/AKR1A1/HSP90AA1/ACADS/HS6ST1/PTGES3/ALOXE3/PSMB2/RPS29/SLC6A7/MID1IP1/DIO2/SPR/PI4K2A/DLD/PSMC2/PKM/MED21/PRSS3/INPP5K/MED20/PIK3R3/ATP5F1D/NNT/GPT2/CHPF/PPA1/ACSL4/CHST14/PDK3/ACAA2/PON2/CHST1/SCD/MSMO1/ATP5MG/B3GALT6/GLUL/SCAP/TNFAIP8L3/RBP4/OGDH/ODC1/MMAA/NAXD/MED1/DPEP3/PLIN1/SBF1/NOSIP/TECR/RPLP0/FABP3/UQCRC2/FUT10/HMBS/QPRT/HSD17B1/PTGES2/SGPL1/ALDH18A1/GLB1/GGPS1/AGT/NEU3/PYCR3/PSMB6/CEPT1/HNMT/BDH2/PPP1CB/UBC/GPAM/NFYC/TSPO/PCBD1/ATP5PO/SMPD3/HMGCS1/PSMA5/PYGM/PANK3/AMD1/PHYH/CDS1/MED26/COX10/IMPDH2/COMT/ANGPTL4/CNDP2/IMPA1/CERT1/IDI1/B3GALT4/AHCY/PLAAT5/LPIN1/HS3ST3A1/STX1A/DNPH1/MMACHC/PLEKHA3/AHCYL1/CHDH/NR1H2/PPARA/MTARC1/ARSF/B4GALT2/PDHB/DBT/INPP5A/PNP/EEF1E1/PGLS/PIK3R2/HS3ST3B1/UST/PRKAB2/NME1/GCSH/SCP2/DAO/FDFT1/CMPK1/ARSK/PDK2/LPCAT1/CERS1/CSPG5/NDUFA1/SLC6A11/VCAN/NAXE/TBL1X/PITPNM3/SLC25A44/RPS16/COQ10A/XYLT1/PNPLA5/RPS4X/TNFAIP8L1/GCAT/RAP1A/LYPLA1/RPS19/NDC1/PRPS2/PSMB3/HPRT1/GLS/ITPKA/TPMT/NDUFS8/NUDT19/PSMC3/COX14/RPL30/APOE/FECH/FAR2/ETFA/EHHADH/NAPRT/CBR1/AKR1B1/NDST1/NUDT12/PPAT/PLIN2/PTPMT1/ADCY2/ABHD3/PSMD7/CYP46A1/DLAT/ALDH7A1/L2HGDH/RGL1/TBL1XR1/NUBP2/GPC5/RPL3/PRKACA/GPX4/SYT5/KCNS3/ETNK1/MPST/OSBPL8/PHGDH/TK2/PSMC1/NUDT3/NDUFS4/COX6B1/ABHD5/CLOCK/ETNK2/SLC35B2/SLC16A1/CARNMT1/PIPOX/GLA/G6PC3/PLCB1/IDI2/RORA/RPL14/HLCS/RPS15/SLC27A5/PDK4/CPT2/B4GALT3/PNPLA4/CHAC1/CYP27A1/UGDH/COX7C/RPS11/PSPH/NADK2/SDC4/TDO2/NFYB/AGMAT/PDHA1/CPS1/RPL26/PTGES/THTPA/TIMMDC1/NDUFAF1/SURF1/CKMT1A/RPL34/SLC6A8/ACAD8/PYCR1/ALDH1A1/CYP26A1/GSTM3/SLC25A17/MED29/LPL/NEU4/RPS26/EPRS1/PLD4/PIK3R4/ATP5F1C/GYS2/ADIPOR2/INSIG2/GNG12/ISCU/HSD3B1/THEM5/CYSLTR2/ST3GAL1/SQLE/SCO1/ACER3/RPS6/GDPD1/ADCY5/GBA2/QDPR/SUOX/PLA2G5/PFKL/LPGAT1/MIGA1/AK1/CSGALNACT1/FUT1/NDUFB3/ALDH4A1/TALDO1/MOCS2/IVD/UQCR11/PKLR/HS3ST6/SPTLC2/IDH1/ALDH2/PITPNB/PPP1R3C/SDC1/MAOB/SREBF2/GSTP1/NUDT9/PLCH1/PCCB/TNFAIP8/MED10/HPSE2/TPST1/ORMDL2/VKORC1/ELOVL1/UMPS/CYP1A1/SLC44A2/B3GNT4/HSD17B11/STARD10/G0S2/MTMR6/DSEL/CDK19/SLC37A4/RPL36/QARS1/ACADSB/B3GALT2/MIGA2/RXRA/MTHFS/KCNC2/B3GAT1/KARS1/SPTLC1/ACAA1/RANBP2/CACNB3/TPH2/ENTPD6/MED18/LIPH/ACSL3/STARD6/RPL37A/BLVRA/NME2/RPL38/GCK/MED13/MTHFD2/PIK3CB/FOLR2/MTARC2/SUCLG2/ALAD/CERS4/BCHE/GYG2/DHCR24/MOCS1/SLC22A5/ETHE1/SERINC5/AACS/MED30/PIK3C3/CACNA1E/SACM1L/SLC25A10/PSMD11/RPS15A/ECI2/ACADM/TMLHE/RPL28/B4GALNT2/COX5A/LIPE/STK11/B4GALT7/SDC2/DDC/RPS24/CRYL1/NUDT16/RPS7/PAH/TXN/B4GALNT1/GUK1/GPC4/PIP4K2A/NFYA/SMOX/CYP7A1/AKT1/OTC/DPYS/RPS27/LRP10/GMPR2/PGP/PGD/PPM1K/FH/PLCD1/SPTSSB/SLC52A1/NDST3/AKAP5/RPL7A/UGT8/PLAAT3/CKMT1B/NDUFB7/NAT2/SDHA/MAN2B2/PGAM2/NT5C1A/ARSL/PRKG2/PSMC5/CH25H/LPCAT2/LHPP/HSD17B13/CIAO3/AGPAT1/NDUFB2/OAZ3/SULT2B1/HIBADH/RPL5/PITPNM1/OSBPL6/MTMR12/RIDA/ACOT13/TH/CTRB2/UGCG/ERCC2/AGL/SEC23A/GSTO1/ACSL1/GLYATL2/RAE1/ATP5MC2/UCP2/SRR/CYGB/CTPS2/PIK3CA/GPC1/CA4/SAMHD1/NUP153/LYRM4/GPC3/RPL26L1/OSBPL10/PPARGC1B/PRKAA2/SLC25A32/GNB4/FABP5/HSD3B7/CYP26C1/SMS/SLC25A15/SHMT1/MINPP1/SLC9A1/AIMP1/PGM2/SLC25A12/SMPD2/CERS2/NT5M/SLC2A1/UGP2/NUP93/RPL6/MED31/GCLM/ADI1/COX7B/MVK/CKM/BPGM/PPCS/RPS8/PRKD1/APOM/PLIN3/GLTP/KPNB1/CTRB1/CPNE7/FDX2/DERA/GGCT/NCOA1/MGST1/DHFR2/AGMO/SHMT2/AOC2/DARS1/MED4/ATP5F1E/GGT7/NUDT18/SPTSSA/ARSI/ADCY8/HSD11B1/TTR/NDUFS7/ST3GAL2/SLC25A21/ACSBG1/ENPP2/BPHL/GCLC/ADIPOR1/PNMT/NUP210/CD44/GLIPR1/CPNE6/NDUFV3/SLC7A5/GLDC/ATP5PF/GPIHBP1/SLC36A4/PIP5K1C/PLA2G4D/DBI/DEGS2/IDH3G/RPL17/COX6C/PLA2G4E/NMNAT1/PSMD6/LDHA/MED6/PDPR/RPS3/CA5A/AHR/GNG13/DDO/UROD/TMEM126B/ETNPPL/FAM120B/GNA15/FAAH/DIO3/RPS2/HPSE/MTM1/HMGCLL1/PSMD9/CA7/PDHX/SEC13/ADCY9/DHRS7B/PEMT/FLAD1/DDHD2/PTGS1/SLCO2B1/SDHB/SLC25A14/NQO1/AGPAT2/BLVRB/GCDH/CYP39A1/CYP19A1/NDUFAB1/GNPDA2/ASAH2/PLA2G4B/CD38/RPIA/PRKD3/RPS14/RPL9/AK7/N6AMT1/NAGLU/PSME1/MLYCD/TNFAIP8L2/SRD5A3/INPP5J/B3GNT7/FUT6/PSMA6/RPL22L1/HAO2/MED8/SARS1/SLC5A8/PLPP2/ACOT4/NDUFAF6/PPARGC1A/GLYAT/COX18/NUP98/HAS1/DECR2/FUT11/VAC14/ZDHHC21/HPGD/PDSS1/BAAT/MTMR10/TM7SF2/GMPR/PSMD12/CARM1/HOGA1/SLC27A2/RBP1/TSTD1/ALOX5AP/CPT1A/PFKFB3/GPAT4/HSD17B8/IPPK/RPL35A/GLS2/HDAC3/HMOX1/RHD/DNM2/UQCRQ/MPC1/ABHD14B/ACY3/HGD/MTMR1/ADRA2C/PI4KA/HYKK/SREBF1/ACAN/SPHK1/CHST13/ST3GAL3/CHRM3/UROC1/PLD6/GCHFR/ACP5/NDUFB9/HMGCL/INSIG1/NDUFB10/PLEKHA1/PNPLA6/LRP1/HYAL3/IL4I1/B3GNT2/KHK/COX11/GSTM5/CYP2J2/COQ7/MED16/SLC22A13/AHRR/CYP2S1/RPS4Y1/BDH1/FA2H/BRIP1/GLRX/DTYMK/ADCY3/PSMA7/PTDSS2/FABP7
		Down	R-HSA-9663891	Selective autophagy	58	6.51721e-05	0.00131148	VDAC1/UBA52/MFN2/PARK7/DYNLL2/UBE2N/MAP1LC3B/TOMM22/UBB/PEX5/NBR1/TUBA4A/HSPA8/PINK1/TUBB3/MAP1LC3A/VCP/TOMM20/DYNLL1/TUBB2A/FUNDC1/PGAM5/TOMM7/PRKAG1/DYNC1H1/TUBA1B/TUBB4B/CSNK2A1/USP30/ATG12/TOMM70/PRKAB1/ATG5/TUBA1A/HSP90AA1/TUBB2B/UBC/DYNC1LI1/PRKAB2/PLIN2/DYNC1I1/TUBB8/PRKN/SQSTM1/TUBA8/SRC/TOMM5/TUBB4A/TOMM40/TUBB1/DYNC1I2/TUBA1C/DYNC1LI2/PRKAA2/PLIN3/HSF1/TOMM6/TUBAL3
		Down	R-HSA-977225	Amyloid fiber formation	73	6.84927e-05	0.00134157	TSPAN5/H4C3/UBA52/H4C8/H2AZ1/UBB/H4C2/H4C15/H4C5/H4C14/H4C1/SNCA/TSPAN33/H4C6/H3C1/H2AC8/H4C4/APP/ITM2B/USP9X/H3C6/H3-3A/H3-3B/BACE1/H2AX/APH1A/H4-16/H2BC15/H2AC20/SIAH2/SORL1/PSENEN/H2BC21/CST3/APH1B/UBC/H2BC6/H3C14/H2BC3/H3C15/PRKN/H4C11/H4C12/H2BC4/H2AC19/LTF/H2AC18/CALB1/LOC102724334/FURIN/ADAM10/H2BC8/NCSTN/H2BC5/LYZ/H2AC4/H2BU1/UBE2L6/GGA2/H3C13/H2BC11/PRL/TTR/H2BC12/H2AC6/TSPAN15/H2BC13/SAA1/H2BC17/TSPAN14/H3C2/H3C4/H3C11
		Down	R-HSA-6811442	Intra-Golgi and retrograde Golgi-to-ER traffic	131	6.84943e-05	0.00134157	DCTN5/RAB6B/PAFAH1B1/ACTR1A/KIF1A/ARF3/DCTN3/DYNLL2/KIF3C/ARF1/NAA30/VPS51/PAFAH1B2/TUBA4A/KIF3B/TUBB3/DYNLL1/ARCN1/KDELR2/NSF/MAN1A2/SYS1/NAPB/ARL1/AGPAT3/NAA38/SCOC/RAB1A/TUBB2A/DCTN1/DCTN2/DYNC1H1/KIF26B/TUBA1B/ARFIP2/NAPA/RAB33B/DCTN6/COPG1/RAB9A/RHOBTB3/CAPZA2/TMED2/NAPG/TUBB4B/TGOLN2/RAB6A/SURF4/DCTN4/GCC1/KIF1B/RAB39A/RAB3GAP1/PAFAH1B3/SNAP29/ARFGAP2/BET1L/TMED3/TUBA1A/SEC22B/COPB2/RAB18/KLC2/KIF3A/RAB3GAP2/TMED7/VPS53/TUBB2B/YKT6/COPE/KIF2A/DYNC1LI1/VAMP3/KLC1/GOSR1/COPG2/STX6/RAB1B/BICD2/GALNT2/COG8/TMED9/KLC3/RAB9B/KIF21A/DYNC1I1/VAMP4/TUBB8/CUX1/TMED10/RAB30/RAB41/MAN1A1/MAN2A2/M6PR/VTI1A/TUBA8/COG6/KIF21B/TUBB4A/CYTH3/TUBB1/DYNC1I2/BNIP1/TUBA1C/ARFGAP3/GOLIM4/GALNT1/DYNC1LI2/ARF4/TMF1/KIF5B/USP6NL/GBF1/COPA/PLIN3/GOLGA5/CAPZA1/KIF13B/KIFC1/ALPP/KIF5A/KIF25/GOSR2/COG1/ACTR10/COPZ1/KIFAP3/RACGAP1/TUBAL3/RAB36
		Down	R-HSA-198725	Nuclear Events (kinase and transcription factor activation)	47	7.15555e-05	0.00138309	MAPK1/CDK5R1/PPP2R1A/CDK5/DUSP4/EGR4/VGF/PPP2CA/DUSP3/PPP2CB/ARC/FOSB/MEF2C/CDK5R2/TRIB1/PPP2R5D/MAPK3/ID2/ASCL1/NAB2/MAPK14/EGR3/EGR2/ID4/DUSP7/MEF2D/EGR1/CHD4/ATF2/NAB1/RPS6KA3/FOS/CREB1/ELK1/RPS6KA2/JUND/DUSP6/RPS6KA1/RRAD/REST/JUNB/RPS6KA5/MEF2A/SRF/FOSL1/MAPK7/DNM2
		Down	R-HSA-391251	Protein folding	71	7.70114e-05	0.00146826	GNB1/DCAF7/TUBA4A/ARL2/TUBB3/USP11/GNAZ/VBP1/GNB2/GNB5/TUBB2A/AP3M1/GNG7/NOP56/GNG3/CCT6A/TUBA1B/PFDN4/CCT3/TUBB4B/GNG2/CSNK2A1/GNAI2/GBA/TBCB/GNAI1/TUBA1A/PFDN1/GNG4/FKBP9/RGS7/TBCC/CCT5/TUBB2B/FBXL3/PDCL/GNAI3/TCP1/FBXW9/CCT7/CCT4/TUBA8/GNG12/TUBB4A/FBXW2/GNAO1/WRAP53/FBXW7/FBXL5/KIFC3/FBXW5/TUBB1/TUBA1C/PFDN2/ACTB/CCT8/ARFGEF2/GNB4/RGS9/GNAT2/CCT2/GNG13/STAT3/LONP2/FBXO6/GNAT1/PFDN6/HDAC3/SPHK1/TP53/TUBAL3
		Down	R-HSA-611105	Respiratory electron transport	66	7.79606e-05	0.00146826	COX8A/UQCRFS1/SDHC/COX4I1/CYCS/UQCRB/UQCR10/NDUFA8/NDUFC2/COX5B/NDUFA4/NDUFB11/NDUFS3/NDUFA6/CYC1/COX7A2L/NDUFAF4/COX6A1/COQ10B/NDUFB6/UQCRC1/TACO1/SDHD/NDUFA13/LRPPRC/NDUFA9/UQCRH/NDUFA5/NDUFV1/NDUFB5/NDUFAF3/NDUFA2/NDUFS1/ECSIT/UQCRC2/NDUFA1/COQ10A/NDUFS8/COX14/ETFA/NDUFS4/COX6B1/COX7C/TIMMDC1/NDUFAF1/SURF1/SCO1/NDUFB3/UQCR11/COX5A/NDUFB7/SDHA/NDUFB2/COX7B/NDUFS7/NDUFV3/COX6C/TMEM126B/SDHB/NDUFAB1/NDUFAF6/COX18/UQCRQ/NDUFB9/NDUFB10/COX11
		Down	R-HSA-3214847	HATs acetylate histones	96	8.35441e-05	0.0015535	H4C3/USP22/H4C8/MORF4L2/DR1/H4C2/ELP3/KAT7/H4C15/PHF20/H4C5/H4C14/H4C1/MORF4L1/TAF9/ATXN7L3/H4C6/TADA1/H3C1/JADE2/H2AW/H2AC8/H4C4/TADA2B/H2AC21/H3C6/KAT14/MSL2/KAT6B/H4-16/MSL1/NCOA2/BRPF3/H2BC15/H2AC20/VPS72/ING4/H2BC21/HCFC1/H2BC6/ELP5/MEAF6/H3C14/YEATS4/TAF6L/RUVBL1/H2BC3/H3C15/H4C11/CLOCK/H4C12/H2BC4/ATF2/H2AC19/H2AC18/TAF5L/WDR5/ING3/KANSL2/JADE1/ACTL6A/BRPF1/H2BC8/TADA2A/ELP4/ACTB/H2BC5/RUVBL2/H2AC4/KAT5/H2BU1/RBBP7/H2AC15/H3C13/PAX3/H2BC11/NCOA1/KAT6A/KAT2B/H2BC12/JADE3/H2AC6/H2BC13/ENY2/H2BC17/H2AC17/MCRS1/TAF10/KAT8/MBIP/SAP130/H3C2/H3C4/H3C11/ZZZ3/H2BC18
		Down	R-HSA-2408522	Selenoamino acid metabolism	80	9.48805e-05	0.00174224	UBA52/RPL39/RPS5/RPL15/RPS18/SEPHS2/RPL10A/RPL4/GSR/PAPSS1/RPL41/RPL29/RPL23/RPL32/RPL27A/RPL21/RPL37/RPS3A/RPL23A/RPL13/RPL18A/RPL10/RPL22/RPLP2/RPS23/RPL8/RPL7/RPS20/RPS9/RPS13/RPS21/RPSA/RPL13A/RPS28/RPL31/RPS12/RPS29/RPLP0/HNMT/AHCY/EEF1E1/RPS16/RPS4X/RPS19/RPL30/RPL3/RPL14/RPS15/RPS11/RPL26/RPL34/RPS26/EPRS1/RPS6/RPL36/QARS1/KARS1/RPL37A/RPL38/RPS15A/RPL28/RPS24/RPS7/RPS27/RPL7A/RPL5/RPL26L1/AIMP1/RPL6/RPS8/DARS1/RPL17/RPS3/RPS2/RPS14/RPL9/RPL22L1/SARS1/RPL35A/RPS4Y1
		Down	R-HSA-8873719	RAB geranylgeranylation	48	9.90004e-05	0.00179545	RAB6B/RAB39B/RAB33A/RAB3C/RAB5B/RAB35/RAB11A/RAB4A/RAB22A/RAB14/RAB1A/RAB12/RAB8B/RAB33B/RAB9A/RAB3A/RAB21/RAB2A/RAB31/RAB10/RAB3B/RAB6A/RAB39A/RAB18/RAB37/RAB5C/RAB5A/RAB32/CHM/RAB1B/CHML/PTP4A2/RAB23/RAB27B/RAB9B/RAB30/RAB40C/RAB41/RAB7A/RAB15/RAB26/RAB25/RAB29/RAB3D/RAB2B/RAB20/RAB44/RAB36
		Down	R-HSA-8856688	Golgi-to-ER retrograde transport	89	0.000106218	0.00190287	DCTN5/RAB6B/PAFAH1B1/ACTR1A/KIF1A/ARF3/DCTN3/DYNLL2/KIF3C/ARF1/PAFAH1B2/TUBA4A/KIF3B/TUBB3/DYNLL1/ARCN1/KDELR2/NSF/NAPB/AGPAT3/RAB1A/TUBB2A/DCTN1/DCTN2/DYNC1H1/KIF26B/TUBA1B/NAPA/DCTN6/COPG1/CAPZA2/TMED2/NAPG/TUBB4B/RAB6A/SURF4/DCTN4/KIF1B/RAB3GAP1/PAFAH1B3/ARFGAP2/TMED3/TUBA1A/SEC22B/COPB2/RAB18/KLC2/KIF3A/RAB3GAP2/TMED7/TUBB2B/COPE/KIF2A/DYNC1LI1/KLC1/COPG2/RAB1B/BICD2/GALNT2/TMED9/KLC3/KIF21A/DYNC1I1/TUBB8/TMED10/TUBA8/KIF21B/TUBB4A/TUBB1/DYNC1I2/BNIP1/TUBA1C/ARFGAP3/GALNT1/DYNC1LI2/ARF4/KIF5B/GBF1/COPA/CAPZA1/KIF13B/KIFC1/KIF5A/KIF25/ACTR10/COPZ1/KIFAP3/RACGAP1/TUBAL3
		Down	R-HSA-111885	Opioid Signalling	65	0.00010881	0.0019258	MAPK1/GNB1/CALM1/PRKCA/PPP3R1/KPNA2/PPP2R1A/PRKAR1B/CDK5/CALM2/PPP2CA/GNAZ/PRKAR1A/GNB2/PPP2CB/GNB5/PRKACB/CALM3/GNG7/ADCY1/GNG3/GNAL/PPP3CA/PPP3CB/CAMK4/PPP2R5D/GNG2/PRKAR2B/OPRM1/GNAI2/GNAI1/CAMK2B/GNG4/PPP1CA/CAMK2D/PRKAR2A/CAMK2A/PDE1B/CAMKK2/GNAI3/AHCYL1/CAMKK1/PDYN/ADCY2/PDE4D/PRKCG/GRK2/PRKACA/PLCB1/PPP1R1B/GNG12/ADCY5/CAMK2G/GNAO1/CREB1/PDE4A/PDE4B/NBEA/GNB4/ADCY8/GNAT2/GNG13/ADCY9/GNAT1/ADCY3
		Down	R-HSA-5673000	RAF activation	30	0.000118059	0.00206462	YWHAB/CALM1/MAP2K1/PPP2R5C/PPP2R1A/CALM2/BRAP/PPP2CA/PPP2R5E/PPP2CB/CALM3/PPP1CC/KRAS/PPP2R5A/SHOC2/MRAS/PPP2R5D/PPP2R5B/CAMK2B/CAMK2D/PHB/CAMK2A/NRAS/PPP1CB/BRAF/MAP3K11/SRC/CAMK2G/HRAS/RAF1
		Down	R-HSA-5682910	LGI-ADAM interactions	14	0.00012466	0.00215442	LGI2/STX1B/DLG4/LGI3/CACNG3/STX1A/CACNG4/CACNG2/LGI1/CACNG8/ADAM22/ADAM11/LGI4/ADAM23
		Down	R-HSA-73728	RNA Polymerase I Promoter Opening	47	0.000145055	0.00247775	H4C3/H2AZ2/H4C8/H2AZ1/H4C2/H4C15/H4C5/H4C14/H4C1/H4C6/H3C1/H2AC8/H4C4/H3C6/H3-3A/H3-3B/H2AX/H4-16/H2BC15/MAPK3/H2AC20/H2BC21/H2BC6/H3C14/H2BC3/H3C15/H4C11/H4C12/H2BC4/H2AC19/H2AC18/LOC102724334/H2BC8/UBTF/H2BC5/H2AC4/H2BU1/H3C13/H2BC11/H2BC12/H2AC6/H2BC13/H2BC17/MBD2/H3C2/H3C4/H3C11
		Down	R-HSA-442742	CREB1 phosphorylation through NMDA receptor-mediated activation of RAS signaling	25	0.000151487	0.00255786	MAPK1/CALM1/NEFL/CALM2/CALM3/DLG3/KRAS/PDPK1/DLG4/GRIN2B/MAPK3/CAMK2B/CAMK2D/CAMK2A/NRAS/DLG2/RASGRF1/CAMK2G/RPS6KA3/CREB1/RPS6KA2/RPS6KA1/GRIN1/HRAS/RASGRF2
		Down	R-HSA-9006931	Signaling by Nuclear Receptors	183	0.00016921	0.00280311	MAPK1/GNB1/H4C3/H2AZ2/CALM1/H4C8/POLR2E/POLR2C/H2AZ1/FASN/CCNT1/KPNA2/H4C2/NRIP1/POLR2D/TGFA/CALM2/H4C15/H4C5/H4C14/H4C1/GNB2/GTF2F1/HSP90AB1/GNB5/CALM3/H4C6/RXRB/H3C1/FOXO3/RAD21/GNG7/H2AC8/H4C4/GNG3/FOSB/CDKN1B/RDH11/ALDH1A3/POLR2I/AGO1/H3C6/ERBB4/H3-3A/KRAS/POLR2L/H3-3B/PDPK1/H2AX/GNG2/POLR2K/FKBP4/PIK3R1/H4-16/GNAI2/NCOA2/CXXC5/GNAI1/H2BC15/MAPK3/GTF2A1/H2AC20/GNG4/UHMK1/POLR2A/HSP90AA1/PTGES3/DLD/YY1/PIK3R3/PDK3/SCD/MED1/PLIN1/H2BC21/NRAS/GPAM/SDR16C5/USF2/GNAI3/TLE3/H2BC6/CTSD/NR1H2/PDHB/PIK3R2/BCL2/ARL4C/SMC1A/PDK2/PPP5C/TBL1X/H3C14/APOE/H2BC3/DLAT/TBL1XR1/H3C15/H4C11/H4C12/H2BC4/PDK4/ATF2/PDHA1/H2AC19/H2AC18/ALDH1A1/CYP26A1/SRC/JUN/GNG12/POLR2B/ABCG1/AGO3/LOC102724334/EEPD1/RXRG/AKT3/MYC/FOS/RXRA/GTF2F2/H2BC8/CREB1/ELK1/TNRC6B/PPID/AXIN1/CBFB/JUND/AKT1/POLR2G/H2BC5/H2AC4/KAT5/DHRS9/PIK3CA/H2BU1/GNB4/FABP5/CYP26C1/MYLIP/RDH14/H3C13/STAG2/XPO1/H2BC11/NCOA1/KAT2B/APOD/IGF1R/ZDHHC7/H2BC12/CITED1/GNG13/NR5A2/H2AC6/EBAG9/PDHX/STRN/MMP2/SRF/H2BC13/HRAS/H2BC17/EGFR/ZDHHC21/RUNX1/HSPB1/MMP9/CARM1/KDM4A/CPT1A/HDAC3/APOC1/SREBF1/SPHK1/H3C2/H3C4/ABCG8/H3C11/CXCL12/TFF3
		Down	R-HSA-201681	TCF dependent signaling in response to WNT	147	0.000171736	0.00280311	H4C3/UBA52/H2AZ2/PSMB5/CTNNB1/H4C8/BTRC/H2AZ1/PSMD2/PPP2R5C/UBB/PSMD8/PSME3/H4C2/PPP2R1A/PYGO2/PSMA2/PSMD10/APC/PSMD3/KLHL12/H4C15/FZD8/XIAP/H4C5/H4C14/PPP2CA/H4C1/PPP2R5E/PPP2CB/YWHAZ/TNKS/H4C6/H3C1/PYGO1/PSMB4/H2AC8/SOX4/H4C4/PSMF1/GSK3B/PSMC4/RBBP5/H3C6/H3-3A/H3-3B/PPP2R5A/H2AX/SOX3/PPP2R5D/CTNNBIP1/RNF146/PSMD4/CSNK2A1/DKK1/SOX2/SFRP1/H4-16/PSMD14/CSNK1A1/H2BC15/PPP2R5B/H2AC20/WNT3/PSMB2/PSMC2/MEN1/FRAT1/H2BC21/PSMB6/UBC/PSMA5/FRAT2/TLE1/TLE3/H2BC6/DKK4/WNT5A/PSMB3/H3C14/PSMC3/TNKS2/RUVBL1/H2BC3/PSMD7/H3C15/H4C11/PSMC1/H4C12/H2BC4/H2AC19/H2AC18/SOX9/CUL3/LOC102724334/ZNRF3/MYC/H2BC8/CDC73/LGR4/DVL1/PSMD11/FZD5/AXIN1/AMER1/WIF1/AKT1/H2BC5/FZD1/PSMC5/DACT1/H2AC4/SOX6/KAT5/SRY/H2BU1/SOX17/H3C13/XPO1/ASH2L/H2BC11/BCL9/CHD8/H2BC12/RSPO1/PSMD6/TLE4/LGR6/H2AC6/PSMD9/FZD2/H2BC13/PSME1/H2BC17/LRP6/FZD4/PSMA6/BCL9L/PSMD12/WNT8A/HECW1/H3C2/H3C4/H3C11/DKK2/PSMA7/LGR5
		Down	R-HSA-8951664	Neddylation	147	0.000171736	0.00280311	UBA52/KLHL11/FBXO21/ASB1/PSMB5/CAND1/FBXW11/FEM1A/BTRC/DCAF7/PSMD2/UBB/DDB1/BTBD1/UBE2M/KBTBD7/KBTBD6/PSMD8/PSME3/FEM1B/KLHL9/COMMD9/PSMA2/KLHL22/PSMD10/KLHL42/PSMD3/UBE2F/SKP1/FBXO30/ASB8/FBXL14/SOCS5/ASB13/COPS8/UBE2D2/NEDD8/ELOC/TULP4/PSMB4/COMMD2/LRRC41/PSMF1/FBXL15/WSB2/COPS7A/PSMC4/COPS6/UBXN7/RBBP5/KLHL13/COPS4/UBE2D1/FBXO41/FEM1C/FBXO40/DCUN1D3/KEAP1/PSMD4/ELOB/COMMD8/PSMD14/BTBD6/RNF7/DCAF10/DCAF11/PSMB2/PSMC2/KBTBD8/FBXL3/CUL4B/FBXL16/KLHL21/PSMB6/UBC/KLHL25/ASB7/PSMA5/CCDC22/DCUN1D5/COMMD5/FBXW9/COMMD7/KCTD7/ASB4/PSMB3/PSMC3/UBE2D3/GPS1/SPSB2/ANKRD9/PSMD7/FBXO31/PSMC1/COPS2/KLHL5/GAN/PUM2/CUL3/KLHL2/WDR5/FBXW2/ASB3/SOCS6/FBXW7/FBXL20/FBXL5/FBXW5/DCAF13/COMMD6/FBXO44/CCNF/FBXO27/COPS3/OBSL1/PSMD11/VHL/DCUN1D1/FBXL19/ASB6/PSMC5/DCAF5/DDA1/KLHL20/RBBP7/COMMD3/CUL5/FBXO2/FBXL22/SPSB4/UBD/ASB12/PSMD6/PSMD9/FBXO6/COMMD10/PSME1/PSMA6/SPSB3/FBXO10/SOCS3/KBTBD13/PSMD12/SOCS2/ASB5/CISH/PSMA7
		Down	R-HSA-9670095	Inhibition of DNA recombination at telomere	50	0.00017752	0.00286568	H4C3/H2AZ2/H4C8/POLR2E/POLR2C/TERF2/H2AZ1/TERF2IP/H4C2/POLR2D/H4C15/H4C5/H4C14/H4C1/H4C6/H2AC8/H4C4/POLR2I/H3-3A/POLR2L/H3-3B/H2AX/POLR2K/H4-16/H2BC15/H2AC20/TINF2/POLR2A/H2BC21/H2BC6/H2BC3/DAXX/H4C11/H4C12/H2BC4/H2AC19/H2AC18/POLR2B/LOC102724334/H2BC8/POLR2G/H2BC5/H2AC4/H2BU1/ATRX/H2BC11/H2BC12/H2AC6/H2BC13/H2BC17
		Down	R-HSA-9006934	Signaling by Receptor Tyrosine Kinases	299	0.000179669	0.00286884	MAPK1/ATP6AP1/AP2B1/UBA52/YWHAB/CALM1/ATP6V1D/CLTC/ATP6V0A1/AP2M1/CTNNB1/ATP6V1A/ATP6V1E1/POLR2E/PRKCA/ATP6V0D1/MAP2K1/POLR2C/RNF41/ADCYAP1R1/ABI2/UBB/ATP6V1B2/CRKL/ATP6V0C/STMN1/CDK5R1/PPP2R1A/GABRA1/SH3GL2/RALA/DNAL4/ATP6V1H/GABRG2/POLR2D/TGFA/RAB4A/AP2S1/CLTA/ATP6V0B/ATP6V1C1/CYFIP2/GRB2/CBL/CDK5/GABRB3/CALM2/RAC1/DUSP4/ATP6V0E2/EGR4/CRK/ATP6V1F/RALB/WASF3/VGF/PPP2CA/BRK1/DUSP3/PPP2CB/GTF2F1/PRKACB/CALM3/KIT/ARC/ANOS1/PTPRS/STUB1/PRKCE/SPRY2/NTRK2/FOSB/STAT5B/LAMB3/PTPN11/AAMP/POLR2I/MEF2C/ERBB4/CDK5R2/KRAS/POLR2L/SPRED2/PDPK1/MAPKAP1/PAK1/PAK3/TRIB1/IRS1/YES1/ARF6/APH1A/ADCYAP1/GABRB1/PPP2R5D/SPRED1/POLR2K/PIK3R1/DLG4/NELFB/ATP6V1G2/PRKCB/GABRB2/EPN1/INSR/S100B/ATP6V1E2/STAM2/AP2A1/ACTG1/GRIN2B/KITLG/ADAP1/MAPK3/SPRY1/NRP1/CDC42/RHOA/DNM3/SHC3/POLR2A/KIDINS220/ID2/ASCL1/HSP90AA1/HNRNPA1/THBS4/NAB2/MATK/PIK3R3/NCBP2/SH3KBP1/FGFBP2/PSENEN/ITGAV/FLRT1/FGFBP3/MAPK14/FGF5/DNM1/APH1B/NRAS/PAG1/EGR3/UBC/FGF2/ITCH/FRS2/EGR2/ID4/AHCYL1/MLST8/PAK2/PIK3R2/DUSP7/STAM/TIAM1/EPS15/BCAR1/RAP1A/MEF2D/APOE/IGF1/HNRNPF/HNRNPM/EGR1/CHD4/PRKACA/NCK1/BRAF/RBFOX2/MAPKAPK3/TNS3/GFAP/ATF2/GABRG3/AP2A2/GABRQ/SPP1/MXD4/RANBP9/PIK3R4/SRC/POLR2B/NCKAP1/SPINT2/NAB1/NCK2/FGF7/FURIN/SOCS6/RPS6KA3/RIT2/AKT3/FGF9/FOS/SPARC/FLT3/AXL/PTPRJ/ELMO2/TAB2/ADAM10/GTF2F2/IRS2/CREB1/CSK/ATP6V1G1/PIK3CB/ELK1/KL/FGFR3/PIK3C3/SH3GL1/GRB10/LRIG1/PDGFB/FGF1/RPS6KA2/JUND/NCSTN/PSEN1/AKT1/POLR2G/ACTB/LAMC2/NRG1/ELMO1/ABI1/DOCK3/THBS1/KLB/LAMB2/PIK3CA/CYBB/SOCS1/RAPGEF1/BAIAP2/DUSP6/RPS6KA1/MTOR/RRAD/REST/CUL5/VEGFD/ESRP1/VEGFB/PSEN2/WASF1/IRS4/PDGFC/JUNB/CTNNA1/PDGFRA/ATP6V0E1/IGF1R/PTPN1/DIAPH1/STAT3/TLR9/FLRT2/GRB7/RPS6KA5/PDE3B/LYN/MEF2A/FGFR2/SRF/PTK2B/HRAS/WASF2/CYFIP1/PTPN3/FOSL1/PRR5/THBS2/VAV3/RAP1B/YAP1/EGFR/HSPB1/MMP9/ITGA2/MAPK7/DNM2/ATP6V0D2/BDNF/TIAL1/SPHK1/FGF23/HGFAC/PTPRO/GAB1/SPINT1/SH2B2/CXCL12/FRS3/MST1R/CHEK1
		Down	R-HSA-112310	Neurotransmitter release cycle	39	0.000186608	0.00291118	ALDH5A1/CASK/DNAJC5/MAOA/SLC1A6/HSPA8/ABAT/SYT1/SNAP25/SLC1A2/SLC18A2/LIN7C/VAMP2/SLC32A1/SLC17A7/STXBP1/SYN1/APBA1/SYN2/RAB3A/LIN7A/NAAA/SLC1A3/ARL6IP5/PPFIA3/CPLX1/GAD2/STX1A/SLC6A11/RIMS1/GLS/GAD1/SLC38A2/SLC5A7/SLC6A1/SLC1A1/GLS2/SLC18A3/PPFIA4
		Down	R-HSA-9609646	HCMV Infection	105	0.00018713	0.00291118	H4C3/DYNLL2/H4C8/TRIM28/RBBP4/NUP50/H4C2/CHMP7/TUBA4A/TUBB3/H4C15/DYNLL1/NUP62/H4C5/H4C14/H4C1/VPS4A/VPS37D/H4C6/TUBB2A/H3C1/H2AW/H2AC8/H4C4/DYNC1H1/TUBA1B/H2AC21/CHMP4B/H3C6/HNRNPK/TUBB4B/SEH1L/VPS25/H4-16/TUBA1A/H2BC15/H2AC20/CBX1/VPS37C/CHMP1A/TUBB2B/H2BC21/TSG101/DYNC1LI1/UBAP1/H2BC6/CHMP2B/TBL1X/NDC1/H3C14/H2BC3/DYNC1I1/DAXX/TUBB8/TBL1XR1/H3C15/H4C11/H4C12/H2BC4/MVB12B/H2AC19/H2AC18/TUBA8/VPS28/TUBB4A/VPS37A/H2BC8/CREB1/RANBP2/TUBB1/ELK1/DYNC1I2/TUBA1C/H2BC5/DYNC1LI2/H2AC4/RAE1/NUP153/H2BU1/RBBP7/CHMP6/NUP93/H2AC15/H3C13/H2BC11/NUP210/SNF8/H2BC12/MVB12A/H2AC6/SEC13/H2BC13/VPS37B/H2BC17/H2AC17/NUP98/EGFR/HDAC3/CHMP3/H3C2/H3C4/H3C11/CHMP2A/TUBAL3/H2BC18
		Down	R-HSA-427389	ERCC6 (CSB) and EHMT2 (G9a) positively regulate rRNA expression	55	0.000188265	0.00291118	H4C3/H2AZ2/H4C8/H2AZ1/RBBP4/H4C2/MTA3/H4C15/H4C5/H4C14/H4C1/CBX3/H4C6/H3C1/H2AC8/H4C4/H3C6/H3-3A/H3-3B/H2AX/EHMT2/H4-16/H2BC15/H2AC20/H2BC21/GATAD2B/H2BC6/MTA2/H3C14/H2BC3/H3C15/CHD4/H4C11/H4C12/H2BC4/H2AC19/H2AC18/HDAC2/LOC102724334/MBD3/H2BC8/H2BC5/GATAD2A/H2AC4/H2BU1/RBBP7/H3C13/H2BC11/H2BC12/H2AC6/H2BC13/H2BC17/H3C2/H3C4/H3C11
		Down	R-HSA-180024	DARPP-32 events	22	0.000206802	0.0031645	CALM1/PPP3R1/PPP2R1A/PRKAR1B/CDK5/CALM2/PPP2CA/PRKAR1A/PPP2CB/PRKACB/CALM3/PPP3CA/PPP3CB/PPP2R5D/PRKAR2B/PPP1CA/PRKAR2A/PDE4D/PRKACA/PPP1R1B/PDE4A/PDE4B
		Down	R-HSA-977443	GABA receptor activation	44	0.000229234	0.0034716	GNB1/GABRA1/GABRA3/GABRG2/ARHGEF9/GABRB3/GABRA2/NPTN/GNB2/GNB5/GNG7/ADCY1/GNG3/GNAL/GABBR2/KCNJ16/KCNJ4/GABBR1/GABRB1/GNG2/KCNJ10/KCNJ12/GABRA4/GABRB2/GNAI2/GNAI1/KCNJ3/GABRA6/GNG4/KCNJ6/GNAI3/KCNJ9/GABRA5/ADCY2/GABRG3/GABRQ/GNG12/ADCY5/GNB4/ADCY8/GNG13/ADCY9/KCNJ5/ADCY3
		Down	R-HSA-71291	Metabolism of amino acids and derivatives	222	0.00027378	0.0041039	GOT2/UBA52/ADO/PSMB5/GLUD2/RPL39/CKB/RPS5/PSMD2/RPL15/GOT1/RPS18/PSMD8/PSME3/ENOPH1/SEPHS2/RPL10A/OAT/RPL4/SERINC1/PSMA2/GLUD1/PSMD10/GSR/OAZ2/ECHS1/PSMD3/GAMT/CDO1/PAPSS1/RPL41/NAT8L/RPL29/ARG2/RIMKLA/RPL23/ASRGL1/RPL32/PSMB4/RPL27A/RPL21/RPL37/RPS3A/RPL23A/TXN2/PSAT1/PSMF1/OAZ1/PSMC4/RPL13/ALDH9A1/BCKDHA/RPL18A/RPL10/SERINC3/RPL22/SLC3A2/RPLP2/ALDH6A1/GRHPR/TST/RPS23/RPL8/AZIN1/PYCR2/PSMD4/HSD17B10/BCAT1/RPL7/CRYM/BBOX1/RPS20/RPS9/RPS13/RPS21/PSMD14/RPSA/GATM/RPL13A/RPS28/RPL31/RPS12/PSMB2/RPS29/SLC6A7/DIO2/DLD/PSMC2/GPT2/GLUL/OGDH/ODC1/RPLP0/ALDH18A1/PYCR3/PSMB6/HNMT/PCBD1/PSMA5/AMD1/AHCY/CHDH/PDHB/DBT/EEF1E1/GCSH/DAO/SLC6A11/SLC25A44/RPS16/RPS4X/GCAT/RPS19/PSMB3/GLS/PSMC3/RPL30/PSMD7/DLAT/ALDH7A1/RPL3/MPST/PHGDH/PSMC1/CARNMT1/PIPOX/RPL14/RPS15/RPS11/PSPH/TDO2/AGMAT/PDHA1/CPS1/RPL26/CKMT1A/RPL34/SLC6A8/ACAD8/PYCR1/RPS26/EPRS1/RPS6/QDPR/SUOX/ALDH4A1/IVD/RPL36/QARS1/ACADSB/KARS1/TPH2/RPL37A/RPL38/ETHE1/SERINC5/SLC25A10/PSMD11/RPS15A/TMLHE/RPL28/DDC/RPS24/RPS7/PAH/SMOX/OTC/RPS27/PPM1K/RPL7A/CKMT1B/PSMC5/OAZ3/HIBADH/RPL5/RIDA/TH/SRR/RPL26L1/SMS/SLC25A15/SHMT1/AIMP1/SLC25A12/RPL6/ADI1/CKM/RPS8/DARS1/SLC25A21/PNMT/SLC7A5/GLDC/SLC36A4/RPL17/PSMD6/RPS3/DDO/DIO3/RPS2/PSMD9/PDHX/NQO1/GCDH/NDUFAB1/RPS14/RPL9/PSME1/PSMA6/RPL22L1/SARS1/PSMD12/HOGA1/TSTD1/RPL35A/GLS2/HGD/HYKK/UROC1/IL4I1/RPS4Y1/PSMA7
		Down	R-HSA-389958	Cooperation of Prefoldin and TriC/CCT in actin and tubulin folding	26	0.000281228	0.00413123	TUBA4A/TUBB3/VBP1/TUBB2A/CCT6A/TUBA1B/PFDN4/CCT3/TUBB4B/TUBA1A/PFDN1/CCT5/TUBB2B/TCP1/CCT7/CCT4/TUBA8/TUBB4A/TUBB1/TUBA1C/PFDN2/ACTB/CCT8/CCT2/PFDN6/TUBAL3
		Down	R-HSA-450282	MAPK targets/ Nuclear events mediated by MAP kinases	26	0.000281228	0.00413123	MAPK1/PPP2R1A/DUSP4/PPP2CA/DUSP3/PPP2CB/MAPK9/MEF2C/PPP2R5D/MAPK3/MAPK14/MAPK10/DUSP7/ATF2/JUN/RPS6KA3/FOS/CREB1/ELK1/RPS6KA2/MAPK8/DUSP6/RPS6KA1/RPS6KA5/MEF2A/MAPK7
		Down	R-HSA-1632852	Macroautophagy	90	0.00028485	0.00414302	VDAC1/RRAGD/RRAGA/UBA52/MFN2/PARK7/DYNLL2/UBE2N/MAP1LC3B/TOMM22/UBB/WDR45B/WIPI2/LAMTOR3/PEX5/CHMP7/NBR1/TUBA4A/HSPA8/PINK1/TUBB3/MAP1LC3A/VCP/TOMM20/ATG9A/DYNLL1/LAMTOR1/GABARAPL2/TUBB2A/FUNDC1/PGAM5/ATG101/TOMM7/MTMR3/PRKAG1/DYNC1H1/TUBA1B/CHMP4B/GABARAPL1/RHEB/TUBB4B/CSNK2A1/RRAGC/USP30/ATG12/LAMTOR4/TOMM70/PRKAB1/ATG5/TUBA1A/HSP90AA1/ATG13/LAMTOR5/TUBB2B/UBC/GABARAP/DYNC1LI1/CHMP2B/MLST8/PRKAB2/PLIN2/DYNC1I1/TUBB8/PRKN/SQSTM1/ATG4D/TUBA8/PIK3R4/SRC/TOMM5/TUBB4A/TOMM40/TUBB1/PIK3C3/DYNC1I2/TUBA1C/UVRAG/DYNC1LI2/PRKAA2/MTOR/RPTOR/CHMP6/PLIN3/ATG3/CHMP3/HSF1/WDR45/TOMM6/CHMP2A/TUBAL3
		Down	R-HSA-1296071	Potassium Channels	70	0.000287898	0.00414629	GNB1/KCNK3/KCNAB1/GNB2/GNB5/KCNA5/GNG7/GNG3/KCNA2/KCNJ11/GABBR2/KCNA1/KCNS2/KCND2/KCNF1/KCNJ16/KCNJ4/GABBR1/GNG2/KCNJ10/KCNJ12/KCNK13/KCNN3/KCNQ3/KCNA3/HCN1/KCNJ3/KCNB1/KCNAB2/GNG4/KCNG3/KCNQ5/KCNJ14/KCNA4/KCNV1/KCNJ6/KCNJ9/HCN4/KCNC4/HCN2/KCNN2/KCNH2/KCNK1/KCNS3/KCNQ2/KCNH1/KCNB2/GNG12/KCNA6/KCNH5/KCNC1/KCNK9/KCNJ8/KCNC2/KCNN1/KCNK4/KCNK10/KCNG1/HCN3/KCNMB4/KCNG4/GNB4/KCNH3/KCND1/ABCC9/GNG13/KCNJ5/KCNH4/KCNS1/KCND3
		Down	R-HSA-196299	Beta-catenin phosphorylation cascade	16	0.000295978	0.00422128	CTNNB1/PPP2R5C/PPP2R1A/APC/PPP2CA/PPP2R5E/PPP2CB/GSK3B/PPP2R5A/PPP2R5D/CSNK1A1/PPP2R5B/FRAT1/FRAT2/AXIN1/AMER1
		Down	R-HSA-5250913	Positive epigenetic regulation of rRNA expression	73	0.000299965	0.00423701	H4C3/H2AZ2/H4C8/POLR2E/H2AZ1/RBBP4/H4C2/MTA3/POLR1D/H4C15/H4C5/H4C14/H4C1/CBX3/H4C6/H3C1/H2AC8/H4C4/GSK3B/H3C6/H3-3A/POLR2L/H3-3B/H2AX/POLR1E/EHMT2/POLR2K/POLR1C/H4-16/H2BC15/H2AC20/BAZ1B/POLR1H/POLR1B/H2BC21/GATAD2B/H2BC6/MTA2/H3C14/H2BC3/H3C15/CHD4/SMARCA5/H4C11/H4C12/H2BC4/DEK/H2AC19/H2AC18/POLR1A/HDAC2/DDX21/LOC102724334/MBD3/POLR1G/POLR1F/H2BC8/ACTB/H2BC5/GATAD2A/H2AC4/H2BU1/RBBP7/H3C13/H2BC11/KAT2B/H2BC12/H2AC6/H2BC13/H2BC17/H3C2/H3C4/H3C11
		Down	R-HSA-2682334	EPH-Ephrin signaling	65	0.000309474	0.00429339	AP2B1/CLTC/AP2M1/EPHB3/AP2S1/CLTA/RAC1/EFNA5/WASL/NGEF/ARPC4/CFL1/EFNB3/MYH10/PAK1/PAK3/EFNA3/YES1/APH1A/CLTB/AP2A1/ACTG1/GRIN2B/EPHB6/CDC42/RHOA/ACTR2/EFNB1/GIT1/EPHA5/PSENEN/EPHB1/DNM1/APH1B/EFNB2/PAK2/TIAM1/LIMK1/ARPC1A/AP2A2/SRC/SDCBP/NCK2/EPHA4/ARPC5/EPHA8/ADAM10/EPHA3/SDC2/MYH14/EFNA2/NCSTN/PSEN1/ACTB/EPHA10/PSEN2/EFNA4/GRIN1/MMP2/LYN/HRAS/VAV3/ITSN1/MMP9/ACTR3
		Down	R-HSA-9609736	Assembly and cell surface presentation of NMDA receptors	32	0.000309802	0.00429339	CASK/TUBA4A/NEFL/TUBB3/GRIN3A/LIN7C/TUBB2A/TUBA1B/DLG3/APBA1/LIN7A/TUBB4B/DLG4/GRIN2B/TUBA1A/CAMK2B/CAMK2D/CAMK2A/TUBB2B/GRIN2A/TUBB8/DLG2/TUBA8/TUBB4A/CAMK2G/KIF17/TUBB1/TUBA1C/GRIN2C/NBEA/GRIN1/TUBAL3
		Down	R-HSA-5628897	TP53 Regulates Metabolic Genes	60	0.000325817	0.00447313	RRAGD/RRAGA/COX8A/YWHAG/YWHAB/COX4I1/CYCS/YWHAQ/COX5B/NDUFA4/PRDX5/LAMTOR3/GSR/YWHAH/COX7A2L/PRDX2/YWHAE/COX6A1/LAMTOR1/TACO1/LRPPRC/YWHAZ/PRKAG1/AGO1/RRM2B/RHEB/PTEN/GPI/RRAGC/LAMTOR4/PRDX1/PRKAB1/LAMTOR5/SESN3/MLST8/PRKAB2/GLS/COX14/TIGAR/COX6B1/DDIT4/COX7C/SURF1/AGO3/SCO1/SESN2/AKT3/TNRC6B/COX5A/TXN/AKT1/PRKAA2/MTOR/RPTOR/COX7B/COX6C/COX18/GLS2/TP53/COX11
		Down	R-HSA-3371571	HSF1-dependent transactivation	21	0.000348589	0.00474146	HSBP1/HSPA8/HSP90AB1/FKBP4/CAMK2B/CAMK2D/HSP90AA1/PTGES3/CAMK2A/MLST8/HSPA2/DNAJB1/HSPA1L/HSPB8/CAMK2G/HSPA1B/HSPA1A/AKT1S1/MTOR/RPTOR/HSF1
		Down	R-HSA-9006925	Intracellular signaling by second messengers	184	0.000393584	0.00530436	MAPK1/PIP4K2B/RRAGD/RRAGA/UBA52/CALM1/PSMB5/PRKCA/PSMD2/PPP2R5C/RBBP4/UBB/PSMD8/KPNA2/PSME3/PPP2R1A/LAMTOR3/MTA3/TGFA/PSMA2/PRKAR1B/PSMD10/GRB2/PSMD3/MKRN1/CALM2/CBX6/RAC1/XIAP/PIP4K2C/LAMTOR1/PPP2CA/PRKAR1A/PPP2R5E/PPP2CB/PRKACB/CALM3/TNKS/KIT/PSMB4/FOXO3/STUB1/PRKCE/ADCY1/PSMF1/GSK3B/CDKN1B/PSMC4/PTPN11/AGO1/ERBB4/TRIM27/PDPK1/MAPKAP1/IRS1/CAMK4/PPP2R5A/RHEB/PPP2R5D/PIK3R1/PTEN/RNF146/PSMD4/PRKAR2B/CSNK2A1/RNF2/BMI1/INSR/RRAGC/NR2E1/LAMTOR4/MAF1/KITLG/PSMD14/MAPK3/PPP2R5B/CAMK2B/CAMK2D/PRKAR2A/PSMB2/PSMC2/PIK3R3/CAMK2A/PDE1B/LAMTOR5/BAD/FGF5/GATAD2B/PSMB6/UBC/FGF2/CAMKK2/FRS2/PSMA5/AHCYL1/RHOG/MLST8/FOXO4/PIK3R2/PHLPP2/MTA2/CAMKK1/PSMB3/PSMC3/TNKS2/ADCY2/EGR1/PSMD7/PRKCG/GRK2/CHD4/PRKACA/PSMC1/CHUK/TRAF6/ATF2/IL33/SRC/JUN/AGO3/HDAC2/ADCY5/FGF7/MBD3/CAMK2G/AKT3/FGF9/IRS2/CREB1/PHLPP1/USP13/PIK3CB/KL/FGFR3/PSMD11/CBX8/TNRC6B/CD86/PDGFB/FGF1/GSK3A/PIP4K2A/AKT1/CBX4/SNAI1/HDAC5/NRG1/PSMC5/AKT1S1/GATAD2A/KLB/PIK3CA/MTOR/NBEA/RPTOR/REST/RBBP7/RCOR1/NR4A1/PHC2/PIK3AP1/ADCY8/PDGFRA/FOXO1/PIP5K1C/PSMD6/CDKN1A/PSMD9/ADCY9/STRN/FGFR2/PRR5/PSME1/PSMA6/EGFR/PSMD12/HDAC3/TP53/FGF23/GAB1/IL1RAP/WWP2/ADCY3/PSMA7
		Down	R-HSA-389957	Prefoldin mediated transfer of substrate to CCT/TriC	23	0.00041148	0.00549513	TUBA4A/TUBB3/VBP1/TUBB2A/CCT6A/PFDN4/CCT3/TUBB4B/TUBA1A/PFDN1/CCT5/TUBB2B/TCP1/CCT7/CCT4/TUBB4A/TUBB1/TUBA1C/PFDN2/ACTB/CCT8/CCT2/PFDN6
		Down	R-HSA-111932	CaMK IV-mediated phosphorylation of CREB	12	0.000450779	0.00596571	CALM1/KPNA2/CALM2/CALM3/CAMK4/CAMK2B/CAMK2D/CAMK2A/CAMKK2/CAMKK1/CAMK2G/CREB1
		Down	R-HSA-375280	Amine ligand-binding receptors	31	0.000476507	0.00620805	HTR5A/HTR1D/CHRM1/CHRM4/HTR1E/ADRA2A/HTR2A/DRD3/DRD5/DRD1/GPR143/HRH3/HTR1B/HRH1/ADRA1A/CHRM2/HTR1A/HTR7/DRD2/HRH2/HTR2C/ADRA1B/TAAR2/ADRB1/HTR4/ADRA1D/TAAR6/ADRA2B/ADRA2C/CHRM3/HTR6
		Down	R-HSA-111933	Calmodulin induced events	29	0.000481769	0.00620805	CALM1/PRKCA/KPNA2/PRKAR1B/CALM2/PRKAR1A/PRKACB/CALM3/ADCY1/CAMK4/PRKAR2B/CAMK2B/CAMK2D/PRKAR2A/CAMK2A/PDE1B/CAMKK2/CAMKK1/ADCY2/PRKCG/GRK2/PRKACA/ADCY5/CAMK2G/CREB1/NBEA/ADCY8/ADCY9/ADCY3
		Down	R-HSA-111997	CaM pathway	29	0.000481769	0.00620805	CALM1/PRKCA/KPNA2/PRKAR1B/CALM2/PRKAR1A/PRKACB/CALM3/ADCY1/CAMK4/PRKAR2B/CAMK2B/CAMK2D/PRKAR2A/CAMK2A/PDE1B/CAMKK2/CAMKK1/ADCY2/PRKCG/GRK2/PRKACA/ADCY5/CAMK2G/CREB1/NBEA/ADCY8/ADCY9/ADCY3
		Down	R-HSA-5625886	Activated PKN1 stimulates transcription of AR (androgen receptor) regulated genes KLK2 and KLK3	47	0.000518459	0.00657257	H4C3/H2AZ2/H4C8/H2AZ1/H4C2/H4C15/H4C5/H4C14/H4C1/H4C6/H3C1/H2AC8/H4C4/H3C6/H3-3A/H3-3B/H2AX/H4-16/NCOA2/H2BC15/H2AC20/H2BC21/H2BC6/H3C14/H2BC3/H3C15/H4C11/H4C12/H2BC4/PKN1/H2AC19/H2AC18/LOC102724334/AR/H2BC8/H2BC5/H2AC4/H2BU1/H3C13/H2BC11/H2BC12/H2AC6/H2BC13/H2BC17/H3C2/H3C4/H3C11
		Down	R-HSA-9018519	Estrogen-dependent gene expression	98	0.000519005	0.00657257	H4C3/H2AZ2/H4C8/POLR2E/POLR2C/H2AZ1/CCNT1/KPNA2/H4C2/NRIP1/POLR2D/TGFA/H4C15/H4C5/H4C14/H4C1/GTF2F1/HSP90AB1/H4C6/H3C1/RAD21/H2AC8/H4C4/FOSB/POLR2I/AGO1/H3C6/ERBB4/H3-3A/POLR2L/H3-3B/H2AX/POLR2K/FKBP4/H4-16/NCOA2/CXXC5/H2BC15/GTF2A1/H2AC20/POLR2A/HSP90AA1/PTGES3/YY1/MED1/H2BC21/GPAM/USF2/TLE3/H2BC6/CTSD/BCL2/SMC1A/H3C14/H2BC3/H3C15/H4C11/H4C12/H2BC4/ATF2/H2AC19/H2AC18/JUN/POLR2B/AGO3/LOC102724334/MYC/FOS/GTF2F2/H2BC8/TNRC6B/AXIN1/CBFB/JUND/POLR2G/H2BC5/H2AC4/KAT5/H2BU1/H3C13/STAG2/H2BC11/NCOA1/KAT2B/H2BC12/CITED1/NR5A2/H2AC6/EBAG9/H2BC13/H2BC17/RUNX1/CARM1/H3C2/H3C4/H3C11/CXCL12/TFF3
		Down	R-HSA-175474	Assembly Of The HIV Virion	15	0.000531825	0.00666604	UBA52/UBB/PPIA/VPS37D/VPS37C/TSG101/UBC/UBAP1/MVB12B/VPS28/FURIN/VPS37A/NMT2/MVB12A/VPS37B
		Down	R-HSA-5683057	MAPK family signaling cascades	189	0.000535461	0.00666604	MAPK1/UBA52/YWHAB/CALM1/PSMB5/PEBP1/MAP2K1/PSMD2/PPP2R5C/UBB/ICMT/KBTBD7/PSMD8/PSME3/PPP2R1A/LAMTOR3/NEFL/ARL2/TGFA/PSMA2/PSMD10/NCAM1/GRB2/PSMD3/CALM2/RAC1/GOLGA7/DUSP4/ABHD17C/IL17RD/BRAP/PPP2CA/PPP2R5E/MAPK6/PPP2CB/PRKACB/CALM3/KIT/PSMB4/FOXO3/PPP1CC/PSMF1/PSMC4/ARRB1/RET/PTPN11/DLG3/AGO1/ERBB4/KRAS/SPRED2/PAK1/PAK3/IRS1/PPP2R5A/CCND3/SHOC2/MRAS/PPP2R5D/SPRED1/PIK3R1/DLG4/PSMD4/BCL2L1/ACTG1/GRIN2B/KITLG/PSMD14/MAPK3/SPTAN1/PPP2R5B/CAMK2B/CDC42/PEA15/PAQR3/CAMK2D/SHC3/ABHD17B/PHB/IL6ST/PSMB2/PSMC2/CAMK2A/DUSP16/GFRA2/CDC42EP3/FGF5/NRAS/PSMB6/GFRA1/PPP1CB/UBC/FGF2/FRS2/PSMA5/DUSP8/SPTBN1/PAK2/SEPTIN7/PIK3R2/DUSP7/PPP5C/PSPN/RASGRP1/RAP1A/LYPLA1/PSMB3/PSMC3/SPTBN2/PSMD7/KSR2/RGL1/PRKACA/PSMC1/BRAF/DNAJB1/ANGPT1/GDNF/DLG2/CNKSR2/ABHD17A/PTPRA/MAP3K11/RANBP9/CUL3/SRC/GFRA3/JUN/RASGRF1/AGO3/FGF7/NF1/CAMK2G/MAPK4/FGF9/MYC/JAK1/RASAL1/FLT3/FNTA/IRS2/CSK/CSF2RB/PIK3CB/KL/FGFR3/PSMD11/TNRC6B/RAPGEF2/PDGFB/FGF1/SPTB/ACTB/NRG1/PRKG2/PSMC5/KLB/PIK3CA/DUSP6/RAG1/XPO1/PDGFRA/FOXO1/PDE6D/RASAL2/PSMD6/SPTBN5/PSMD9/GRIN1/FGFR2/HRAS/PTPN3/PSME1/SPTBN4/PSMA6/RASGRF2/DUSP5/RAP1B/EGFR/HSPB1/PSMD12/DUSP10/RAF1/RASGEF1A/FGF23/FRS3/DUSP9/NRTN/PSMA7
		Down	R-HSA-73854	RNA Polymerase I Promoter Clearance	74	0.0005467	0.00674876	H4C3/H2AZ2/H4C8/POLR2E/H2AZ1/RBBP4/H4C2/MTA3/POLR1D/H4C15/H4C5/H4C14/H4C1/CBX3/H4C6/H3C1/H2AC8/H4C4/H3C6/H3-3A/POLR2L/H3-3B/GTF2H5/H2AX/POLR1E/EHMT2/POLR2K/POLR1C/RRN3/H4-16/H2BC15/MAPK3/H2AC20/POLR1H/POLR1B/H2BC21/GATAD2B/GTF2H3/H2BC6/MTA2/H3C14/H2BC3/H3C15/CHD4/H4C11/H4C12/H2BC4/H2AC19/H2AC18/POLR1A/HDAC2/LOC102724334/MBD3/POLR1G/POLR1F/H2BC8/UBTF/H2BC5/GATAD2A/H2AC4/ERCC2/H2BU1/RBBP7/H3C13/H2BC11/KAT2B/H2BC12/H2AC6/H2BC13/H2BC17/MBD2/H3C2/H3C4/H3C11
		Down	R-HSA-8953854	Metabolism of RNA	387	0.000577443	0.00706887	ELAVL1/UBA52/SMG8/GSPT2/YWHAB/SNU13/HNRNPA0/PSMB5/RAN/SF3B5/POLR2E/PRKCA/UTP14C/POLR2C/RPL39/DDX6/RPS5/PSMD2/UBB/RPL15/PUF60/LCMT2/RPS18/CLP1/RNMT/SF3B3/SNRPD1/PSMD8/NUP50/PSME3/PPP2R1A/LAGE3/PHAX/LSM1/LSM4/SF3A1/PRPF8/EIF4E/POP7/RPL10A/HSPA8/RPL4/PPIL1/POLR2D/TXNL4A/PSMA2/IMP4/TFIP11/SNRNP25/ANP32A/CD2BP2/PSMD10/LSM2/PSMD3/TRMT12/NUP62/NOP10/RPL41/RBM8A/NHP2/SLBP/ETF1/SNRPD3/CDC5L/PPP2CA/MRM2/RTCB/PRPF19/GTF2F1/RPL29/YWHAZ/PNO1/RPL23/PCBP1/IMP3/ALYREF/LSM10/XAB2/NUDT21/NXT1/SET/EIF4B/RPL32/PSMB4/C1D/RPL27A/RPL21/PRPF4/RPL37/TRMT5/EXOSC6/CSTF2T/RPS3A/NOP56/BYSL/ELAVL2/RPL23A/KHSRP/PSMF1/EDC3/TRMT10C/PSMC4/EIF4A2/RPL13/POLDIP3/POLR2I/GEMIN4/UPF1/FYTTD1/GSPT1/HNRNPC/RPL18A/POLR2L/RPL10/TSEN34/GTF2H5/HNRNPK/RPL22/RPLP2/RPS23/RPL8/LSM11/CRNKL1/SUPT5H/DCP2/POLR2K/TRMT112/CSTF1/SENP3/DHX9/KRR1/PSMD4/DDX49/HSD17B10/SEH1L/SNRNP200/TP53RK/RPL7/SRSF3/NIP7/C2orf49/CNOT6L/RPS20/RPS9/RPS13/SLU7/PRMT5/DNAJC8/TSR3/RPS21/ISG20L2/PSMD14/SNRPC/TBL3/RPSA/BCAS2/WBP11/RPL13A/RPS28/RPL31/EBNA1BP2/UTP25/CSTF2/POLR2A/WBP4/RPS12/YBX1/HNRNPA1/PSMB2/RPS29/PSMC2/PDCD7/NCBP2/TRMT61A/GPKOW/MAPK14/SMNDC1/RPLP0/FAM98B/SYF2/THOC7/PSMB6/PELP1/CNOT7/UBC/SNRPF/SNRPB/SNRNP27/PSMA5/SNRPE/EIF4A3/HNRNPL/XPOT/GTF2H3/PAIP1/PRPF38A/DIMT1/CPSF2/TNFSF13/DCP1A/NOL9/GAR1/RPS16/POP1/RPS4X/RRP7A/RPS19/RPP25/NDC1/PSMB3/EXOSC2/WDR12/PSMC3/EXOSC4/RPL30/HNRNPF/HNRNPM/EDC4/PSMD7/CASC3/RPL3/NOB1/ADARB1/PSMC1/UTP3/DDX47/RPL14/RPS15/PNRC2/RPS11/RPL26/GEMIN6/RPL34/ZMAT5/RNPS1/USP39/SF3B2/PQBP1/TYW3/BOP1/RPS26/EPRS1/EMG1/POLR2B/DDX21/RPS6/ADAR/GEMIN7/RNGTT/CSNK1D/SF3A3/SNRNP48/RBM22/WDR36/FIP1L1/U2AF2/SNRPB2/HSPA1B/RPL36/DCAF13/ELAC2/GTF2F2/TNPO1/HSPA1A/FBL/UTP11/RANBP2/NT5C3B/PES1/RPL37A/RPL38/TRMT9B/NOL6/ZNF473/CNOT11/HNRNPUL1/PSMD11/RPS15A/RPL28/FCF1/RPP30/PRORP/WDR18/RPS24/RPS7/AKT1/RPP14/CWC15/RPS27/SNRPD2/EIF4G1/POLR2G/RIOK2/RPL7A/NSUN4/FTSJ1/RIOK3/CNOT4/SRSF4/PSMC5/CHERP/RPL5/DDX23/PPP2R2A/WDR4/ERCC2/THUMPD1/RAE1/SF1/NUP153/RPL26L1/SF3B4/METTL1/CDKAL1/PLRG1/NUP93/PHF5A/RPL6/RPS8/SRSF7/XPO1/PWP2/RRP9/NUP210/ALKBH8/CHTOP/TRMT6/PCBP2/CTU2/GCFC2/RPL17/SNRPG/PSMD6/RPS3/EXOSC3/BUD23/RPS2/PPIE/PSMD9/SEC13/WDR43/BUD31/EXOSC5/SNUPN/MRM3/PPIL6/TRMT10A/METTL14/SMG7/RPS14/PUS3/URM1/ERI1/RPL9/CLNS1A/UTP4/PSME1/DDX39A/PSMA6/RPL22L1/WDR3/NUP98/PRCC/DDX39B/HSPB1/WDR77/THOC6/RCL1/PSMD12/LSM7/RRP36/LSM5/RPL35A/CTNNBL1/POP4/DDX42/HNRNPA3/RPP40/DHX37/SMG5/DHX15/SMG9/ZCRB1/LSM3/RPS4Y1/PSMA7/PAPOLA
		Down	R-HSA-5673001	RAF/MAP kinase cascade	164	0.000628967	0.00763598	MAPK1/UBA52/YWHAB/CALM1/PSMB5/PEBP1/MAP2K1/PSMD2/PPP2R5C/UBB/ICMT/KBTBD7/PSMD8/PSME3/PPP2R1A/LAMTOR3/NEFL/ARL2/TGFA/PSMA2/PSMD10/NCAM1/GRB2/PSMD3/CALM2/GOLGA7/DUSP4/ABHD17C/IL17RD/BRAP/PPP2CA/PPP2R5E/PPP2CB/CALM3/KIT/PSMB4/PPP1CC/PSMF1/PSMC4/ARRB1/RET/DLG3/ERBB4/KRAS/SPRED2/IRS1/PPP2R5A/SHOC2/MRAS/PPP2R5D/SPRED1/PIK3R1/DLG4/PSMD4/BCL2L1/ACTG1/GRIN2B/KITLG/PSMD14/MAPK3/SPTAN1/PPP2R5B/CAMK2B/PEA15/PAQR3/CAMK2D/SHC3/ABHD17B/PHB/PSMB2/PSMC2/CAMK2A/DUSP16/GFRA2/FGF5/NRAS/PSMB6/GFRA1/PPP1CB/UBC/FGF2/FRS2/PSMA5/DUSP8/SPTBN1/PIK3R2/DUSP7/PPP5C/PSPN/RASGRP1/RAP1A/LYPLA1/PSMB3/PSMC3/SPTBN2/PSMD7/KSR2/RGL1/PSMC1/BRAF/ANGPT1/GDNF/DLG2/CNKSR2/ABHD17A/PTPRA/MAP3K11/RANBP9/CUL3/SRC/GFRA3/RASGRF1/FGF7/NF1/CAMK2G/FGF9/JAK1/RASAL1/FLT3/FNTA/IRS2/CSK/CSF2RB/PIK3CB/KL/FGFR3/PSMD11/RAPGEF2/PDGFB/FGF1/SPTB/ACTB/NRG1/PRKG2/PSMC5/KLB/PIK3CA/DUSP6/PDGFRA/PDE6D/RASAL2/PSMD6/SPTBN5/PSMD9/GRIN1/FGFR2/HRAS/PTPN3/PSME1/SPTBN4/PSMA6/RASGRF2/DUSP5/RAP1B/EGFR/PSMD12/DUSP10/RAF1/RASGEF1A/FGF23/FRS3/DUSP9/NRTN/PSMA7
		Down	R-HSA-9607240	FLT3 Signaling	172	0.000637681	0.00767831	MAPK1/UBA52/YWHAB/CALM1/PSMB5/PEBP1/MAP2K1/PSMD2/PPP2R5C/UBB/ICMT/KBTBD7/PSMD8/PSME3/PPP2R1A/LAMTOR3/NEFL/ARL2/TGFA/PSMA2/PSMD10/NCAM1/GRB2/PSMD3/CALM2/GOLGA7/DUSP4/ABHD17C/IL17RD/BRAP/PPP2CA/PPP2R5E/PPP2CB/CALM3/KIT/PSMB4/PPP1CC/PSMF1/STAT5B/PSMC4/ARRB1/RET/PTPN11/DLG3/ERBB4/KRAS/SPRED2/PDPK1/IRS1/PPP2R5A/SHOC2/MRAS/PPP2R5D/SPRED1/PIK3R1/DLG4/PSMD4/BCL2L1/ACTG1/GRIN2B/KITLG/PSMD14/MAPK3/SPTAN1/PPP2R5B/CAMK2B/PEA15/PAQR3/CAMK2D/SHC3/ABHD17B/PHB/PSMB2/PSMC2/CAMK2A/DUSP16/GFRA2/FGF5/NRAS/PSMB6/GFRA1/PPP1CB/UBC/FGF2/FRS2/PSMA5/DUSP8/SPTBN1/PIK3R2/DUSP7/PPP5C/PSPN/RASGRP1/RAP1A/LYPLA1/PSMB3/PSMC3/SPTBN2/PSMD7/KSR2/RGL1/PSMC1/BRAF/ANGPT1/GDNF/DLG2/CNKSR2/ABHD17A/PTPRA/MAP3K11/RANBP9/CUL3/PIK3R4/SRC/GFRA3/RASGRF1/FGF7/NF1/CAMK2G/FGF9/JAK1/RASAL1/FLT3/FNTA/IRS2/CSK/CSF2RB/PIK3CB/KL/FGFR3/PIK3C3/PSMD11/RAPGEF2/PDGFB/FGF1/SPTB/ACTB/NRG1/PRKG2/PSMC5/KLB/PIK3CA/DUSP6/PDGFRA/PDE6D/RASAL2/PSMD6/SPTBN5/PSMD9/TLR9/GRIN1/PDE3B/FGFR2/HRAS/PTPN3/PSME1/SPTBN4/PSMA6/RASGRF2/DUSP5/RAP1B/EGFR/PSMD12/DUSP10/RAF1/RASGEF1A/FGF23/GAB1/FRS3/DUSP9/NRTN/PSMA7
		Down	R-HSA-195258	RHO GTPase Effectors	197	0.000671284	0.0080172	MAPK1/H4C3/YWHAG/YWHAB/PAFAH1B1/H2AZ2/CALM1/CTNNB1/DYNLL2/H4C8/PRKCA/H2AZ1/ABI2/PPP2R5C/YWHAQ/H4C2/PPP2R1A/PIN1/TUBA4A/PFN2/TUBB3/CYFIP2/GRB2/WIPF3/YWHAH/CALM2/H4C15/RAC1/DYNLL1/YWHAE/H4C5/H4C14/MAPRE1/WASL/WASF3/PPP2CA/BRK1/H4C1/PPP2R5E/PPP2CB/YWHAZ/CALM3/H4C6/TUBB2A/H3C1/PPP1CC/H2AC8/ARPC4/WIPF2/CFL1/H4C4/DYNC1H1/CDKN1B/TUBA1B/MYH10/H3C6/H3-3A/H3-3B/PDPK1/PAK1/PAK3/PPP2R5A/H2AX/TUBB4B/NF2/PPP2R5D/DLG4/PRKCB/SEH1L/TAOK1/H4-16/ACTG1/NCOA2/MAD2L1/TUBA1A/H2BC15/MAPK3/PPP2R5B/CKAP5/H2AC20/CDC42/KLC2/INCENP/RHOA/ACTR2/CENPQ/MEN1/TUBB2B/MAPK14/H2BC21/DIAPH3/PPP1CB/KIF2A/DYNC1LI1/KLC1/H2BC6/RHOG/PAK2/H3C14/LIMK1/KLC3/H2BC3/DYNC1I1/TUBB8/H3C15/RHOB/H4C11/NCK1/RANGAP1/H4C12/H2BC4/ARPC1A/RHOC/PKN1/SKA2/H2AC19/SCAI/H2AC18/NUDC/TUBA8/PIK3R4/SRC/NCKAP1/TUBB4A/LOC102724334/RCC2/NCKIPSD/AR/ARPC5/BUB3/H2BC8/NOXO1/RANBP2/TUBB1/CENPL/PIK3C3/DYNC1I2/DVL1/KIF14/TUBA1C/MYH14/WIPF1/ZWINT/RPS27/ACTB/H2BC5/CIT/ABI1/S100A9/DYNC1LI2/H2AC4/CYBB/BAIAP2/H2BU1/CLASP2/KIF5B/RHOQ/IQGAP3/WASF1/H3C13/XPO1/H2BC11/CTNNA1/H2BC12/S100A8/DIAPH1/BUB1B/RHPN2/H2AC6/CENPN/SEC13/CENPS/NSL1/SRF/H2BC13/WASF2/CYFIP1/CENPA/H2BC17/GOPC/MYLK/NUP98/KIF5A/SGO2/PPP1R12B/CENPH/NOX1/H3C2/H3C4/PMF1/DSN1/H3C11/MIS12/ACTR3/PPP1R14A/SKA1/TUBAL3
		Down	R-HSA-5625740	RHO GTPases activate PKNs	64	0.000677015	0.00802045	H4C3/YWHAG/YWHAB/H2AZ2/H4C8/H2AZ1/YWHAQ/H4C2/YWHAH/H4C15/RAC1/YWHAE/H4C5/H4C14/H4C1/YWHAZ/H4C6/H3C1/H2AC8/H4C4/MYH10/H3C6/H3-3A/H3-3B/PDPK1/PAK1/H2AX/H4-16/NCOA2/H2BC15/H2AC20/RHOA/H2BC21/PPP1CB/H2BC6/H3C14/H2BC3/H3C15/RHOB/H4C11/H4C12/H2BC4/RHOC/PKN1/H2AC19/H2AC18/LOC102724334/AR/H2BC8/MYH14/H2BC5/H2AC4/H2BU1/H3C13/H2BC11/H2BC12/H2AC6/H2BC13/H2BC17/PPP1R12B/H3C2/H3C4/H3C11/PPP1R14A
		Down	R-HSA-445095	Interaction between L1 and Ankyrins	24	0.000724706	0.00842838	SCN2B/ANK2/L1CAM/SCN1B/KCNQ3/ACTG1/NRCAM/SPTAN1/SCN3B/SPTBN1/SCN2A/SPTBN2/KCNQ2/ANK1/SCN8A/SCN4B/NFASC/SPTB/ACTB/SCN7A/SCN5A/SPTBN5/SPTBN4/ANK3
		Down	R-HSA-74752	Signaling by Insulin receptor	51	0.000727537	0.00842838	MAPK1/ATP6AP1/ATP6V1D/ATP6V0A1/ATP6V1A/ATP6V1E1/ATP6V0D1/ATP6V1B2/ATP6V0C/ATP6V1H/ATP6V0B/ATP6V1C1/GRB2/ATP6V0E2/ATP6V1F/PTPN11/KRAS/PDPK1/IRS1/PIK3R1/ATP6V1G2/INSR/ATP6V1E2/MAPK3/FGF5/NRAS/FGF2/FRS2/PIK3R2/PIK3R4/FGF7/FGF9/FLT3/IRS2/ATP6V1G1/PIK3CB/KL/FGFR3/PIK3C3/GRB10/FGF1/KLB/PIK3CA/ATP6V0E1/TLR9/PDE3B/FGFR2/HRAS/ATP6V0D2/FGF23/GAB1
		Down	R-HSA-111996	Ca-dependent events	30	0.000728662	0.00842838	MAPK1/CALM1/PRKCA/KPNA2/PRKAR1B/CALM2/PRKAR1A/PRKACB/CALM3/ADCY1/CAMK4/PRKAR2B/CAMK2B/CAMK2D/PRKAR2A/CAMK2A/PDE1B/CAMKK2/CAMKK1/ADCY2/PRKCG/GRK2/PRKACA/ADCY5/CAMK2G/CREB1/NBEA/ADCY8/ADCY9/ADCY3
		Down	R-HSA-532668	N-glycan trimming in the ER and Calnexin/Calreticulin cycle	28	0.000746327	0.00856527	UBA52/UBB/AMFR/MARCHF6/VCP/GANAB/RNF139/DERL1/MLEC/RNF185/RAD23B/CANX/RNF103/SEL1L/RNF5/MOGS/UBC/OS9/CALR/DERL2/PSMC1/TRIM13/PDIA3/EDEM3/PRKCSH/ENGASE/UGGT1/MAN1B1
		Down	R-HSA-888590	GABA synthesis, release, reuptake and degradation	17	0.000787798	0.00897112	ALDH5A1/DNAJC5/HSPA8/ABAT/SYT1/SNAP25/VAMP2/SLC32A1/STXBP1/RAB3A/CPLX1/GAD2/STX1A/SLC6A11/RIMS1/GAD1/SLC6A1
		Down	R-HSA-2029482	Regulation of actin dynamics for phagocytic cup formation	44	0.000818289	0.00918325	MAPK1/ABI2/CYFIP2/GRB2/WIPF3/RAC1/CRK/WASL/WASF3/BRK1/HSP90AB1/ARPC4/WIPF2/CFL1/PAK1/MYO5A/NF2/ACTG1/MAPK3/CDC42/ACTR2/HSP90AA1/MYO10/LIMK1/NCK1/ARPC1A/NCKAP1/NCKIPSD/ARPC5/ELMO2/WIPF1/FCGR3A/ACTB/ELMO1/ABI1/SYK/BAIAP2/WASF1/WASF2/CYFIP1/CD3G/VAV3/FCGR2A/ACTR3
		Down	R-HSA-5654738	Signaling by FGFR2	49	0.000818929	0.00918325	MAPK1/UBA52/POLR2E/POLR2C/UBB/PPP2R1A/POLR2D/GRB2/CBL/PPP2CA/PPP2CB/GTF2F1/SPRY2/PTPN11/POLR2I/KRAS/POLR2L/POLR2K/PIK3R1/MAPK3/POLR2A/HNRNPA1/NCBP2/FGFBP2/FGFBP3/FGF5/NRAS/UBC/FGF2/FRS2/HNRNPF/HNRNPM/BRAF/RBFOX2/SRC/POLR2B/FGF7/FGF9/GTF2F2/FGF1/POLR2G/PIK3CA/ESRP1/FGFR2/HRAS/TIAL1/FGF23/GAB1/FRS3
		Down	R-HSA-73864	RNA Polymerase I Transcription	74	0.000831224	0.00925052	H4C3/H2AZ2/H4C8/POLR2E/H2AZ1/RBBP4/H4C2/MTA3/POLR1D/H4C15/H4C5/H4C14/H4C1/CBX3/H4C6/H3C1/H2AC8/H4C4/H3C6/H3-3A/POLR2L/H3-3B/GTF2H5/H2AX/POLR1E/EHMT2/POLR2K/POLR1C/RRN3/H4-16/H2BC15/MAPK3/H2AC20/POLR1H/POLR1B/H2BC21/GATAD2B/GTF2H3/H2BC6/MTA2/H3C14/H2BC3/H3C15/CHD4/H4C11/H4C12/H2BC4/H2AC19/H2AC18/POLR1A/HDAC2/LOC102724334/MBD3/POLR1G/POLR1F/H2BC8/UBTF/H2BC5/GATAD2A/H2AC4/ERCC2/H2BU1/RBBP7/H3C13/H2BC11/KAT2B/H2BC12/H2AC6/H2BC13/H2BC17/MBD2/H3C2/H3C4/H3C11
		Down	R-HSA-190236	Signaling by FGFR	57	0.000838107	0.00925698	MAPK1/UBA52/POLR2E/POLR2C/UBB/PPP2R1A/POLR2D/GRB2/CBL/PPP2CA/PPP2CB/GTF2F1/ANOS1/SPRY2/PTPN11/POLR2I/KRAS/POLR2L/SPRED2/SPRED1/POLR2K/PIK3R1/MAPK3/POLR2A/HNRNPA1/NCBP2/FGFBP2/FLRT1/FGFBP3/FGF5/NRAS/UBC/FGF2/FRS2/HNRNPF/HNRNPM/BRAF/RBFOX2/SRC/POLR2B/FGF7/FGF9/GTF2F2/KL/FGFR3/FGF1/POLR2G/KLB/PIK3CA/ESRP1/FLRT2/FGFR2/HRAS/TIAL1/FGF23/GAB1/FRS3
		Down	R-HSA-162906	HIV Infection	143	0.000930433	0.00992097	SLC25A5/AP2B1/UBA52/PSMB5/RAN/AP2M1/SLC25A4/POLR2E/BTRC/POLR2C/ARF1/PSMD2/UBB/XRCC5/PPIA/CCNT1/RNMT/PSMD8/NUP50/PSME3/CHMP7/ATP6V1H/VTA1/POLR2D/AP2S1/PSMA2/TAF7/PSMD10/PSMD3/AP1S1/RAC1/SKP1/NEDD4L/NUP62/SUPT16H/CHMP5/ELOC/VPS4A/GTF2F1/VPS37D/TAF9/PSMB4/PSMF1/PSMC4/SSRP1/AP1G1/CHMP4B/POLR2I/XRCC6/POLR2L/GTF2H5/SUPT5H/POLR2K/NELFB/PSMD4/SEH1L/TAF9B/ELOB/AP2A1/AP1M1/FEN1/PSMD14/GTF2A1/TCEA1/POLR2A/TAF13/PSMB2/VPS37C/PSMC2/NCBP2/NMT1/PSMB6/AP1B1/TSG101/UBC/KPNA1/PSMA5/UBAP1/GTF2H3/CHMP2B/PAK2/AP1S2/NDC1/PSMB3/PSMC3/PSMD7/PSMC1/CXCR4/RANGAP1/MVB12B/AP2A2/HMGA1/BANF1/SUPT4H1/POLR2B/VPS28/RNGTT/FURIN/VPS37A/GTF2F2/RANBP2/NMT2/SLC25A6/GTF2E1/RCC1/RANBP1/PSMD11/TAF3/POLR2G/CD4/PSMC5/ELMO1/TAF4B/ERCC2/LIG4/RAE1/PSIP1/NUP153/CHMP6/CUL5/ELOA/NUP93/XPO1/KPNB1/TAF6/NELFA/NUP210/PSMD6/MVB12A/CTDP1/PSMD9/SEC13/GTF2B/VPS37B/PSME1/PSMA6/NUP98/PSMD12/TAF10/CHMP3/NPM1/CHMP2A/PSMA7
		Down	R-HSA-2559582	Senescence-Associated Secretory Phenotype (SASP)	75	0.000951443	0.00992097	MAPK1/H4C3/UBA52/H2AZ2/H4C8/H2AZ1/UBB/H4C2/CDKN2D/H4C15/H4C5/H4C14/H4C1/H4C6/H3C1/H2AC8/H4C4/UBE2E1/CDKN1B/H3C6/H3-3A/H3-3B/H2AX/UBE2D1/EHMT2/H4-16/H2BC15/MAPK3/CDKN2C/ANAPC11/H2AC20/CDK4/ANAPC15/H2BC21/UBC/H2BC6/H3C14/H2BC3/H3C15/H4C11/H4C12/H2BC4/UBE2S/H2AC19/CCNA1/H2AC18/CDC27/JUN/LOC102724334/RPS6KA3/FOS/CXCL8/H2BC8/CDC23/RPS6KA2/RELA/H2BC5/H2AC4/ANAPC16/H2BU1/RPS6KA1/H3C13/H2BC11/H2BC12/STAT3/CDKN1A/H2AC6/H2BC13/H2BC17/FZR1/MAPK7/CEBPB/H3C2/H3C4/H3C11
		Down	R-HSA-4839743	phosphorylation site mutants of CTNNB1 are not targeted to the proteasome by the destruction complex	14	0.000952251	0.00992097	CTNNB1/PPP2R5C/PPP2R1A/APC/PPP2CA/PPP2R5E/PPP2CB/GSK3B/PPP2R5A/PPP2R5D/CSNK1A1/PPP2R5B/AXIN1/AMER1
		Down	R-HSA-5339716	Misspliced GSK3beta mutants stabilize beta-catenin	14	0.000952251	0.00992097	CTNNB1/PPP2R5C/PPP2R1A/APC/PPP2CA/PPP2R5E/PPP2CB/GSK3B/PPP2R5A/PPP2R5D/CSNK1A1/PPP2R5B/AXIN1/AMER1
		Down	R-HSA-5358747	S33 mutants of beta-catenin aren't phosphorylated	14	0.000952251	0.00992097	CTNNB1/PPP2R5C/PPP2R1A/APC/PPP2CA/PPP2R5E/PPP2CB/GSK3B/PPP2R5A/PPP2R5D/CSNK1A1/PPP2R5B/AXIN1/AMER1
		Down	R-HSA-5358749	S37 mutants of beta-catenin aren't phosphorylated	14	0.000952251	0.00992097	CTNNB1/PPP2R5C/PPP2R1A/APC/PPP2CA/PPP2R5E/PPP2CB/GSK3B/PPP2R5A/PPP2R5D/CSNK1A1/PPP2R5B/AXIN1/AMER1
		Down	R-HSA-5358751	S45 mutants of beta-catenin aren't phosphorylated	14	0.000952251	0.00992097	CTNNB1/PPP2R5C/PPP2R1A/APC/PPP2CA/PPP2R5E/PPP2CB/GSK3B/PPP2R5A/PPP2R5D/CSNK1A1/PPP2R5B/AXIN1/AMER1
		Down	R-HSA-5358752	T41 mutants of beta-catenin aren't phosphorylated	14	0.000952251	0.00992097	CTNNB1/PPP2R5C/PPP2R1A/APC/PPP2CA/PPP2R5E/PPP2CB/GSK3B/PPP2R5A/PPP2R5D/CSNK1A1/PPP2R5B/AXIN1/AMER1
		Down	R-HSA-198753	ERK/MAPK targets	19	0.000974869	0.0100146	MAPK1/PPP2R1A/DUSP4/PPP2CA/DUSP3/PPP2CB/MEF2C/PPP2R5D/MAPK3/MAPK14/DUSP7/RPS6KA3/ELK1/RPS6KA2/DUSP6/RPS6KA1/RPS6KA5/MEF2A/MAPK7
		Down	R-HSA-5205685	PINK1-PRKN Mediated Mitophagy	19	0.000974869	0.0100146	VDAC1/UBA52/MFN2/MAP1LC3B/TOMM22/UBB/PINK1/MAP1LC3A/TOMM20/TOMM7/ATG12/TOMM70/ATG5/UBC/PRKN/SQSTM1/TOMM5/TOMM40/TOMM6
		Down	R-HSA-5675221	Negative regulation of MAPK pathway	33	0.000984841	0.0100467	MAPK1/UBA52/YWHAB/PEBP1/MAP2K1/PPP2R5C/UBB/PPP2R1A/DUSP4/BRAP/PPP2CA/PPP2R5E/PPP2CB/KRAS/PPP2R5A/PPP2R5D/MAPK3/PPP2R5B/PAQR3/DUSP16/NRAS/UBC/DUSP8/DUSP7/PPP5C/BRAF/DUSP6/HRAS/PTPN3/DUSP5/DUSP10/RAF1/DUSP9
		Down	R-HSA-975138	TRAF6 mediated induction of NFkB and MAP kinases upon TLR7/8 or 9 activation	61	0.00103622	0.010498	MAPK1/UBA52/FBXW11/BTRC/MAP2K1/UBE2N/UBB/PPP2R1A/DUSP4/SKP1/NKIRAS1/PELI3/PPP2CA/DUSP3/PPP2CB/MAPK9/APP/TICAM1/MEF2C/PPP2R5D/MAP2K4/S100B/MAPK3/ECSIT/TLR4/MAPK14/MAPK10/UBC/DUSP7/PELI2/HMGB1/CHUK/MAPKAPK3/TLR7/TRAF6/ATF2/MAP2K3/JUN/RPS6KA3/FOS/TAB2/NFKBIB/CREB1/CD14/ELK1/RPS6KA2/MAP2K6/RELA/MAPK8/MAP2K7/DUSP6/RPS6KA1/TICAM2/MAP3K1/TLR9/RPS6KA5/MEF2A/SAA1/PELI1/MAPK7/RIPK2
		Down	R-HSA-1592230	Mitochondrial biogenesis	64	0.00106241	0.0106168	ATP5F1B/CALM1/GLUD2/CYCS/ATP5F1A/ATP5MC1/TFAM/ATP5PB/ATP5MC3/GLUD1/MICOS10/CALM2/ATP5PD/CALM3/ALAS1/PRKAG1/MEF2C/CAMK4/IDH2/ATP5MF/NCOA2/PRKAB1/CRTC1/ESRRA/ATP5F1D/ATP5MG/MED1/MAPK14/HCFC1/ATP5PO/APOOL/PPARA/PRKAB2/HSPA9/TBL1X/MEF2D/APOO/TBL1XR1/POLRMT/ATF2/ATP5F1C/SIRT4/RXRA/CREB1/TWNK/MICOS13/CRTC3/TMEM11/GABPA/MTX1/IMMT/ATP5MC2/PPARGC1B/PRKAA2/NCOA1/ATP5F1E/ATP5PF/SOD2/TFB2M/GABPB1/PPARGC1A/CARM1/HDAC3/MTX2
		Down	R-HSA-168138	Toll Like Receptor 9 (TLR9) Cascade	64	0.00106241	0.0106168	MAPK1/UBA52/FBXW11/BTRC/MAP2K1/UBE2N/UBB/PPP2R1A/RBSN/DUSP4/SKP1/NKIRAS1/PELI3/PPP2CA/DUSP3/PPP2CB/MAPK9/APP/TICAM1/MEF2C/PPP2R5D/MAP2K4/S100B/MAPK3/ECSIT/TLR4/MAPK14/MAPK10/UBC/DUSP7/PELI2/HMGB1/CHUK/MAPKAPK3/TLR7/TRAF6/ATF2/MAP2K3/PIK3R4/JUN/RPS6KA3/FOS/TAB2/NFKBIB/CREB1/CD14/ELK1/PIK3C3/RPS6KA2/MAP2K6/RELA/MAPK8/MAP2K7/DUSP6/RPS6KA1/TICAM2/MAP3K1/TLR9/RPS6KA5/MEF2A/SAA1/PELI1/MAPK7/RIPK2
		Down	R-HSA-399719	Trafficking of AMPA receptors	25	0.00116748	0.0114516	AP2B1/TSPAN7/AP2M1/PRKCA/AP2S1/NSF/EPB41L1/DLG4/PRKCB/AP2A1/CAMK2B/GRIA1/CAMK2D/CAMK2A/CACNG3/CACNG4/PRKCG/CACNG2/AP2A2/GRIA3/CAMK2G/AKAP5/CACNG8/GRIA4/GRIP2
		Down	R-HSA-399721	Glutamate binding, activation of AMPA receptors and synaptic plasticity	25	0.00116748	0.0114516	AP2B1/TSPAN7/AP2M1/PRKCA/AP2S1/NSF/EPB41L1/DLG4/PRKCB/AP2A1/CAMK2B/GRIA1/CAMK2D/CAMK2A/CACNG3/CACNG4/PRKCG/CACNG2/AP2A2/GRIA3/CAMK2G/AKAP5/CACNG8/GRIA4/GRIP2
		Down	R-HSA-5684996	MAPK1/MAPK3 signaling	166	0.00116933	0.0114516	MAPK1/UBA52/YWHAB/CALM1/PSMB5/PEBP1/MAP2K1/PSMD2/PPP2R5C/UBB/ICMT/KBTBD7/PSMD8/PSME3/PPP2R1A/LAMTOR3/NEFL/ARL2/TGFA/PSMA2/PSMD10/NCAM1/GRB2/PSMD3/CALM2/GOLGA7/DUSP4/ABHD17C/IL17RD/BRAP/PPP2CA/PPP2R5E/PPP2CB/CALM3/KIT/PSMB4/PPP1CC/PSMF1/PSMC4/ARRB1/RET/PTPN11/DLG3/ERBB4/KRAS/SPRED2/IRS1/PPP2R5A/SHOC2/MRAS/PPP2R5D/SPRED1/PIK3R1/DLG4/PSMD4/BCL2L1/ACTG1/GRIN2B/KITLG/PSMD14/MAPK3/SPTAN1/PPP2R5B/CAMK2B/PEA15/PAQR3/CAMK2D/SHC3/ABHD17B/PHB/IL6ST/PSMB2/PSMC2/CAMK2A/DUSP16/GFRA2/FGF5/NRAS/PSMB6/GFRA1/PPP1CB/UBC/FGF2/FRS2/PSMA5/DUSP8/SPTBN1/PIK3R2/DUSP7/PPP5C/PSPN/RASGRP1/RAP1A/LYPLA1/PSMB3/PSMC3/SPTBN2/PSMD7/KSR2/RGL1/PSMC1/BRAF/ANGPT1/GDNF/DLG2/CNKSR2/ABHD17A/PTPRA/MAP3K11/RANBP9/CUL3/SRC/GFRA3/RASGRF1/FGF7/NF1/CAMK2G/FGF9/JAK1/RASAL1/FLT3/FNTA/IRS2/CSK/CSF2RB/PIK3CB/KL/FGFR3/PSMD11/RAPGEF2/PDGFB/FGF1/SPTB/ACTB/NRG1/PRKG2/PSMC5/KLB/PIK3CA/DUSP6/PDGFRA/PDE6D/RASAL2/PSMD6/SPTBN5/PSMD9/GRIN1/FGFR2/HRAS/PTPN3/PSME1/SPTBN4/PSMA6/RASGRF2/DUSP5/RAP1B/EGFR/PSMD12/DUSP10/RAF1/RASGEF1A/FGF23/FRS3/DUSP9/NRTN/PSMA7
		Down	R-HSA-168181	Toll Like Receptor 7/8 (TLR7/8) Cascade	62	0.00121356	0.0117284	MAPK1/UBA52/FBXW11/BTRC/MAP2K1/UBE2N/UBB/PPP2R1A/DUSP4/SKP1/NKIRAS1/PELI3/PPP2CA/DUSP3/PPP2CB/MAPK9/APP/TICAM1/MEF2C/PPP2R5D/MAP2K4/S100B/MAPK3/ECSIT/TLR4/MAPK14/MAPK10/UBC/DUSP7/PELI2/HMGB1/CHUK/MAPKAPK3/TLR7/TRAF6/ATF2/MAP2K3/JUN/TLR8/RPS6KA3/FOS/TAB2/NFKBIB/CREB1/CD14/ELK1/RPS6KA2/MAP2K6/RELA/MAPK8/MAP2K7/DUSP6/RPS6KA1/TICAM2/MAP3K1/TLR9/RPS6KA5/MEF2A/SAA1/PELI1/MAPK7/RIPK2
		Down	R-HSA-5250924	B-WICH complex positively regulates rRNA expression	62	0.00121356	0.0117284	H4C3/H2AZ2/H4C8/POLR2E/H2AZ1/H4C2/POLR1D/H4C15/H4C5/H4C14/H4C1/H4C6/H3C1/H2AC8/H4C4/GSK3B/H3C6/H3-3A/POLR2L/H3-3B/H2AX/POLR1E/POLR2K/POLR1C/H4-16/H2BC15/H2AC20/BAZ1B/POLR1H/POLR1B/H2BC21/H2BC6/H3C14/H2BC3/H3C15/SMARCA5/H4C11/H4C12/H2BC4/DEK/H2AC19/H2AC18/POLR1A/DDX21/LOC102724334/POLR1G/POLR1F/H2BC8/ACTB/H2BC5/H2AC4/H2BU1/H3C13/H2BC11/KAT2B/H2BC12/H2AC6/H2BC13/H2BC17/H3C2/H3C4/H3C11
		Down	R-HSA-1296072	Voltage gated Potassium channels	32	0.00145666	0.0139859	KCNAB1/KCNA5/KCNA2/KCNA1/KCNS2/KCND2/KCNF1/KCNQ3/KCNA3/KCNB1/KCNAB2/KCNG3/KCNQ5/KCNA4/KCNV1/KCNC4/KCNH2/KCNS3/KCNQ2/KCNH1/KCNB2/KCNA6/KCNH5/KCNC1/KCNC2/KCNG1/KCNG4/KCNH3/KCND1/KCNH4/KCNS1/KCND3
		Down	R-HSA-8852276	The role of GTSE1 in G2/M progression after G2 checkpoint	52	0.00147307	0.0140515	UBA52/PSMB5/PSMD2/UBB/PSMD8/PSME3/TUBA4A/TUBB3/PSMA2/PSMD10/PSMD3/MAPRE1/HSP90AB1/TUBB2A/PSMB4/PSMF1/PSMC4/TUBA1B/TUBB4B/PSMD4/PSMD14/TUBA1A/HSP90AA1/PSMB2/CCNB1/PSMC2/TUBB2B/PSMB6/UBC/PSMA5/PSMB3/PSMC3/PSMD7/TUBB8/PSMC1/TUBA8/TUBB4A/TUBB1/PSMD11/TUBA1C/PSMC5/FKBPL/PSMD6/CDKN1A/PSMD9/PSME1/PSMA6/GTSE1/PSMD12/TP53/PSMA7/TUBAL3
		Down	R-HSA-445717	Aquaporin-mediated transport	37	0.00160208	0.0147623	GNB1/RAB11A/PRKAR1B/GNAS/PRKAR1A/GNB2/GNB5/PRKACB/GNG7/ADCY1/GNG3/GNG2/AQP1/AQP4/PRKAR2B/GNG4/PRKAR2A/ADCY2/PRKACA/RAB11FIP2/AQP10/MIP/GNG12/ADCY5/AQP5/AQP11/AQP6/GNB4/AQP9/AVP/ADCY8/GNG13/ADCY9/AVPR2/AQP12A/AQP7/ADCY3
		Down	R-HSA-73772	RNA Polymerase I Promoter Escape	61	0.00161391	0.0147623	H4C3/H2AZ2/H4C8/POLR2E/H2AZ1/H4C2/POLR1D/H4C15/H4C5/H4C14/H4C1/CBX3/H4C6/H3C1/H2AC8/H4C4/H3C6/H3-3A/POLR2L/H3-3B/GTF2H5/H2AX/POLR1E/POLR2K/POLR1C/RRN3/H4-16/H2BC15/H2AC20/POLR1H/POLR1B/H2BC21/GTF2H3/H2BC6/H3C14/H2BC3/H3C15/H4C11/H4C12/H2BC4/H2AC19/H2AC18/POLR1A/LOC102724334/POLR1G/POLR1F/H2BC8/UBTF/H2BC5/H2AC4/ERCC2/H2BU1/H3C13/H2BC11/H2BC12/H2AC6/H2BC13/H2BC17/H3C2/H3C4/H3C11
		Down	R-HSA-975155	MyD88 dependent cascade initiated on endosome	61	0.00161391	0.0147623	MAPK1/UBA52/FBXW11/BTRC/MAP2K1/UBE2N/UBB/PPP2R1A/DUSP4/SKP1/NKIRAS1/PELI3/PPP2CA/DUSP3/PPP2CB/MAPK9/APP/TICAM1/MEF2C/PPP2R5D/MAP2K4/S100B/MAPK3/ECSIT/TLR4/MAPK14/MAPK10/UBC/DUSP7/PELI2/HMGB1/CHUK/MAPKAPK3/TLR7/TRAF6/ATF2/MAP2K3/JUN/RPS6KA3/FOS/TAB2/NFKBIB/CREB1/CD14/ELK1/RPS6KA2/MAP2K6/RELA/MAPK8/MAP2K7/DUSP6/RPS6KA1/TICAM2/MAP3K1/TLR9/RPS6KA5/MEF2A/SAA1/PELI1/MAPK7/RIPK2
		Down	R-HSA-442982	Ras activation upon Ca2+ influx through NMDA receptor	18	0.00161591	0.0147623	CALM1/NEFL/CALM2/CALM3/DLG3/KRAS/DLG4/GRIN2B/CAMK2B/CAMK2D/CAMK2A/NRAS/DLG2/RASGRF1/CAMK2G/GRIN1/HRAS/RASGRF2
		Down	R-HSA-8849932	Synaptic adhesion-like molecules	18	0.00161591	0.0147623	RTN3/PTPRS/DLG3/DLG4/LRFN1/GRIN2B/GRIA1/LRFN3/PTPRF/LRFN2/GRIN2A/GRIA3/FLOT2/LRFN4/GRIN2C/GRIN1/PTPRD/GRIA4
		Down	R-HSA-442729	CREB1 phosphorylation through the activation of CaMKII/CaMKK/CaMKIV cascasde	10	0.00162944	0.0147623	CALM1/KPNA2/CALM2/CALM3/CAMK4/CAMK2B/CAMKK2/CAMKK1/CAMK2G/CREB1
		Down	R-HSA-5663213	RHO GTPases Activate WASPs and WAVEs	28	0.00167228	0.0147623	MAPK1/ABI2/CYFIP2/GRB2/WIPF3/RAC1/WASL/WASF3/BRK1/ARPC4/WIPF2/ACTG1/MAPK3/CDC42/ACTR2/NCK1/ARPC1A/NCKAP1/NCKIPSD/ARPC5/WIPF1/ACTB/ABI1/BAIAP2/WASF1/WASF2/CYFIP1/ACTR3
		Down	R-HSA-174490	Membrane binding and targetting of GAG proteins	13	0.00169832	0.0147623	UBA52/UBB/VPS37D/VPS37C/TSG101/UBC/UBAP1/MVB12B/VPS28/VPS37A/NMT2/MVB12A/VPS37B
		Down	R-HSA-174495	Synthesis And Processing Of GAG, GAGPOL Polyproteins	13	0.00169832	0.0147623	UBA52/UBB/VPS37D/VPS37C/TSG101/UBC/UBAP1/MVB12B/VPS28/VPS37A/NMT2/MVB12A/VPS37B
		Down	R-HSA-4839735	AXIN mutants destabilize the destruction complex, activating WNT signaling	13	0.00169832	0.0147623	PPP2R5C/PPP2R1A/APC/PPP2CA/PPP2R5E/PPP2CB/GSK3B/PPP2R5A/PPP2R5D/CSNK1A1/PPP2R5B/AXIN1/AMER1
		Down	R-HSA-4839744	truncated APC mutants destabilize the destruction complex	13	0.00169832	0.0147623	PPP2R5C/PPP2R1A/APC/PPP2CA/PPP2R5E/PPP2CB/GSK3B/PPP2R5A/PPP2R5D/CSNK1A1/PPP2R5B/AXIN1/AMER1
		Down	R-HSA-4839748	AMER1 mutants destabilize the destruction complex	13	0.00169832	0.0147623	PPP2R5C/PPP2R1A/APC/PPP2CA/PPP2R5E/PPP2CB/GSK3B/PPP2R5A/PPP2R5D/CSNK1A1/PPP2R5B/AXIN1/AMER1
		Down	R-HSA-5467337	APC truncation mutants have impaired AXIN binding	13	0.00169832	0.0147623	PPP2R5C/PPP2R1A/APC/PPP2CA/PPP2R5E/PPP2CB/GSK3B/PPP2R5A/PPP2R5D/CSNK1A1/PPP2R5B/AXIN1/AMER1
		Down	R-HSA-5467340	AXIN missense mutants destabilize the destruction complex	13	0.00169832	0.0147623	PPP2R5C/PPP2R1A/APC/PPP2CA/PPP2R5E/PPP2CB/GSK3B/PPP2R5A/PPP2R5D/CSNK1A1/PPP2R5B/AXIN1/AMER1
		Down	R-HSA-5467348	Truncations of AMER1 destabilize the destruction complex	13	0.00169832	0.0147623	PPP2R5C/PPP2R1A/APC/PPP2CA/PPP2R5E/PPP2CB/GSK3B/PPP2R5A/PPP2R5D/CSNK1A1/PPP2R5B/AXIN1/AMER1
		Down	R-HSA-5693606	DNA Double Strand Break Response	53	0.00175307	0.0150701	H4C3/UBA52/APBB1/H4C8/UBE2N/UBB/KPNA2/H4C2/H4C15/H4C5/H4C14/H4C1/H4C6/UBE2I/UBE2V2/H4C4/RNF168/BAP1/H2AX/H4-16/H2BC15/EYA4/BAZ1B/SUMO1/H2BC21/UBC/H2BC6/BABAM1/PPP5C/RNF8/H2BC3/SMARCA5/H4C11/H4C12/H2BC4/LOC102724334/H2BC8/NBN/H2BC5/MAPK8/KAT5/H2BU1/EYA3/NSD2/H2BC11/H2BC12/BARD1/H2BC13/H2BC17/ABRAXAS1/KDM4A/TP53/TP53BP1
		Down	R-HSA-389960	Formation of tubulin folding intermediates by CCT/TriC	20	0.00176451	0.0150701	TUBA4A/TUBB3/TUBB2A/CCT6A/TUBA1B/CCT3/TUBB4B/TUBA1A/CCT5/TUBB2B/TCP1/CCT7/CCT4/TUBA8/TUBB4A/TUBB1/TUBA1C/CCT8/CCT2/TUBAL3
		Down	R-HSA-9620244	Long-term potentiation	20	0.00176451	0.0150701	CALM1/NEFL/CALM2/CALM3/DLG3/ERBB4/DLG4/GRIN2B/CAMK2B/GRIA1/CAMK2D/CAMK2A/NRGN/GRIN2A/DLG2/SRC/CAMK2G/GRIN2C/NRG1/GRIN1
		Down	R-HSA-112040	G-protein mediated events	40	0.00182732	0.0154272	MAPK1/CALM1/PRKCA/KPNA2/PRKAR1B/CALM2/GNAZ/PRKAR1A/PRKACB/CALM3/ADCY1/GNAL/CAMK4/PRKAR2B/GNAI2/GNAI1/CAMK2B/CAMK2D/PRKAR2A/CAMK2A/PDE1B/CAMKK2/GNAI3/AHCYL1/CAMKK1/ADCY2/PRKCG/GRK2/PRKACA/PLCB1/ADCY5/CAMK2G/GNAO1/CREB1/NBEA/ADCY8/GNAT2/ADCY9/GNAT1/ADCY3
		Down	R-HSA-1655829	Regulation of cholesterol biosynthesis by SREBP (SREBF)	40	0.00182732	0.0154272	RAN/FASN/SAR1B/DHCR7/HMGCR/PMVK/ELOVL6/SEC24C/MBTPS2/MTF1/NCOA2/CYP51A1/SC5D/ACACA/SCD/SCAP/MED1/GGPS1/GPAM/NFYC/HMGCS1/IDI1/PPARA/FDFT1/TBL1X/TBL1XR1/NFYB/INSIG2/SQLE/SREBF2/RXRA/NFYA/SEC23A/MVK/KPNB1/NCOA1/TM7SF2/CARM1/SREBF1/INSIG1
		Down	R-HSA-204005	COPII-mediated vesicle transport	48	0.00190445	0.0158957	MCFD2/TGFA/SAR1B/TRAPPC5/NSF/GORASP1/NAPB/RAB1A/NAPA/SEC24C/TMED2/NAPG/F8/LMAN2L/PPP6C/CD59/TBC1D20/TRAPPC4/CNIH1/TRAPPC3/SEC22B/GRIA1/PREB/F5/CNIH2/YKT6/TFG/TRAPPC1/SEC22C/RAB1B/CNIH3/TRAPPC2/LMAN1/TMED10/CSNK1D/SEC16A/TRAPPC9/CTSC/FOLR1/TRAPPC2L/SEC23A/SERPINA1/PPP6R1/SEC22A/SEC13/TRAPPC10/GOSR2/BET1
		Down	R-HSA-9694516	SARS-CoV-2 Infection	48	0.00190445	0.0158957	UBA52/MAP1LC3B/UBB/CHMP7/VCP/MGAT5/GANAB/RPN1/UBE2I/GSK3B/CHMP4B/CANX/DDOST/SUMO1/DAD1/FUT8/MOGS/UBC/CHMP2B/ST6GALNAC4/MAGT1/MGAT4C/ST6GALNAC3/PIK3R4/ST3GAL1/FURIN/TUSC3/PIK3C3/GSK3A/VHL/UVRAG/CTSL/MGAT2/GALNT1/MGAT1/CHMP6/RB1/MGAT4A/ST3GAL2/PRKCSH/TMPRSS2/STT3A/ST6GAL1/CHMP3/ST3GAL3/MAN1B1/ZCRB1/CHMP2A
		Down	R-HSA-2559580	Oxidative Stress Induced Senescence	81	0.00194612	0.0161517	MAPK1/H4C3/UBA52/H2AZ2/H4C8/H2AZ1/RBBP4/UBB/H4C2/CDKN2D/H4C15/CBX6/H4C5/H4C14/H4C1/TFDP1/MAPK9/H4C6/H3C1/H2AC8/H4C4/AGO1/H3C6/H3-3A/H3-3B/H2AX/MAP2K4/RNF2/BMI1/H4-16/H2BC15/MAPK3/CDKN2C/H2AC20/CDK4/TFDP2/MAPK14/H2BC21/MAPK10/UBC/H2BC6/H3C14/H2BC3/H3C15/H4C11/MAPKAPK3/H4C12/H2BC4/H2AC19/MAP2K3/H2AC18/JUN/AGO3/LOC102724334/FOS/H2BC8/CBX8/TNRC6B/TXN/CBX4/MAP2K6/H2BC5/MAPK8/H2AC4/MAP2K7/H2BU1/RBBP7/H3C13/TNIK/H2BC11/PHC2/H2BC12/H2AC6/H2BC13/H2BC17/TP53/H3C2/H3C4/MAP3K5/H3C11/E2F3
		Down	R-HSA-8853659	RET signaling	29	0.00232796	0.0192122	PRKCA/GRB2/PRKACB/DOK6/RET/PTPN11/PIK3R1/SHC3/PIK3R3/GFRA2/GFRA1/FRS2/PIK3R2/PSPN/PRKACA/GDNF/SRC/GFRA3/IRS2/PIK3CB/GRB10/DOK5/PIK3CA/DOK4/GRB7/MAPK7/GAB1/RAP1GAP/NRTN
		Down	R-HSA-5693565	Recruitment and ATM-mediated phosphorylation of repair and signaling proteins at DNA double strand breaks	52	0.00236148	0.01938	H4C3/UBA52/APBB1/H4C8/UBE2N/UBB/H4C2/H4C15/H4C5/H4C14/H4C1/H4C6/UBE2I/UBE2V2/H4C4/RNF168/BAP1/H2AX/H4-16/H2BC15/EYA4/BAZ1B/SUMO1/H2BC21/UBC/H2BC6/BABAM1/PPP5C/RNF8/H2BC3/SMARCA5/H4C11/H4C12/H2BC4/LOC102724334/H2BC8/NBN/H2BC5/MAPK8/KAT5/H2BU1/EYA3/NSD2/H2BC11/H2BC12/BARD1/H2BC13/H2BC17/ABRAXAS1/KDM4A/TP53/TP53BP1
		Down	R-HSA-112043	PLC beta mediated events	39	0.00256642	0.0208291	MAPK1/CALM1/PRKCA/KPNA2/PRKAR1B/CALM2/GNAZ/PRKAR1A/PRKACB/CALM3/ADCY1/CAMK4/PRKAR2B/GNAI2/GNAI1/CAMK2B/CAMK2D/PRKAR2A/CAMK2A/PDE1B/CAMKK2/GNAI3/AHCYL1/CAMKK1/ADCY2/PRKCG/GRK2/PRKACA/PLCB1/ADCY5/CAMK2G/GNAO1/CREB1/NBEA/ADCY8/GNAT2/ADCY9/GNAT1/ADCY3
		Down	R-HSA-71406	Pyruvate metabolism and Citric Acid (TCA) cycle	39	0.00256642	0.0208291	VDAC1/LDHB/SDHC/MDH2/CS/SUCLA2/GLO1/SDHD/ACO2/IDH3A/MPC2/HAGH/PDP1/FAHD1/IDH2/IDH3B/BSG/PDP2/DLD/NNT/PDK3/OGDH/PDHB/PDK2/DLAT/L2HGDH/SLC16A1/PDK4/PDHA1/RXRA/SUCLG2/FH/SDHA/IDH3G/LDHA/PDPR/PDHX/SDHB/MPC1
		Down	R-HSA-917729	Endosomal Sorting Complex Required For Transport (ESCRT)	25	0.00266909	0.0215434	UBA52/UBB/CHMP7/VTA1/CHMP5/VPS4A/VPS37D/CHMP4B/VPS25/STAM2/VPS37C/TSG101/UBC/UBAP1/CHMP2B/STAM/MVB12B/VPS28/VPS37A/CHMP6/SNF8/MVB12A/VPS37B/CHMP3/CHMP2A
		Down	R-HSA-163685	Integration of energy metabolism	68	0.00273774	0.0218315	GNB1/PRKCA/FASN/PPP2R1A/PRKAR1B/GNAS/SNAP25/PPP2CA/PRKAR1A/GNB2/PPP2CB/GNB5/PRKACB/VAMP2/GNG7/STXBP1/ADCY1/ACLY/GNG3/MLX/KCNJ11/MARCKS/PPP2R5D/GNG2/GNAQ/PRKAR2B/GNAI2/ACACA/GNAI1/KCNB1/GNG4/GNA11/ADRA2A/PRKAR2A/ACSL4/STX1A/AHCYL1/PRKAB2/RAP1A/ADCY2/PRKACA/SYT5/KCNS3/PLCB1/ADIPOR2/GNG12/CYSLTR2/ADCY5/TALDO1/PKLR/KCNC2/CACNB3/ACSL3/CACNA1E/STK11/AKAP5/AGPAT1/PRKAA2/GNB4/SLC2A1/ADCY8/ADIPOR1/GNG13/GNA15/ADCY9/ADRA2C/CHRM3/ADCY3
		Down	R-HSA-6798695	Neutrophil degranulation	266	0.00278919	0.0218315	MAPK1/PGAM1/ATP6V1D/ATP6V0A1/CAND1/PSMD2/NDUFC2/XRCC5/TOLLIP/ATP6V0C/DNAJC5/PPIA/ALDOA/RAB5B/KCMF1/PA2G4/C6orf120/TMEM30A/LAMTOR3/EEF1A1/GYG1/EEF2/PAFAH1B2/HSPA8/IST1/COMMD9/ALDOC/PSAP/PDXK/PSMA2/VCP/VAPA/PSMD3/PDAP1/FAF2/PYGB/RAC1/DYNLL1/GOLGA7/RAB14/SNAP25/LAMTOR1/YPEL5/PGM1/SYNGR1/HSP90AB1/PGRMC1/QPCT/CAB39/CSTB/ATP6AP2/PTPRN2/QSOX1/TUBB/MLEC/ACLY/DYNC1H1/SCAMP1/NEU1/DEGS1/GM2A/ARSB/SIRPA/XRCC6/RAB3A/CANT1/GNS/ORMDL3/APRT/ASAH1/TUBB4B/LAMP1/RAB31/RAB10/SRP14/RAB6A/SURF4/GHDC/CD59/PRDX6/GPI/HMOX2/SNAP29/CPNE3/DDOST/APEH/AP1M1/PSMD14/TIMP2/SPTAN1/AGA/RAB18/KCNAB2/RAB37/RAB5C/RHOA/ACTR2/ILF2/CTSB/DNAJC3/HSP90AA1/PSMC2/PKM/PRSS3/RAP2B/GDI2/ARL8A/ITGAV/PKP1/MAPK14/CST3/PTGES2/GLB1/NRAS/NPC2/C3AR1/DYNC1LI1/PSMA5/TRAPPC1/SIRPB1/IMPDH2/CTSD/METTL7A/LAMP2/RHOG/CD47/PNP/PLEKHO2/FUCA1/LPCAT1/RAP2C/LRG1/RAP1A/CREG1/PSMC3/MAGT1/NAPRT/RAB9B/PSMD7/CAP1/FUCA2/HMGB1/CTSH/GLA/CAPN1/FPR1/CKAP4/CMTM6/CTSS/AP2A2/LTF/ACTR1B/DSG1/SELL/HSPA6/RNASE3/RAB7A/SDCBP/PADI2/PFKL/CD93/PIGR/IDH1/CAT/C1orf35/GSTP1/COTL1/SLC44A2/ARPC5/HSPA1B/APAF1/CYSTM1/PTPRJ/PTAFR/HUWE1/ADAM10/HSPA1A/CPPED1/CTSC/ACAA1/CD14/BRI3/NME2/AHSG/HEBP2/ALAD/ENPP4/PSMD11/GRN/PTX3/NCSTN/SLCO4C1/CD63/TNFAIP6/PSEN1/CD53/NFASC/PRCP/OLFM4/LYZ/S100A9/STOM/BST2/RAB3D/CCT8/AGL/GGH/CXCL1/SERPINA1/CYBB/SIGLEC14/TOM1/DDX3X/FABP5/PGM2/MPO/COMMD3/SLC2A5/FRMPD3/ATP8A1/FPR2/KPNB1/DERA/MGST1/SVIP/TICAM2/PYCARD/TTR/SNAP23/FTH1/CD44/GLIPR1/CCT2/CD68/PSMD6/S100A8/DIAPH1/HPSE/PPIE/VAT1/FTL/STBD1/AGPAT2/CR1/CYFIP1/MME/ITGB2/HVCN1/TSPAN14/SLC15A4/RAP1B/FCGR2A/FCGR3B/MMP9/PSMD12/SERPINA3/SLC27A2/SERPINB1/CFD/SIGLEC5/TMBIM1/DNASE1L1/DSN1/RAB44/ACTR10/EPX
		Down	R-HSA-162588	Budding and maturation of HIV virion	23	0.00279396	0.0218315	UBA52/UBB/PPIA/CHMP7/VTA1/NEDD4L/CHMP5/VPS4A/VPS37D/CHMP4B/VPS37C/TSG101/UBC/UBAP1/CHMP2B/MVB12B/VPS28/VPS37A/CHMP6/MVB12A/VPS37B/CHMP3/CHMP2A
		Down	R-HSA-5205647	Mitophagy	23	0.00279396	0.0218315	VDAC1/UBA52/MFN2/MAP1LC3B/TOMM22/UBB/PINK1/MAP1LC3A/TOMM20/FUNDC1/PGAM5/TOMM7/CSNK2A1/ATG12/TOMM70/ATG5/UBC/PRKN/SQSTM1/SRC/TOMM5/TOMM40/TOMM6
		Down	R-HSA-8949613	Cristae formation	23	0.00279396	0.0218315	ATP5F1B/ATP5F1A/ATP5MC1/ATP5PB/ATP5MC3/MICOS10/ATP5PD/ATP5MF/ATP5F1D/ATP5MG/ATP5PO/APOOL/HSPA9/APOO/ATP5F1C/MICOS13/TMEM11/MTX1/IMMT/ATP5MC2/ATP5F1E/ATP5PF/MTX2
		Down	R-HSA-9694548	Maturation of spike protein	23	0.00279396	0.0218315	MGAT5/GANAB/RPN1/CANX/DDOST/DAD1/FUT8/MOGS/ST6GALNAC4/MAGT1/MGAT4C/ST6GALNAC3/ST3GAL1/TUSC3/MGAT2/MGAT1/MGAT4A/ST3GAL2/PRKCSH/STT3A/ST6GAL1/ST3GAL3/MAN1B1
		Down	R-HSA-8949215	Mitochondrial calcium ion transport	19	0.00282876	0.0219865	VDAC1/PHB2/LETM1/STOML2/SLC8A3/MAIP1/VDAC3/PHB/VDAC2/MICU1/SMDT1/AKAP1/MCU/YME1L1/PARL/MCUB/AFG3L2/MICU3/PMPCA
		Down	R-HSA-901042	Calnexin/calreticulin cycle	21	0.00285837	0.0220997	UBA52/UBB/AMFR/MARCHF6/GANAB/RNF139/RNF185/CANX/RNF103/SEL1L/RNF5/UBC/OS9/CALR/DERL2/TRIM13/PDIA3/EDEM3/PRKCSH/UGGT1/MAN1B1
		Down	R-HSA-171306	Packaging Of Telomere Ends	37	0.00288997	0.0222271	H4C3/H2AZ2/H4C8/TERF2/H2AZ1/TERF2IP/H4C2/H4C15/H4C5/H4C14/H4C1/H4C6/H2AC8/H4C4/H2AX/H4-16/H2BC15/H2AC20/TINF2/H2BC21/H2BC6/H2BC3/H4C11/H4C12/H2BC4/H2AC19/H2AC18/LOC102724334/H2BC8/H2BC5/H2AC4/H2BU1/H2BC11/H2BC12/H2AC6/H2BC13/H2BC17
		Down	R-HSA-442720	CREB1 phosphorylation through the activation of Adenylate Cyclase	12	0.00301536	0.0229511	CALM1/PRKAR1B/CALM2/PRKAR1A/PRKACB/CALM3/ADCY1/PRKAR2B/PRKAR2A/PRKACA/CREB1/ADCY8
		Down	R-HSA-5140745	WNT5A-dependent internalization of FZD2, FZD5 and ROR2	12	0.00301536	0.0229511	AP2B1/CLTC/AP2M1/AP2S1/CLTA/CLTB/AP2A1/WNT5A/ROR2/AP2A2/FZD5/FZD2
		Down	R-HSA-8856828	Clathrin-mediated endocytosis	93	0.00319335	0.0241151	UBQLN2/AP2B1/UBA52/CLTC/AP2M1/SYT11/UBB/RAB5B/SH3GL2/HSPA8/TGFA/AP2S1/CLTA/GRB2/DNAJC6/CBL/SYT1/SYNJ1/COPS8/NECAP1/WASL/NEDD8/UBQLN1/OCRL/VAMP2/ARPC4/COPS7A/TOR1A/SNAP91/ARRB1/COPS6/COPS4/ARF6/TGOLN2/CLTB/SLC2A8/REPS2/EPN1/STAM2/AP2A1/ACTG1/AMPH/RAB5C/RAB5A/DNM3/ACTR2/SCARB2/PACSIN2/GRK3/SH3KBP1/PACSIN1/DNM1/UBC/VAMP3/TOR1B/GAPVD1/SNX18/STAM/WNT5A/EPS15/SYT9/TFRC/GPS1/VAMP4/GRK2/KIAA0319/ARPC1A/COPS2/CHRM2/TACR1/AP2A2/M6PR/VAMP7/ARPC5/COPS3/SH3GL1/SGIP1/CD4/STON1/ACTB/STON2/AVP/PIP5K1C/AAK1/CD3G/AVPR2/FZD4/ITSN1/EGFR/DNM2/SLC18A3/ACTR3/FNBP1L
		Down	R-HSA-2559586	DNA Damage/Telomere Stress Induced Senescence	54	0.00321091	0.0241151	H4C3/H2AZ2/H4C8/TERF2/H2AZ1/TERF2IP/H4C2/H4C15/H4C5/H4C14/H4C1/H4C6/H2AC8/H4C4/CDKN1B/H2AX/H1-4/H4-16/H2BC15/H2AC20/TINF2/H2BC21/H1-2/H2BC6/ASF1A/H1-1/H2BC3/H4C11/H4C12/H2BC4/H2AC19/CCNA1/H2AC18/HMGA1/LOC102724334/H1-0/H2BC8/NBN/UBN1/H2BC5/H2AC4/KAT5/H2BU1/RB1/H2BC11/H2BC12/CDKN1A/H2AC6/LMNB1/H2BC13/H1-3/H2BC17/TP53/HMGA2
		Down	R-HSA-3371556	Cellular response to heat stress	60	0.00321754	0.0241151	MAPK1/BAG5/HSBP1/HSPA13/NUP50/EEF1A1/HSPA8/VCP/HSPA12A/YWHAE/NUP62/BAG4/HSP90AB1/GSK3B/CCAR2/RPS19BP1/HSPA4/FKBP4/RPA1/SEH1L/ST13/MAPK3/CAMK2B/CAMK2D/HSP90AA1/PTGES3/HSPA4L/CAMK2A/DNAJB6/RPA2/MLST8/HSPA9/HSPA2/NDC1/DNAJB1/SIRT1/HSPA1L/HSPB8/HSPA6/HSPH1/BAG2/HSPA14/CAMK2G/BAG1/HSPA1B/HSPA1A/HSPA5/RANBP2/BAG3/HIKESHI/AKT1S1/RAE1/NUP153/MTOR/RPTOR/NUP93/NUP210/SEC13/NUP98/HSF1
		Down	R-HSA-199992	trans-Golgi Network Vesicle Budding	49	0.0036223	0.027011	CLTC/ARF1/SH3GL2/HSPA8/CLTA/SNAPIN/DNAJC6/AP1S1/NECAP1/OCRL/VAMP2/BLOC1S6/APP/BLOC1S4/ARRB1/NAPA/AP1G1/ACBD3/GNS/BLOC1S1/TGOLN2/CLINT1/CLTB/SNX5/PUM1/AP1M1/RAB5C/SORT1/CLVS1/CLVS2/BLOC1S3/DNASE2/AP1B1/AP1S2/TFRC/YIPF6/M6PR/CPD/TPD52/VAMP7/SNX2/TPD52L1/GBF1/AP3S1/SNAP23/FTH1/FTL/DNM2/CHMP2A
		Down	R-HSA-1295596	Spry regulation of FGF signaling	14	0.00389524	0.0287543	MAPK1/UBA52/UBB/PPP2R1A/GRB2/CBL/PPP2CA/PPP2CB/SPRY2/PTPN11/MAPK3/UBC/BRAF/SRC
		Down	R-HSA-163210	Formation of ATP by chemiosmotic coupling	14	0.00389524	0.0287543	ATP5F1B/ATP5F1A/ATP5MC1/ATP5PB/ATP5MC3/ATP5PD/ATP5MF/ATP5F1D/ATP5MG/ATP5PO/ATP5F1C/ATP5MC2/ATP5F1E/ATP5PF
		Down	R-HSA-9609690	HCMV Early Events	85	0.00399381	0.0292631	H4C3/DYNLL2/H4C8/TRIM28/RBBP4/NUP50/H4C2/TUBA4A/TUBB3/H4C15/DYNLL1/NUP62/H4C5/H4C14/H4C1/H4C6/TUBB2A/H3C1/H2AW/H2AC8/H4C4/DYNC1H1/TUBA1B/H2AC21/H3C6/TUBB4B/SEH1L/H4-16/TUBA1A/H2BC15/H2AC20/CBX1/TUBB2B/H2BC21/DYNC1LI1/H2BC6/TBL1X/NDC1/H3C14/H2BC3/DYNC1I1/DAXX/TUBB8/TBL1XR1/H3C15/H4C11/H4C12/H2BC4/H2AC19/H2AC18/TUBA8/TUBB4A/H2BC8/CREB1/RANBP2/TUBB1/ELK1/DYNC1I2/TUBA1C/H2BC5/DYNC1LI2/H2AC4/RAE1/NUP153/H2BU1/RBBP7/NUP93/H2AC15/H3C13/H2BC11/NUP210/H2BC12/H2AC6/SEC13/H2BC13/H2BC17/H2AC17/NUP98/EGFR/HDAC3/H3C2/H3C4/H3C11/TUBAL3/H2BC18
		Down	R-HSA-5358346	Hedgehog ligand biogenesis	44	0.00402324	0.0292631	UBA52/PSMB5/PSMD2/UBB/PSMD8/PSME3/PSMA2/VCP/PSMD10/PSMD3/PSMB4/PSMF1/DISP2/PSMC4/PSMD4/SEL1L/PSMD14/PSMB2/PSMC2/PSMB6/UBC/PSMA5/P4HB/OS9/PSMB3/PSMC3/PSMD7/DERL2/GPC5/PSMC1/SHH/PSMD11/PSMC5/SCUBE2/HHAT/PSMD6/PSMD9/ERLEC1/NOTUM/PSME1/PSMA6/PSMD12/IHH/PSMA7
		Down	R-HSA-5626467	RHO GTPases activate IQGAPs	24	0.00402392	0.0292631	CALM1/CTNNB1/TUBA4A/TUBB3/CALM2/RAC1/CALM3/TUBB2A/TUBA1B/TUBB4B/ACTG1/TUBA1A/CDC42/MEN1/TUBB2B/TUBB8/TUBA8/TUBB4A/TUBB1/TUBA1C/ACTB/IQGAP3/CTNNA1/TUBAL3
		Down	R-HSA-1489509	DAG and IP3 signaling	31	0.00406827	0.0292955	CALM1/PRKCA/KPNA2/PRKAR1B/CALM2/PRKAR1A/PRKACB/CALM3/PRKCE/ADCY1/CAMK4/PRKAR2B/CAMK2B/CAMK2D/PRKAR2A/CAMK2A/PDE1B/CAMKK2/AHCYL1/CAMKK1/ADCY2/PRKCG/GRK2/PRKACA/ADCY5/CAMK2G/CREB1/NBEA/ADCY8/ADCY9/ADCY3
		Down	R-HSA-2426168	Activation of gene expression by SREBF (SREBP)	31	0.00406827	0.0292955	FASN/DHCR7/HMGCR/PMVK/ELOVL6/MTF1/NCOA2/CYP51A1/SC5D/ACACA/SCD/MED1/GGPS1/GPAM/NFYC/HMGCS1/IDI1/PPARA/FDFT1/TBL1X/TBL1XR1/NFYB/SQLE/SREBF2/RXRA/NFYA/MVK/NCOA1/TM7SF2/CARM1/SREBF1
		Down	R-HSA-8939236	RUNX1 regulates transcription of genes involved in differentiation of HSCs	82	0.00417286	0.0299021	H4C3/UBA52/H2AZ2/PSMB5/H4C8/H2AZ1/PSMD2/UBB/PSMD8/PSME3/H4C2/PSMA2/PSMD10/PSMD3/H4C15/H4C5/H4C14/H4C1/H4C6/H3C1/PSMB4/H2AC8/H4C4/PSMF1/PSMC4/H3C6/H3-3A/H3-3B/H2AX/PSMD4/H4-16/PSMD14/H2BC15/H2AC20/PSMB2/PSMC2/H2BC21/PSMB6/UBC/ITCH/PSMA5/LMO1/H2BC6/PSMB3/H3C14/PSMC3/H2BC3/PSMD7/H3C15/H4C11/PSMC1/H4C12/H2BC4/H2AC19/H2AC18/LOC102724334/H2BC8/PSMD11/CBFB/H2BC5/PSMC5/H2AC4/LDB1/H2BU1/H3C13/H2BC11/H2BC12/PSMD6/H2AC6/PSMD9/H2BC13/PSME1/H2BC17/PSMA6/YAP1/RUNX1/PSMD12/TP73/H3C2/H3C4/H3C11/PSMA7
		Down	R-HSA-168142	Toll Like Receptor 10 (TLR10) Cascade	56	0.00423502	0.0299099	MAPK1/UBA52/FBXW11/BTRC/MAP2K1/UBE2N/UBB/PPP2R1A/DUSP4/SKP1/NKIRAS1/PELI3/PPP2CA/DUSP3/PPP2CB/MAPK9/APP/MEF2C/PPP2R5D/MAP2K4/S100B/MAPK3/ECSIT/MAPK14/MAPK10/UBC/DUSP7/PELI2/HMGB1/CHUK/MAPKAPK3/TRAF6/TLR5/ATF2/MAP2K3/JUN/RPS6KA3/FOS/TAB2/NFKBIB/CREB1/ELK1/RPS6KA2/MAP2K6/RELA/MAPK8/MAP2K7/DUSP6/RPS6KA1/MAP3K1/RPS6KA5/MEF2A/SAA1/PELI1/MAPK7/RIPK2
		Down	R-HSA-168176	Toll Like Receptor 5 (TLR5) Cascade	56	0.00423502	0.0299099	MAPK1/UBA52/FBXW11/BTRC/MAP2K1/UBE2N/UBB/PPP2R1A/DUSP4/SKP1/NKIRAS1/PELI3/PPP2CA/DUSP3/PPP2CB/MAPK9/APP/MEF2C/PPP2R5D/MAP2K4/S100B/MAPK3/ECSIT/MAPK14/MAPK10/UBC/DUSP7/PELI2/HMGB1/CHUK/MAPKAPK3/TRAF6/TLR5/ATF2/MAP2K3/JUN/RPS6KA3/FOS/TAB2/NFKBIB/CREB1/ELK1/RPS6KA2/MAP2K6/RELA/MAPK8/MAP2K7/DUSP6/RPS6KA1/MAP3K1/RPS6KA5/MEF2A/SAA1/PELI1/MAPK7/RIPK2
		Down	R-HSA-975871	MyD88 cascade initiated on plasma membrane	56	0.00423502	0.0299099	MAPK1/UBA52/FBXW11/BTRC/MAP2K1/UBE2N/UBB/PPP2R1A/DUSP4/SKP1/NKIRAS1/PELI3/PPP2CA/DUSP3/PPP2CB/MAPK9/APP/MEF2C/PPP2R5D/MAP2K4/S100B/MAPK3/ECSIT/MAPK14/MAPK10/UBC/DUSP7/PELI2/HMGB1/CHUK/MAPKAPK3/TRAF6/TLR5/ATF2/MAP2K3/JUN/RPS6KA3/FOS/TAB2/NFKBIB/CREB1/ELK1/RPS6KA2/MAP2K6/RELA/MAPK8/MAP2K7/DUSP6/RPS6KA1/MAP3K1/RPS6KA5/MEF2A/SAA1/PELI1/MAPK7/RIPK2
		Down	R-HSA-9619483	Activation of AMPK downstream of NMDARs	22	0.00427443	0.0299838	MAPT/CALM1/TUBA4A/TUBB3/CALM2/CALM3/TUBB2A/PRKAG1/TUBA1B/TUBB4B/PRKAB1/TUBA1A/TUBB2B/CAMKK2/PRKAB2/TUBB8/TUBA8/TUBB4A/TUBB1/TUBA1C/PRKAA2/TUBAL3
		Down	R-HSA-163615	PKA activation	16	0.00434948	0.0299838	CALM1/PRKAR1B/CALM2/PRKAR1A/PRKACB/CALM3/ADCY1/PRKAR2B/PRKAR2A/ADCY2/PRKACA/ADCY5/NBEA/ADCY8/ADCY9/ADCY3
		Down	R-HSA-110330	Recognition and association of DNA glycosylase with site containing an affected purine	39	0.00436796	0.0299838	H4C3/H2AZ2/H4C8/TERF2/H2AZ1/TERF2IP/H4C2/H4C15/H4C5/H4C14/H4C1/H4C6/H2AC8/H4C4/H2AX/H4-16/H2BC15/H2AC20/TINF2/MPG/H2BC21/H2BC6/H2BC3/H4C11/H4C12/H2BC4/H2AC19/H2AC18/LOC102724334/H2BC8/H2BC5/H2AC4/H2BU1/H2BC11/NEIL3/H2BC12/H2AC6/H2BC13/H2BC17
		Down	R-HSA-110331	Cleavage of the damaged purine	39	0.00436796	0.0299838	H4C3/H2AZ2/H4C8/TERF2/H2AZ1/TERF2IP/H4C2/H4C15/H4C5/H4C14/H4C1/H4C6/H2AC8/H4C4/H2AX/H4-16/H2BC15/H2AC20/TINF2/MPG/H2BC21/H2BC6/H2BC3/H4C11/H4C12/H2BC4/H2AC19/H2AC18/LOC102724334/H2BC8/H2BC5/H2AC4/H2BU1/H2BC11/NEIL3/H2BC12/H2AC6/H2BC13/H2BC17
		Down	R-HSA-432722	Golgi Associated Vesicle Biogenesis	39	0.00436796	0.0299838	CLTC/ARF1/SH3GL2/HSPA8/CLTA/SNAPIN/DNAJC6/AP1S1/NECAP1/OCRL/VAMP2/BLOC1S6/BLOC1S4/ARRB1/NAPA/AP1G1/ACBD3/BLOC1S1/TGOLN2/CLINT1/SNX5/PUM1/AP1M1/RAB5C/SORT1/BLOC1S3/AP1B1/AP1S2/TFRC/YIPF6/CPD/TPD52/VAMP7/SNX2/TPD52L1/AP3S1/FTH1/FTL/DNM2
		Down	R-HSA-73927	Depurination	39	0.00436796	0.0299838	H4C3/H2AZ2/H4C8/TERF2/H2AZ1/TERF2IP/H4C2/H4C15/H4C5/H4C14/H4C1/H4C6/H2AC8/H4C4/H2AX/H4-16/H2BC15/H2AC20/TINF2/MPG/H2BC21/H2BC6/H2BC3/H4C11/H4C12/H2BC4/H2AC19/H2AC18/LOC102724334/H2BC8/H2BC5/H2AC4/H2BU1/H2BC11/NEIL3/H2BC12/H2AC6/H2BC13/H2BC17
		Down	R-HSA-9648002	RAS processing	20	0.00445065	0.0302374	UBA52/CALM1/UBB/ICMT/ARL2/CALM2/GOLGA7/ABHD17C/CALM3/KRAS/BCL2L1/ABHD17B/NRAS/UBC/LYPLA1/ABHD17A/FNTA/PRKG2/PDE6D/HRAS
		Down	R-HSA-438066	Unblocking of NMDA receptors, glutamate binding and activation	18	0.00450057	0.0302374	CALM1/NEFL/CALM2/CALM3/DLG3/DLG4/GRIN2B/CAMK2B/GRIA1/CAMK2D/CAMK2A/GRIN2A/DLG2/GRIA3/CAMK2G/GRIN2C/GRIN1/GRIA4
		Down	R-HSA-71403	Citric acid cycle (TCA cycle)	18	0.00450057	0.0302374	SDHC/MDH2/CS/SUCLA2/SDHD/ACO2/IDH3A/FAHD1/IDH2/IDH3B/DLD/NNT/OGDH/SUCLG2/FH/SDHA/IDH3G/SDHB
		Down	R-HSA-9617324	Negative regulation of NMDA receptor-mediated neuronal transmission	18	0.00450057	0.0302374	CALM1/NEFL/CALM2/CALM3/DLG3/CAMK4/DLG4/PPM1E/GRIN2B/CAMK2B/CAMK2D/CAMK2A/GRIN2A/DLG2/CAMK2G/GRIN2C/PPM1F/GRIN1
		Down	R-HSA-390471	Association of TriC/CCT with target proteins during biosynthesis	29	0.00452841	0.0302374	DCAF7/USP11/AP3M1/NOP56/CCT6A/CCT3/GBA/FKBP9/CCT5/FBXL3/TCP1/FBXW9/CCT7/CCT4/FBXW2/WRAP53/FBXW7/FBXL5/KIFC3/FBXW5/CCT8/ARFGEF2/CCT2/STAT3/LONP2/FBXO6/HDAC3/SPHK1/TP53
		Down	R-HSA-9031628	NGF-stimulated transcription	29	0.00452841	0.0302374	CDK5R1/CDK5/EGR4/VGF/ARC/FOSB/CDK5R2/TRIB1/ID2/ASCL1/NAB2/EGR3/EGR2/ID4/MEF2D/EGR1/CHD4/ATF2/NAB1/FOS/CREB1/ELK1/JUND/RRAD/REST/JUNB/SRF/FOSL1/DNM2
		Down	R-HSA-110328	Recognition and association of DNA glycosylase with site containing an affected pyrimidine	42	0.00459588	0.0302751	H4C3/H2AZ2/H4C8/TERF2/H2AZ1/TERF2IP/H4C2/NEIL2/H4C15/H4C5/H4C14/H4C1/SMUG1/H4C6/H2AC8/H4C4/H2AX/H4-16/H2BC15/H2AC20/TINF2/UNG/H2BC21/H2BC6/H2BC3/H4C11/H4C12/H2BC4/NTHL1/H2AC19/H2AC18/LOC102724334/H2BC8/H2BC5/H2AC4/H2BU1/H2BC11/NEIL3/H2BC12/H2AC6/H2BC13/H2BC17
		Down	R-HSA-110329	Cleavage of the damaged pyrimidine	42	0.00459588	0.0302751	H4C3/H2AZ2/H4C8/TERF2/H2AZ1/TERF2IP/H4C2/NEIL2/H4C15/H4C5/H4C14/H4C1/SMUG1/H4C6/H2AC8/H4C4/H2AX/H4-16/H2BC15/H2AC20/TINF2/UNG/H2BC21/H2BC6/H2BC3/H4C11/H4C12/H2BC4/NTHL1/H2AC19/H2AC18/LOC102724334/H2BC8/H2BC5/H2AC4/H2BU1/H2BC11/NEIL3/H2BC12/H2AC6/H2BC13/H2BC17
		Down	R-HSA-73928	Depyrimidination	42	0.00459588	0.0302751	H4C3/H2AZ2/H4C8/TERF2/H2AZ1/TERF2IP/H4C2/NEIL2/H4C15/H4C5/H4C14/H4C1/SMUG1/H4C6/H2AC8/H4C4/H2AX/H4-16/H2BC15/H2AC20/TINF2/UNG/H2BC21/H2BC6/H2BC3/H4C11/H4C12/H2BC4/NTHL1/H2AC19/H2AC18/LOC102724334/H2BC8/H2BC5/H2AC4/H2BU1/H2BC11/NEIL3/H2BC12/H2AC6/H2BC13/H2BC17
		Down	R-HSA-4086400	PCP/CE pathway	60	0.00474061	0.0309465	AP2B1/UBA52/CLTC/PSMB5/AP2M1/PRKCA/PSMD2/UBB/PSMD8/PSME3/AP2S1/PSMA2/CLTA/PSMD10/PSMD3/RAC1/FZD8/PSMB4/PSMF1/PSMC4/PRICKLE1/CLTB/PSMD4/PRKCB/FZD3/AP2A1/PSMD14/RHOA/WNT11/FZD7/PSMB2/PSMC2/PARD6A/PSMB6/UBC/PSMA5/WNT5A/PSMB3/PSMC3/ROR2/PSMD7/PRKCG/PSMC1/AP2A2/DVL1/PSMD11/FZD5/FZD1/PSMC5/WNT5B/PSMD6/PSMD9/FZD2/VANGL2/RAC3/PSME1/FZD4/PSMA6/PSMD12/PSMA7
		Down	R-HSA-5663202	Diseases of signal transduction by growth factor receptors and second messengers	223	0.00475222	0.0309465	MAPK1/UBA52/YWHAB/CALM1/PSMB5/CTNNB1/PEBP1/POLR2E/MAP2K1/POLR2C/PSMD2/PPP2R5C/UBB/PSMD8/PSME3/PPP2R1A/POLR2D/TGFA/PSMA2/VCP/PSMD10/GRB2/APC/CBL/PSMD3/CALM2/RAC1/FZD8/SKP1/PAPSS1/AGGF1/BAG4/BRAP/PPP2CA/PPP2R5E/PPP2CB/FAM131B/GTF2F1/CALM3/TNKS/KIT/HDAC11/PSMB4/FOXO3/PPP1CC/PSMF1/GSK3B/STAT5B/CDKN1B/PSMC4/ZFYVE9/ARRB1/PTPN11/POLR2I/ERBB4/KRAS/POLR2L/SPRED2/PDPK1/MAPKAP1/MIB1/IRS1/NEURL1B/PPP2R5A/ERLIN2/YES1/SHOC2/APH1A/MRAS/PPP2R5D/SPRED1/POLR2K/PIK3R1/PTEN/MPRIP/KIAA1549/PSMD4/DKK1/SMAD4/SEL1L/ACTG1/CLCN6/KITLG/PSMD14/CSNK1A1/MAPK3/PPP2R5B/CAMK2B/CAMK2D/POLR2A/PHB/HSP90AA1/PSMB2/PSMC2/PIK3R3/NCBP2/CAMK2A/PSENEN/DUSP16/BAD/FGF5/APH1B/HEY1/NRAS/NEURL1/PSMB6/PPP1CB/UBC/FGF2/FRS2/BCL2L11/FKBP1A/PSMA5/DKK4/RHOG/DUSP8/OS9/MLST8/FOXO4/PIK3R2/DUSP7/TBL1X/RAP1A/PSMB3/PSMC3/WDR48/TNKS2/PSMD7/KSR2/TBL1XR1/DERL2/HDAC9/PSMC1/BRAF/HES5/SND1/CUX1/CHUK/CNKSR2/MAP3K11/SRC/POLR2B/HDAC2/FGF7/NF1/CAMK2G/SHH/FBXW7/FIP1L1/AKT3/FGF9/MYC/QKI/ADAM10/GTF2F2/SMAD2/IRS2/CREB1/CSK/RBPJ/PIK3CB/KL/FGFR3/PSMD11/FZD5/CD86/AXIN1/PDGFB/FGF1/GSK3A/AMER1/KDM7A/NCSTN/PSEN1/AKT1/POLR2G/NOTCH1/HDAC5/TGFBR1/ACTB/NRG1/PSMC5/AKT1S1/KLB/PIK3CA/DUSP6/MTOR/ESRP1/NR4A1/PSEN2/HHAT/KAT2B/PIK3AP1/PDGFRA/FOXO1/PSMD6/STAT3/CDKN1A/PSMD9/ERLEC1/STRN/LYN/FGFR2/HRAS/PRR5/PSME1/LRP6/FZD4/PSMA6/RAP1B/EGFR/MAMLD1/PSMD12/HDAC3/DUSP10/RAF1/FGFR1OP2/FGF23/GAB1/DKK2/IHH/DUSP9/PSMA7
		Down	R-HSA-983168	Antigen processing: Ubiquitination & Proteasome degradation	181	0.004761	0.0309465	UBA52/KLHL11/FBXO21/ASB1/PSMB5/RNF4/FBXW11/PJA1/BTRC/TRIM32/UBE2N/RNF41/PSMD2/UBE2H/UBB/ANAPC13/BTBD1/UBE2M/KBTBD7/KBTBD6/PSMD8/PSME3/RNF6/KLHL9/PSMA2/KLHL22/UBE2L3/RLIM/PSMD10/RNF34/RNF111/KLHL42/UBE2Q1/PSMD3/MKRN1/UBE2F/PJA2/SKP1/FBXO30/NEDD4L/ASB8/FBXL14/ASB13/UBE2D2/UBE2Z/ELOC/RCHY1/RNF182/PSMB4/UBE2V2/LRRC41/STUB1/PSMF1/FBXL15/UBE2E1/PSMC4/UBE2R2/UBE2E3/UBE2J1/HECTD1/MEX3C/KLHL13/UBE2D1/FBXO41/UBE2K/FBXO40/KEAP1/PSMD4/TRIM37/ELOB/PSMD14/UBE2O/UBA1/ANAPC11/BTBD6/RNF7/UBOX5/SIAH2/PSMB2/TRIM36/PSMC2/LNX1/UBE2B/KBTBD8/TRIM41/FBXL3/FBXL16/KLHL21/PSMB6/UBE2G1/UBC/KLHL25/ITCH/ASB7/AREL1/PSMA5/UBE2D4/UBE2W/FBXW9/KCTD7/UBE3C/TRIM4/ASB4/PSMB3/PSMC3/UBE2D3/SPSB2/PSMD7/FBXO31/UBE2Q2/PRKN/ZNRF1/PSMC1/RNF114/KLHL5/UBE2S/GAN/RNF14/CDC27/DCAF1/UBE2A/CUL3/TRIM71/KLHL2/FBXW2/ASB3/FBXW7/FBXL20/FBXL5/HECTD3/FBXW5/HUWE1/UBE4A/FBXO44/CCNF/CDC23/FBXO27/PSMD11/MGRN1/VHL/CDC34/FBXL19/ASB6/PSMC5/UBAC1/RNF19B/SOCS1/UBE2L6/UBE2U/MYLIP/KLHL20/CUL5/LNPEP/FBXO2/FBXL22/SPSB4/ASB12/PSMD6/TRIP12/PSMD9/HECW2/FBXO6/UBE2J2/TRAF7/BLMH/PSME1/SH3RF1/PSMA6/FBXO10/SOCS3/UBE2E2/FZR1/KBTBD13/PSMD12/RNF25/ASB5/LTN1/UFL1/RNF126/TRIM39/PSMA7
		Down	R-HSA-72165	mRNA Splicing - Minor Pathway	37	0.00496802	0.0321498	SNU13/SF3B5/POLR2E/POLR2C/SF3B3/SNRPD1/PRPF8/POLR2D/TXNL4A/SNRNP25/LSM2/SNRPD3/GTF2F1/POLR2I/POLR2L/POLR2K/SNRNP200/POLR2A/YBX1/PDCD7/NCBP2/SNRPF/SNRPB/SNRPE/ZMAT5/SF3B2/POLR2B/SNRNP48/GTF2F2/SNRPD2/POLR2G/DDX23/SF3B4/SRSF7/SNRPG/DDX42/ZCRB1
		Down	R-HSA-9610379	HCMV Late Events	74	0.00518668	0.0334177	H4C3/H4C8/NUP50/H4C2/CHMP7/H4C15/NUP62/H4C5/H4C14/H4C1/VPS4A/VPS37D/H4C6/H3C1/H2AW/H2AC8/H4C4/H2AC21/CHMP4B/H3C6/HNRNPK/SEH1L/VPS25/H4-16/H2BC15/H2AC20/VPS37C/CHMP1A/H2BC21/TSG101/UBAP1/H2BC6/CHMP2B/NDC1/H3C14/H2BC3/H3C15/H4C11/H4C12/H2BC4/MVB12B/H2AC19/H2AC18/VPS28/VPS37A/H2BC8/RANBP2/H2BC5/H2AC4/RAE1/NUP153/H2BU1/CHMP6/NUP93/H2AC15/H3C13/H2BC11/NUP210/SNF8/H2BC12/MVB12A/H2AC6/SEC13/H2BC13/VPS37B/H2BC17/H2AC17/NUP98/CHMP3/H3C2/H3C4/H3C11/CHMP2A/H2BC18
		Down	R-HSA-3214815	HDACs deacetylate histones	61	0.00532835	0.0341805	H4C3/H4C8/RBBP4/H4C2/MTA3/H4C15/H4C5/H4C14/H4C1/H4C6/H3C1/H2AW/H2AC8/H4C4/H2AC21/SAP30L/H3C6/SAP18/H4-16/H2BC15/H2AC20/H2BC21/GATAD2B/H2BC6/TBL1X/MTA2/H3C14/H2BC3/TBL1XR1/H3C15/CHD4/H4C11/H4C12/H2BC4/H2AC19/H2AC18/SUDS3/HDAC2/MBD3/H2BC8/H2BC5/GATAD2A/H2AC4/H2BU1/REST/RBBP7/RCOR1/H2AC15/H3C13/H2BC11/H2BC12/H2AC6/H2BC13/H2BC17/H2AC17/HDAC3/H3C2/H3C4/H3C11/H2BC18/BRMS1
		Down	R-HSA-73929	Base-Excision Repair, AP Site Formation	43	0.00543758	0.0346116	H4C3/H2AZ2/H4C8/TERF2/H2AZ1/TERF2IP/H4C2/NEIL2/H4C15/H4C5/H4C14/H4C1/SMUG1/H4C6/H2AC8/H4C4/H2AX/H4-16/H2BC15/H2AC20/TINF2/UNG/MPG/H2BC21/H2BC6/H2BC3/H4C11/H4C12/H2BC4/NTHL1/H2AC19/H2AC18/LOC102724334/H2BC8/H2BC5/H2AC4/H2BU1/H2BC11/NEIL3/H2BC12/H2AC6/H2BC13/H2BC17
		Down	R-HSA-428157	Sphingolipid metabolism	58	0.00544267	0.0346116	PPM1L/OSBP/B3GALNT1/STS/PSAP/VAPB/VAPA/SMPD1/CERK/PLPP3/NEU1/DEGS1/GALC/KDSR/GM2A/ARSB/SUMF2/SAMD8/SGPP1/ORMDL3/ASAH1/SPHK2/GBA/CPTP/CERS6/SGPL1/GLB1/NEU3/SMPD3/CERT1/ARSF/ARSK/CERS1/GLA/NEU4/ACER3/GBA2/SPTLC2/ORMDL2/SPTLC1/CERS4/B4GALNT1/SPTSSB/UGT8/ARSL/UGCG/SMPD2/CERS2/PRKD1/GLTP/SPTSSA/ARSI/DEGS2/ASAH2/PRKD3/PLPP2/SPHK1/FA2H
		Down	R-HSA-427359	SIRT1 negatively regulates rRNA expression	46	0.00554716	0.0351241	H4C3/H2AZ2/H4C8/H2AZ1/H4C2/H4C15/H4C5/H4C14/H4C1/H4C6/H3C1/H2AC8/H4C4/H3C6/H3-3A/H3-3B/H2AX/H4-16/H2BC15/H2AC20/H2BC21/H2BC6/H3C14/H2BC3/H3C15/H4C11/H4C12/H2BC4/SIRT1/H2AC19/H2AC18/LOC102724334/H2BC8/H2BC5/H2AC4/H2BU1/H3C13/H2BC11/H2BC12/H2AC6/H2BC13/H2BC17/H3C2/H3C4/H3C11/SUV39H1
		Down	R-HSA-1257604	PIP3 activates AKT signaling	154	0.00573599	0.0361638	MAPK1/PIP4K2B/RRAGD/RRAGA/UBA52/PSMB5/PSMD2/PPP2R5C/RBBP4/UBB/PSMD8/PSME3/PPP2R1A/LAMTOR3/MTA3/TGFA/PSMA2/PSMD10/GRB2/PSMD3/MKRN1/CBX6/RAC1/XIAP/PIP4K2C/LAMTOR1/PPP2CA/PPP2R5E/PPP2CB/TNKS/KIT/PSMB4/FOXO3/STUB1/PSMF1/GSK3B/CDKN1B/PSMC4/PTPN11/AGO1/ERBB4/TRIM27/PDPK1/MAPKAP1/IRS1/PPP2R5A/RHEB/PPP2R5D/PIK3R1/PTEN/RNF146/PSMD4/CSNK2A1/RNF2/BMI1/INSR/RRAGC/NR2E1/LAMTOR4/MAF1/KITLG/PSMD14/MAPK3/PPP2R5B/PSMB2/PSMC2/PIK3R3/LAMTOR5/BAD/FGF5/GATAD2B/PSMB6/UBC/FGF2/FRS2/PSMA5/RHOG/MLST8/FOXO4/PIK3R2/PHLPP2/MTA2/PSMB3/PSMC3/TNKS2/EGR1/PSMD7/CHD4/PSMC1/CHUK/TRAF6/ATF2/IL33/SRC/JUN/AGO3/HDAC2/FGF7/MBD3/AKT3/FGF9/IRS2/CREB1/PHLPP1/USP13/PIK3CB/KL/FGFR3/PSMD11/CBX8/TNRC6B/CD86/PDGFB/FGF1/GSK3A/PIP4K2A/AKT1/CBX4/SNAI1/HDAC5/NRG1/PSMC5/AKT1S1/GATAD2A/KLB/PIK3CA/MTOR/RPTOR/REST/RBBP7/RCOR1/NR4A1/PHC2/PIK3AP1/PDGFRA/FOXO1/PIP5K1C/PSMD6/CDKN1A/PSMD9/STRN/FGFR2/PRR5/PSME1/PSMA6/EGFR/PSMD12/HDAC3/TP53/FGF23/GAB1/IL1RAP/WWP2/PSMA7
		Down	R-HSA-114452	Activation of BH3-only proteins	23	0.00601882	0.0374646	YWHAG/YWHAB/DYNLL2/YWHAQ/BID/PPP3R1/YWHAH/DYNLL1/YWHAE/TFDP1/YWHAZ/TP53BP2/PMAIP1/TFDP2/BAD/BCL2L11/BCL2/AKT3/AKT1/MAPK8/PPP1R13B/TP73/TP53
		Down	R-HSA-8866652	Synthesis of active ubiquitin: roles of E1 and E2 enzymes	23	0.00601882	0.0374646	UBA52/UBE2H/UBB/UBE2L3/USP5/UBE2D2/UBE2Z/UBE2E1/UBE2R2/UBE2E3/USP9X/UBE2D1/UBE2K/UBA1/UBE2B/UBE2G1/UBC/UBE2W/UBE2Q2/UBE2S/UBE2A/CDC34/UBE2T
		Down	R-HSA-9668328	Sealing of the nuclear envelope (NE) by ESCRT-III	23	0.00601882	0.0374646	CHMP7/TUBA4A/IST1/TUBB3/VPS4A/TUBB2A/TUBA1B/CHMP4B/TUBB4B/SPAST/TUBA1A/TUBB2B/CHMP2B/TUBB8/TUBA8/TUBB4A/TUBB1/TUBA1C/CHMP6/LEMD2/CHMP3/CHMP2A/TUBAL3
		Down	R-HSA-201722	Formation of the beta-catenin:TCF transactivating complex	59	0.00611739	0.0379122	H4C3/H2AZ2/CTNNB1/H4C8/H2AZ1/H4C2/PYGO2/H4C15/H4C5/H4C14/H4C1/H4C6/H3C1/PYGO1/H2AC8/H4C4/RBBP5/H3C6/H3-3A/H3-3B/H2AX/H4-16/H2BC15/H2AC20/MEN1/H2BC21/TLE1/TLE3/H2BC6/H3C14/RUVBL1/H2BC3/H3C15/H4C11/H4C12/H2BC4/H2AC19/H2AC18/LOC102724334/MYC/H2BC8/CDC73/H2BC5/H2AC4/KAT5/H2BU1/H3C13/ASH2L/H2BC11/BCL9/H2BC12/TLE4/H2AC6/H2BC13/H2BC17/BCL9L/H3C2/H3C4/H3C11
		Down	R-HSA-168898	Toll-like Receptor Cascades	94	0.00614234	0.0379122	MAPK1/UBA52/FBXW11/BTRC/MAP2K1/UBE2N/UBB/PPP2R1A/RBSN/DUSP4/SKP1/NKIRAS1/PELI3/UBE2D2/PPP2CA/DUSP3/PPP2CB/MAPK9/APP/TICAM1/PTPN11/MEF2C/UBE2D1/PPP2R5D/MAP2K4/CNPY3/S100B/MAPK3/DNM3/CTSB/ECSIT/TRAF3/TLR4/PTPN4/MAPK14/MAPK10/DNM1/UBC/FADD/DUSP7/PELI2/UBE2D3/LBP/HMGB1/CHUK/MAPKAPK3/TLR7/TRAF6/TLR5/ATF2/CTSS/MAP2K3/PIK3R4/JUN/TLR8/RPS6KA3/HSP90B1/FOS/TAB2/NFKBIB/CREB1/CD14/SARM1/ELK1/S100A1/PIK3C3/RPS6KA2/CTSL/MAP2K6/RELA/LY86/S100A9/MAPK8/SOCS1/MAP2K7/DUSP6/RPS6KA1/TLR3/TLR1/TICAM2/CD180/S100A8/SIGIRR/MAP3K1/BIRC3/TLR9/RPS6KA5/MEF2A/SAA1/ITGB2/PELI1/MAPK7/DNM2/RIPK2
		Down	R-HSA-5678895	Defective CFTR causes cystic fibrosis	41	0.00622786	0.0382792	UBA52/PSMB5/PSMD2/UBB/PSMD8/PSME3/PSMA2/VCP/PSMD10/PSMD3/DERL1/PSMB4/PSMF1/RNF185/PSMC4/ERLIN2/PSMD4/SEL1L/PSMD14/PSMB2/PSMC2/RNF5/ERLIN1/PSMB6/UBC/PSMA5/OS9/PSMB3/PSMC3/PSMD7/DERL2/PSMC1/PSMD11/PSMC5/PSMD6/PSMD9/ERLEC1/PSME1/PSMA6/PSMD12/PSMA7
		Down	R-HSA-5334118	DNA methylation	44	0.00636428	0.0389547	H4C3/H2AZ2/H4C8/H2AZ1/H4C2/H4C15/H4C5/H4C14/H4C1/H4C6/H3C1/H2AC8/H4C4/H3C6/H3-3A/H3-3B/H2AX/H4-16/H2BC15/H2AC20/H2BC21/H2BC6/H3C14/H2BC3/H3C15/H4C11/H4C12/H2BC4/H2AC19/H2AC18/LOC102724334/H2BC8/H2BC5/H2AC4/H2BU1/H3C13/H2BC11/H2BC12/H2AC6/H2BC13/H2BC17/H3C2/H3C4/H3C11
		Down	R-HSA-5654732	Negative regulation of FGFR3 signaling	21	0.00648656	0.0395384	MAPK1/UBA52/UBB/PPP2R1A/GRB2/CBL/PPP2CA/PPP2CB/SPRY2/PTPN11/MAPK3/FGF5/UBC/FGF2/FRS2/BRAF/SRC/FGF9/FGFR3/FGF1/FGF23
		Down	R-HSA-5654741	Signaling by FGFR3	28	0.00651405	0.0395419	MAPK1/UBA52/UBB/PPP2R1A/GRB2/CBL/PPP2CA/PPP2CB/SPRY2/PTPN11/KRAS/PIK3R1/MAPK3/FGF5/NRAS/UBC/FGF2/FRS2/BRAF/SRC/FGF9/FGFR3/FGF1/PIK3CA/HRAS/FGF23/GAB1/FRS3
		Down	R-HSA-5099900	WNT5A-dependent internalization of FZD4	13	0.00654773	0.0395828	AP2B1/CLTC/AP2M1/PRKCA/AP2S1/CLTA/CLTB/PRKCB/AP2A1/WNT5A/PRKCG/AP2A2/FZD4
		Down	R-HSA-166208	mTORC1-mediated signalling	19	0.00687292	0.041042	RRAGD/RRAGA/YWHAB/LAMTOR3/EIF4E/LAMTOR1/EIF4B/RHEB/RRAGC/LAMTOR4/LAMTOR5/FKBP1A/MLST8/RPS6/EIF4G1/AKT1S1/MTOR/RPTOR/EIF4EBP1
		Down	R-HSA-210500	Glutamate Neurotransmitter Release Cycle	19	0.00687292	0.041042	SLC1A6/SYT1/SNAP25/SLC1A2/VAMP2/SLC17A7/STXBP1/RAB3A/SLC1A3/ARL6IP5/PPFIA3/CPLX1/STX1A/RIMS1/GLS/SLC38A2/SLC1A1/GLS2/PPFIA4
		Down	R-HSA-77387	Insulin receptor recycling	19	0.00687292	0.041042	ATP6AP1/ATP6V1D/ATP6V0A1/ATP6V1A/ATP6V1E1/ATP6V0D1/ATP6V1B2/ATP6V0C/ATP6V1H/ATP6V0B/ATP6V1C1/ATP6V0E2/ATP6V1F/ATP6V1G2/INSR/ATP6V1E2/ATP6V1G1/ATP6V0E1/ATP6V0D2
		Down	R-HSA-111931	PKA-mediated phosphorylation of CREB	17	0.00710141	0.0422347	CALM1/PRKAR1B/CALM2/PRKAR1A/PRKACB/CALM3/ADCY1/PRKAR2B/PRKAR2A/ADCY2/PRKACA/ADCY5/CREB1/NBEA/ADCY8/ADCY9/ADCY3
		Down	R-HSA-917937	Iron uptake and transport	39	0.00713392	0.042257	SLC22A17/ATP6AP1/UBA52/ATP6V1D/ATP6V0A1/CAND1/ATP6V1A/ATP6V1E1/ATP6V0D1/UBB/ATP6V1B2/ATP6V0C/ATP6V1H/ATP6V0B/ATP6V1C1/SKP1/ATP6V0E2/ATP6V1F/NEDD8/SLC46A1/ATP6V1G2/STEAP2/HMOX2/ATP6V1E2/SLC40A1/UBC/TFRC/FBXL5/HEPH/ATP6V1G1/CYBRD1/ATP6V0E1/FTH1/FTL/IREB2/SLC11A2/HMOX1/ATP6V0D2/STEAP3
		Down	R-HSA-1445148	Translocation of SLC2A4 (GLUT4) to the plasma membrane	48	0.00737033	0.043482	YWHAG/YWHAB/CALM1/YWHAQ/RALA/RAB11A/TUBA4A/KIF3B/TUBB3/RAB4A/YWHAH/CALM2/RAC1/YWHAE/RAB14/YWHAZ/CALM3/TUBB2A/VAMP2/PRKAG1/TUBA1B/EXOC8/MYO5A/TUBB4B/RAB10/RALGAPB/ACTG1/PRKAB1/TUBA1A/KIF3A/TUBB2B/PRKAB2/TUBB8/TUBA8/EXOC4/TUBB4A/EXOC5/TUBB1/TUBA1C/AKT1/ACTB/PRKAA2/RHOQ/LNPEP/SNAP23/EXOC2/KIFAP3/TUBAL3
		Down	R-HSA-3247509	Chromatin modifying enzymes	161	0.00785483	0.0459711	H4C3/USP22/H2AZ2/H4C8/H2AZ1/RBBP4/MORF4L2/DR1/H4C2/MTA3/ELP3/KAT7/H4C15/PHF20/H4C5/H4C14/H4C1/PRMT6/MORF4L1/TAF9/ATXN7L3/H4C6/TADA1/H3C1/JADE2/H2AW/H2AC8/H4C4/TADA2B/H2AC21/SAP30L/RBBP5/H3C6/ARID5B/H2AX/EHMT2/KAT14/MSL2/SAP18/KAT6B/PRMT5/H4-16/MSL1/NCOA2/BRPF3/H2BC15/NSD1/H2AC20/CDK4/VPS72/COPRS/ING4/ASH1L/H2BC21/SMARCB1/GATAD2B/HCFC1/JMJD6/H2BC6/ELP5/TBL1X/MTA2/MEAF6/H3C14/YEATS4/TAF6L/RUVBL1/H2BC3/ATF7IP/TBL1XR1/H3C15/CHD4/SETD3/H4C11/CLOCK/KDM5B/H4C12/H2BC4/PADI1/ATF2/H2AC19/H2AC18/KMT5B/SUDS3/TAF5L/SETD7/HDAC2/WDR5/PADI2/MBD3/ING3/KANSL2/JADE1/SUV39H2/PRMT3/KDM3B/ACTL6A/KDM5C/BRPF1/H2BC8/AEBP2/KDM5A/TADA2A/KDM7A/SMARCE1/ACTL6B/ELP4/RELA/ACTB/H2BC5/RUVBL2/GATAD2A/H2AC4/SETD2/KAT5/RIOX2/H2BU1/REST/RBBP7/RCOR1/H2AC15/H3C13/PAX3/SMARCA2/ASH2L/NSD2/H2BC11/NCOA1/KAT6A/KAT2B/H2BC12/JADE3/RPS2/H2AC6/H2BC13/ARID1A/ENY2/H2BC17/H2AC17/SMARCD1/MCRS1/WDR77/CARM1/KDM4A/TAF10/HDAC3/KAT8/MBIP/SAP130/H3C2/H3C4/H3C11/SMARCC1/DPY30/ARID1B/UTY/SUV39H1/ZZZ3/H2BC18/BRMS1/KDM5D
		Down	R-HSA-4839726	Chromatin organization	161	0.00785483	0.0459711	H4C3/USP22/H2AZ2/H4C8/H2AZ1/RBBP4/MORF4L2/DR1/H4C2/MTA3/ELP3/KAT7/H4C15/PHF20/H4C5/H4C14/H4C1/PRMT6/MORF4L1/TAF9/ATXN7L3/H4C6/TADA1/H3C1/JADE2/H2AW/H2AC8/H4C4/TADA2B/H2AC21/SAP30L/RBBP5/H3C6/ARID5B/H2AX/EHMT2/KAT14/MSL2/SAP18/KAT6B/PRMT5/H4-16/MSL1/NCOA2/BRPF3/H2BC15/NSD1/H2AC20/CDK4/VPS72/COPRS/ING4/ASH1L/H2BC21/SMARCB1/GATAD2B/HCFC1/JMJD6/H2BC6/ELP5/TBL1X/MTA2/MEAF6/H3C14/YEATS4/TAF6L/RUVBL1/H2BC3/ATF7IP/TBL1XR1/H3C15/CHD4/SETD3/H4C11/CLOCK/KDM5B/H4C12/H2BC4/PADI1/ATF2/H2AC19/H2AC18/KMT5B/SUDS3/TAF5L/SETD7/HDAC2/WDR5/PADI2/MBD3/ING3/KANSL2/JADE1/SUV39H2/PRMT3/KDM3B/ACTL6A/KDM5C/BRPF1/H2BC8/AEBP2/KDM5A/TADA2A/KDM7A/SMARCE1/ACTL6B/ELP4/RELA/ACTB/H2BC5/RUVBL2/GATAD2A/H2AC4/SETD2/KAT5/RIOX2/H2BU1/REST/RBBP7/RCOR1/H2AC15/H3C13/PAX3/SMARCA2/ASH2L/NSD2/H2BC11/NCOA1/KAT6A/KAT2B/H2BC12/JADE3/RPS2/H2AC6/H2BC13/ARID1A/ENY2/H2BC17/H2AC17/SMARCD1/MCRS1/WDR77/CARM1/KDM4A/TAF10/HDAC3/KAT8/MBIP/SAP130/H3C2/H3C4/H3C11/SMARCC1/DPY30/ARID1B/UTY/SUV39H1/ZZZ3/H2BC18/BRMS1/KDM5D
		Down	R-HSA-4085001	Sialic acid metabolism	24	0.00808843	0.0471504	ST8SIA3/ST6GAL2/NEU1/GNE/ST6GALNAC6/ST6GALNAC5/NANP/CMAS/ST3GAL5/GLB1/NEU3/ST6GALNAC4/ST8SIA5/ST8SIA1/ST8SIA2/NEU4/ST6GALNAC3/ST3GAL1/ST8SIA4/SLC17A5/ST3GAL2/NANS/ST6GAL1/ST3GAL3
		Down	R-HSA-9646399	Aggrephagy	29	0.00822942	0.0477538	UBA52/PARK7/DYNLL2/UBE2N/UBB/TUBA4A/TUBB3/VCP/DYNLL1/TUBB2A/DYNC1H1/TUBA1B/TUBB4B/TUBA1A/HSP90AA1/TUBB2B/UBC/DYNC1LI1/DYNC1I1/TUBB8/PRKN/TUBA8/TUBB4A/TUBB1/DYNC1I2/TUBA1C/DYNC1LI2/HSF1/TUBAL3
		Down	R-HSA-3214858	RMTs methylate histone arginines	52	0.00825696	0.0477538	H4C3/H2AZ2/H4C8/H2AZ1/H4C2/H4C15/H4C5/H4C14/H4C1/PRMT6/H4C6/H3C1/H2AW/H2AC8/H4C4/H2AC21/H3C6/H2AX/PRMT5/H4-16/H2AC20/CDK4/COPRS/SMARCB1/H3C14/H3C15/H4C11/H4C12/H2AC19/H2AC18/WDR5/PRMT3/ACTL6A/SMARCE1/ACTL6B/H2AC4/RBBP7/H2AC15/H3C13/SMARCA2/RPS2/H2AC6/ARID1A/H2AC17/SMARCD1/WDR77/CARM1/H3C2/H3C4/H3C11/SMARCC1/ARID1B
		Down	R-HSA-9664407	Parasite infection	40	0.00838573	0.0478024	MAPK1/ABI2/CYFIP2/GRB2/WIPF3/RAC1/CRK/WASL/WASF3/BRK1/ARPC4/WIPF2/YES1/MYO5A/ACTG1/MAPK3/CDC42/ACTR2/MYO10/NCK1/ARPC1A/SRC/NCKAP1/NCKIPSD/ARPC5/ELMO2/WIPF1/FCGR3A/ACTB/ELMO1/ABI1/SYK/BAIAP2/WASF1/LYN/WASF2/CYFIP1/CD3G/VAV3/ACTR3
		Down	R-HSA-9664417	Leishmania phagocytosis	40	0.00838573	0.0478024	MAPK1/ABI2/CYFIP2/GRB2/WIPF3/RAC1/CRK/WASL/WASF3/BRK1/ARPC4/WIPF2/YES1/MYO5A/ACTG1/MAPK3/CDC42/ACTR2/MYO10/NCK1/ARPC1A/SRC/NCKAP1/NCKIPSD/ARPC5/ELMO2/WIPF1/FCGR3A/ACTB/ELMO1/ABI1/SYK/BAIAP2/WASF1/LYN/WASF2/CYFIP1/CD3G/VAV3/ACTR3
		Down	R-HSA-9664422	FCGR3A-mediated phagocytosis	40	0.00838573	0.0478024	MAPK1/ABI2/CYFIP2/GRB2/WIPF3/RAC1/CRK/WASL/WASF3/BRK1/ARPC4/WIPF2/YES1/MYO5A/ACTG1/MAPK3/CDC42/ACTR2/MYO10/NCK1/ARPC1A/SRC/NCKAP1/NCKIPSD/ARPC5/ELMO2/WIPF1/FCGR3A/ACTB/ELMO1/ABI1/SYK/BAIAP2/WASF1/LYN/WASF2/CYFIP1/CD3G/VAV3/ACTR3
		Down	R-HSA-2299718	Condensation of Prophase Chromosomes	49	0.00839553	0.0478024	H4C3/H2AZ2/H4C8/H2AZ1/H4C2/H4C15/H4C5/H4C14/H4C1/H4C6/H3C1/SET/H2AC8/H4C4/H3C6/H3-3A/H3-3B/H2AX/H4-16/H2BC15/H2AC20/CCNB1/H2BC21/H2BC6/SMC2/H3C14/H2BC3/H3C15/H4C11/H4C12/H2BC4/H2AC19/H2AC18/LOC102724334/NCAPH2/H2BC8/H2BC5/H2AC4/H2BU1/RB1/H3C13/H2BC11/H2BC12/H2AC6/H2BC13/H2BC17/H3C2/H3C4/H3C11
		Down	R-HSA-448424	Interleukin-17 signaling	46	0.00847493	0.0479031	MAPK1/UBA52/FBXW11/BTRC/MAP2K1/UBE2N/UBB/PPP2R1A/DUSP4/SKP1/PPP2CA/DUSP3/PPP2CB/MAPK9/MEF2C/PPP2R5D/MAP2K4/MAPK3/MAPK14/MAPK10/UBC/DUSP7/CHUK/MAPKAPK3/TRAF6/ATF2/MAP2K3/JUN/RPS6KA3/FOS/TAB2/CREB1/ELK1/RPS6KA2/MAP2K6/MAPK8/MAP2K7/DUSP6/RPS6KA1/IL17RA/IL17RB/RPS6KA5/MEF2A/IL17C/MAPK7/RIPK2
		Down	R-HSA-450294	MAP kinase activation	43	0.00847842	0.0479031	MAPK1/UBA52/FBXW11/BTRC/MAP2K1/UBE2N/UBB/PPP2R1A/DUSP4/SKP1/PPP2CA/DUSP3/PPP2CB/MAPK9/MEF2C/PPP2R5D/MAP2K4/MAPK3/MAPK14/MAPK10/UBC/DUSP7/CHUK/MAPKAPK3/TRAF6/ATF2/MAP2K3/JUN/RPS6KA3/FOS/TAB2/CREB1/ELK1/RPS6KA2/MAP2K6/MAPK8/MAP2K7/DUSP6/RPS6KA1/RPS6KA5/MEF2A/MAPK7/RIPK2

### Sheet: Table S5
	Table S5. Gene Ontology analysis conducted on the WGCNA modules generated from the olfactory bulb data
	Module	dataSetID	shortDataSetName	pValue	Bonferroni	nCommonGenes	fracOfEffectiveClassSize	expectedFracOfEffectiveClassSize	enrichmentRatio	Genes
	Black	GO:1990904	ribonucleoprotein complex	2.2785e-21	8.30466e-16	51	0.12	0.026253	4.57091	BYSL|EEF2|GAPDH|HSPA8|SNU13|PPP1R8|RMRP|RN7SL1|RPL4|RPL8|RPL10|RPL15|RPL21|RPL39|RPL41|RPLP2|MRPL12|MRPS12|RPS4X|RPS5|RPS11|RPS18|RPS19|RPS21|RPS26|RPS28|SNRPB|SNRPD2|UBA52|NOLC1|RPL23|EIF1|POP7|MRPL28|RPL36|RSL1D1|MRPS7|MRPS17|PPIL1|MRPS33|NOP10|MEPCE|LSM2|MRPS26|MRPL34|MRPL44|SNRNP25|SF3B5|MRPL53|RPP25L|RN7SL2
	Black	GO:0005840	ribosome	4.19219e-20	1.52797e-14	33	0.0776471	0.0114857	6.76034	APEX1|EEF2|MT3|RPL4|RPL8|RPL10|RPL15|RPL21|RPL39|RPL41|RPLP2|MRPL12|MRPS12|RPS4X|RPS5|RPS11|RPS18|RPS19|RPS21|RPS26|RPS28|UBA52|RPL23|MRPL28|RPL36|MRPS7|MRPS17|MRPS33|MRPS26|MRPL34|MRPL44|GADD45GIP1|MRPL53
	Black	GO:0043231	intracellular membrane-bounded organelle	3.43165e-19	1.25077e-13	316	0.743529	0.539678	1.37773	ACADS|AP2B1|ALDH1B1|AMFR|SLC25A5|APEX1|ARL2|GET3|ATP2A2|ATP5F1B|ATP5MC1|ATP6V1E1|ATP6AP1|BID|BST2|BYSL|C1QBP|CALM1|CFL1|CKS1B|AP2M1|AP2S1|CLCN4|CLTA|COX4I1|COX6A1|COX8A|CRK|CRKL|NCAN|CTNNB1|DHCR7|EEF1A1|EEF1G|EEF2|MEGF8|ENDOG|ETV3|ETV5|F10|FANCF|FASN|GAPDH|GLA|GLUD2|GNB1|GOT2|GYG1|H2AZ1|HSPA8|IRF6|KCNA5|KPNA2|MAOA|MCM2|METTL1|MGST3|MT3|MYCL|NDN|NDUFA8|NDUFC2|NFKBIE|SNU13|NKX3-1|PNP|P2RY1|PCBP1|SLC25A3|POLR2I|POLR2L|POU3F3|PPP1R8|PTPA|PRKCA|MAPK1|MAP2K3|PSAP|PSMB5|PSMD8|RAN|RGS3|RMRP|RPL4|RPL10|RPL15|RPL21|RPL41|MRPL12|MRPS12|RPN1|RPS4X|RPS5|RPS11|RPS18|RPS19|RPS21|RPS26|RPS28|RTN1|SMPD1|SUMO3|SNCG|SNRPB|SNRPD2|SSR2|TAF7|TCF19|THBD|TLE1|TMSB4X|TPBG|TPI1|TUBB2A|UBA52|UBB|UQCRFS1|YWHAB|SLC30A1|TUBA1A|ALDH5A1|LAGE3|FZD8|H2AC18|H4C6|H4C12|H4C11|H4C3|H4C8|H4C2|H4C14|BARX2|DYNLL1|GPAA1|HRK|VAPB|NOLC1|PNMA1|ATP6V1F|GTF3C4|RPL23|LHX2|RAB33A|CHST2|IER2|MLEC|HS3ST4|ATP9A|TSPAN5|PPIF|BCAP31|EIF1|POP7|SIGMAR1|APC2|RTN3|CDIPT|RNASEH2A|AGPAT2|RABAC1|MRPL28|PMVK|RRAGA|JTB|HNRNPA0|ACOT2|CLP1|CCDC85B|B4GAT1|STRAP|DCTN3|CHP1|PARK7|CLSTN1|SYT11|TSPYL4|TMED3|SNAPIN|ARL2BP|PRDX5|RPL36|TMEM186|C1orf43|PARS2|RAB11FIP5|CCDC69|RSL1D1|FAM50B|TIMM8B|SNORA73B|RANBP6|RND1|TMEM97|COA3|SCG3|NXT1|UQCR10|SAC3D1|SERTAD1|MRM2|UBQLN2|NSDHL|BOLA1|MRPS7|IER5|SCAND1|CD320|SLC22A17|MRPS17|ATP6V1D|HACD3|PPIL1|CIAO2B|MRPS33|RASD1|HECA|TERF2IP|DDIT4|EPDR1|ALKBH5|CHTF8|DUSP23|TMEM132A|CHDH|COPRS|LRRC59|NOP10|HR|NKRF|PCDHA1|MEPCE|CHST7|TWNK|PNO1|TOMM22|PITHD1|NAT14|THAP11|VPS18|RDH14|LSM2|RRAGD|NEUROD6|ZSCAN31|GALNT17|MRPS26|MRPL34|PINK1|MRPL44|DCTPP1|FSD1|CPLANE2|CORO7|SNRNP25|HPS6|GEMIN6|BAALC|INTS5|ITM2C|SF3B5|SESN2|HSDL1|CALN1|SLC25A33|NUDT16L1|CCDC115|DCTN5|HOPX|MAP1LC3A|FAM220A|TIGD5|GADD45GIP1|CENPBD1|NAPRT|H2AZ2|CDCA5|C12orf57|SNORD15B|OSBPL10|RAB39B|MRPL53|LRG1|EXOSC6|CDYL2|SNHG29|MPLKIP|RPP25L|BRI3BP|DYNLL2|DHRS13|COPS9|THAP8|TUBB|MTLN|TMEM9|NEIL2|SNAI3|SLC35E4|NAT8L|MCRIP1|INKA1|F8A2|F8A3|H4C15|MAP1LC3B2|SCARNA2|SCARNA6|SCARNA5|SCARNA12|SNORA12|SNORA23|SNORA54|H2AC19|DNLZ|SERF1B|SNORD3D
	Black	GO:0044391	ribosomal subunit	7.39321e-19	2.69468e-13	29	0.0682353	0.00939737	7.2611	RPL4|RPL8|RPL10|RPL15|RPL21|RPL39|RPL41|RPLP2|MRPL12|MRPS12|RPS4X|RPS5|RPS11|RPS18|RPS19|RPS21|RPS26|RPS28|UBA52|RPL23|MRPL28|RPL36|MRPS7|MRPS17|MRPS33|MRPS26|MRPL34|MRPL44|MRPL53
	Black	GO:0003723	RNA binding	1.02698e-17	3.74315e-12	80	0.188235	0.0687649	2.73737	SLC25A5|APEX1|BST2|BYSL|C1QBP|CRKL|EEF1A1|EEF1G|EEF2|FASN|FAU|GOT2|HSPA8|KPNA2|METTL1|SNU13|PCBP1|PPP1R8|RAN|RPL4|RPL8|RPL10|RPL15|RPL21|RPL39|RPL41|MRPL12|MRPS12|RPN1|RPS4X|RPS5|RPS11|RPS18|RPS19|RPS21|RPS26|RPS28|SNRPB|SNRPD2|TMSB4X|EIF4H|H4C6|H4C12|H4C11|H4C3|H4C8|H4C2|H4C14|NOLC1|RPL23|EIF1|POP7|TUBA1B|RNASEH2A|MRPL28|HNRNPA0|STRAP|PARK7|GSPT2|RPL36|RSL1D1|RPUSD2|SCG3|MRPS7|MRPS17|ALKBH5|LRRC59|NOP10|NKRF|MEPCE|PNO1|LSM2|PCDH20|MRPS26|MRPL44|SF3B5|NUDT16L1|EXOSC6|RPP25L|H4C15
	Black	GO:0003735	structural constituent of ribosome	3.84981e-17	1.40318e-11	26	0.0611765	0.00835322	7.3237	RPL4|RPL8|RPL10|RPL15|RPL21|RPL39|RPL41|RPLP2|MRPL12|MRPS12|RPS4X|RPS5|RPS11|RPS18|RPS19|RPS21|RPS26|RPS28|UBA52|RPL23|MRPL28|RPL36|MRPS7|MRPS17|MRPS33|MRPL34
	Black	GO:0006412	translation	7.91184e-17	2.88371e-11	45	0.105882	0.0259547	4.07951	C1QBP|EEF1A1|EEF1G|EEF2|GAPDH|MAPK1|RPL4|RPL8|RPL10|RPL15|RPL21|RPL39|RPL41|RPLP2|MRPL12|MRPS12|RPS4X|RPS5|RPS11|RPS18|RPS19|RPS21|RPS26|RPS28|UBA52|EIF4H|NOLC1|RPL23|EIF1|MRPL28|GSPT2|RPL36|PARS2|COA3|MRPS7|MRPS17|MRPS33|DALRD3|MRPS26|MRPL34|PINK1|MRPL44|SESN2|GADD45GIP1|MRPL53
	Black	GO:0043043	peptide biosynthetic process	6.34287e-16	2.31185e-10	45	0.105882	0.0272971	3.87888	C1QBP|EEF1A1|EEF1G|EEF2|GAPDH|MAPK1|RPL4|RPL8|RPL10|RPL15|RPL21|RPL39|RPL41|RPLP2|MRPL12|MRPS12|RPS4X|RPS5|RPS11|RPS18|RPS19|RPS21|RPS26|RPS28|UBA52|EIF4H|NOLC1|RPL23|EIF1|MRPL28|GSPT2|RPL36|PARS2|COA3|MRPS7|MRPS17|MRPS33|DALRD3|MRPS26|MRPL34|PINK1|MRPL44|SESN2|GADD45GIP1|MRPL53
	Black	GO:0006613	cotranslational protein targeting to membrane	4.98479e-15	1.81685e-09	22	0.0517647	0.00686158	7.54414	RN7SL1|RPL4|RPL8|RPL10|RPL15|RPL21|RPL39|RPL41|RPLP2|RPS4X|RPS5|RPS11|RPS18|RPS19|RPS21|RPS26|RPS28|SSR2|UBA52|RPL23|RPL36|RN7SL2
	Black	GO:0045047	protein targeting to ER	8.83051e-15	3.21855e-09	22	0.0517647	0.00701074	7.38363	GET3|RN7SL1|RPL4|RPL8|RPL10|RPL15|RPL21|RPL39|RPL41|RPLP2|RPS4X|RPS5|RPS11|RPS18|RPS19|RPS21|RPS26|RPS28|UBA52|RPL23|RPL36|RN7SL2
	Black	GO:0006614	SRP-dependent cotranslational protein targeting to membrane	1.23803e-14	4.51237e-09	21	0.0494118	0.00641408	7.70364	RN7SL1|RPL4|RPL8|RPL10|RPL15|RPL21|RPL39|RPL41|RPLP2|RPS4X|RPS5|RPS11|RPS18|RPS19|RPS21|RPS26|RPS28|UBA52|RPL23|RPL36|RN7SL2
	Black	GO:0006402	mRNA catabolic process	2.52061e-14	9.18712e-09	32	0.0752941	0.0158115	4.762	APEX1|HSPA8|PRKCA|PSMB5|PSMD8|RPL4|RPL8|RPL10|RPL15|RPL21|RPL39|RPL41|RPLP2|RPS4X|RPS5|RPS11|RPS18|RPS19|RPS21|RPS26|RPS28|UBA52|UBB|YWHAB|RPL23|HNRNPA0|GSPT2|RPL36|ALKBH5|SMG8|LSM2|EXOSC6
	Black	GO:0072599	establishment of protein localization to endoplasmic reticulum	2.62693e-14	9.57463e-09	22	0.0517647	0.00730907	7.08226	GET3|RN7SL1|RPL4|RPL8|RPL10|RPL15|RPL21|RPL39|RPL41|RPLP2|RPS4X|RPS5|RPS11|RPS18|RPS19|RPS21|RPS26|RPS28|UBA52|RPL23|RPL36|RN7SL2
	Black	GO:0006401	RNA catabolic process	3.08786e-14	1.12546e-08	34	0.08	0.0178998	4.46933	APEX1|HSPA8|PPP1R8|PRKCA|PSMB5|PSMD8|RPL4|RPL8|RPL10|RPL15|RPL21|RPL39|RPL41|RPLP2|RPS4X|RPS5|RPS11|RPS18|RPS19|RPS21|RPS26|RPS28|UBA52|UBB|YWHAB|RPL23|RNASEH2A|HNRNPA0|GSPT2|RPL36|ALKBH5|SMG8|LSM2|EXOSC6
	Black	GO:0016071	mRNA metabolic process	3.2238e-14	1.17501e-08	46	0.108235	0.0313246	3.45528	APEX1|C1QBP|HSPA8|SNU13|PCBP1|POLR2I|POLR2L|PPP1R8|PRKCA|PSMB5|PSMD8|RPL4|RPL8|RPL10|RPL15|RPL21|RPL39|RPL41|RPLP2|RPS4X|RPS5|RPS11|RPS18|RPS19|RPS21|RPS26|RPS28|SNRPB|SNRPD2|UBA52|UBB|YWHAB|RPL23|HNRNPA0|CLP1|STRAP|GSPT2|RPL36|PPIL1|ALKBH5|SMG8|LSM2|SNRNP25|GEMIN6|SF3B5|EXOSC6
	Black	GO:0070972	protein localization to endoplasmic reticulum	4.05597e-14	1.47832e-08	24	0.0564706	0.00894988	6.30965	GET3|RN7SL1|RPL4|RPL8|RPL10|RPL15|RPL21|RPL39|RPL41|RPLP2|RPS4X|RPS5|RPS11|RPS18|RPS19|RPS21|RPS26|RPS28|UBA52|GPAA1|RPL23|BCAP31|RPL36|RN7SL2
	Black	GO:0006396	RNA processing	6.76886e-14	2.46712e-08	49	0.115294	0.0356504	3.23402	BYSL|C1QBP|HSPA8|METTL1|SNU13|PCBP1|POLR2I|POLR2L|PPP1R8|RMRP|RPS19|RPS21|RPS26|RPS28|SNRPB|SNRPD2|LAGE3|NOLC1|LCMT2|POP7|HNRNPA0|CLP1|STRAP|RSL1D1|SNORA73B|RPUSD2|MOCS3|MRM2|PPIL1|ALKBH5|NOP10|LSM2|MRPL44|SNRNP25|GEMIN6|INTS5|SF3B5|SNORD15B|EXOSC6|SNHG29|RPP25L|SCARNA2|SCARNA6|SCARNA5|SCARNA12|SNORA12|SNORA23|SNORA54|SNORD3D
	Black	GO:0000184	nuclear-transcribed mRNA catabolic process, nonsense-mediated decay	6.83631e-14	2.4917e-08	21	0.0494118	0.00686158	7.20123	RPL4|RPL8|RPL10|RPL15|RPL21|RPL39|RPL41|RPLP2|RPS4X|RPS5|RPS11|RPS18|RPS19|RPS21|RPS26|RPS28|UBA52|RPL23|GSPT2|RPL36|SMG8
	Black	GO:0019083	viral transcription	5.22594e-13	1.90475e-07	21	0.0494118	0.00745823	6.62513	POLR2I|POLR2L|RPL4|RPL8|RPL10|RPL15|RPL21|RPL39|RPL41|RPLP2|RPS4X|RPS5|RPS11|RPS18|RPS19|RPS21|RPS26|RPS28|UBA52|RPL23|RPL36
	Black	GO:0000956	nuclear-transcribed mRNA catabolic process	6.22596e-13	2.26924e-07	23	0.0541176	0.00909905	5.94762	RPL4|RPL8|RPL10|RPL15|RPL21|RPL39|RPL41|RPLP2|RPS4X|RPS5|RPS11|RPS18|RPS19|RPS21|RPS26|RPS28|UBA52|RPL23|GSPT2|RPL36|SMG8|LSM2|EXOSC6
	Black	GO:0022626	cytosolic ribosome	7.82844e-13	2.85331e-07	19	0.0447059	0.00611575	7.30996	RPL4|RPL8|RPL10|RPL15|RPL21|RPL39|RPL41|RPLP2|RPS4X|RPS5|RPS11|RPS18|RPS19|RPS21|RPS26|RPS28|UBA52|RPL23|RPL36
	Black	GO:0019080	viral gene expression	1.32319e-12	4.82275e-07	21	0.0494118	0.00775656	6.37032	POLR2I|POLR2L|RPL4|RPL8|RPL10|RPL15|RPL21|RPL39|RPL41|RPLP2|RPS4X|RPS5|RPS11|RPS18|RPS19|RPS21|RPS26|RPS28|UBA52|RPL23|RPL36
	Black	GO:0043604	amide biosynthetic process	1.84877e-12	6.73838e-07	47	0.110588	0.0360979	3.06357	C1QBP|EEF1A1|EEF1G|EEF2|FASN|GAPDH|MAPK1|RPL4|RPL8|RPL10|RPL15|RPL21|RPL39|RPL41|RPLP2|MRPL12|MRPS12|RPS4X|RPS5|RPS11|RPS18|RPS19|RPS21|RPS26|RPS28|SMPD1|UBA52|EIF4H|NOLC1|RPL23|EIF1|MRPL28|GSPT2|RPL36|PARS2|COA3|MRPS7|MRPS17|MRPS33|DALRD3|MRPS26|MRPL34|PINK1|MRPL44|SESN2|GADD45GIP1|MRPL53
	Black	GO:0043227	membrane-bounded organelle	1.98337e-12	7.229e-07	340	0.8	0.649761	1.23122	ACADS|AP2B1|ALDH1B1|AMFR|SLC25A5|APEX1|ARL2|GET3|ATP2A2|ATP5F1B|ATP5MC1|ATP6V1E1|ATP6AP1|KIF1A|BID|BST2|BYSL|C1QBP|CALM1|CFL1|CKS1B|AP2M1|AP2S1|CLCN4|CLTA|COX4I1|COX6A1|COX8A|CRK|CRKL|NCAN|CTNNB1|DHCR7|EEF1A1|EEF1G|EEF2|MEGF8|ENDOG|ETV3|ETV5|F10|FANCF|FASN|ACKR1|GAPDH|GLA|GLUD2|GNB1|GNG7|GOT2|GYG1|H2AZ1|HSPA8|IRF6|KCNA5|KPNA2|LDHB|MAOA|MCM2|METTL1|MGST3|MT3|MYCL|NDN|NDUFA8|NDUFC2|NFKBIE|SNU13|NKX3-1|PNP|P2RY1|PCBP1|PGAM1|PGK1|SLC25A3|PITPNA|POLR2I|POLR2L|POU3F3|PPP1R8|PTPA|PRKCA|MAPK1|MAP2K3|PSAP|PSMB5|PSMD8|RAN|RGS3|RMRP|RPL4|RPL10|RPL15|RPL21|RPL41|RPLP2|MRPL12|MRPS12|RPN1|RPS4X|RPS5|RPS11|RPS18|RPS19|RPS21|RPS26|RPS28|RTN1|SLC1A4|SLC1A5|SMPD1|SUMO3|SNCG|SNRPB|SNRPD2|SSR2|TAF7|TCF19|THBD|TLE1|TMSB4X|TPBG|TPI1|TUBA4A|TUBB2A|UBA52|UBB|UQCRFS1|YWHAB|SLC30A1|TUBA1A|ALDH5A1|LAGE3|FZD8|H2AC18|H4C6|H4C12|H4C11|H4C3|H4C8|H4C2|H4C14|BARX2|DYNLL1|GPAA1|HRK|VAPB|NOLC1|PNMA1|ATP6V1F|GTF3C4|RPL23|LHX2|RAB33A|CHST2|IER2|MLEC|HS3ST4|ATP9A|TSPAN5|PPIF|BCAP31|EIF1|POP7|SIGMAR1|APC2|RTN3|SIRPB1|CDIPT|TMEM147|RNASEH2A|AGPAT2|RABAC1|MRPL28|PMVK|RRAGA|JTB|HNRNPA0|ACOT2|CLP1|ILVBL|CCDC85B|B4GAT1|STRAP|DCTN3|CHP1|PARK7|CLSTN1|SYT11|TSPYL4|TMED3|SNAPIN|ARL2BP|PRDX5|RPL36|TMEM186|C1orf43|PARS2|RAB11FIP5|CCDC69|RSL1D1|FAM50B|TIMM8B|SNORA73B|RANBP6|RND1|TMEM97|COA3|SCG3|NXT1|UQCR10|SAC3D1|SNX12|SERTAD1|MRM2|UBQLN2|NSDHL|BOLA1|MRPS7|IER5|SCAND1|CD320|SLC22A17|MRPS17|ATP6V1D|HACD3|CUTA|PPIL1|CIAO2B|MRPS33|RASD1|HECA|TERF2IP|DDIT4|EPDR1|ALKBH5|CHTF8|DUSP23|TMEM132A|PLEKHB2|CHDH|COPRS|LRRC59|NOP10|HR|NKRF|PCDHA1|MEPCE|CHST7|TWNK|PNO1|TOMM22|SLC12A9|PITHD1|NAT14|THAP11|VPS18|RDH14|LSM2|RRAGD|ATG101|NEUROD6|ZSCAN31|GALNT17|MRPS26|MRPL34|PINK1|MRPL44|DCTPP1|FSD1|CPLANE2|CORO7|SNRNP25|HPS6|GEMIN6|BAALC|INTS5|ITM2C|SF3B5|SESN2|HSDL1|CALN1|SLC25A33|NUDT16L1|CCDC115|DCTN5|HOPX|MAP1LC3A|FAM220A|TIGD5|GADD45GIP1|DNER|CENPBD1|NAPRT|H2AZ2|CDCA5|C12orf57|SNORD15B|OSBPL10|RAB39B|MRPL53|LRG1|EXOSC6|CDYL2|SNHG29|TPRG1L|FAM168B|MPLKIP|RPP25L|BRI3BP|DYNLL2|DHRS13|COPS9|THAP8|DNAJC18|TUBB|MTLN|TMEM9|NEIL2|SNAI3|SLC35E4|NAT8L|MCRIP1|SERP2|INKA1|F8A2|F8A3|H4C15|MAP1LC3B2|SCARNA2|SCARNA6|SCARNA5|SCARNA12|SNORA12|SNORA23|SNORA54|H2AC19|DNLZ|SERF1B|SNORD3D
	Black	GO:0034655	nucleobase-containing compound catabolic process	3.28137e-12	1.19599e-06	38	0.0894118	0.025358	3.52598	APEX1|ENDOG|HSPA8|PNP|PPP1R8|PRKCA|PSMB5|PSMD8|RPL4|RPL8|RPL10|RPL15|RPL21|RPL39|RPL41|RPLP2|RPS4X|RPS5|RPS11|RPS18|RPS19|RPS21|RPS26|RPS28|UBA52|UBB|YWHAB|RPL23|RNASEH2A|HNRNPA0|GSPT2|RPL36|ALKBH5|SMG8|LSM2|DCTPP1|EXOSC6|NEIL2
	Black	GO:0043229	intracellular organelle	5.90313e-12	2.15157e-06	337	0.792941	0.645286	1.22882	ACADS|AP2B1|ALDH1B1|AMFR|SLC25A5|APEX1|ARL2|GET3|ATP2A2|ATP5F1B|ATP5MC1|ATP6V1E1|ATP6AP1|KIF1A|BID|BST2|BYSL|C1QBP|CALM1|CFL1|CKS1B|AP2M1|AP2S1|CLCN4|CLTA|COX4I1|COX6A1|COX8A|CRK|CRKL|NCAN|CTNNB1|DHCR7|EEF1A1|EEF1G|EEF2|MEGF8|ENDOG|ETV3|ETV5|F10|FANCF|FASN|ACKR1|GAPDH|GLA|GLUD2|GNB1|GOT2|GYG1|H2AZ1|HSPA8|IRF6|KCNA5|KPNA2|MAOA|MAP1B|MCM2|METTL1|MGST3|MT3|MYCL|NDN|NDUFA8|NDUFC2|NFKBIE|SNU13|NKX3-1|PNP|P2RY1|PCBP1|PGAM1|SLC25A3|POLR2I|POLR2L|POU3F3|PPP1R8|PTPA|PRKCA|MAPK1|MAP2K3|PSAP|PSMB5|PSMD8|RAN|RGS3|RMRP|RPL4|RPL8|RPL10|RPL15|RPL21|RPL39|RPL41|RPLP2|MRPL12|MRPS12|RPN1|RPS4X|RPS5|RPS11|RPS18|RPS19|RPS21|RPS26|RPS28|RTN1|SLC1A4|SLC1A5|SMPD1|SUMO3|SNCG|SNRPB|SNRPD2|SSR2|TAF7|TCF19|THBD|TLE1|TMSB4X|CLDN5|TPBG|TPI1|TUBA4A|TUBB2A|UBA52|UBB|UQCRFS1|YWHAB|SLC30A1|TUBA1A|ALDH5A1|LAGE3|FZD8|H2AC18|H4C6|H4C12|H4C11|H4C3|H4C8|H4C2|H4C14|BARX2|DYNLL1|GPAA1|HRK|VAPB|NOLC1|PNMA1|ATP6V1F|GTF3C4|RPL23|LHX2|RAB33A|CHST2|AKAP12|IER2|MLEC|HS3ST4|ATP9A|TSPAN5|PPIF|BCAP31|EIF1|POP7|SIGMAR1|APC2|RTN3|SIRPB1|TUBA1B|CDIPT|RNASEH2A|AGPAT2|RABAC1|MRPL28|PMVK|RRAGA|JTB|HNRNPA0|ACOT2|CLP1|CCDC85B|B4GAT1|STRAP|DCTN3|CHP1|PARK7|CLSTN1|SYT11|TSPYL4|TMED3|SNAPIN|ARL2BP|PRDX5|RPL36|TMEM186|C1orf43|PARS2|RAB11FIP5|CCDC69|RSL1D1|FAM50B|TIMM8B|SNORA73B|RANBP6|RND1|TMEM97|COA3|SCG3|NXT1|TMOD2|UQCR10|SAC3D1|SNX12|SERTAD1|MRM2|UBQLN2|NSDHL|BOLA1|MRPS7|IER5|SCAND1|CD320|SLC22A17|MRPS17|ATP6V1D|HACD3|PPIL1|CIAO2B|MRPS33|RASD1|HECA|TERF2IP|DDIT4|EPDR1|ALKBH5|CHTF8|DUSP23|TMEM132A|PLEKHB2|CHDH|COPRS|LRRC59|NOP10|HR|NKRF|PCDHA1|MEPCE|CHST7|TWNK|PNO1|HMCES|TOMM22|PITHD1|NAT14|THAP11|VPS18|RDH14|LSM2|RRAGD|NEUROD6|ZSCAN31|GALNT17|IFT22|MRPS26|MRPL34|PINK1|MRPL44|DCTPP1|FSD1|CPLANE2|CORO7|SNRNP25|HPS6|GEMIN6|BAALC|INTS5|ITM2C|SF3B5|SESN2|HSDL1|CALN1|SLC25A33|NUDT16L1|CCDC115|DCTN5|HOPX|MAP1LC3A|FAM220A|TIGD5|GADD45GIP1|DNER|CENPBD1|NAPRT|H2AZ2|CDCA5|C12orf57|SNORD15B|OSBPL10|RAB39B|MRPL53|LRG1|EXOSC6|CDYL2|SNHG29|TPRG1L|MPLKIP|RPP25L|BRI3BP|DYNLL2|DHRS13|COPS9|THAP8|TUBB|MTLN|TMEM9|NEIL2|SNAI3|SLC35E4|NAT8L|MCRIP1|INKA1|F8A2|F8A3|H4C15|MAP1LC3B2|SCARNA2|SCARNA6|SCARNA5|SCARNA12|SNORA12|SNORA23|SNORA54|H2AC19|DNLZ|SERF1B|SNORD3D
	Black	GO:0006413	translational initiation	7.31754e-12	2.6671e-06	21	0.0494118	0.00835322	5.91529	RPL4|RPL8|RPL10|RPL15|RPL21|RPL39|RPL41|RPLP2|RPS4X|RPS5|RPS11|RPS18|RPS19|RPS21|RPS26|RPS28|UBA52|EIF4H|RPL23|EIF1|RPL36
	Black	GO:0006518	peptide metabolic process	9.71431e-12	3.54067e-06	46	0.108235	0.0363962	2.97381	C1QBP|EEF1A1|EEF1G|EEF2|GAPDH|MAPK1|RPL4|RPL8|RPL10|RPL15|RPL21|RPL39|RPL41|RPLP2|MRPL12|MRPS12|RPS4X|RPS5|RPS11|RPS18|RPS19|RPS21|RPS26|RPS28|UBA52|EIF4H|NOLC1|RPL23|EIF1|MRPL28|PARK7|GSPT2|RPL36|PARS2|COA3|MRPS7|MRPS17|MRPS33|DALRD3|MRPS26|MRPL34|PINK1|MRPL44|SESN2|GADD45GIP1|MRPL53
	Black	GO:0034641	cellular nitrogen compound metabolic process	1.19842e-11	4.36799e-06	187	0.44	0.291319	1.51037	AMFR|APEX1|ATP5F1B|ATP5MC1|BYSL|C1QBP|CKS1B|CRK|CTNNB1|DCTD|EEF1A1|EEF1G|EEF2|ENDOG|ETV3|ETV5|FANCF|FASN|GAPDH|GLA|H2AZ1|HSPA8|IRF6|KPNA2|MAOA|MCM2|METTL1|MT3|MYCL|NDN|NFKBIE|SNU13|NKX3-1|PNP|P2RY1|PCBP1|PGAM1|PGK1|POLR2I|POLR2L|POU3F3|PPP1R8|PRKCA|MAPK1|MAP2K3|PSAP|PSMB5|PSMD8|RAN|RMRP|RPL4|RPL8|RPL10|RPL15|RPL21|RPL39|RPL41|RPLP2|MRPL12|MRPS12|RPS4X|RPS5|RPS11|RPS18|RPS19|RPS21|RPS26|RPS28|SMPD1|SNRPB|SNRPD2|TAF7|TCF19|TLE1|TMSB4X|TPI1|UBA52|UBB|EIF4H|YWHAB|LAGE3|H2AC18|H4C6|H4C12|H4C11|H4C3|H4C8|H4C2|H4C14|BARX2|NOLC1|GTF3C4|RPL23|LHX2|IER2|LCMT2|EIF1|POP7|RNASEH2A|MRPL28|PMVK|HNRNPA0|ACOT2|CLP1|CCDC85B|STRAP|CHP1|PARK7|ARL2BP|GSPT2|PRDX5|RPL36|PARS2|RSL1D1|SNORA73B|RPUSD2|MOCS3|COA3|SERTAD1|MRM2|MRPS7|IER5|SCAND1|MRPS17|PPIL1|MRPS33|RASD1|TERF2IP|DDIT4|ALKBH5|CHTF8|PID1|DALRD3|SMG8|CHDH|NOP10|HR|NKRF|MEPCE|TWNK|HMCES|PITHD1|NAT14|THAP11|LSM2|NEUROD6|MAGEF1|ZSCAN31|MRPS26|MRPL34|PINK1|MRPL44|DCTPP1|SLC52A2|SNRNP25|GEMIN6|INTS5|SF3B5|SESN2|SLC25A33|NUDT16L1|HOPX|FAM220A|GADD45GIP1|NAPRT|H2AZ2|CDCA5|SNORD15B|MRPL53|EXOSC6|CDYL2|SNHG29|RPP25L|THAP8|NEIL2|SNAI3|H4C15|ACOT1|SCARNA2|SCARNA6|SCARNA5|SCARNA12|SNORA12|SNORA23|SNORA54|H2AC19|SNORD3D
	Black	GO:0046700	heterocycle catabolic process	4.97769e-11	1.81427e-05	38	0.0894118	0.0275955	3.24009	APEX1|ENDOG|HSPA8|PNP|PPP1R8|PRKCA|PSMB5|PSMD8|RPL4|RPL8|RPL10|RPL15|RPL21|RPL39|RPL41|RPLP2|RPS4X|RPS5|RPS11|RPS18|RPS19|RPS21|RPS26|RPS28|UBA52|UBB|YWHAB|RPL23|RNASEH2A|HNRNPA0|GSPT2|RPL36|ALKBH5|SMG8|LSM2|DCTPP1|EXOSC6|NEIL2
	Black	GO:0016070	RNA metabolic process	5.89788e-11	2.14966e-05	143	0.336471	0.205996	1.63338	AMFR|APEX1|BYSL|C1QBP|CKS1B|CRK|CTNNB1|ENDOG|ETV3|ETV5|H2AZ1|HSPA8|IRF6|METTL1|MT3|MYCL|NDN|NFKBIE|SNU13|NKX3-1|P2RY1|PCBP1|POLR2I|POLR2L|POU3F3|PPP1R8|PRKCA|MAPK1|MAP2K3|PSMB5|PSMD8|RAN|RMRP|RPL4|RPL8|RPL10|RPL15|RPL21|RPL39|RPL41|RPLP2|MRPL12|RPS4X|RPS5|RPS11|RPS18|RPS19|RPS21|RPS26|RPS28|SNRPB|SNRPD2|TAF7|TCF19|TLE1|TMSB4X|UBA52|UBB|YWHAB|LAGE3|H2AC18|H4C6|H4C12|H4C11|H4C3|H4C8|H4C2|H4C14|BARX2|NOLC1|GTF3C4|RPL23|LHX2|IER2|LCMT2|POP7|RNASEH2A|HNRNPA0|CLP1|CCDC85B|STRAP|CHP1|PARK7|ARL2BP|GSPT2|PRDX5|RPL36|PARS2|RSL1D1|SNORA73B|RPUSD2|MOCS3|SERTAD1|MRM2|IER5|SCAND1|PPIL1|RASD1|TERF2IP|ALKBH5|PID1|DALRD3|SMG8|NOP10|HR|NKRF|MEPCE|TWNK|PITHD1|NAT14|THAP11|LSM2|NEUROD6|ZSCAN31|PINK1|MRPL44|SNRNP25|GEMIN6|INTS5|SF3B5|SESN2|SLC25A33|NUDT16L1|HOPX|FAM220A|H2AZ2|SNORD15B|EXOSC6|CDYL2|SNHG29|RPP25L|THAP8|SNAI3|H4C15|SCARNA2|SCARNA6|SCARNA5|SCARNA12|SNORA12|SNORA23|SNORA54|H2AC19|SNORD3D
	Black	GO:0015935	small ribosomal subunit	6.57745e-11	2.39735e-05	14	0.0329412	0.00387828	8.49376	MRPS12|RPS4X|RPS5|RPS11|RPS18|RPS19|RPS21|RPS26|RPS28|UBA52|MRPS7|MRPS17|MRPS33|MRPS26
	Black	GO:0033365	protein localization to organelle	6.92506e-11	2.52405e-05	53	0.124706	0.0483294	2.58033	AP2B1|ARL2|GET3|BID|BYSL|HSPA8|KPNA2|MAPK1|RAN|RN7SL1|RPL4|RPL8|RPL10|RPL15|RPL21|RPL39|RPL41|RPLP2|RPS4X|RPS5|RPS11|RPS18|RPS19|RPS21|RPS26|RPS28|SUMO3|UBA52|UBB|YWHAB|GPAA1|NOLC1|RPL23|BCAP31|ACOT2|CHP1|PARK7|SYT11|ARL2BP|RPL36|TIMM8B|RANBP6|SCG3|NXT1|ATP6V1D|TERF2IP|MEPCE|TOMM22|PINK1|SESN2|CDCA5|RN7SL2|DNLZ
	Black	GO:0019439	aromatic compound catabolic process	7.55722e-11	2.75445e-05	39	0.0917647	0.0292363	3.13873	APEX1|ENDOG|HSPA8|MAOA|PNP|PPP1R8|PRKCA|PSMB5|PSMD8|RPL4|RPL8|RPL10|RPL15|RPL21|RPL39|RPL41|RPLP2|RPS4X|RPS5|RPS11|RPS18|RPS19|RPS21|RPS26|RPS28|UBA52|UBB|YWHAB|RPL23|RNASEH2A|HNRNPA0|GSPT2|RPL36|ALKBH5|SMG8|LSM2|DCTPP1|EXOSC6|NEIL2
	Black	GO:0005739	mitochondrion	7.68103e-11	2.79958e-05	74	0.174118	0.0809964	2.1497	ACADS|ALDH1B1|SLC25A5|APEX1|ARL2|ATP5F1B|ATP5MC1|BID|C1QBP|COX4I1|COX6A1|COX8A|ENDOG|GLUD2|GOT2|MAOA|MT3|NDUFA8|NDUFC2|P2RY1|SLC25A3|PRKCA|MAPK1|RMRP|MRPL12|MRPS12|UBA52|UBB|UQCRFS1|YWHAB|ALDH5A1|DYNLL1|HRK|GTF3C4|PPIF|BCAP31|MRPL28|JTB|ACOT2|PARK7|ARL2BP|PRDX5|TMEM186|C1orf43|PARS2|RAB11FIP5|TIMM8B|COA3|UQCR10|MRM2|BOLA1|MRPS7|MRPS17|MRPS33|DDIT4|CHDH|LRRC59|TWNK|TOMM22|MRPS26|MRPL34|PINK1|MRPL44|DCTPP1|SESN2|HSDL1|SLC25A33|GADD45GIP1|MRPL53|BRI3BP|DHRS13|MTLN|NAT8L|DNLZ
	Black	GO:0090304	nucleic acid metabolic process	9.55235e-11	3.48164e-05	152	0.357647	0.225239	1.58786	AMFR|APEX1|BYSL|C1QBP|CKS1B|CRK|CTNNB1|ENDOG|ETV3|ETV5|FANCF|H2AZ1|HSPA8|IRF6|KPNA2|MCM2|METTL1|MT3|MYCL|NDN|NFKBIE|SNU13|NKX3-1|P2RY1|PCBP1|POLR2I|POLR2L|POU3F3|PPP1R8|PRKCA|MAPK1|MAP2K3|PSMB5|PSMD8|RAN|RMRP|RPL4|RPL8|RPL10|RPL15|RPL21|RPL39|RPL41|RPLP2|MRPL12|RPS4X|RPS5|RPS11|RPS18|RPS19|RPS21|RPS26|RPS28|SNRPB|SNRPD2|TAF7|TCF19|TLE1|TMSB4X|UBA52|UBB|YWHAB|LAGE3|H2AC18|H4C6|H4C12|H4C11|H4C3|H4C8|H4C2|H4C14|BARX2|NOLC1|GTF3C4|RPL23|LHX2|IER2|LCMT2|POP7|RNASEH2A|HNRNPA0|CLP1|CCDC85B|STRAP|CHP1|PARK7|ARL2BP|GSPT2|PRDX5|RPL36|PARS2|RSL1D1|SNORA73B|RPUSD2|MOCS3|SERTAD1|MRM2|IER5|SCAND1|PPIL1|RASD1|TERF2IP|ALKBH5|CHTF8|PID1|DALRD3|SMG8|NOP10|HR|NKRF|MEPCE|TWNK|HMCES|PITHD1|NAT14|THAP11|LSM2|NEUROD6|MAGEF1|ZSCAN31|PINK1|MRPL44|DCTPP1|SNRNP25|GEMIN6|INTS5|SF3B5|SESN2|SLC25A33|NUDT16L1|HOPX|FAM220A|H2AZ2|CDCA5|SNORD15B|EXOSC6|CDYL2|SNHG29|RPP25L|THAP8|NEIL2|SNAI3|H4C15|SCARNA2|SCARNA6|SCARNA5|SCARNA12|SNORA12|SNORA23|SNORA54|H2AC19|SNORD3D
	Black	GO:0006139	nucleobase-containing compound metabolic process	9.57715e-11	3.49068e-05	166	0.390588	0.253729	1.53939	AMFR|APEX1|ATP5F1B|ATP5MC1|BYSL|C1QBP|CKS1B|CRK|CTNNB1|DCTD|ENDOG|ETV3|ETV5|FANCF|FASN|GAPDH|H2AZ1|HSPA8|IRF6|KPNA2|MCM2|METTL1|MT3|MYCL|NDN|NFKBIE|SNU13|NKX3-1|PNP|P2RY1|PCBP1|PGAM1|PGK1|POLR2I|POLR2L|POU3F3|PPP1R8|PRKCA|MAPK1|MAP2K3|PSMB5|PSMD8|RAN|RMRP|RPL4|RPL8|RPL10|RPL15|RPL21|RPL39|RPL41|RPLP2|MRPL12|RPS4X|RPS5|RPS11|RPS18|RPS19|RPS21|RPS26|RPS28|SNRPB|SNRPD2|TAF7|TCF19|TLE1|TMSB4X|TPI1|UBA52|UBB|YWHAB|LAGE3|H2AC18|H4C6|H4C12|H4C11|H4C3|H4C8|H4C2|H4C14|BARX2|NOLC1|GTF3C4|RPL23|LHX2|IER2|LCMT2|POP7|RNASEH2A|PMVK|HNRNPA0|ACOT2|CLP1|CCDC85B|STRAP|CHP1|PARK7|ARL2BP|GSPT2|PRDX5|RPL36|PARS2|RSL1D1|SNORA73B|RPUSD2|MOCS3|SERTAD1|MRM2|IER5|SCAND1|PPIL1|RASD1|TERF2IP|DDIT4|ALKBH5|CHTF8|PID1|DALRD3|SMG8|NOP10|HR|NKRF|MEPCE|TWNK|HMCES|PITHD1|NAT14|THAP11|LSM2|NEUROD6|MAGEF1|ZSCAN31|PINK1|MRPL44|DCTPP1|SNRNP25|GEMIN6|INTS5|SF3B5|SESN2|SLC25A33|NUDT16L1|HOPX|FAM220A|NAPRT|H2AZ2|CDCA5|SNORD15B|EXOSC6|CDYL2|SNHG29|RPP25L|THAP8|NEIL2|SNAI3|H4C15|ACOT1|SCARNA2|SCARNA6|SCARNA5|SCARNA12|SNORA12|SNORA23|SNORA54|H2AC19|SNORD3D
	Black	GO:0044270	cellular nitrogen compound catabolic process	9.72402e-11	3.54421e-05	38	0.0894118	0.0281921	3.17152	APEX1|ENDOG|HSPA8|PNP|PPP1R8|PRKCA|PSMB5|PSMD8|RPL4|RPL8|RPL10|RPL15|RPL21|RPL39|RPL41|RPLP2|RPS4X|RPS5|RPS11|RPS18|RPS19|RPS21|RPS26|RPS28|UBA52|UBB|YWHAB|RPL23|RNASEH2A|HNRNPA0|GSPT2|RPL36|ALKBH5|SMG8|LSM2|DCTPP1|EXOSC6|NEIL2
	Black	GO:0016032	viral process	1.33019e-10	4.84828e-05	51	0.12	0.0462411	2.5951	AP2B1|SLC25A5|BST2|C1QBP|CALM1|CFL1|AP2M1|AP2S1|CTNNB1|HSPA8|KPNA2|PCBP1|POLR2I|POLR2L|MAPK1|PSMB5|RAN|RPL4|RPL8|RPL10|RPL15|RPL21|RPL39|RPL41|RPLP2|RPS4X|RPS5|RPS11|RPS18|RPS19|RPS21|RPS26|RPS28|SLC1A5|UBA52|UBB|EIF4H|YWHAB|DYNLL1|VAPB|RPL23|BCAP31|RTN3|RRAGA|CCDC85B|SNAPIN|RPL36|HACD3|VPS18|SLC52A2|GADD45GIP1
	Black	GO:0072594	establishment of protein localization to organelle	1.67423e-10	6.10224e-05	39	0.0917647	0.0299821	3.06065	AP2B1|GET3|BID|HSPA8|KPNA2|MAPK1|RAN|RN7SL1|RPL4|RPL8|RPL10|RPL15|RPL21|RPL39|RPL41|RPLP2|RPS4X|RPS5|RPS11|RPS18|RPS19|RPS21|RPS26|RPS28|UBA52|UBB|YWHAB|NOLC1|RPL23|ACOT2|CHP1|RPL36|TIMM8B|RANBP6|NXT1|TOMM22|PINK1|RN7SL2|DNLZ
	Black	GO:1901361	organic cyclic compound catabolic process	1.73726e-10	6.33196e-05	40	0.0941176	0.0313246	3.00459	APEX1|ENDOG|HSPA8|MAOA|MT3|PNP|PPP1R8|PRKCA|PSMB5|PSMD8|RPL4|RPL8|RPL10|RPL15|RPL21|RPL39|RPL41|RPLP2|RPS4X|RPS5|RPS11|RPS18|RPS19|RPS21|RPS26|RPS28|UBA52|UBB|YWHAB|RPL23|RNASEH2A|HNRNPA0|GSPT2|RPL36|ALKBH5|SMG8|LSM2|DCTPP1|EXOSC6|NEIL2
	Black	GO:1901566	organonitrogen compound biosynthetic process	1.86449e-10	6.79569e-05	79	0.185882	0.0908413	2.04623	ATP5F1B|ATP5MC1|C1QBP|NCAN|CTNNB1|DCTD|EEF1A1|EEF1G|EEF2|FASN|GAPDH|GLUD2|GOT2|MGST3|MT3|PNP|MAPK1|RPL4|RPL8|RPL10|RPL15|RPL21|RPL39|RPL41|RPLP2|MRPL12|MRPS12|RPN1|RPS4X|RPS5|RPS11|RPS18|RPS19|RPS21|RPS26|RPS28|SDF2|SMPD1|TMSB4X|UBA52|EIF4H|GPAA1|VAPB|NOLC1|RPL23|CHST2|LCMT2|EIF1|RAMP1|MRPL28|ILVBL|B4GAT1|CHP1|PARK7|GSPT2|RPL36|PARS2|MOCS3|COA3|MRPS7|MRPS17|HACD3|MRPS33|PID1|DALRD3|CHDH|CHST7|GALNT17|MRPS26|MRPL34|PINK1|MRPL44|ITM2C|SESN2|GADD45GIP1|NAPRT|MRPL53|NAT8L|SERP2
	Black	GO:0003676	nucleic acid binding	2.18115e-10	7.94987e-05	118	0.277647	0.161098	1.72347	SLC25A5|APEX1|BST2|BYSL|C1QBP|CRKL|RCAN1|EEF1A1|EEF1G|EEF2|ENDOG|ETV3|ETV5|FASN|FAU|GOT2|H2AZ1|HSPA8|IRF6|KPNA2|MCM2|METTL1|MYCL|NDN|SNU13|NKX3-1|PCBP1|POLR2I|POLR2L|POU3F3|PPP1R8|MAPK1|RAN|RPL4|RPL8|RPL10|RPL15|RPL21|RPL39|RPL41|MRPL12|MRPS12|RPN1|RPS4X|RPS5|RPS11|RPS18|RPS19|RPS21|RPS26|RPS28|SNRPB|SNRPD2|TAF7|TMSB4X|EIF4H|H2AC18|H4C6|H4C12|H4C11|H4C3|H4C8|H4C2|H4C14|BARX2|NOLC1|GTF3C4|RPL23|LHX2|IER2|EIF1|POP7|TUBA1B|RNASEH2A|MRPL28|HNRNPA0|STRAP|PARK7|GSPT2|PRDX5|RPL36|RSL1D1|RPUSD2|SCG3|MRPS7|MRPS17|TERF2IP|ALKBH5|CHTF8|LRRC59|NOP10|HR|NKRF|MEPCE|TWNK|PNO1|HMCES|NAT14|THAP11|LSM2|NEUROD6|ZSCAN31|PCDH20|MRPS26|MRPL44|SF3B5|NUDT16L1|HOPX|TIGD5|CENPBD1|H2AZ2|EXOSC6|RPP25L|THAP8|NEIL2|SNAI3|H4C15|H2AC19
	Black	GO:0044403	symbiotic process	2.46784e-10	8.99477e-05	52	0.122353	0.0484785	2.52386	AP2B1|SLC25A5|BST2|C1QBP|CALM1|CFL1|AP2M1|AP2S1|CTNNB1|GAPDH|HSPA8|KPNA2|PCBP1|POLR2I|POLR2L|MAPK1|PSMB5|RAN|RPL4|RPL8|RPL10|RPL15|RPL21|RPL39|RPL41|RPLP2|RPS4X|RPS5|RPS11|RPS18|RPS19|RPS21|RPS26|RPS28|SLC1A5|UBA52|UBB|EIF4H|YWHAB|DYNLL1|VAPB|RPL23|BCAP31|RTN3|RRAGA|CCDC85B|SNAPIN|RPL36|HACD3|VPS18|SLC52A2|GADD45GIP1
	Black	GO:0006605	protein targeting	2.48967e-10	9.07436e-05	34	0.08	0.0240155	3.33118	GET3|BID|HSPA8|RN7SL1|RPL4|RPL8|RPL10|RPL15|RPL21|RPL39|RPL41|RPLP2|RPS4X|RPS5|RPS11|RPS18|RPS19|RPS21|RPS26|RPS28|SSR2|UBA52|UBB|YWHAB|RPL23|AKAP12|ACOT2|CHP1|RPL36|TIMM8B|TOMM22|PINK1|RN7SL2|DNLZ
	Black	GO:0005740	mitochondrial envelope	2.61874e-10	9.54478e-05	44	0.103529	0.037142	2.78739	SLC25A5|ARL2|ATP5F1B|ATP5MC1|BID|COX4I1|COX6A1|COX8A|ENDOG|GOT2|MAOA|MT3|NDUFA8|NDUFC2|SLC25A3|PRKCA|MRPL12|MRPS12|UBA52|UBB|UQCRFS1|PPIF|MRPL28|PARK7|ARL2BP|RAB11FIP5|TIMM8B|COA3|UQCR10|MRPS7|MRPS17|MRPS33|CHDH|TOMM22|MRPS26|MRPL34|PINK1|MRPL44|SLC25A33|MRPL53|BRI3BP|DHRS13|MTLN|NAT8L
	Black	GO:0098798	mitochondrial protein complex	2.67085e-10	9.73472e-05	21	0.0494118	0.00984487	5.01904	ATP5F1B|ATP5MC1|COX4I1|COX6A1|NDUFA8|NDUFC2|MRPL12|MRPS12|UQCRFS1|PPIF|MRPL28|TIMM8B|UQCR10|MRPS7|MRPS17|MRPS33|TOMM22|MRPS26|MRPL34|MRPL44|MRPL53
	Black	GO:0031974	membrane-enclosed lumen	3.13711e-10	0.000114341	177	0.416471	0.28028	1.48591	ACADS|ALDH1B1|SLC25A5|APEX1|ARL2|GET3|ATP5F1B|BYSL|C1QBP|CALM1|CFL1|CKS1B|COX4I1|CRKL|NCAN|CTNNB1|EEF1A1|EEF2|ETV3|ETV5|F10|FANCF|GLA|GLUD2|GOT2|GYG1|H2AZ1|HSPA8|IRF6|KPNA2|MCM2|METTL1|MYCL|NDN|NDUFA8|NFKBIE|SNU13|NKX3-1|PNP|PCBP1|PGAM1|POLR2I|POLR2L|POU3F3|PPP1R8|PTPA|PRKCA|MAPK1|MAP2K3|PSAP|PSMB5|PSMD8|RAN|RPL4|MRPL12|MRPS12|RPS4X|RPS5|RPS11|RPS18|RPS19|RPS21|RPS26|RPS28|SMPD1|SUMO3|SNCG|SNRPB|SNRPD2|TAF7|TLE1|TMSB4X|UBA52|UBB|ALDH5A1|LAGE3|H2AC18|H4C6|H4C12|H4C11|H4C3|H4C8|H4C2|H4C14|BARX2|NOLC1|PNMA1|GTF3C4|RPL23|LHX2|CHST2|IER2|TSPAN5|PPIF|POP7|RNASEH2A|MRPL28|HNRNPA0|ACOT2|CLP1|DCTN3|PARK7|ARL2BP|PRDX5|RPL36|PARS2|RSL1D1|TIMM8B|SNORA73B|SCG3|NXT1|MRM2|MRPS7|IER5|MRPS17|PPIL1|CIAO2B|MRPS33|TERF2IP|EPDR1|ALKBH5|DUSP23|TMEM132A|COPRS|LRRC59|NOP10|HR|NKRF|TWNK|PNO1|THAP11|LSM2|RRAGD|NEUROD6|ZSCAN31|MRPS26|MRPL34|PINK1|MRPL44|CPLANE2|SNRNP25|GEMIN6|BAALC|INTS5|SF3B5|DCTN5|HOPX|GADD45GIP1|NAPRT|H2AZ2|CDCA5|C12orf57|SNORD15B|MRPL53|LRG1|EXOSC6|SNHG29|MPLKIP|COPS9|THAP8|TUBB|NEIL2|SNAI3|NAT8L|F8A2|F8A3|H4C15|SCARNA2|SCARNA6|SCARNA5|SCARNA12|SNORA12|SNORA23|SNORA54|H2AC19|DNLZ|SNORD3D
	Black	GO:0043233	organelle lumen	3.13711e-10	0.000114341	177	0.416471	0.28028	1.48591	ACADS|ALDH1B1|SLC25A5|APEX1|ARL2|GET3|ATP5F1B|BYSL|C1QBP|CALM1|CFL1|CKS1B|COX4I1|CRKL|NCAN|CTNNB1|EEF1A1|EEF2|ETV3|ETV5|F10|FANCF|GLA|GLUD2|GOT2|GYG1|H2AZ1|HSPA8|IRF6|KPNA2|MCM2|METTL1|MYCL|NDN|NDUFA8|NFKBIE|SNU13|NKX3-1|PNP|PCBP1|PGAM1|POLR2I|POLR2L|POU3F3|PPP1R8|PTPA|PRKCA|MAPK1|MAP2K3|PSAP|PSMB5|PSMD8|RAN|RPL4|MRPL12|MRPS12|RPS4X|RPS5|RPS11|RPS18|RPS19|RPS21|RPS26|RPS28|SMPD1|SUMO3|SNCG|SNRPB|SNRPD2|TAF7|TLE1|TMSB4X|UBA52|UBB|ALDH5A1|LAGE3|H2AC18|H4C6|H4C12|H4C11|H4C3|H4C8|H4C2|H4C14|BARX2|NOLC1|PNMA1|GTF3C4|RPL23|LHX2|CHST2|IER2|TSPAN5|PPIF|POP7|RNASEH2A|MRPL28|HNRNPA0|ACOT2|CLP1|DCTN3|PARK7|ARL2BP|PRDX5|RPL36|PARS2|RSL1D1|TIMM8B|SNORA73B|SCG3|NXT1|MRM2|MRPS7|IER5|MRPS17|PPIL1|CIAO2B|MRPS33|TERF2IP|EPDR1|ALKBH5|DUSP23|TMEM132A|COPRS|LRRC59|NOP10|HR|NKRF|TWNK|PNO1|THAP11|LSM2|RRAGD|NEUROD6|ZSCAN31|MRPS26|MRPL34|PINK1|MRPL44|CPLANE2|SNRNP25|GEMIN6|BAALC|INTS5|SF3B5|DCTN5|HOPX|GADD45GIP1|NAPRT|H2AZ2|CDCA5|C12orf57|SNORD15B|MRPL53|LRG1|EXOSC6|SNHG29|MPLKIP|COPS9|THAP8|TUBB|NEIL2|SNAI3|NAT8L|F8A2|F8A3|H4C15|SCARNA2|SCARNA6|SCARNA5|SCARNA12|SNORA12|SNORA23|SNORA54|H2AC19|DNLZ|SNORD3D
	Black	GO:0070013	intracellular organelle lumen	3.13711e-10	0.000114341	177	0.416471	0.28028	1.48591	ACADS|ALDH1B1|SLC25A5|APEX1|ARL2|GET3|ATP5F1B|BYSL|C1QBP|CALM1|CFL1|CKS1B|COX4I1|CRKL|NCAN|CTNNB1|EEF1A1|EEF2|ETV3|ETV5|F10|FANCF|GLA|GLUD2|GOT2|GYG1|H2AZ1|HSPA8|IRF6|KPNA2|MCM2|METTL1|MYCL|NDN|NDUFA8|NFKBIE|SNU13|NKX3-1|PNP|PCBP1|PGAM1|POLR2I|POLR2L|POU3F3|PPP1R8|PTPA|PRKCA|MAPK1|MAP2K3|PSAP|PSMB5|PSMD8|RAN|RPL4|MRPL12|MRPS12|RPS4X|RPS5|RPS11|RPS18|RPS19|RPS21|RPS26|RPS28|SMPD1|SUMO3|SNCG|SNRPB|SNRPD2|TAF7|TLE1|TMSB4X|UBA52|UBB|ALDH5A1|LAGE3|H2AC18|H4C6|H4C12|H4C11|H4C3|H4C8|H4C2|H4C14|BARX2|NOLC1|PNMA1|GTF3C4|RPL23|LHX2|CHST2|IER2|TSPAN5|PPIF|POP7|RNASEH2A|MRPL28|HNRNPA0|ACOT2|CLP1|DCTN3|PARK7|ARL2BP|PRDX5|RPL36|PARS2|RSL1D1|TIMM8B|SNORA73B|SCG3|NXT1|MRM2|MRPS7|IER5|MRPS17|PPIL1|CIAO2B|MRPS33|TERF2IP|EPDR1|ALKBH5|DUSP23|TMEM132A|COPRS|LRRC59|NOP10|HR|NKRF|TWNK|PNO1|THAP11|LSM2|RRAGD|NEUROD6|ZSCAN31|MRPS26|MRPL34|PINK1|MRPL44|CPLANE2|SNRNP25|GEMIN6|BAALC|INTS5|SF3B5|DCTN5|HOPX|GADD45GIP1|NAPRT|H2AZ2|CDCA5|C12orf57|SNORD15B|MRPL53|LRG1|EXOSC6|SNHG29|MPLKIP|COPS9|THAP8|TUBB|NEIL2|SNAI3|NAT8L|F8A2|F8A3|H4C15|SCARNA2|SCARNA6|SCARNA5|SCARNA12|SNORA12|SNORA23|SNORA54|H2AC19|DNLZ|SNORD3D
	Black	GO:0015934	large ribosomal subunit	3.146e-10	0.000114666	16	0.0376471	0.00566826	6.64173	RPL4|RPL8|RPL10|RPL15|RPL21|RPL39|RPL41|RPLP2|MRPL12|UBA52|RPL23|MRPL28|RPL36|MRPL34|MRPL44|MRPL53
	Black	GO:0005622	intracellular	3.55825e-10	0.000129691	369	0.868235	0.749105	1.15903	ACADS|ADRA2A|AP2B1|ALDH1B1|AMFR|SLC25A5|APEX1|ARL2|GET3|ATP2A2|ATP5F1B|ATP5MC1|ATP6V1E1|ATP6AP1|KIF1A|BID|BST2|BYSL|C1QBP|CALM1|CFL1|CKS1B|AP2M1|AP2S1|CLCN4|CLTA|COX4I1|COX6A1|COX8A|CRK|CRKL|NCAN|CTNNB1|DCTD|DHCR7|RCAN1|EEF1A1|EEF1G|EEF2|MEGF8|ENDOG|EPHB3|ETV3|ETV5|F10|FANCF|FASN|ACKR1|GAP43|GAPDH|GLA|GLUD2|GNB1|GNG7|GOT2|GYG1|H2AZ1|HSPA8|IRF6|KCNA5|KPNA2|LDHB|MAOA|MAP1B|MCM2|METTL1|MGST3|MT3|MYCL|NDN|NDUFA8|NDUFC2|NFKBIE|SNU13|NKX3-1|PNP|P2RY1|PCBP1|PGAM1|PGK1|SLC25A3|PITPNA|POLR2I|POLR2L|POU3F3|PPP1R8|PTPA|PRKCA|MAPK1|MAP2K3|PSAP|PSMB5|PSMD8|RAN|RGS3|RMRP|RN7SL1|RPL4|RPL8|RPL10|RPL15|RPL21|RPL39|RPL41|RPLP2|MRPL12|MRPS12|RPN1|RPS4X|RPS5|RPS11|RPS18|RPS19|RPS21|RPS26|RPS28|RTN1|SELENOW|SLC1A4|SLC1A5|SMPD1|SUMO3|SNCG|SNRPB|SNRPD2|SSR2|TAF7|TCF19|THBD|TLE1|TMSB4X|CLDN5|TPBG|TPI1|TUBA4A|TUBB2A|UBA52|UBB|UQCRFS1|EIF4H|YWHAB|SLC30A1|TUBA1A|ALDH5A1|LAGE3|FZD8|H2AC18|H4C6|H4C12|H4C11|H4C3|H4C8|H4C2|H4C14|BARX2|DYNLL1|GPAA1|HRK|VAPB|NOLC1|PNMA1|ATP6V1F|GTF3C4|RPL23|LHX2|RAB33A|CHST2|AKAP12|IER2|MLEC|LCMT2|HS3ST4|ATP9A|TSPAN5|PPIF|BCAP31|EIF1|POP7|SIGMAR1|APC2|RTN3|SIRPB1|TUBA1B|CDIPT|RNASEH2A|AGPAT2|RABAC1|MRPL28|PMVK|RRAGA|JTB|HNRNPA0|ACOT2|CLP1|ILVBL|CCDC85B|B4GAT1|STRAP|DCTN3|CHP1|PARK7|CLSTN1|SYT11|TSPYL4|TMED3|SNAPIN|ARL2BP|GSPT2|PRDX5|RPL36|TMEM186|C1orf43|PARS2|RAB11FIP5|CCDC69|RSL1D1|FAM50B|TIMM8B|SNORA73B|RANBP6|RND1|MOCS3|TMEM97|COA3|SCG3|NXT1|TMOD2|UQCR10|SAC3D1|SNX12|SERTAD1|MRM2|SCHIP1|UBQLN2|NSDHL|BOLA1|MRPS7|IER5|SCAND1|CD320|SLC22A17|MRPS17|ATP6V1D|HACD3|PPIL1|CIAO2B|MRPS33|RASD1|HECA|TERF2IP|DDIT4|EPDR1|BSPRY|ALKBH5|CHTF8|DUSP23|TMEM132A|PID1|PLEKHB2|KLHL11|SMG8|CHDH|COPRS|LRRC59|NOP10|PRR5|HR|NKRF|PCDHA1|MEPCE|CHST7|TWNK|PNO1|HMCES|TOMM22|PITHD1|NAT14|KIAA1191|THAP11|VPS18|RDH14|LSM2|RRAGD|ATG101|NEUROD6|ZSCAN31|GALNT17|IFT22|MRPS26|MRPL34|PINK1|MRPL44|DCTPP1|FSD1|CPLANE2|CORO7|SNRNP25|HPS6|GEMIN6|BAALC|INTS5|PDRG1|ITM2C|SF3B5|SESN2|HSDL1|CALN1|KBTBD7|SLC25A33|NUDT16L1|CCDC115|DCTN5|HOPX|MAP1LC3A|FAM220A|ADO|TIGD5|GADD45GIP1|DNER|CENPBD1|NAPRT|H2AZ2|CDCA5|C12orf57|SNORD15B|OSBPL10|RAB39B|MRPL53|LRG1|EXOSC6|SPATA2L|CDYL2|SNHG29|TPRG1L|FAM168B|MPLKIP|RPP25L|BRI3BP|DYNLL2|DHRS13|COPS9|THAP8|TUBB|MTLN|TMEM9|NEIL2|SNAI3|SLC35E4|NAT8L|MCRIP1|RN7SL2|INKA1|F8A2|F8A3|ATXN7L3B|H4C15|ACOT1|MAP1LC3B2|SCARNA2|SCARNA6|SCARNA5|SCARNA12|SNORA12|SNORA23|SNORA54|H2AC19|DNLZ|SERF1B|SNORD3D
	Black	GO:0032991	protein-containing complex	3.76302e-10	0.000137154	164	0.385882	0.253729	1.52084	ADRA2A|AP2B1|AMFR|SLC25A5|APEX1|GET3|ATP2A2|ATP5F1B|ATP5MC1|ATP6V1E1|ATP6AP1|KIF1A|BYSL|CALM1|CKS1B|AP2M1|AP2S1|CLTA|COX4I1|COX6A1|COX8A|CRK|CRKL|CTNNB1|EEF1A1|EEF2|EPHB3|ETV3|FANCF|GAPDH|GNB1|GNG7|GOT2|H2AZ1|HSPA8|KCNA5|LAMB3|MAP1B|MCM2|METTL1|NDUFA8|NDUFC2|SNU13|POLR2I|POLR2L|PPP1R8|PTPA|PRKCA|MAPK1|PSMB5|PSMD8|RAN|RMRP|RN7SL1|RPL4|RPL8|RPL10|RPL15|RPL21|RPL39|RPL41|RPLP2|MRPL12|MRPS12|RPN1|RPS4X|RPS5|RPS11|RPS18|RPS19|RPS21|RPS26|RPS28|SCN4B|SNRPB|SNRPD2|TAF7|TLE1|UBA52|UQCRFS1|EIF4H|YWHAB|LAGE3|FZD8|H2AC18|H4C6|H4C12|H4C11|H4C3|H4C8|H4C2|H4C14|BARX2|DYNLL1|GPAA1|NOLC1|ATP6V1F|GTF3C4|RPL23|PPIF|EIF1|POP7|RAMP1|APC2|TMEM147|RNASEH2A|MRPL28|RRAGA|CLP1|ILVBL|STRAP|DCTN3|TMED3|SNAPIN|GSPT2|RPL36|RSL1D1|TIMM8B|NXT1|UQCR10|SNX12|MRPS7|IER5|MRPS17|ATP6V1D|PPIL1|CIAO2B|MRPS33|TERF2IP|CHTF8|NOP10|PRR5|HR|GABRQ|MEPCE|TOMM22|VPS18|LSM2|RRAGD|IFT22|MRPS26|MRPL34|MRPL44|SNRNP25|HPS6|GEMIN6|INTS5|PDRG1|SF3B5|SESN2|CCDC115|H2AZ2|GRIN3A|MRPL53|EXOSC6|RPP25L|DYNLL2|COPS9|TUBB|SNAI3|RN7SL2|H4C15|H2AC19|SERF1B
	Black	GO:0046483	heterocycle metabolic process	4.65155e-10	0.00016954	168	0.395294	0.262679	1.50486	AMFR|APEX1|ATP5F1B|ATP5MC1|BYSL|C1QBP|CKS1B|CRK|CTNNB1|DCTD|ENDOG|ETV3|ETV5|FANCF|FASN|GAPDH|H2AZ1|HSPA8|IRF6|KPNA2|MCM2|METTL1|MT3|MYCL|NDN|NFKBIE|SNU13|NKX3-1|PNP|P2RY1|PCBP1|PGAM1|PGK1|POLR2I|POLR2L|POU3F3|PPP1R8|PRKCA|MAPK1|MAP2K3|PSMB5|PSMD8|RAN|RMRP|RPL4|RPL8|RPL10|RPL15|RPL21|RPL39|RPL41|RPLP2|MRPL12|RPS4X|RPS5|RPS11|RPS18|RPS19|RPS21|RPS26|RPS28|SNRPB|SNRPD2|TAF7|TCF19|TLE1|TMSB4X|TPI1|UBA52|UBB|YWHAB|LAGE3|H2AC18|H4C6|H4C12|H4C11|H4C3|H4C8|H4C2|H4C14|BARX2|NOLC1|GTF3C4|RPL23|LHX2|IER2|LCMT2|POP7|RNASEH2A|PMVK|HNRNPA0|ACOT2|CLP1|CCDC85B|STRAP|CHP1|PARK7|ARL2BP|GSPT2|PRDX5|RPL36|PARS2|RSL1D1|SNORA73B|RPUSD2|MOCS3|SERTAD1|MRM2|IER5|SCAND1|CD320|PPIL1|RASD1|TERF2IP|DDIT4|ALKBH5|CHTF8|PID1|DALRD3|SMG8|NOP10|HR|NKRF|MEPCE|TWNK|HMCES|PITHD1|NAT14|THAP11|LSM2|NEUROD6|MAGEF1|ZSCAN31|PINK1|MRPL44|DCTPP1|SLC52A2|SNRNP25|GEMIN6|INTS5|SF3B5|SESN2|SLC25A33|NUDT16L1|HOPX|FAM220A|NAPRT|H2AZ2|CDCA5|SNORD15B|EXOSC6|CDYL2|SNHG29|RPP25L|THAP8|NEIL2|SNAI3|H4C15|ACOT1|SCARNA2|SCARNA6|SCARNA5|SCARNA12|SNORA12|SNORA23|SNORA54|H2AC19|SNORD3D
	Black	GO:0006612	protein targeting to membrane	5.01608e-10	0.000182826	24	0.0564706	0.0131265	4.30203	GET3|RN7SL1|RPL4|RPL8|RPL10|RPL15|RPL21|RPL39|RPL41|RPLP2|RPS4X|RPS5|RPS11|RPS18|RPS19|RPS21|RPS26|RPS28|SSR2|UBA52|RPL23|CHP1|RPL36|RN7SL2
	Black	GO:0005743	mitochondrial inner membrane	5.53897e-10	0.000201884	31	0.0729412	0.0210322	3.46807	SLC25A5|ATP5F1B|ATP5MC1|COX4I1|COX6A1|COX8A|ENDOG|GOT2|NDUFA8|NDUFC2|SLC25A3|MRPL12|MRPS12|UQCRFS1|PPIF|MRPL28|TIMM8B|COA3|UQCR10|MRPS7|MRPS17|MRPS33|CHDH|MRPS26|MRPL34|PINK1|MRPL44|SLC25A33|MRPL53|DHRS13|MTLN
	Black	GO:0022613	ribonucleoprotein complex biogenesis	6.34792e-10	0.000231369	25	0.0588235	0.0143198	4.10784	BYSL|C1QBP|SNU13|RAN|RMRP|RPL10|RPS5|RPS19|RPS21|RPS28|SNRPB|SNRPD2|EIF4H|NOLC1|POP7|CLP1|STRAP|RSL1D1|RPUSD2|MRM2|MRPS7|NOP10|LSM2|GEMIN6|EXOSC6
	Black	GO:0034660	ncRNA metabolic process	6.34792e-10	0.000231369	25	0.0588235	0.0143198	4.10784	BYSL|METTL1|SNU13|RAN|RMRP|RPS19|RPS21|RPS28|LAGE3|NOLC1|LCMT2|POP7|CLP1|PARS2|RSL1D1|RPUSD2|MOCS3|MRM2|DALRD3|NOP10|MEPCE|MRPL44|INTS5|EXOSC6|RPP25L
	Black	GO:0010608	posttranscriptional regulation of gene expression	7.23358e-10	0.000263649	37	0.0870588	0.0287888	3.02405	APEX1|C1QBP|EEF2|GAPDH|HSPA8|POLR2I|POLR2L|PRKCA|MAPK1|PSMB5|PSMD8|RAN|RMRP|RPL10|RPS4X|UBA52|UBB|EIF4H|YWHAB|H4C6|H4C12|H4C11|H4C3|H4C8|H4C2|H4C14|NOLC1|EIF1|HNRNPA0|CLP1|COA3|ALKBH5|PINK1|MRPL44|SESN2|EXOSC6|H4C15
	Black	GO:0031966	mitochondrial membrane	8.47565e-10	0.00030892	41	0.0964706	0.0343079	2.81191	SLC25A5|ATP5F1B|ATP5MC1|BID|COX4I1|COX6A1|COX8A|ENDOG|GOT2|MAOA|MT3|NDUFA8|NDUFC2|SLC25A3|PRKCA|MRPL12|MRPS12|UBA52|UBB|UQCRFS1|PPIF|MRPL28|RAB11FIP5|TIMM8B|COA3|UQCR10|MRPS7|MRPS17|MRPS33|CHDH|TOMM22|MRPS26|MRPL34|PINK1|MRPL44|SLC25A33|MRPL53|BRI3BP|DHRS13|MTLN|NAT8L
	Black	GO:0043603	cellular amide metabolic process	9.21681e-10	0.000335934	54	0.127059	0.0532518	2.386	C1QBP|EEF1A1|EEF1G|EEF2|FASN|GAPDH|GLA|PGAM1|MAPK1|PSAP|RPL4|RPL8|RPL10|RPL15|RPL21|RPL39|RPL41|RPLP2|MRPL12|MRPS12|RPS4X|RPS5|RPS11|RPS18|RPS19|RPS21|RPS26|RPS28|SMPD1|UBA52|EIF4H|NOLC1|RPL23|EIF1|MRPL28|PMVK|ACOT2|PARK7|GSPT2|RPL36|PARS2|COA3|MRPS7|MRPS17|MRPS33|DALRD3|MRPS26|MRPL34|PINK1|MRPL44|SESN2|GADD45GIP1|MRPL53|ACOT1
	Black	GO:0006725	cellular aromatic compound metabolic process	9.88539e-10	0.000360303	169	0.397647	0.267154	1.48846	AMFR|APEX1|ATP5F1B|ATP5MC1|BYSL|C1QBP|CKS1B|CRK|CTNNB1|DCTD|ENDOG|ETV3|ETV5|FANCF|FASN|GAPDH|GOT2|H2AZ1|HSPA8|IRF6|KPNA2|MAOA|MCM2|METTL1|MT3|MYCL|NDN|NFKBIE|SNU13|NKX3-1|PNP|P2RY1|PCBP1|PGAM1|PGK1|POLR2I|POLR2L|POU3F3|PPP1R8|PRKCA|MAPK1|MAP2K3|PSMB5|PSMD8|RAN|RMRP|RPL4|RPL8|RPL10|RPL15|RPL21|RPL39|RPL41|RPLP2|MRPL12|RPS4X|RPS5|RPS11|RPS18|RPS19|RPS21|RPS26|RPS28|SNRPB|SNRPD2|TAF7|TCF19|TLE1|TMSB4X|TPI1|UBA52|UBB|YWHAB|LAGE3|H2AC18|H4C6|H4C12|H4C11|H4C3|H4C8|H4C2|H4C14|BARX2|NOLC1|GTF3C4|RPL23|LHX2|IER2|LCMT2|POP7|RNASEH2A|PMVK|HNRNPA0|ACOT2|CLP1|CCDC85B|STRAP|CHP1|PARK7|ARL2BP|GSPT2|PRDX5|RPL36|PARS2|RSL1D1|SNORA73B|RPUSD2|MOCS3|SERTAD1|MRM2|IER5|SCAND1|CD320|PPIL1|RASD1|TERF2IP|DDIT4|ALKBH5|CHTF8|PID1|DALRD3|SMG8|NOP10|HR|NKRF|MEPCE|TWNK|HMCES|PITHD1|NAT14|THAP11|LSM2|NEUROD6|MAGEF1|ZSCAN31|PINK1|MRPL44|DCTPP1|SNRNP25|GEMIN6|INTS5|SF3B5|SESN2|SLC25A33|NUDT16L1|HOPX|FAM220A|NAPRT|H2AZ2|CDCA5|SNORD15B|EXOSC6|CDYL2|SNHG29|RPP25L|THAP8|NEIL2|SNAI3|H4C15|ACOT1|SCARNA2|SCARNA6|SCARNA5|SCARNA12|SNORA12|SNORA23|SNORA54|H2AC19|SNORD3D
	Black	GO:0005634	nucleus	1.1192e-09	0.000407926	202	0.475294	0.338305	1.40493	ACADS|ALDH1B1|AMFR|SLC25A5|APEX1|ARL2|GET3|ATP5F1B|BYSL|C1QBP|CALM1|CFL1|CKS1B|COX4I1|CRK|CRKL|CTNNB1|DHCR7|EEF1A1|EEF1G|EEF2|MEGF8|ENDOG|ETV3|ETV5|FANCF|GAPDH|H2AZ1|HSPA8|IRF6|KPNA2|MCM2|METTL1|MGST3|MT3|MYCL|NDN|NFKBIE|SNU13|NKX3-1|PNP|PCBP1|POLR2I|POLR2L|POU3F3|PPP1R8|PTPA|PRKCA|MAPK1|MAP2K3|PSMB5|PSMD8|RAN|RGS3|RPL4|RPL10|RPL15|RPS4X|RPS5|RPS11|RPS18|RPS19|RPS21|RPS26|RPS28|SUMO3|SNCG|SNRPB|SNRPD2|TAF7|TCF19|TLE1|TMSB4X|TPI1|TUBB2A|UBA52|UBB|YWHAB|SLC30A1|TUBA1A|LAGE3|H2AC18|H4C6|H4C12|H4C11|H4C3|H4C8|H4C2|H4C14|BARX2|DYNLL1|NOLC1|PNMA1|GTF3C4|RPL23|LHX2|CHST2|IER2|EIF1|POP7|SIGMAR1|RNASEH2A|RRAGA|HNRNPA0|CLP1|CCDC85B|STRAP|DCTN3|CHP1|PARK7|CLSTN1|TSPYL4|ARL2BP|PRDX5|RPL36|CCDC69|RSL1D1|FAM50B|SNORA73B|RANBP6|TMEM97|NXT1|SAC3D1|SERTAD1|MRM2|UBQLN2|IER5|SCAND1|HACD3|PPIL1|CIAO2B|RASD1|HECA|TERF2IP|ALKBH5|CHTF8|DUSP23|COPRS|LRRC59|NOP10|HR|NKRF|MEPCE|PNO1|PITHD1|NAT14|THAP11|RDH14|LSM2|RRAGD|NEUROD6|ZSCAN31|MRPS26|PINK1|MRPL44|DCTPP1|FSD1|CPLANE2|SNRNP25|GEMIN6|BAALC|INTS5|SF3B5|SESN2|NUDT16L1|DCTN5|HOPX|FAM220A|TIGD5|GADD45GIP1|CENPBD1|H2AZ2|CDCA5|C12orf57|SNORD15B|EXOSC6|CDYL2|SNHG29|MPLKIP|RPP25L|DYNLL2|COPS9|THAP8|TUBB|NEIL2|SNAI3|MCRIP1|INKA1|F8A2|F8A3|H4C15|SCARNA2|SCARNA6|SCARNA5|SCARNA12|SNORA12|SNORA23|SNORA54|H2AC19|DNLZ|SERF1B|SNORD3D
	Black	GO:0031967	organelle envelope	1.20442e-09	0.000438986	58	0.136471	0.059815	2.28154	SLC25A5|ARL2|ATP5F1B|ATP5MC1|BID|COX4I1|COX6A1|COX8A|DHCR7|ENDOG|GAPDH|GOT2|MAOA|MGST3|MT3|NDUFA8|NDUFC2|SLC25A3|PRKCA|RAN|MRPL12|MRPS12|UBA52|UBB|UQCRFS1|SLC30A1|PPIF|SIGMAR1|MRPL28|PARK7|ARL2BP|RAB11FIP5|TIMM8B|TMEM97|COA3|NXT1|UQCR10|MRPS7|MRPS17|HACD3|MRPS33|TERF2IP|CHDH|LRRC59|TOMM22|MRPS26|MRPL34|PINK1|MRPL44|INTS5|SLC25A33|DCTN5|MRPL53|BRI3BP|DHRS13|TUBB|MTLN|NAT8L
	Black	GO:0031975	envelope	1.20442e-09	0.000438986	58	0.136471	0.059815	2.28154	SLC25A5|ARL2|ATP5F1B|ATP5MC1|BID|COX4I1|COX6A1|COX8A|DHCR7|ENDOG|GAPDH|GOT2|MAOA|MGST3|MT3|NDUFA8|NDUFC2|SLC25A3|PRKCA|RAN|MRPL12|MRPS12|UBA52|UBB|UQCRFS1|SLC30A1|PPIF|SIGMAR1|MRPL28|PARK7|ARL2BP|RAB11FIP5|TIMM8B|TMEM97|COA3|NXT1|UQCR10|MRPS7|MRPS17|HACD3|MRPS33|TERF2IP|CHDH|LRRC59|TOMM22|MRPS26|MRPL34|PINK1|MRPL44|INTS5|SLC25A33|DCTN5|MRPL53|BRI3BP|DHRS13|TUBB|MTLN|NAT8L
	Black	GO:0044237	cellular metabolic process	1.81263e-09	0.000660666	283	0.665882	0.527894	1.26139	ACADS|ADRA2A|AP2B1|ALDH1B1|AMFR|APEX1|ATP5F1B|ATP5MC1|ATP6V1E1|ATP6AP1|BID|BST2|BYSL|C1QBP|CALM1|CFL1|CKS1B|AP2M1|AP2S1|CLTA|COX4I1|COX6A1|COX8A|CRK|CRKL|NCAN|CTNNB1|DCTD|RCAN1|EEF1A1|EEF1G|EEF2|ENDOG|EPHB3|ETV3|ETV5|FANCF|FASN|GAPDH|GLA|GLUD2|GOT2|GYG1|H2AZ1|HSPA8|IRF6|KPNA2|LDHB|MAOA|MCM2|METTL1|MGST3|MT3|MYCL|NDN|NDUFA8|NDUFC2|NFKBIE|SNU13|NKX3-1|PNP|P2RY1|PCBP1|PGAM1|PGK1|POLR2I|POLR2L|POU3F3|PPP1R8|PTPA|PRKCA|MAPK1|MAP2K3|PSAP|PSMB5|PSMD8|RAN|RGS3|RMRP|RPL4|RPL8|RPL10|RPL15|RPL21|RPL39|RPL41|RPLP2|MRPL12|MRPS12|RPN1|RPS4X|RPS5|RPS11|RPS18|RPS19|RPS21|RPS26|RPS28|SDF2|SMPD1|SUMO3|SNRPB|SNRPD2|TAF7|TCF19|TLE1|TMSB4X|TPI1|UBA52|UBB|UQCRFS1|EIF4H|YWHAB|ALDH5A1|LAGE3|FZD8|H2AC18|H4C6|H4C12|H4C11|H4C3|H4C8|H4C2|H4C14|BARX2|DYNLL1|GPAA1|VAPB|NOLC1|GTF3C4|RPL23|LHX2|CHST2|AKAP12|IER2|LCMT2|HS3ST4|TSPAN5|PPIF|BCAP31|EIF1|POP7|RAMP1|CDIPT|RNASEH2A|AGPAT2|MRPL28|PMVK|RRAGA|JTB|HNRNPA0|ACOT2|CLP1|ILVBL|CCDC85B|B4GAT1|STRAP|CHP1|PARK7|SYT11|SNAPIN|ARL2BP|OPN3|GSPT2|PRDX5|RPL36|PARS2|RSL1D1|SNORA73B|RPUSD2|MOCS3|COA3|SCG3|UQCR10|SNX12|SERTAD1|MRM2|UBQLN2|MRPS7|IER5|SCAND1|CD320|MRPS17|ATP6V1D|HACD3|PPIL1|CIAO2B|MRPS33|RASD1|TERF2IP|DDIT4|BSPRY|ALKBH5|CHTF8|DUSP23|TMEM132A|PID1|DALRD3|KLHL11|SMG8|CHDH|COPRS|NOP10|PRR5|HR|NKRF|MEPCE|CHST7|TWNK|HMCES|TOMM22|PITHD1|NAT14|THAP11|VPS18|RDH14|LSM2|RRAGD|ATG101|NEUROD6|MAGEF1|ZSCAN31|GALNT17|MRPS26|MRPL34|PINK1|MRPL44|DCTPP1|SLC52A2|SNRNP25|GEMIN6|INTS5|ITM2C|SF3B5|SESN2|KBTBD7|SLC25A33|NUDT16L1|CCDC115|HOPX|MAP1LC3A|FAM220A|ADO|GADD45GIP1|ADCK2|DNER|NAPRT|H2AZ2|CDCA5|SNORD15B|OSBPL10|RAB39B|MRPL53|EXOSC6|CDYL2|SNHG29|RPP25L|DYNLL2|DHRS13|COPS9|PLPP4|THAP8|DNAJC18|NEIL2|ASPHD1|SNAI3|NAT8L|SERP2|INKA1|F8A2|F8A3|H4C15|ACOT1|MAP1LC3B2|SCARNA2|SCARNA6|SCARNA5|SCARNA12|SNORA12|SNORA23|SNORA54|H2AC19|SNORD3D
	Black	GO:0044248	cellular catabolic process	1.96138e-09	0.000714882	88	0.207059	0.111128	1.86325	ACADS|ADRA2A|AP2B1|AMFR|APEX1|ATP6V1E1|CALM1|AP2M1|AP2S1|CLTA|NCAN|CTNNB1|EEF1A1|ENDOG|GAPDH|GLA|GLUD2|GOT2|HSPA8|MAOA|MT3|PNP|PGAM1|PPP1R8|PRKCA|PSAP|PSMB5|PSMD8|RPL4|RPL8|RPL10|RPL15|RPL21|RPL39|RPL41|RPLP2|RPS4X|RPS5|RPS11|RPS18|RPS19|RPS21|RPS26|RPS28|SMPD1|TPI1|UBA52|UBB|YWHAB|ALDH5A1|DYNLL1|RPL23|BCAP31|RNASEH2A|RRAGA|HNRNPA0|ILVBL|CHP1|PARK7|SYT11|SNAPIN|GSPT2|PRDX5|RPL36|UBQLN2|ATP6V1D|ALKBH5|SMG8|TOMM22|VPS18|LSM2|RRAGD|ATG101|MAGEF1|PINK1|DCTPP1|SESN2|CCDC115|MAP1LC3A|ADO|RAB39B|EXOSC6|DYNLL2|DNAJC18|NEIL2|F8A2|F8A3|MAP1LC3B2
	Black	GO:0140053	mitochondrial gene expression	2.16669e-09	0.000789716	15	0.0352941	0.00551909	6.39491	C1QBP|MRPL12|MRPS12|MRPL28|COA3|MRPS7|MRPS17|MRPS33|TWNK|MRPS26|MRPL34|MRPL44|SLC25A33|GADD45GIP1|MRPL53
	Black	GO:0034470	ncRNA processing	2.82317e-09	0.00102899	21	0.0494118	0.0110382	4.47644	BYSL|METTL1|SNU13|RMRP|RPS19|RPS21|RPS28|LAGE3|NOLC1|LCMT2|POP7|CLP1|RSL1D1|RPUSD2|MOCS3|MRM2|NOP10|MRPL44|INTS5|EXOSC6|RPP25L
	Black	GO:1901360	organic cyclic compound metabolic process	3.01552e-09	0.0010991	173	0.407059	0.279236	1.45776	AMFR|APEX1|ATP5F1B|ATP5MC1|BYSL|C1QBP|CKS1B|CRK|CTNNB1|DCTD|DHCR7|ENDOG|ETV3|ETV5|FANCF|FASN|GAPDH|GOT2|H2AZ1|HSPA8|IRF6|KPNA2|MAOA|MCM2|METTL1|MT3|MYCL|NDN|NFKBIE|SNU13|NKX3-1|PNP|P2RY1|PCBP1|PGAM1|PGK1|POLR2I|POLR2L|POU3F3|PPP1R8|PRKCA|MAPK1|MAP2K3|PSMB5|PSMD8|RAN|RMRP|RPL4|RPL8|RPL10|RPL15|RPL21|RPL39|RPL41|RPLP2|MRPL12|RPS4X|RPS5|RPS11|RPS18|RPS19|RPS21|RPS26|RPS28|SMPD1|SNRPB|SNRPD2|TAF7|TCF19|TLE1|TMSB4X|TPI1|UBA52|UBB|YWHAB|LAGE3|H2AC18|H4C6|H4C12|H4C11|H4C3|H4C8|H4C2|H4C14|BARX2|NOLC1|GTF3C4|RPL23|LHX2|IER2|LCMT2|POP7|RNASEH2A|PMVK|HNRNPA0|ACOT2|CLP1|CCDC85B|STRAP|CHP1|PARK7|ARL2BP|GSPT2|PRDX5|RPL36|PARS2|RSL1D1|SNORA73B|RPUSD2|MOCS3|SERTAD1|MRM2|NSDHL|IER5|SCAND1|CD320|PPIL1|RASD1|TERF2IP|DDIT4|ALKBH5|CHTF8|PID1|DALRD3|SMG8|NOP10|HR|NKRF|MEPCE|TWNK|HMCES|PITHD1|NAT14|THAP11|LSM2|NEUROD6|MAGEF1|ZSCAN31|PINK1|MRPL44|DCTPP1|SLC52A2|SNRNP25|GEMIN6|INTS5|SF3B5|SESN2|SLC25A33|NUDT16L1|HOPX|FAM220A|NAPRT|H2AZ2|CDCA5|SNORD15B|EXOSC6|CDYL2|SNHG29|RPP25L|THAP8|NEIL2|SNAI3|H4C15|ACOT1|SCARNA2|SCARNA6|SCARNA5|SCARNA12|SNORA12|SNORA23|SNORA54|H2AC19|SNORD3D
	Black	GO:0043226	organelle	3.13424e-09	0.00114237	353	0.830588	0.711516	1.16735	ACADS|AP2B1|ALDH1B1|AMFR|SLC25A5|APEX1|ARL2|GET3|ATP2A2|ATP5F1B|ATP5MC1|ATP6V1E1|ATP6AP1|KIF1A|BID|BST2|BYSL|C1QBP|CALM1|CFL1|CKS1B|AP2M1|AP2S1|CLCN4|CLTA|COX4I1|COX6A1|COX8A|CRK|CRKL|NCAN|CTNNB1|DHCR7|EEF1A1|EEF1G|EEF2|MEGF8|ENDOG|ETV3|ETV5|F10|FANCF|FASN|ACKR1|GAP43|GAPDH|GLA|GLUD2|GNB1|GNG7|GOT2|GYG1|H2AZ1|HSPA8|IRF6|KCNA5|KPNA2|LDHB|MAOA|MAP1B|MCM2|METTL1|MGST3|MT3|MYCL|NDN|NDUFA8|NDUFC2|NFKBIE|SNU13|NKX3-1|PNP|P2RY1|PCBP1|PGAM1|PGK1|SLC25A3|PITPNA|POLR2I|POLR2L|POU3F3|PPP1R8|PTPA|PRKCA|MAPK1|MAP2K3|PSAP|PSMB5|PSMD8|RAN|RGS3|RMRP|RPL4|RPL8|RPL10|RPL15|RPL21|RPL39|RPL41|RPLP2|MRPL12|MRPS12|RPN1|RPS4X|RPS5|RPS11|RPS18|RPS19|RPS21|RPS26|RPS28|RTN1|SLC1A4|SLC1A5|SMPD1|SUMO3|SNCG|SNRPB|SNRPD2|SSR2|TAF7|TCF19|THBD|TLE1|TMSB4X|CLDN5|TPBG|TPI1|TUBA4A|TUBB2A|UBA52|UBB|UQCRFS1|YWHAB|SLC30A1|TUBA1A|ALDH5A1|LAGE3|FZD8|H2AC18|H4C6|H4C12|H4C11|H4C3|H4C8|H4C2|H4C14|BARX2|DYNLL1|GPAA1|HRK|VAPB|NOLC1|PNMA1|ATP6V1F|GTF3C4|RPL23|LHX2|RAB33A|CHST2|AKAP12|IER2|MLEC|HS3ST4|ATP9A|TSPAN5|PPIF|BCAP31|EIF1|POP7|SIGMAR1|APC2|RTN3|SIRPB1|TUBA1B|CDIPT|TMEM147|RNASEH2A|AGPAT2|RABAC1|MRPL28|PMVK|RRAGA|JTB|HNRNPA0|ACOT2|CLP1|ILVBL|CCDC85B|B4GAT1|STRAP|DCTN3|CHP1|PARK7|CLSTN1|SORCS3|SYT11|TSPYL4|TMED3|SNAPIN|ARL2BP|OPN3|PRDX5|RPL36|TMEM186|C1orf43|PARS2|RAB11FIP5|CCDC69|RSL1D1|FAM50B|TIMM8B|SNORA73B|RANBP6|RND1|TMEM97|COA3|SCG3|NXT1|TMOD2|UQCR10|SAC3D1|SNX12|SERTAD1|MRM2|UBQLN2|NSDHL|BOLA1|MRPS7|IER5|SCAND1|CD320|SLC22A17|MRPS17|ATP6V1D|HACD3|CUTA|PPIL1|CIAO2B|MRPS33|RASD1|HECA|TERF2IP|DDIT4|EPDR1|ALKBH5|CHTF8|DUSP23|TMEM132A|PLEKHB2|CHDH|COPRS|LRRC59|NOP10|HR|NKRF|PCDHA1|MEPCE|CHST7|TWNK|PNO1|HMCES|TOMM22|SLC12A9|PITHD1|NAT14|THAP11|VPS18|RDH14|LSM2|RRAGD|ATG101|NEUROD6|ZSCAN31|GALNT17|IFT22|MRPS26|MRPL34|PINK1|MRPL44|DCTPP1|FSD1|CPLANE2|CORO7|SNRNP25|HPS6|GEMIN6|BAALC|INTS5|ITM2C|SF3B5|SESN2|HSDL1|CALN1|SLC25A33|NUDT16L1|CCDC115|DCTN5|HOPX|MAP1LC3A|FAM220A|TIGD5|GADD45GIP1|DNER|CENPBD1|NAPRT|H2AZ2|CDCA5|C12orf57|SNORD15B|OSBPL10|RAB39B|GRIN3A|MRPL53|LRG1|EXOSC6|CDYL2|SNHG29|TPRG1L|FAM168B|MPLKIP|RPP25L|BRI3BP|DYNLL2|DHRS13|COPS9|THAP8|DNAJC18|TUBB|MTLN|TMEM9|NEIL2|SNAI3|SLC35E4|NAT8L|MCRIP1|SERP2|INKA1|F8A2|F8A3|H4C15|MAP1LC3B2|SCARNA2|SCARNA6|SCARNA5|SCARNA12|SNORA12|SNORA23|SNORA54|H2AC19|DNLZ|SERF1B|SNORD3D
	Black	GO:0043232	intracellular non-membrane-bounded organelle	3.26825e-09	0.00119121	163	0.383529	0.258502	1.48366	ACADS|SLC25A5|APEX1|ARL2|GET3|ATP5F1B|KIF1A|BYSL|C1QBP|CALM1|CFL1|CLTA|CRK|CTNNB1|EEF1A1|EEF2|ETV3|ETV5|GAPDH|H2AZ1|HSPA8|IRF6|KCNA5|MAP1B|MCM2|METTL1|MT3|MYCL|NDN|NFKBIE|SNU13|NKX3-1|PNP|PCBP1|POLR2I|POLR2L|POU3F3|MAPK1|PSMB5|RAN|RPL4|RPL8|RPL10|RPL15|RPL21|RPL39|RPL41|RPLP2|MRPL12|MRPS12|RPS4X|RPS5|RPS11|RPS18|RPS19|RPS21|RPS26|RPS28|SLC1A4|SUMO3|SNCG|TMSB4X|CLDN5|TUBA4A|TUBB2A|UBA52|TUBA1A|H2AC18|H4C6|H4C12|H4C11|H4C3|H4C8|H4C2|H4C14|BARX2|DYNLL1|NOLC1|PNMA1|RPL23|LHX2|AKAP12|BCAP31|POP7|SIGMAR1|APC2|TUBA1B|MRPL28|JTB|CCDC85B|DCTN3|CHP1|PARK7|ARL2BP|RPL36|RAB11FIP5|CCDC69|RSL1D1|SNORA73B|RND1|TMOD2|SAC3D1|MRM2|NSDHL|MRPS7|IER5|MRPS17|ATP6V1D|CIAO2B|MRPS33|TERF2IP|CHTF8|LRRC59|NOP10|HR|NKRF|TWNK|PNO1|HMCES|THAP11|VPS18|LSM2|RRAGD|NEUROD6|ZSCAN31|IFT22|MRPS26|MRPL34|PINK1|MRPL44|FSD1|CPLANE2|HSDL1|DCTN5|HOPX|MAP1LC3A|GADD45GIP1|H2AZ2|CDCA5|SNORD15B|OSBPL10|MRPL53|EXOSC6|SNHG29|MPLKIP|DYNLL2|COPS9|THAP8|TUBB|NEIL2|SNAI3|MCRIP1|H4C15|MAP1LC3B2|SCARNA2|SCARNA6|SCARNA5|SCARNA12|SNORA12|SNORA23|SNORA54|H2AC19|SNORD3D
	Black	GO:0006886	intracellular protein transport	3.31688e-09	0.00120894	57	0.134118	0.059815	2.24221	AP2B1|GET3|KIF1A|BID|AP2M1|AP2S1|CLTA|HSPA8|KPNA2|MAPK1|PSAP|RAN|RN7SL1|RPL4|RPL8|RPL10|RPL15|RPL21|RPL39|RPL41|RPLP2|RPS4X|RPS5|RPS11|RPS18|RPS19|RPS21|RPS26|RPS28|SSR2|UBA52|UBB|YWHAB|DYNLL1|NOLC1|RPL23|AKAP12|BCAP31|RAMP1|ACOT2|CHP1|PARK7|TMED3|SNAPIN|RPL36|TIMM8B|RANBP6|NXT1|SNX12|ALKBH5|TOMM22|VPS18|IFT22|PINK1|DYNLL2|RN7SL2|DNLZ
	Black	GO:0006414	translational elongation	3.37458e-09	0.00122997	15	0.0352941	0.00566826	6.22663	EEF1A1|EEF1G|EEF2|RPLP2|MRPL12|MRPS12|MRPL28|MRPS7|MRPS17|MRPS33|MRPS26|MRPL34|MRPL44|GADD45GIP1|MRPL53
	Black	GO:0044265	cellular macromolecule catabolic process	3.44619e-09	0.00125607	51	0.12	0.0505668	2.3731	AP2B1|AMFR|APEX1|AP2M1|AP2S1|CLTA|CTNNB1|ENDOG|HSPA8|PPP1R8|PRKCA|PSAP|PSMB5|PSMD8|RPL4|RPL8|RPL10|RPL15|RPL21|RPL39|RPL41|RPLP2|RPS4X|RPS5|RPS11|RPS18|RPS19|RPS21|RPS26|RPS28|UBA52|UBB|YWHAB|RPL23|BCAP31|RNASEH2A|HNRNPA0|PARK7|GSPT2|RPL36|UBQLN2|ALKBH5|SMG8|LSM2|MAGEF1|PINK1|CCDC115|EXOSC6|DNAJC18|F8A2|F8A3
	Black	GO:0010467	gene expression	3.49467e-09	0.00127374	171	0.402353	0.275507	1.46041	ADRA2A|AMFR|APEX1|BST2|BYSL|C1QBP|CKS1B|CRK|CRKL|CTNNB1|EEF1A1|EEF1G|EEF2|MEGF8|ETV3|ETV5|ACKR1|GAPDH|H2AZ1|HSPA8|IRF6|METTL1|MT3|MYCL|NDN|NFKBIE|SNU13|NKX3-1|PNP|P2RY1|PCBP1|PGK1|POLR2I|POLR2L|POU3F3|PPP1R8|PRKCA|MAPK1|MAP2K3|PSAP|PSMB5|PSMD8|RAN|RMRP|RPL4|RPL8|RPL10|RPL15|RPL21|RPL39|RPL41|RPLP2|MRPL12|MRPS12|RPS4X|RPS5|RPS11|RPS18|RPS19|RPS21|RPS26|RPS28|SNRPB|SNRPD2|TAF7|TCF19|TLE1|TMSB4X|CLDN5|UBA52|UBB|EIF4H|YWHAB|LAGE3|H2AC18|H4C6|H4C12|H4C11|H4C3|H4C8|H4C2|H4C14|BARX2|NOLC1|GTF3C4|RPL23|LHX2|IER2|LCMT2|TSPAN5|EIF1|POP7|AGPAT2|MRPL28|HNRNPA0|CLP1|CCDC85B|STRAP|CHP1|PARK7|SYT11|SNAPIN|GSPT2|PRDX5|RPL36|PARS2|RSL1D1|SNORA73B|RPUSD2|MOCS3|COA3|NXT1|SNX12|SERTAD1|MRM2|MRPS7|IER5|MRPS17|PPIL1|CIAO2B|MRPS33|RASD1|TERF2IP|ALKBH5|PID1|DALRD3|SMG8|NOP10|HR|NKRF|MEPCE|TWNK|PITHD1|NAT14|THAP11|LSM2|NEUROD6|MAGEF1|ZSCAN31|MRPS26|MRPL34|PINK1|MRPL44|SNRNP25|GEMIN6|INTS5|SF3B5|SESN2|SLC25A33|HOPX|FAM220A|GADD45GIP1|H2AZ2|SNORD15B|MRPL53|EXOSC6|SNHG29|RPP25L|THAP8|SNAI3|ATXN7L3B|H4C15|SCARNA2|SCARNA6|SCARNA5|SCARNA12|SNORA12|SNORA23|SNORA54|H2AC19|SNORD3D
	Black	GO:0043228	non-membrane-bounded organelle	4.10021e-09	0.00149445	163	0.383529	0.259248	1.47939	ACADS|SLC25A5|APEX1|ARL2|GET3|ATP5F1B|KIF1A|BYSL|C1QBP|CALM1|CFL1|CLTA|CRK|CTNNB1|EEF1A1|EEF2|ETV3|ETV5|GAPDH|H2AZ1|HSPA8|IRF6|KCNA5|MAP1B|MCM2|METTL1|MT3|MYCL|NDN|NFKBIE|SNU13|NKX3-1|PNP|PCBP1|POLR2I|POLR2L|POU3F3|MAPK1|PSMB5|RAN|RPL4|RPL8|RPL10|RPL15|RPL21|RPL39|RPL41|RPLP2|MRPL12|MRPS12|RPS4X|RPS5|RPS11|RPS18|RPS19|RPS21|RPS26|RPS28|SLC1A4|SUMO3|SNCG|TMSB4X|CLDN5|TUBA4A|TUBB2A|UBA52|TUBA1A|H2AC18|H4C6|H4C12|H4C11|H4C3|H4C8|H4C2|H4C14|BARX2|DYNLL1|NOLC1|PNMA1|RPL23|LHX2|AKAP12|BCAP31|POP7|SIGMAR1|APC2|TUBA1B|MRPL28|JTB|CCDC85B|DCTN3|CHP1|PARK7|ARL2BP|RPL36|RAB11FIP5|CCDC69|RSL1D1|SNORA73B|RND1|TMOD2|SAC3D1|MRM2|NSDHL|MRPS7|IER5|MRPS17|ATP6V1D|CIAO2B|MRPS33|TERF2IP|CHTF8|LRRC59|NOP10|HR|NKRF|TWNK|PNO1|HMCES|THAP11|VPS18|LSM2|RRAGD|NEUROD6|ZSCAN31|IFT22|MRPS26|MRPL34|PINK1|MRPL44|FSD1|CPLANE2|HSDL1|DCTN5|HOPX|MAP1LC3A|GADD45GIP1|H2AZ2|CDCA5|SNORD15B|OSBPL10|MRPL53|EXOSC6|SNHG29|MPLKIP|DYNLL2|COPS9|THAP8|TUBB|NEIL2|SNAI3|MCRIP1|H4C15|MAP1LC3B2|SCARNA2|SCARNA6|SCARNA5|SCARNA12|SNORA12|SNORA23|SNORA54|H2AC19|SNORD3D
	Black	GO:0042254	ribosome biogenesis	4.32395e-09	0.00157599	18	0.0423529	0.00835322	5.07025	BYSL|C1QBP|SNU13|RAN|RMRP|RPL10|RPS5|RPS19|RPS21|RPS28|NOLC1|POP7|RSL1D1|RPUSD2|MRM2|MRPS7|NOP10|EXOSC6
	Black	GO:0019866	organelle inner membrane	5.00006e-09	0.00182242	32	0.0752941	0.0241647	3.11588	SLC25A5|ATP5F1B|ATP5MC1|COX4I1|COX6A1|COX8A|ENDOG|GOT2|NDUFA8|NDUFC2|SLC25A3|MRPL12|MRPS12|UQCRFS1|PPIF|SIGMAR1|MRPL28|TIMM8B|COA3|UQCR10|MRPS7|MRPS17|MRPS33|CHDH|MRPS26|MRPL34|PINK1|MRPL44|SLC25A33|MRPL53|DHRS13|MTLN
	Black	GO:0046907	intracellular transport	5.40601e-09	0.00197038	74	0.174118	0.088753	1.96182	AP2B1|GET3|ATP2A2|ATP5F1B|ATP5MC1|KIF1A|BID|AP2M1|AP2S1|CLTA|F10|HSPA8|KPNA2|MAP1B|MAPK1|PSAP|RAN|RN7SL1|RPL4|RPL8|RPL10|RPL15|RPL21|RPL39|RPL41|RPLP2|RPS4X|RPS5|RPS11|RPS18|RPS19|RPS21|RPS26|RPS28|SNRPB|SNRPD2|SSR2|UBA52|UBB|YWHAB|TUBA1A|DYNLL1|VAPB|NOLC1|RPL23|AKAP12|BCAP31|RAMP1|TUBA1B|ACOT2|DCTN3|CHP1|PARK7|TMED3|SNAPIN|RPL36|TIMM8B|RANBP6|NXT1|SNX12|ALKBH5|TOMM22|VPS18|IFT22|PINK1|CORO7|GEMIN6|DCTN5|DYNLL2|TUBB|RN7SL2|F8A2|F8A3|DNLZ
	Black	GO:0005759	mitochondrial matrix	6.91827e-09	0.00252157	30	0.0705882	0.0219272	3.21921	ACADS|ALDH1B1|SLC25A5|ARL2|ATP5F1B|C1QBP|GLUD2|GOT2|MRPL12|MRPS12|ALDH5A1|PPIF|MRPL28|ACOT2|PARK7|ARL2BP|PRDX5|PARS2|MRM2|MRPS7|MRPS17|MRPS33|LRRC59|TWNK|MRPS26|MRPL34|MRPL44|GADD45GIP1|MRPL53|NAT8L
	Black	GO:0042788	polysomal ribosome	9.84545e-09	0.00358847	8	0.0188235	0.00149165	12.6193	EEF2|RPL8|RPL39|RPL41|RPS21|RPS26|RPS28|RPL36
	Black	GO:0022625	cytosolic large ribosomal subunit	1.15814e-08	0.00422118	11	0.0258824	0.00313246	8.26263	RPL4|RPL8|RPL10|RPL15|RPL21|RPL39|RPL41|RPLP2|UBA52|RPL23|RPL36
	Black	GO:0032543	mitochondrial translation	2.55317e-08	0.00930579	13	0.0305882	0.00477327	6.40824	C1QBP|MRPL12|MRPS12|MRPL28|COA3|MRPS7|MRPS17|MRPS33|MRPS26|MRPL34|MRPL44|GADD45GIP1|MRPL53
	Black	GO:0006415	translational termination	2.62763e-08	0.00957719	12	0.0282353	0.00402745	7.01072	MRPL12|MRPS12|MRPL28|GSPT2|MRPS7|MRPS17|MRPS33|MRPS26|MRPL34|MRPL44|GADD45GIP1|MRPL53
	Black	GO:0034613	cellular protein localization	2.8091e-08	0.0102386	82	0.192941	0.106354	1.81413	AP2B1|ARL2|GET3|KIF1A|BID|BYSL|AP2M1|AP2S1|CLTA|CRKL|CTNNB1|ETV5|HSPA8|KPNA2|P2RY1|MAPK1|PSAP|RAN|RN7SL1|RPL4|RPL8|RPL10|RPL15|RPL21|RPL39|RPL41|RPLP2|RPS4X|RPS5|RPS11|RPS18|RPS19|RPS21|RPS26|RPS28|SUMO3|SSR2|TMSB4X|UBA52|UBB|YWHAB|DYNLL1|GPAA1|NOLC1|RPL23|AKAP12|TSPAN5|BCAP31|RAMP1|RRAGA|ACOT2|CHP1|PARK7|CLSTN1|SYT11|TMED3|SNAPIN|ARL2BP|RPL36|RAB11FIP5|TIMM8B|RANBP6|SCG3|NXT1|SNX12|ATP6V1D|TERF2IP|ALKBH5|PID1|MEPCE|TOMM22|VPS18|RRAGD|IFT22|PINK1|CPLANE2|HPS6|SESN2|CDCA5|DYNLL2|RN7SL2|DNLZ
	Black	GO:0090150	establishment of protein localization to membrane	3.01836e-08	0.0110013	28	0.0658824	0.0207339	3.17752	GET3|BID|RN7SL1|RPL4|RPL8|RPL10|RPL15|RPL21|RPL39|RPL41|RPLP2|RPS4X|RPS5|RPS11|RPS18|RPS19|RPS21|RPS26|RPS28|SSR2|UBA52|YWHAB|RPL23|CHP1|CLSTN1|RPL36|TOMM22|RN7SL2
	Black	GO:0006119	oxidative phosphorylation	3.51991e-08	0.0128294	15	0.0352941	0.00656325	5.37754	ATP5F1B|ATP5MC1|BID|COX4I1|COX6A1|COX8A|NDUFA8|NDUFC2|PGK1|UQCRFS1|PPIF|PARK7|UQCR10|PINK1|SLC25A33
	Black	GO:0009057	macromolecule catabolic process	3.69546e-08	0.0134692	58	0.136471	0.0654833	2.08405	ADRA2A|AP2B1|AMFR|APEX1|CALM1|AP2M1|AP2S1|CLTA|NCAN|CTNNB1|EEF1A1|ENDOG|HSPA8|PPP1R8|PRKCA|PSAP|PSMB5|PSMD8|RPL4|RPL8|RPL10|RPL15|RPL21|RPL39|RPL41|RPLP2|RPS4X|RPS5|RPS11|RPS18|RPS19|RPS21|RPS26|RPS28|UBA52|UBB|YWHAB|RPL23|BCAP31|APC2|RNASEH2A|HNRNPA0|CHP1|PARK7|GSPT2|RPL36|SNX12|UBQLN2|ALKBH5|SMG8|LSM2|MAGEF1|PINK1|CCDC115|EXOSC6|DNAJC18|F8A2|F8A3
	Black	GO:0070727	cellular macromolecule localization	3.87047e-08	0.0141071	82	0.192941	0.1071	1.8015	AP2B1|ARL2|GET3|KIF1A|BID|BYSL|AP2M1|AP2S1|CLTA|CRKL|CTNNB1|ETV5|HSPA8|KPNA2|P2RY1|MAPK1|PSAP|RAN|RN7SL1|RPL4|RPL8|RPL10|RPL15|RPL21|RPL39|RPL41|RPLP2|RPS4X|RPS5|RPS11|RPS18|RPS19|RPS21|RPS26|RPS28|SUMO3|SSR2|TMSB4X|UBA52|UBB|YWHAB|DYNLL1|GPAA1|NOLC1|RPL23|AKAP12|TSPAN5|BCAP31|RAMP1|RRAGA|ACOT2|CHP1|PARK7|CLSTN1|SYT11|TMED3|SNAPIN|ARL2BP|RPL36|RAB11FIP5|TIMM8B|RANBP6|SCG3|NXT1|SNX12|ATP6V1D|TERF2IP|ALKBH5|PID1|MEPCE|TOMM22|VPS18|RRAGD|IFT22|PINK1|CPLANE2|HPS6|SESN2|CDCA5|DYNLL2|RN7SL2|DNLZ
	Black	GO:0070125	mitochondrial translational elongation	6.88355e-08	0.0250892	11	0.0258824	0.00357995	7.2298	MRPL12|MRPS12|MRPL28|MRPS7|MRPS17|MRPS33|MRPS26|MRPL34|MRPL44|GADD45GIP1|MRPL53
	Black	GO:0031981	nuclear lumen	6.89156e-08	0.0251184	135	0.317647	0.210919	1.50602	ACADS|ALDH1B1|APEX1|ARL2|GET3|BYSL|C1QBP|CALM1|CFL1|CKS1B|COX4I1|CRKL|CTNNB1|EEF1A1|ETV3|ETV5|FANCF|H2AZ1|HSPA8|IRF6|KPNA2|MCM2|METTL1|MYCL|NDN|NFKBIE|SNU13|NKX3-1|PCBP1|POLR2I|POLR2L|POU3F3|PPP1R8|PTPA|PRKCA|MAPK1|MAP2K3|PSMB5|PSMD8|RAN|RPL4|RPS4X|RPS5|RPS11|RPS18|RPS19|RPS21|RPS26|RPS28|SUMO3|SNCG|SNRPB|SNRPD2|TAF7|TLE1|UBA52|UBB|LAGE3|H2AC18|H4C6|H4C12|H4C11|H4C3|H4C8|H4C2|H4C14|BARX2|NOLC1|PNMA1|GTF3C4|RPL23|LHX2|CHST2|IER2|POP7|RNASEH2A|HNRNPA0|CLP1|DCTN3|PARK7|RPL36|RSL1D1|SNORA73B|NXT1|MRM2|IER5|PPIL1|CIAO2B|TERF2IP|ALKBH5|DUSP23|COPRS|NOP10|HR|NKRF|PNO1|THAP11|LSM2|RRAGD|NEUROD6|ZSCAN31|MRPS26|MRPL44|CPLANE2|SNRNP25|GEMIN6|BAALC|INTS5|SF3B5|DCTN5|HOPX|H2AZ2|CDCA5|C12orf57|SNORD15B|EXOSC6|SNHG29|MPLKIP|COPS9|THAP8|NEIL2|SNAI3|F8A2|F8A3|H4C15|SCARNA2|SCARNA6|SCARNA5|SCARNA12|SNORA12|SNORA23|SNORA54|H2AC19|DNLZ|SNORD3D
	Black	GO:0008152	metabolic process	9.59723e-08	0.03498	298	0.701176	0.581444	1.20592	ACADS|ADRA2A|AP2B1|ALDH1B1|AMFR|APEX1|ATP5F1B|ATP5MC1|ATP6V1E1|ATP6AP1|BID|BST2|BYSL|C1QBP|CALM1|CFL1|CKS1B|AP2M1|AP2S1|CLTA|COX4I1|COX6A1|COX8A|CRK|CRKL|NCAN|CTNNB1|DCTD|DHCR7|RCAN1|EEF1A1|EEF1G|EEF2|MEGF8|ENDOG|EPHB3|ETV3|ETV5|F10|FANCF|FASN|ACKR1|GAPDH|GLA|GLUD2|GOT2|GYG1|H2AZ1|HSPA8|IRF6|KPNA2|LDHB|MAOA|MCM2|METTL1|MGST3|MT3|MYCL|NDN|NDUFA8|NDUFC2|NFKBIE|SNU13|NKX3-1|PNP|P2RY1|PCBP1|PGAM1|PGK1|PITPNA|POLR2I|POLR2L|POU3F3|PPP1R8|PTPA|PRKCA|MAPK1|MAP2K3|PSAP|PSMB5|PSMD8|RAN|RGS3|RMRP|RPL4|RPL8|RPL10|RPL15|RPL21|RPL39|RPL41|RPLP2|MRPL12|MRPS12|RPN1|RPS4X|RPS5|RPS11|RPS18|RPS19|RPS21|RPS26|RPS28|SDF2|SMPD1|SUMO3|SNRPB|SNRPD2|TAF7|TCF19|TLE1|TMSB4X|CLDN5|TPI1|UBA52|UBB|UQCRFS1|EIF4H|YWHAB|ALDH5A1|LAGE3|FZD8|H2AC18|H4C6|H4C12|H4C11|H4C3|H4C8|H4C2|H4C14|BARX2|DYNLL1|GPAA1|VAPB|NOLC1|GTF3C4|RPL23|LHX2|CHST2|AKAP12|IER2|MLEC|LCMT2|HS3ST4|TSPAN5|PPIF|BCAP31|EIF1|POP7|RAMP1|APC2|CDIPT|RNASEH2A|AGPAT2|MRPL28|PMVK|RRAGA|JTB|HNRNPA0|ACOT2|CLP1|ILVBL|CCDC85B|B4GAT1|STRAP|CHP1|PARK7|SYT11|SNAPIN|ARL2BP|OPN3|GSPT2|PRDX5|RPL36|PARS2|RSL1D1|SNORA73B|RPUSD2|MOCS3|COA3|SCG3|NXT1|UQCR10|SNX12|SERTAD1|MRM2|UBQLN2|NSDHL|MRPS7|IER5|SCAND1|CD320|MRPS17|ATP6V1D|HACD3|PPIL1|CIAO2B|MRPS33|RASD1|TERF2IP|DDIT4|BSPRY|ALKBH5|CHTF8|DUSP23|TMEM132A|PID1|DALRD3|KLHL11|SMG8|CHDH|COPRS|NOP10|PRR5|HR|NKRF|MEPCE|CHST7|TWNK|HMCES|TOMM22|PITHD1|NAT14|KIAA1191|THAP11|VPS18|RDH14|LSM2|RRAGD|ATG101|NEUROD6|MAGEF1|ZSCAN31|GALNT17|MRPS26|MRPL34|PINK1|MRPL44|DCTPP1|SLC52A2|SNRNP25|GEMIN6|INTS5|ITM2C|SF3B5|SESN2|HSDL1|KBTBD7|SLC25A33|NUDT16L1|CCDC115|HOPX|MAP1LC3A|FAM220A|ADO|GADD45GIP1|ADCK2|DNER|NAPRT|H2AZ2|CDCA5|SNORD15B|OSBPL10|RAB39B|MRPL53|EXOSC6|COMTD1|CDYL2|SNHG29|RPP25L|DYNLL2|DHRS13|COPS9|PLPP4|THAP8|DNAJC18|NEIL2|ASPHD1|SNAI3|NAT8L|SERP2|INKA1|F8A2|F8A3|ATXN7L3B|H4C15|ACOT1|MAP1LC3B2|SCARNA2|SCARNA6|SCARNA5|SCARNA12|SNORA12|SNORA23|SNORA54|H2AC19|SERF1B|SNORD3D
	Black	GO:0045653	negative regulation of megakaryocyte differentiation	9.66587e-08	0.0352302	8	0.0188235	0.00178998	10.5161	H4C6|H4C12|H4C11|H4C3|H4C8|H4C2|H4C14|H4C15
	Black	GO:0070126	mitochondrial translational termination	1.15979e-07	0.0422719	11	0.0258824	0.00372912	6.94061	MRPL12|MRPS12|MRPL28|MRPS7|MRPS17|MRPS33|MRPS26|MRPL34|MRPL44|GADD45GIP1|MRPL53
	Black	GO:0005774	vacuolar membrane	1.26443e-07	0.0460859	30	0.0705882	0.0247613	2.85074	AP2B1|ATP6V1E1|BST2|AP2M1|AP2S1|CLCN4|CLTA|EEF1A1|GNB1|HSPA8|NDUFC2|PSAP|THBD|UBA52|YWHAB|ATP6V1F|RRAGA|SYT11|SNAPIN|SLC22A17|ATP6V1D|VPS18|RDH14|RRAGD|HPS6|ITM2C|CCDC115|MAP1LC3A|TMEM9|MAP1LC3B2
	Brown	GO:0009888	tissue development	1.11279e-11	4.05588e-06	181	0.202915	0.12858	1.57812	ACTB|ADM|ACAN|ALDH3A2|ANXA1|ANXA4|ATF3|ATF4|CCND1|BGN|ZFP36L1|CALR|CAPN3|CAV2|CD9|CD44|CD151|CDK6|CDKN1A|CEBPB|CNN3|CSF1|DAB2|DHCR24|HBEGF|S1PR3|EFNA1|EGF|ELN|EMP1|ETS2|FABP5|EFEMP1|FGF1|FGFR1|FOXJ1|FLNA|FOS|NR5A2|GCNT1|GJA5|SFN|HAS2|HGF|ONECUT1|HOXB3|TNC|ICAM1|ID1|ID3|CCN1|IL6R|ITGA2|ITGB1|ITGB4|JUN|JUNB|KEL|LAMC1|LGALS3|LIF|LMNA|LRP2|MAF|MMP2|MMP14|MSN|MSX1|MSX2|MYLK|MYO1E|NEDD4|NGFR|NKX2-2|DDR2|P2RX7|PCSK6|PCK2|PDGFA|PDGFRA|PFN1|PHEX|PIM1|PRRX1|SRGN|PRKX|PROX1|KLK6|RAB13|SECTM1|SFRP4|SNAI1|ST14|TAL1|TGFB2|TGFB3|TGFBI|TGFBR2|KLF10|TIMP1|TNFRSF1A|TXNRD1|UGCG|VASP|VCL|VEGFC|VIM|XBP1|ZFP36|BTG2|SEMA3B|DYSF|TAGLN2|TEAD2|SEMA7A|PKP4|YBX3|LGR5|STC2|AKR1C3|TRADD|SAP30|IQGAP1|PROM1|SOCS3|TJP2|NTN1|CELSR1|YAP1|GPNMB|TXNIP|PDPN|VAMP5|PPP1R13L|PLAAT3|BVES|PALLD|EXPH5|PLXND1|SATB2|GPR161|SLC39A14|CORO1C|SLC7A11|MAFF|BAMBI|CLIC4|WWTR1|NUPR1|GREM1|ZBTB7B|GCNT4|TPPP3|EDA2R|HAPLN2|SOX17|HHIP|NIBAN2|FA2H|ADAMTS12|SOX7|NTNG2|LOXL3|AJUBA|UMODL1|MYADM|MYLK3|FOXQ1|VASN|TMEM132E|CD109|MARVELD2|RDH10|SGMS2|ANO6|PI16|LAMA1|FAM83H|CRB2|CCDC103|CD24
	Brown	GO:0070161	anchoring junction	2.04065e-11	7.43775e-06	103	0.115471	0.0611575	1.88809	ACTB|ACTN1|ALCAM|ANXA1|ANXA2|ANXA5|CCND1|CALR|CAV2|CD9|CD44|ADGRE5|CD151|CNN3|DAB2|FHL3|FLNA|FLNC|GJA5|HSPA5|TNC|ICAM1|IGF2R|ITGA2|ITGB1|ITGB4|KCNJ2|LPP|MCAM|CD99|MMP14|MSN|MYH9|MYO1E|NGFR|DDR2|CLDN11|P2RX7|PFN1|PLAU|PLEC|NECTIN2|PXN|RAB13|RPLP1|RRAS|SLC2A2|SNTB2|TLN1|TPM4|HSP90B1|VASP|VCL|VIM|KLF11|PKP4|YBX3|PDLIM4|MPDZ|IQGAP1|PDLIM1|TJP2|MAP4K4|ARPC3|NDRG1|PROCR|SORBS1|VAMP5|CDC42EP1|BVES|LDB3|PALLD|FRMD4B|SYNM|CORO1C|CLIC4|PCDHGA12|PABPC1|PDLIM3|CTNNA3|TMOD3|AMOTL2|FGFRL1|VSIG10|ASAP3|ERBIN|GJC2|SHROOM4|PDLIM2|NIBAN2|AHNAK|JAM3|CGNL1|AJUBA|MYADM|OPALIN|PARD3B|SHROOM1|IGSF5|MARVELD2|SYNPO2|MAPK15|LAMA1
	Brown	GO:0032502	developmental process	2.08502e-11	7.59947e-06	441	0.494395	0.392452	1.25976	ABCA2|ACP5|ACTB|ACTN1|ADM|ADRA2B|ADRA2C|ACAN|APLNR|ALCAM|ALDH3A2|ANXA1|ANXA2|ANXA4|ASPA|ATF3|ATF4|CCND1|BCL6|BGN|BOK|ZFP36L1|ZFP36L2|SERPING1|C5AR1|MYRF|CALR|CAPN3|CASQ2|CAV2|CD9|CD44|CD151|CDK6|CDKN1A|CEBPB|CEBPD|CEBPG|CLU|CLIC1|ACKR2|CNN3|COL8A2|KLF6|CPM|CR1|CSF1|DAB2|GADD45A|DHCR24|NQO1|DIAPH2|DNAH5|HBEGF|DUSP6|ECE1|LPAR1|S1PR3|EFNA1|EGF|ELF1|ELF4|ELN|EMP1|ETS2|FABP5|EFEMP1|FCGR2B|FGF1|FGFR1|FHL3|FOXJ1|FLNA|FLNC|FOS|FRK|NR5A2|GCNT1|GGT5|GJA5|GCLM|SFN|CXCL1|HAS2|HFE|HGF|HHEX|HIP1|HLA-E|MR1|HMOX1|ONECUT1|HOXB3|HSD17B3|HSPA5|TNC|ICAM1|ID1|ID3|IGF2R|IGFBP3|IGFBP7|CCN1|IL6R|INSIG1|ITGA2|ITGB1|ITGB4|ITPKB|JUN|JUNB|KEL|LAMC1|LDHA|LDLR|LGALS3|LIF|LMNA|LRP2|LTBP1|TM4SF1|MAF|MAG|MAL|MAN2A1|MBP|MCAM|MCL1|MFGE8|MFNG|MGST1|MMP2|MMP14|MOBP|MOG|MPL|MSN|MSX1|MSX2|MUSK|GADD45B|MYH9|MYLK|MYO1D|MYO1E|NEDD4|NFATC1|NFE2L1|NFE2L2|NGFR|NKX2-2|DDR2|ODC1|TNFRSF11B|CLDN11|P2RX7|PCSK6|PAWR|PCK2|PDGFA|PDGFRA|ENPP2|PFN1|PHEX|PIM1|PIP4K2A|PLS3|PRRX1|SEPTIN4|SRGN|PRKX|PROX1|KLK6|PTGER4|NECTIN2|PXN|RAB13|RELB|RRAS|RRBP1|S100A1|S100A6|S100A10|S100A13|CCL2|CXCL12|SECTM1|SELENOP|SFRP4|SGK1|SHC1|SNAI1|SOD2|ST14|TAL1|CNTN2|TBXA2R|TEAD3|TF|TGFB2|TGFB3|TGFBI|TGFBR2|THBS1|THBS2|KLF10|TIMP1|TNFRSF1A|TNFRSF1B|TPM4|TXNRD1|TYRP1|UGCG|UGT8|VASP|VCAM1|VCL|VEGFC|VIM|WEE1|XBP1|ZFP36|BTG2|MALL|SEMA3B|MANF|TFEB|MAFK|DYSF|TAGLN2|DYRK3|TEAD2|SEMA7A|PKP4|YBX3|BCAS1|LGR5|PDLIM4|STC2|AKR1C3|TRADD|RIPK2|TNFRSF11A|SAP30|IQGAP1|SOCS2|PROM1|IER3|SYNJ2|SPHK1|RAB29|HAP1|SOCS3|PAPSS2|PDLIM1|KCNQ4|DHRS3|MAPKAPK2|TJP2|NTN1|MAP4K4|ADAMTS4|GDF15|CELSR1|ARHGEF10|ZNF536|RASSF2|RAPGEF5|GAB2|SEC24D|RHOBTB1|TSPAN2|NAMPT|CALCRL|RAMP3|NDRG1|YAP1|CDC42EP2|GPNMB|ANP32B|HTATIP2|AKAP3|TXNIP|PDPN|CAPN9|NES|VAMP5|PPP1R13L|FGL2|C1QL1|LYVE1|ADIRF|TPPP|ESM1|EMILIN1|CDC42EP1|PLAAT3|BVES|LDB3|FSTL1|PALLD|EXPH5|PLXND1|KANK1|ADGRL2|KIF13B|SATB2|GPR161|SLC39A14|CLEC5A|CORO1C|PHLDA3|SLC7A11|MAFF|BAMBI|CLIC4|WWTR1|TMEM98|RAI14|LHX6|NUPR1|GREM1|DKK2|SLC39A1|PDLIM3|TMOD3|OSGIN1|CERS2|EHD2|ZBTB7B|ANGPTL4|PLCE1|GCNT4|TNFRSF12A|AMOTL2|DCDC2|TPPP3|SYT17|MAP3K20|SPA17|S1PR5|FGFRL1|C21orf91|ANLN|PCDH18|NDE1|GDPD2|DOCK10|MCTP2|FGD6|DOK5|PCDHB6|NMUR2|OLFML3|SMYD2|OTUD7B|CD248|GJC2|ADGRG6|ERMN|SHROOM4|SHTN1|TP53INP2|EDA2R|HAPLN2|SMOC2|TMBIM1|PDLIM2|SOX17|HHIP|CSRNP1|NIBAN2|WNK1|TRAK2|PPDPF|FA2H|SH3TC2|CLMN|DNAI4|JHY|SYNDIG1|DOCK5|PREX2|EFHD1|SLC2A10|ADAMTS12|SOX7|JAM3|STK40|KREMEN1|NKX6-2|NTNG2|LOXL3|AJUBA|SYDE1|SLC45A3|STON2|TANC1|UMODL1|KLHL6|MYADM|MYLK3|DRC1|OPALIN|ARHGAP18|FOXQ1|PLCD3|VASN|OMA1|CMTM5|ZNF488|CMTM3|TMEM132E|HSPB6|TMEM178A|CRYBG3|SHROOM1|CD109|LRGUK|CFAP54|MARVELD2|RDH10|SYNE3|SLFN5|SGMS2|CCDC71L|TMEM64|ANO6|PI16|MTURN|TMIE|LAMA1|SSC5D|FRYL|FAM83H|CRB2|ZFP57|CCDC103|NOTCH2NLA|CD24|NOTCH2NLB
	Brown	GO:0048856	anatomical structure development	3.03499e-11	1.10619e-05	417	0.467489	0.367393	1.27245	ABCA2|ACP5|ACTB|ACTN1|ADM|ADRA2B|ADRA2C|ACAN|APLNR|ALCAM|ALDH3A2|ANXA1|ANXA2|ANXA4|ASPA|ATF3|ATF4|CCND1|BCL6|BGN|BOK|ZFP36L1|ZFP36L2|C5AR1|MYRF|CALR|CAPN3|CASQ2|CAV2|CD9|CD44|CD151|CDK6|CDKN1A|CEBPB|CEBPD|CEBPG|CLU|ACKR2|CNN3|COL8A2|KLF6|CPM|CR1|CSF1|DAB2|GADD45A|DHCR24|DIAPH2|DNAH5|HBEGF|DUSP6|ECE1|LPAR1|S1PR3|EFNA1|EGF|ELN|EMP1|ETS2|FABP5|EFEMP1|FCGR2B|FGF1|FGFR1|FHL3|FOXJ1|FLNA|FLNC|FOS|NR5A2|GCNT1|GJA5|SFN|CXCL1|HAS2|HFE|HGF|HHEX|HLA-E|MR1|HMOX1|ONECUT1|HOXB3|HSD17B3|HSPA5|TNC|ICAM1|ID1|ID3|IGF2R|IGFBP3|IGFBP7|CCN1|IL6R|INSIG1|ITGA2|ITGB1|ITGB4|ITPKB|JUN|JUNB|KEL|LAMC1|LDHA|LDLR|LGALS3|LIF|LMNA|LRP2|LTBP1|TM4SF1|MAF|MAG|MAL|MAN2A1|MBP|MCAM|MCL1|MFGE8|MFNG|MGST1|MMP2|MMP14|MOBP|MOG|MPL|MSN|MSX1|MSX2|MUSK|GADD45B|MYH9|MYLK|MYO1D|MYO1E|NEDD4|NFATC1|NFE2L1|NFE2L2|NGFR|NKX2-2|DDR2|ODC1|TNFRSF11B|CLDN11|P2RX7|PCSK6|PCK2|PDGFA|PDGFRA|ENPP2|PFN1|PHEX|PIM1|PIP4K2A|PLS3|PRRX1|SRGN|PRKX|PROX1|KLK6|PTGER4|NECTIN2|PXN|RAB13|RELB|RRAS|S100A1|S100A6|S100A10|S100A13|CCL2|CXCL12|SECTM1|SELENOP|SFRP4|SGK1|SHC1|SNAI1|SOD2|ST14|TAL1|CNTN2|TBXA2R|TEAD3|TF|TGFB2|TGFB3|TGFBI|TGFBR2|THBS1|THBS2|KLF10|TIMP1|TNFRSF1A|TNFRSF1B|TXNRD1|UGCG|UGT8|VASP|VCAM1|VCL|VEGFC|VIM|WEE1|XBP1|ZFP36|BTG2|MALL|SEMA3B|MANF|TFEB|MAFK|DYSF|TAGLN2|DYRK3|TEAD2|SEMA7A|PKP4|YBX3|BCAS1|LGR5|PDLIM4|STC2|AKR1C3|TRADD|RIPK2|TNFRSF11A|SAP30|IQGAP1|SOCS2|PROM1|IER3|SYNJ2|SPHK1|RAB29|HAP1|SOCS3|PAPSS2|PDLIM1|KCNQ4|DHRS3|MAPKAPK2|TJP2|NTN1|MAP4K4|ADAMTS4|GDF15|CELSR1|ARHGEF10|ZNF536|RASSF2|RAPGEF5|GAB2|SEC24D|RHOBTB1|TSPAN2|CALCRL|RAMP3|NDRG1|YAP1|CDC42EP2|GPNMB|ANP32B|HTATIP2|AKAP3|TXNIP|PDPN|CAPN9|NES|VAMP5|PPP1R13L|FGL2|C1QL1|LYVE1|TPPP|ESM1|EMILIN1|CDC42EP1|PLAAT3|BVES|LDB3|FSTL1|PALLD|EXPH5|PLXND1|KANK1|ADGRL2|KIF13B|SATB2|GPR161|SLC39A14|CLEC5A|CORO1C|PHLDA3|SLC7A11|MAFF|BAMBI|CLIC4|WWTR1|TMEM98|LHX6|NUPR1|GREM1|DKK2|SLC39A1|PDLIM3|TMOD3|OSGIN1|CERS2|EHD2|ZBTB7B|ANGPTL4|PLCE1|GCNT4|TNFRSF12A|AMOTL2|DCDC2|TPPP3|SYT17|MAP3K20|S1PR5|FGFRL1|C21orf91|ANLN|PCDH18|NDE1|DOCK10|MCTP2|FGD6|DOK5|PCDHB6|NMUR2|OLFML3|SMYD2|OTUD7B|CD248|GJC2|ADGRG6|ERMN|SHROOM4|SHTN1|EDA2R|HAPLN2|SMOC2|TMBIM1|PDLIM2|SOX17|HHIP|CSRNP1|NIBAN2|WNK1|TRAK2|PPDPF|FA2H|SH3TC2|CLMN|DNAI4|JHY|SYNDIG1|DOCK5|PREX2|EFHD1|SLC2A10|ADAMTS12|SOX7|JAM3|STK40|KREMEN1|NKX6-2|NTNG2|LOXL3|AJUBA|SYDE1|SLC45A3|STON2|TANC1|UMODL1|KLHL6|MYADM|MYLK3|DRC1|OPALIN|ARHGAP18|FOXQ1|PLCD3|VASN|OMA1|CMTM5|ZNF488|CMTM3|TMEM132E|HSPB6|TMEM178A|CRYBG3|SHROOM1|CD109|MARVELD2|RDH10|SYNE3|SGMS2|TMEM64|ANO6|PI16|MTURN|TMIE|LAMA1|SSC5D|FRYL|FAM83H|CRB2|ZFP57|CCDC103|NOTCH2NLA|CD24|NOTCH2NLB
	Brown	GO:0048513	animal organ development	1.49992e-10	5.46689e-05	276	0.309417	0.224344	1.37921	ACP5|ACTB|ACTN1|ADM|ACAN|APLNR|ANXA1|ANXA2|ATF3|ATF4|CCND1|BCL6|BGN|BOK|ZFP36L1|ZFP36L2|C5AR1|CALR|CAPN3|CAV2|CD9|CD44|CDK6|CDKN1A|CEBPB|CEBPD|CEBPG|COL8A2|KLF6|CR1|CSF1|DAB2|DHCR24|DNAH5|HBEGF|DUSP6|ECE1|LPAR1|EFNA1|EGF|ELN|EFEMP1|FCGR2B|FGF1|FGFR1|FHL3|FOXJ1|FLNA|FOS|NR5A2|GCNT1|GJA5|SFN|HAS2|HFE|HGF|HHEX|MR1|HMOX1|ONECUT1|HOXB3|HSD17B3|HSPA5|TNC|ICAM1|ID1|ID3|IGF2R|CCN1|IL6R|INSIG1|ITGA2|ITGB1|ITGB4|ITPKB|JUN|JUNB|KEL|LAMC1|LDHA|LGALS3|LIF|LMNA|LRP2|LTBP1|MAF|MAN2A1|MBP|MFNG|MGST1|MMP2|MMP14|MPL|MSN|MSX1|MSX2|MYH9|MYLK|MYO1D|MYO1E|NEDD4|NFATC1|NFE2L1|NFE2L2|NGFR|NKX2-2|DDR2|ODC1|TNFRSF11B|P2RX7|PCSK6|PCK2|PDGFA|PDGFRA|PFN1|PHEX|PIM1|PIP4K2A|PLS3|PRRX1|SRGN|PRKX|PROX1|PTGER4|RAB13|RELB|RRAS|S100A1|CCL2|CXCL12|SELENOP|SFRP4|SHC1|SNAI1|ST14|TAL1|CNTN2|TEAD3|TF|TGFB2|TGFB3|TGFBI|TGFBR2|THBS1|KLF10|TIMP1|TNFRSF1A|TNFRSF1B|UGCG|VCAM1|VEGFC|VIM|XBP1|ZFP36|BTG2|SEMA3B|TFEB|DYRK3|TEAD2|SEMA7A|PKP4|YBX3|LGR5|PDLIM4|STC2|AKR1C3|TRADD|RIPK2|TNFRSF11A|SAP30|IQGAP1|SOCS2|PROM1|SYNJ2|SPHK1|HAP1|SOCS3|PAPSS2|PDLIM1|KCNQ4|DHRS3|MAPKAPK2|NTN1|CELSR1|RASSF2|GAB2|TSPAN2|CALCRL|YAP1|GPNMB|ANP32B|TXNIP|PDPN|NES|VAMP5|PPP1R13L|FGL2|EMILIN1|PLAAT3|BVES|LDB3|PALLD|EXPH5|PLXND1|ADGRL2|SATB2|SLC39A14|CLEC5A|CORO1C|SLC7A11|MAFF|BAMBI|CLIC4|WWTR1|TMEM98|LHX6|NUPR1|GREM1|SLC39A1|PDLIM3|TMOD3|ZBTB7B|PLCE1|GCNT4|TPPP3|FGFRL1|C21orf91|ANLN|PCDH18|NDE1|DOCK10|SMYD2|CD248|GJC2|ADGRG6|SHROOM4|PDLIM2|SOX17|HHIP|CSRNP1|NIBAN2|FA2H|DNAI4|JHY|SLC2A10|ADAMTS12|JAM3|STK40|NKX6-2|NTNG2|LOXL3|STON2|UMODL1|MYLK3|DRC1|FOXQ1|PLCD3|VASN|TMEM132E|TMEM178A|CRYBG3|CD109|RDH10|SGMS2|TMEM64|ANO6|PI16|MTURN|TMIE|LAMA1|FAM83H|CRB2|CCDC103|NOTCH2NLA|CD24|NOTCH2NLB
	Brown	GO:0007010	cytoskeleton organization	3.1585e-10	0.000115121	129	0.144619	0.0862172	1.67738	ACTB|ACTN1|ANXA1|BCL6|CALR|CAPN3|CASQ2|CDK2|CNN3|GADD45A|DIAPH2|DNAH5|DYNC1LI2|LPAR1|ELN|FHL3|FOXJ1|FLNA|CXCL1|HIP1|ICAM1|ID1|ITGB1|LMNA|MSN|MYH9|MYO1D|MYO1E|P2RX7|PAWR|PDGFA|PDGFRA|PFN1|PLEC|PLS3|PROX1|PTGER4|NECTIN2|PXN|RAB13|RTKN|S100A10|CCL2|CXCL12|SHC1|SPAG1|CNTN2|TF|TGFB3|TLN1|TPM4|HSP90B1|UGT8|VASP|VIM|WEE1|PDLIM4|IQGAP1|PDLIM1|TMSB10|CELSR1|ARHGEF10|RHOBTB1|ARPC3|CDK2AP2|CDC42EP2|SORBS1|CAPN9|NES|IQGAP2|TPPP|CDC42EP1|LDB3|PALLD|KANK1|SYNM|CORO1C|SPEF1|RNF19A|CLIC4|PDLIM3|TMOD3|EHD2|PLCE1|ZMYND10|AMOTL2|TPPP3|MAP3K20|ANLN|NDE1|GDPD2|ASAP3|FGD6|ERBIN|ERMN|SHROOM4|SHTN1|PDLIM2|MAP7D3|DNAI4|JHY|MAP6D1|CCDC170|NUAK2|JAM3|CCDC8|TUBB6|PSRC1|CGNL1|AJUBA|SYDE1|MYADM|MYLK3|DRC1|ARHGAP18|PARD3B|C10orf90|SHROOM1|LRGUK|NEK7|TTLL11|SYNE3|TOGARAM2|SYNPO2|SPAG17|MAPK15|FAM83H|NCKAP5|CCDC103
	Brown	GO:0072359	circulatory system development	6.28099e-10	0.000228929	119	0.133408	0.0783115	1.70356	ADM|ACAN|APLNR|ANXA1|ANXA2|ZFP36L1|C5AR1|CALR|CDKN1A|COL8A2|GADD45A|DNAH5|DUSP6|ECE1|EFNA1|EGF|ELN|FGF1|FGFR1|FOXJ1|GJA5|HAS2|HGF|HHEX|HMOX1|HOXB3|ID1|ID3|CCN1|IL6R|ITGB1|JUN|JUNB|LDLR|LIF|LMNA|LRP2|LTBP1|MCAM|MFGE8|MMP2|MMP14|MSX1|MSX2|MYH9|MYLK|MYO1E|NEDD4|NFATC1|NFE2L2|NGFR|PDGFA|PDGFRA|ENPP2|PIM1|PRRX1|PRKX|PROX1|RRAS|S100A1|CCL2|SHC1|SNAI1|SOD2|TAL1|TBXA2R|TGFB2|TGFBI|TGFBR2|THBS1|THBS2|TNFRSF1A|TNFRSF1B|VEGFC|XBP1|DYSF|TEAD2|PDLIM4|SPHK1|SOCS3|PDLIM1|DHRS3|CALCRL|RAMP3|YAP1|GPNMB|ANP32B|HTATIP2|PDPN|PPP1R13L|ESM1|EMILIN1|BVES|LDB3|PLXND1|CLIC4|GREM1|PDLIM3|ANGPTL4|PLCE1|TNFRSF12A|AMOTL2|FGFRL1|SMYD2|ADGRG6|SMOC2|PDLIM2|SOX17|NIBAN2|SLC2A10|JAM3|MYLK3|DRC1|PLCD3|HSPB6|PI16|LAMA1|CRB2|CCDC103
	Brown	GO:0009653	anatomical structure morphogenesis	8.251e-10	0.000300732	228	0.255605	0.180042	1.4197	ABCA2|ACP5|ACTB|ACTN1|ADM|ACAN|APLNR|ALCAM|ANXA1|ANXA2|ATF4|BCL6|ZFP36L1|C5AR1|CALR|CAPN3|CASQ2|CD9|CD44|CD151|CEBPB|CLU|COL8A2|CPM|CSF1|DAB2|GADD45A|HBEGF|ECE1|LPAR1|S1PR3|EFNA1|EGF|ELN|ETS2|EFEMP1|FGF1|FGFR1|FOXJ1|FLNA|NR5A2|GCNT1|GJA5|HAS2|HGF|HHEX|HMOX1|ONECUT1|HOXB3|HSPA5|TNC|ICAM1|ID1|ID3|CCN1|INSIG1|ITGA2|ITGB1|ITGB4|JUN|JUNB|KEL|LAMC1|LDLR|LIF|LRP2|TM4SF1|MAG|MAN2A1|MBP|MCAM|MFGE8|MFNG|MMP2|MMP14|MPL|MSN|MSX1|MSX2|MYH9|MYLK|MYO1E|NEDD4|NFATC1|NFE2L1|NFE2L2|NGFR|TNFRSF11B|P2RX7|PDGFA|PDGFRA|ENPP2|PFN1|PHEX|PIM1|PRRX1|PRKX|PROX1|NECTIN2|PXN|RRAS|S100A1|S100A6|S100A10|S100A13|CCL2|CXCL12|SFRP4|SGK1|SHC1|SNAI1|ST14|TAL1|CNTN2|TBXA2R|TGFB2|TGFB3|TGFBI|TGFBR2|THBS1|THBS2|TNFRSF1A|TNFRSF1B|TXNRD1|UGT8|VASP|VCL|VEGFC|WEE1|XBP1|SEMA3B|DYSF|TEAD2|SEMA7A|LGR5|IQGAP1|PROM1|IER3|SPHK1|SOCS3|KCNQ4|DHRS3|NTN1|MAP4K4|GDF15|CELSR1|GAB2|RHOBTB1|CALCRL|RAMP3|YAP1|CDC42EP2|GPNMB|HTATIP2|PDPN|CAPN9|NES|PPP1R13L|LYVE1|TPPP|ESM1|EMILIN1|CDC42EP1|BVES|LDB3|PALLD|PLXND1|KANK1|KIF13B|SATB2|CORO1C|PHLDA3|BAMBI|CLIC4|WWTR1|GREM1|SLC39A1|TMOD3|EHD2|ANGPTL4|GCNT4|TNFRSF12A|AMOTL2|DCDC2|SYT17|MAP3K20|FGFRL1|DOCK10|FGD6|DOK5|CD248|ADGRG6|ERMN|SHTN1|SMOC2|TMBIM1|SOX17|HHIP|CSRNP1|NIBAN2|WNK1|TRAK2|DOCK5|PREX2|ADAMTS12|SOX7|JAM3|STK40|NTNG2|AJUBA|TANC1|KLHL6|MYADM|MYLK3|ARHGAP18|FOXQ1|PLCD3|OMA1|HSPB6|SHROOM1|CD109|RDH10|SYNE3|TMIE|LAMA1|FRYL|CRB2|CCDC103
	Brown	GO:0030055	cell-substrate junction	8.8033e-10	0.000320863	61	0.0683857	0.0313246	2.18313	ACTB|ACTN1|ALCAM|ANXA1|ANXA5|CALR|CAV2|CD9|CD44|ADGRE5|CD151|CNN3|DAB2|FHL3|FLNA|FLNC|HSPA5|TNC|ICAM1|IGF2R|ITGA2|ITGB1|ITGB4|LPP|MCAM|CD99|MMP14|MSN|MYH9|DDR2|PFN1|PLAU|PLEC|NECTIN2|PXN|RPLP1|RRAS|SNTB2|TLN1|TPM4|HSP90B1|VASP|VCL|VIM|KLF11|IQGAP1|PDLIM1|MAP4K4|ARPC3|PROCR|SORBS1|CDC42EP1|PALLD|CORO1C|PABPC1|ASAP3|ERBIN|SHROOM4|AHNAK|AJUBA|SYNPO2
	Brown	GO:0005925	focal adhesion	1.33434e-09	0.000486342	60	0.0672646	0.0308771	2.17846	ACTB|ACTN1|ALCAM|ANXA1|ANXA5|CALR|CAV2|CD9|CD44|ADGRE5|CD151|CNN3|DAB2|FHL3|FLNA|FLNC|HSPA5|TNC|ICAM1|IGF2R|ITGA2|ITGB1|ITGB4|LPP|MCAM|CD99|MMP14|MSN|MYH9|DDR2|PFN1|PLAU|PLEC|NECTIN2|PXN|RPLP1|RRAS|SNTB2|TLN1|TPM4|HSP90B1|VASP|VCL|VIM|KLF11|IQGAP1|PDLIM1|MAP4K4|ARPC3|PROCR|SORBS1|CDC42EP1|PALLD|CORO1C|PABPC1|ASAP3|SHROOM4|AHNAK|AJUBA|SYNPO2
	Brown	GO:0009986	cell surface	5.24314e-09	0.00191102	103	0.115471	0.0669749	1.72409	ADRA2B|ALCAM|ANXA1|ANXA2|ANXA4|ANXA5|FAS|BGN|C5AR1|CALR|CD9|CD22|CD44|CD58|CD151|CLU|ACKR2|CPM|CR1|HBEGF|ECE1|LPAR1|FCGR2B|FOLH1|HFE|HLA-E|MR1|HSPA5|ICAM1|IGF2R|IL1R1|IL6R|IL12RB2|ITGA2|ITGB1|ITGB4|LDLR|LGALS3|LRP2|MBP|MCAM|MFGE8|MICB|MOG|MPL|MRC1|MSN|NGFR|P2RX7|PCSK6|PDGFA|PDGFRA|PLAU|NECTIN2|CXCL12|SFRP4|CNTN2|TF|TGFB3|TGFBR2|THBS1|TLN1|TNFRSF1A|TSHR|VCAM1|ANXA9|SEMA7A|TNFRSF11A|PROM1|OSMR|CD163|ABCG2|PDIA4|CLEC2B|RAMP3|PROCR|IQGAP2|VAMP5|CD93|ICOSLG|TSPAN15|CLEC5A|SLC7A11|CLIC4|GREM1|HILPDA|TNFRSF12A|SPA17|PACC1|CLDND1|CD248|ADGRG6|HHIP|UMODL1|VASN|ANTXR2|RTP1|CD109|IGSF5|ANO6|TMEM102|GPIHBP1|CD24
	Brown	GO:0048731	system development	5.56765e-09	0.0020293	354	0.396861	0.312351	1.27056	ABCA2|ACP5|ACTB|ACTN1|ADM|ADRA2B|ADRA2C|ACAN|APLNR|ALCAM|ALDH3A2|ANXA1|ANXA2|ASPA|ATF3|ATF4|CCND1|BCL6|BGN|BOK|ZFP36L1|ZFP36L2|C5AR1|MYRF|CALR|CAPN3|CAV2|CD9|CD44|CDK6|CDKN1A|CEBPB|CEBPD|CEBPG|CLU|COL8A2|KLF6|CR1|CSF1|DAB2|GADD45A|DHCR24|DNAH5|HBEGF|DUSP6|ECE1|LPAR1|EFNA1|EGF|ELN|ETS2|EFEMP1|FCGR2B|FGF1|FGFR1|FHL3|FOXJ1|FLNA|FOS|NR5A2|GCNT1|GJA5|SFN|CXCL1|HAS2|HFE|HGF|HHEX|HLA-E|MR1|HMOX1|ONECUT1|HOXB3|HSD17B3|HSPA5|TNC|ICAM1|ID1|ID3|IGF2R|CCN1|IL6R|INSIG1|ITGA2|ITGB1|ITGB4|ITPKB|JUN|JUNB|KEL|LAMC1|LDHA|LDLR|LGALS3|LIF|LMNA|LRP2|LTBP1|MAF|MAG|MAL|MAN2A1|MBP|MCAM|MFGE8|MFNG|MGST1|MMP2|MMP14|MOBP|MOG|MPL|MSN|MSX1|MSX2|MUSK|MYH9|MYLK|MYO1D|MYO1E|NEDD4|NFATC1|NFE2L1|NFE2L2|NGFR|NKX2-2|DDR2|ODC1|TNFRSF11B|CLDN11|P2RX7|PCSK6|PCK2|PDGFA|PDGFRA|ENPP2|PFN1|PHEX|PIM1|PIP4K2A|PLS3|PRRX1|SRGN|PRKX|PROX1|KLK6|PTGER4|RAB13|RELB|RRAS|S100A1|S100A6|CCL2|CXCL12|SELENOP|SFRP4|SGK1|SHC1|SNAI1|SOD2|ST14|TAL1|CNTN2|TBXA2R|TEAD3|TF|TGFB2|TGFB3|TGFBI|TGFBR2|THBS1|THBS2|KLF10|TIMP1|TNFRSF1A|TNFRSF1B|UGCG|UGT8|VASP|VCAM1|VCL|VEGFC|VIM|WEE1|XBP1|ZFP36|BTG2|MALL|SEMA3B|MANF|TFEB|MAFK|DYSF|DYRK3|TEAD2|SEMA7A|PKP4|YBX3|BCAS1|LGR5|PDLIM4|STC2|AKR1C3|TRADD|RIPK2|TNFRSF11A|SAP30|IQGAP1|SOCS2|PROM1|SYNJ2|SPHK1|RAB29|HAP1|SOCS3|PAPSS2|PDLIM1|KCNQ4|DHRS3|MAPKAPK2|NTN1|MAP4K4|ADAMTS4|CELSR1|ARHGEF10|ZNF536|RASSF2|RAPGEF5|GAB2|TSPAN2|CALCRL|RAMP3|NDRG1|YAP1|GPNMB|ANP32B|HTATIP2|TXNIP|PDPN|NES|VAMP5|PPP1R13L|FGL2|C1QL1|TPPP|ESM1|EMILIN1|PLAAT3|BVES|LDB3|PALLD|EXPH5|PLXND1|KANK1|ADGRL2|KIF13B|SATB2|GPR161|SLC39A14|CLEC5A|CORO1C|SLC7A11|MAFF|BAMBI|CLIC4|WWTR1|TMEM98|LHX6|NUPR1|GREM1|SLC39A1|PDLIM3|TMOD3|CERS2|ZBTB7B|ANGPTL4|PLCE1|GCNT4|TNFRSF12A|AMOTL2|DCDC2|TPPP3|SYT17|S1PR5|FGFRL1|C21orf91|ANLN|PCDH18|NDE1|DOCK10|DOK5|PCDHB6|NMUR2|SMYD2|CD248|GJC2|ADGRG6|SHROOM4|SHTN1|HAPLN2|SMOC2|PDLIM2|SOX17|HHIP|CSRNP1|NIBAN2|WNK1|TRAK2|FA2H|SH3TC2|CLMN|DNAI4|JHY|SYNDIG1|PREX2|EFHD1|SLC2A10|ADAMTS12|JAM3|STK40|KREMEN1|NKX6-2|NTNG2|LOXL3|SLC45A3|STON2|UMODL1|MYLK3|DRC1|OPALIN|FOXQ1|PLCD3|VASN|ZNF488|TMEM132E|HSPB6|TMEM178A|CRYBG3|CD109|RDH10|SGMS2|TMEM64|ANO6|PI16|MTURN|TMIE|LAMA1|FRYL|FAM83H|CRB2|CCDC103|NOTCH2NLA|CD24|NOTCH2NLB
	Brown	GO:0042981	regulation of apoptotic process	8.43028e-09	0.00307267	134	0.150224	0.0950179	1.58101	ACTN1|ADM|ANXA1|ANXA4|ANXA5|FAS|ATF3|ATF4|BARD1|BCL6|BOK|ZFP36L1|C5AR1|CALR|CAPN3|CASP1|CD44|CDKN1A|CEBPB|CLU|DAB2|GADD45A|DHCR24|NQO1|DUSP6|LPAR1|EFNA1|FGFR1|FLNA|GCLM|SFN|HGF|HIP1|HMOX1|HSPA5|ICAM1|ID1|ID3|IGF2R|IGFBP3|CCN1|ITGB1|ITPKB|JUN|LDHA|LGALS3|LMNA|LRP2|MAG|MAL|MCL1|MSX1|MSX2|GADD45B|NFE2L2|NGFR|P2RX7|PAWR|PIM1|SEPTIN4|RTKN|CCL2|CXCL12|SFRP4|SGK1|SHC1|SNAI1|SOD2|TGFB2|TGFB3|THBS1|TIMP1|TNFRSF1A|TNFRSF1B|HSP90B1|XBP1|ZFP36|BTG2|DYRK3|KLF11|YBX3|AKR1C3|TRADD|RIPK2|SOCS2|IER3|SPHK1|SOCS3|MAP4K4|ST18|HERPUD1|RASSF2|NDRG1|YAP1|ANP32B|HTATIP2|TXNIP|PDPN|NES|PHLDA1|CLEC5A|DAPK2|PHLDA3|SLC7A11|NUPR1|GREM1|OSGIN1|CALHM2|ANGPTL4|TNFRSF12A|MAP3K20|STEAP3|CD248|TMBIM1|HHIP|NIBAN2|RNF122|NUAK2|SOX7|STK40|ITPRIP|UMODL1|FOXQ1|OMA1|RFFL|HSPB6|GIMAP8|ANO6|CASC2|RNF144B|RASSF3|TMEM102|PIM3|MTRNR2L8
	Brown	GO:0010941	regulation of cell death	1.09752e-08	0.00400024	145	0.162556	0.105459	1.54141	ACTN1|ADM|ANXA1|ANXA4|ANXA5|FAS|ATF3|ATF4|BARD1|BCL6|BOK|ZFP36L1|C5AR1|CALR|CAPN3|CASP1|CD44|CDKN1A|CEBPB|CLU|CSF1|DAB2|GADD45A|DHCR24|NQO1|DUSP6|LPAR1|EFNA1|FCGR2B|FGFR1|FLNA|FOS|GCLM|SFN|HGF|HIP1|HMOX1|HSPA5|ICAM1|ID1|ID3|IGF2R|IGFBP3|CCN1|ITGB1|ITPKB|JUN|LDHA|LGALS3|LMNA|LRP2|MAG|MAL|MCL1|MSX1|MSX2|GADD45B|NFE2L2|NGFR|NPC1|P2RX7|PAWR|PDE8A|PIM1|SEPTIN4|RTKN|CCL2|CXCL12|SFRP4|SGK1|SHC1|SNAI1|SOD2|TGFB2|TGFB3|THBS1|TIMP1|TNFRSF1A|TNFRSF1B|HSP90B1|XBP1|ZFP36|BTG2|DYRK3|KLF11|TEAD2|YBX3|AKR1C3|TRADD|RIPK2|SOCS2|IER3|SPHK1|RAB29|SOCS3|MAP4K4|ST18|HERPUD1|RASSF2|RAMP3|NDRG1|YAP1|GPNMB|ANP32B|HTATIP2|TXNIP|PDPN|NES|PHLDA1|CLEC5A|DAPK2|PHLDA3|SLC7A11|NUPR1|GREM1|OSGIN1|CALHM2|ANGPTL4|TNFRSF12A|MAP3K20|STEAP3|CD248|TMBIM1|HHIP|NIBAN2|TMEM109|RNF122|NUAK2|SOX7|STK40|ITPRIP|UMODL1|SLFN11|FOXQ1|OMA1|RFFL|HSPB6|GIMAP8|ANO6|CASC2|RNF144B|RASSF3|TMEM102|PIM3|MTRNR2L8
	Brown	GO:0007275	multicellular organism development	1.48652e-08	0.00541807	379	0.424888	0.341289	1.24495	ABCA2|ACP5|ACTB|ACTN1|ADM|ADRA2B|ADRA2C|ACAN|APLNR|ALCAM|ALDH3A2|ANXA1|ANXA2|ASPA|ATF3|ATF4|CCND1|BCL6|BGN|BOK|ZFP36L1|ZFP36L2|C5AR1|MYRF|CALR|CAPN3|CAV2|CD9|CD44|CDK6|CDKN1A|CEBPB|CEBPD|CEBPG|CLU|ACKR2|COL8A2|KLF6|CR1|CSF1|DAB2|GADD45A|DHCR24|DIAPH2|DNAH5|HBEGF|DUSP6|ECE1|LPAR1|S1PR3|EFNA1|EGF|ELN|ETS2|EFEMP1|FCGR2B|FGF1|FGFR1|FHL3|FOXJ1|FLNA|FOS|NR5A2|GCNT1|GJA5|SFN|CXCL1|HAS2|HFE|HGF|HHEX|HLA-E|MR1|HMOX1|ONECUT1|HOXB3|HSD17B3|HSPA5|TNC|ICAM1|ID1|ID3|IGF2R|IGFBP7|CCN1|IL6R|INSIG1|ITGA2|ITGB1|ITGB4|ITPKB|JUN|JUNB|KEL|LAMC1|LDHA|LDLR|LGALS3|LIF|LMNA|LRP2|LTBP1|TM4SF1|MAF|MAG|MAL|MAN2A1|MBP|MCAM|MCL1|MFGE8|MFNG|MGST1|MMP2|MMP14|MOBP|MOG|MPL|MSN|MSX1|MSX2|MUSK|GADD45B|MYH9|MYLK|MYO1D|MYO1E|NEDD4|NFATC1|NFE2L1|NFE2L2|NGFR|NKX2-2|DDR2|ODC1|TNFRSF11B|CLDN11|P2RX7|PCSK6|PCK2|PDGFA|PDGFRA|ENPP2|PFN1|PHEX|PIM1|PIP4K2A|PLS3|PRRX1|SRGN|PRKX|PROX1|KLK6|PTGER4|RAB13|RELB|RRAS|S100A1|S100A6|CCL2|CXCL12|SELENOP|SFRP4|SGK1|SHC1|SNAI1|SOD2|ST14|TAL1|CNTN2|TBXA2R|TEAD3|TF|TGFB2|TGFB3|TGFBI|TGFBR2|THBS1|THBS2|KLF10|TIMP1|TNFRSF1A|TNFRSF1B|TXNRD1|UGCG|UGT8|VASP|VCAM1|VCL|VEGFC|VIM|WEE1|XBP1|ZFP36|BTG2|MALL|SEMA3B|MANF|TFEB|MAFK|DYSF|DYRK3|TEAD2|SEMA7A|PKP4|YBX3|BCAS1|LGR5|PDLIM4|STC2|AKR1C3|TRADD|RIPK2|TNFRSF11A|SAP30|IQGAP1|SOCS2|PROM1|SYNJ2|SPHK1|RAB29|HAP1|SOCS3|PAPSS2|PDLIM1|KCNQ4|DHRS3|MAPKAPK2|NTN1|MAP4K4|ADAMTS4|CELSR1|ARHGEF10|ZNF536|RASSF2|RAPGEF5|GAB2|SEC24D|TSPAN2|CALCRL|RAMP3|NDRG1|YAP1|GPNMB|ANP32B|HTATIP2|AKAP3|TXNIP|PDPN|NES|VAMP5|PPP1R13L|FGL2|C1QL1|TPPP|ESM1|EMILIN1|PLAAT3|BVES|LDB3|FSTL1|PALLD|EXPH5|PLXND1|KANK1|ADGRL2|KIF13B|SATB2|GPR161|SLC39A14|CLEC5A|CORO1C|SLC7A11|MAFF|BAMBI|CLIC4|WWTR1|TMEM98|LHX6|NUPR1|GREM1|DKK2|SLC39A1|PDLIM3|TMOD3|OSGIN1|CERS2|ZBTB7B|ANGPTL4|PLCE1|GCNT4|TNFRSF12A|AMOTL2|DCDC2|TPPP3|SYT17|MAP3K20|S1PR5|FGFRL1|C21orf91|ANLN|PCDH18|NDE1|DOCK10|MCTP2|DOK5|PCDHB6|NMUR2|OLFML3|SMYD2|OTUD7B|CD248|GJC2|ADGRG6|SHROOM4|SHTN1|EDA2R|HAPLN2|SMOC2|PDLIM2|SOX17|HHIP|CSRNP1|NIBAN2|WNK1|TRAK2|PPDPF|FA2H|SH3TC2|CLMN|DNAI4|JHY|SYNDIG1|PREX2|EFHD1|SLC2A10|ADAMTS12|SOX7|JAM3|STK40|KREMEN1|NKX6-2|NTNG2|LOXL3|SYDE1|SLC45A3|STON2|UMODL1|MYADM|MYLK3|DRC1|OPALIN|FOXQ1|PLCD3|VASN|ZNF488|CMTM3|TMEM132E|HSPB6|TMEM178A|CRYBG3|CD109|RDH10|SGMS2|TMEM64|ANO6|PI16|MTURN|TMIE|LAMA1|SSC5D|FRYL|FAM83H|CRB2|ZFP57|CCDC103|NOTCH2NLA|CD24|NOTCH2NLB
	Brown	GO:0030036	actin cytoskeleton organization	1.99586e-08	0.00727452	79	0.088565	0.0481802	1.8382	ACTB|ACTN1|ANXA1|BCL6|CALR|CAPN3|CASQ2|CNN3|DIAPH2|LPAR1|ELN|FHL3|FOXJ1|FLNA|CXCL1|HIP1|ICAM1|ID1|ITGB1|MYH9|MYO1D|MYO1E|PAWR|PDGFA|PDGFRA|PFN1|PLS3|PROX1|PTGER4|PXN|RAB13|RTKN|S100A10|CXCL12|SHC1|TF|TGFB3|TLN1|TPM4|HSP90B1|VASP|PDLIM4|IQGAP1|PDLIM1|TMSB10|CELSR1|ARHGEF10|RHOBTB1|ARPC3|CDC42EP2|SORBS1|CAPN9|IQGAP2|CDC42EP1|LDB3|PALLD|KANK1|CORO1C|PDLIM3|TMOD3|EHD2|AMOTL2|ANLN|GDPD2|ASAP3|FGD6|ERMN|SHROOM4|SHTN1|PDLIM2|NUAK2|JAM3|CGNL1|SYDE1|MYADM|MYLK3|ARHGAP18|SHROOM1|SYNPO2
	Brown	GO:0043067	regulation of programmed cell death	2.12923e-08	0.00776061	134	0.150224	0.0963604	1.55898	ACTN1|ADM|ANXA1|ANXA4|ANXA5|FAS|ATF3|ATF4|BARD1|BCL6|BOK|ZFP36L1|C5AR1|CALR|CAPN3|CASP1|CD44|CDKN1A|CEBPB|CLU|DAB2|GADD45A|DHCR24|NQO1|DUSP6|LPAR1|EFNA1|FGFR1|FLNA|GCLM|SFN|HGF|HIP1|HMOX1|HSPA5|ICAM1|ID1|ID3|IGF2R|IGFBP3|CCN1|ITGB1|ITPKB|JUN|LDHA|LGALS3|LMNA|LRP2|MAG|MAL|MCL1|MSX1|MSX2|GADD45B|NFE2L2|NGFR|P2RX7|PAWR|PIM1|SEPTIN4|RTKN|CCL2|CXCL12|SFRP4|SGK1|SHC1|SNAI1|SOD2|TGFB2|TGFB3|THBS1|TIMP1|TNFRSF1A|TNFRSF1B|HSP90B1|XBP1|ZFP36|BTG2|DYRK3|KLF11|YBX3|AKR1C3|TRADD|RIPK2|SOCS2|IER3|SPHK1|SOCS3|MAP4K4|ST18|HERPUD1|RASSF2|NDRG1|YAP1|ANP32B|HTATIP2|TXNIP|PDPN|NES|PHLDA1|CLEC5A|DAPK2|PHLDA3|SLC7A11|NUPR1|GREM1|OSGIN1|CALHM2|ANGPTL4|TNFRSF12A|MAP3K20|STEAP3|CD248|TMBIM1|HHIP|NIBAN2|RNF122|NUAK2|SOX7|STK40|ITPRIP|UMODL1|FOXQ1|OMA1|RFFL|HSPB6|GIMAP8|ANO6|CASC2|RNF144B|RASSF3|TMEM102|PIM3|MTRNR2L8
	Brown	GO:0032501	multicellular organismal process	2.1591e-08	0.00786948	483	0.54148	0.455698	1.18824	SERPINA3|ABCA2|ACP5|ACTB|ACTN1|ADM|ADRA2B|ADRA2C|ACAN|APLNR|ALCAM|ALDH3A2|AMPD3|ANXA1|ANXA2|ANXA4|ANXA5|ASPA|ATF3|ATF4|BARD1|CCND1|BCL6|BGN|BOK|ZFP36L1|ZFP36L2|SERPING1|C5AR1|MYRF|CALD1|CALR|CAPN3|CASP1|CASQ2|CAV2|CD9|ENTPD2|CD44|CD58|CDK6|CDKN1A|CEBPB|CEBPD|CEBPG|CLU|CLIC1|CLIC2|ACKR2|CNGA3|COL8A2|KLF6|CR1|CSF1|DAB2|GADD45A|DHCR24|DIAPH2|DNAH5|DTNA|HBEGF|DUSP6|ECE1|LPAR1|S1PR3|EFNA1|EGF|ELF1|ELN|ETS2|FABP5|ACSL1|EFEMP1|FCGR2B|FGF1|FGFR1|FHL3|FOXJ1|FLNA|FOS|NR5A2|GCNT1|GGT5|GJA5|GCLM|GLP1R|GNA15|SFN|CXCL1|GUCY2C|HAS2|HFE|HGF|HHEX|HLA-E|MR1|HMOX1|ONECUT1|HOXB3|HRH1|HSD17B3|HSPA5|TNC|ICAM1|ID1|ID3|IGF2R|IGFBP3|IGFBP7|CCN1|IL1R1|IL6R|IL12RB2|INSIG1|ITGA2|ITGB1|ITGB4|ITPKB|JUN|JUNB|KCNJ2|KCNJ8|KEL|LAMC1|LDHA|LDLR|LGALS3|LIF|LMNA|LRP2|LTBP1|TM4SF1|MAF|MAG|MAL|MAN2A1|MBP|MCAM|MCL1|MFGE8|MFNG|MGST1|MMP2|MMP14|MOBP|MOG|MPL|MSN|MSX1|MSX2|MUSK|GADD45B|MYH9|MYLK|MYO1D|MYO1E|NEDD4|NFATC1|NFE2L1|NFE2L2|NGFR|NKX2-2|NPC1|DDR2|ODC1|TNFRSF11B|CLDN11|P2RX7|P2RY2|PCSK6|PCK2|PDGFA|PDGFRA|ENPP2|PFN1|PHEX|PIM1|PIP4K2A|PLAU|PLCL1|PLS3|PRRX1|SEPTIN4|SRGN|PRKX|PROX1|KLK6|PTGER4|NECTIN2|PXN|RAB13|RAD51B|RELB|RENBP|RRAS|RRBP1|S100A1|S100A6|S100A13|CCL2|CXCL12|SELENOP|SFRP4|SGK1|SHC1|SLC2A2|SNAI1|SOD2|ST14|TAL1|CNTN2|TBXA2R|TEAD3|TF|TGFB2|TGFB3|TGFBI|TGFBR2|THBS1|THBS2|KLF10|TIMP1|TLN1|TNFRSF1A|TNFRSF1B|TPM4|TSHR|TXNRD1|UGCG|UGT8|VASP|VCAM1|VCL|VEGFC|VIM|BEST1|WEE1|XBP1|ZFP36|BTG2|MALL|SEMA3B|MANF|TFEB|MAFK|DYSF|DYRK3|TEAD2|SEMA7A|PKP4|YBX3|BCAS1|LGR5|PDLIM4|STC2|AKR1C3|VAMP8|TRADD|RIPK2|TNFRSF11A|SAP30|IQGAP1|SOCS2|PROM1|SYNJ2|SPHK1|RAB29|HAP1|SOCS3|PAPSS2|PDLIM1|KCNQ4|LRAT|DHRS3|MAPKAPK2|TJP2|NTN1|KCNK6|ABCG2|MAP4K4|HOMER3|ADAMTS4|GDF15|CELSR1|ARHGEF10|ZNF536|RASSF2|RAPGEF5|GAB2|SEC24D|KCNE3|ABCC9|TSPAN2|NAMPT|CALCRL|RAMP3|NDRG1|YAP1|GPNMB|ANP32B|PROCR|HTATIP2|AKAP3|SORBS1|MYL12A|TXNIP|PDPN|CAPN9|NES|VAMP5|CYSLTR1|PPP1R13L|FGL2|C1QL1|TPPP|ESM1|EMILIN1|PLAAT3|BVES|LDB3|FSTL1|PALLD|EXPH5|PLXND1|RFTN1|KANK1|ADGRL2|KIF13B|ICOSLG|SATB2|SYNM|GPR161|SLC39A14|LILRA4|CLEC5A|CORO1C|SLC7A11|KCNE4|MAFF|BAMBI|CLIC4|WWTR1|TMEM98|RAI14|LDLRAP1|LHX6|NUPR1|OSTF1|GREM1|DKK2|SLC39A1|PDLIM3|CTNNA3|TMOD3|HILPDA|OSGIN1|CERS2|EHD2|ZBTB7B|ANGPTL4|PLCE1|GCNT4|CYP39A1|TNFRSF12A|AMOTL2|DCDC2|TPPP3|SYT17|MAP3K20|SPA17|S1PR5|FGFRL1|GPR88|C21orf91|ANLN|PCDH18|NDE1|SYTL2|GDPD2|RNF125|DOCK10|MCTP2|DOK5|ERBIN|PCDHB6|NMUR2|OLFML3|SMYD2|OTUD7B|AGTRAP|CD248|GJC2|ADGRG6|ERMN|SHROOM4|SHTN1|CYP4F11|TP53INP2|EDA2R|HAPLN2|PIEZO2|SMOC2|TMBIM1|PDLIM2|SOX17|HHIP|CSRNP1|EPS8L2|NIBAN2|WNK1|TRAK2|PPDPF|FA2H|EPS8L3|SH3TC2|CLMN|DNAI4|JHY|SYNDIG1|DOCK5|PREX2|EFHD1|SLC2A10|ADAMTS12|TRIM56|SOX7|JAM3|STK40|KREMEN1|NKX6-2|NTNG2|LOXL3|SYDE1|SLC45A3|STON2|TANC1|UMODL1|MLIP|MYADM|MYLK3|DRC1|OPALIN|FOXQ1|PLCD3|FBXO32|VASN|OMA1|ZNF488|CMTM3|TMEM132E|HSPB6|TMEM178A|CRYBG3|RTP1|CD109|OR9A2|LRGUK|ARHGAP42|CFAP54|LACC1|MARVELD2|RDH10|TRPV3|SGMS2|TMEM64|ANO6|PI16|MTURN|TMIE|TAS2R40|LAMA1|SSC5D|FRYL|FAM83H|CRB2|GPIHBP1|ZFP57|C2CD4B|CCDC103|NOTCH2NLA|PIRT|CD24|NOTCH2NLB
	Brown	GO:0030334	regulation of cell migration	2.73394e-08	0.00996467	99	0.110987	0.0654833	1.69488	ANXA1|C5AR1|CALR|CD9|CD151|CSF1|DAB2|GADD45A|HBEGF|LPAR1|EFNA1|EGF|FGF1|FGFR1|FLNA|HAS2|HGF|HMOX1|ONECUT1|HSPA5|ICAM1|IGFBP3|CCN1|IL1R1|IL6R|ITGA2|ITGB1|JUN|LGALS3|LMNA|MCAM|CD99|MMP14|MSN|MYLK|NFE2L2|DDR2|PDGFA|PDGFRA|ENPP2|PFN1|PLAU|PRKX|PROX1|PTGER4|RRAS|CCL2|CXCL12|SGK1|SNAI1|SOD2|TBXA2R|TGFB2|TGFBR2|THBS1|TIMP1|VCL|VEGFC|XBP1|SEMA3B|DYSF|SEMA7A|TRADD|IQGAP1|SPHK1|TMSB10|NTN1|MAP4K4|GPNMB|PDPN|EMILIN1|PLXND1|KANK1|CORO1C|DAPK2|CLIC4|GREM1|OSGIN1|CERS2|AMOTL2|DOCK10|SHTN1|SMOC2|WNK1|PRR5L|DOCK5|JAM3|NTNG2|AJUBA|SYDE1|MYADM|RFFL|MOSPD2|ANO6|MAPK15|TMEM102|LAMA1|FAM83H|FAM110C
	Brown	GO:0040017	positive regulation of locomotion	3.09813e-08	0.0112921	71	0.0795964	0.0420644	1.89225	ANXA1|C5AR1|CALR|CD151|CSF1|DAB2|HBEGF|LPAR1|EGF|FGF1|FGFR1|FLNA|HAS2|HGF|HMOX1|ONECUT1|HSPA5|ICAM1|CCN1|IL1R1|IL6R|ITGA2|ITGB1|JUN|LGALS3|MCAM|CD99|MMP14|MYLK|NFE2L2|DDR2|PDGFA|PDGFRA|ENPP2|PFN1|PLAU|PROX1|RRAS|CXCL12|SNAI1|SOD2|TF|TGFB2|TGFBR2|THBS1|VEGFC|XBP1|SEMA3B|DYSF|SEMA7A|TRADD|IQGAP1|SPHK1|NTN1|MAP4K4|GPNMB|PDPN|BVES|DAPK2|SHTN1|SMOC2|WNK1|DOCK5|SYDE1|MYADM|MOSPD2|ANO6|TMEM102|CAVIN1|FAM83H|FAM110C
	Brown	GO:2000147	positive regulation of cell motility	3.31483e-08	0.0120819	70	0.0784753	0.0413186	1.89927	ANXA1|C5AR1|CALR|CD151|CSF1|DAB2|HBEGF|LPAR1|EGF|FGF1|FGFR1|FLNA|HAS2|HGF|HMOX1|ONECUT1|HSPA5|ICAM1|CCN1|IL1R1|IL6R|ITGA2|ITGB1|JUN|LGALS3|MCAM|CD99|MMP14|MYLK|NFE2L2|DDR2|PDGFA|PDGFRA|ENPP2|PFN1|PLAU|PROX1|RRAS|CXCL12|SNAI1|SOD2|TF|TGFB2|TGFBR2|THBS1|VEGFC|XBP1|SEMA3B|DYSF|SEMA7A|TRADD|IQGAP1|SPHK1|NTN1|MAP4K4|GPNMB|PDPN|DAPK2|SHTN1|SMOC2|WNK1|DOCK5|SYDE1|MYADM|MOSPD2|ANO6|TMEM102|CAVIN1|FAM83H|FAM110C
	Brown	GO:0051270	regulation of cellular component movement	4.03371e-08	0.0147021	111	0.124439	0.0765215	1.6262	ACTN1|ANXA1|BCL6|C5AR1|CALR|CD9|CD151|CDK6|CSF1|DAB2|GADD45A|HBEGF|LPAR1|EFNA1|EGF|FGF1|FGFR1|FLNA|GJA5|HAS2|HGF|HMOX1|ONECUT1|HSPA5|ICAM1|IGFBP3|CCN1|IL1R1|IL6R|ITGA2|ITGB1|JUN|KCNJ2|LGALS3|LMNA|MCAM|CD99|MMP14|MSN|MYLK|NFE2L2|DDR2|PDGFA|PDGFRA|ENPP2|PFN1|PLAU|PRKX|PROX1|PTGER4|RRAS|CCL2|CXCL12|SGK1|SNAI1|SOD2|TBXA2R|TF|TGFB2|TGFBR2|THBS1|TIMP1|VCL|VEGFC|XBP1|SEMA3B|DYSF|SEMA7A|TRADD|IQGAP1|SPHK1|HAP1|TMSB10|NTN1|MAP4K4|KCNE3|GPNMB|PDPN|EMILIN1|PLXND1|KANK1|CORO1C|DAPK2|CLIC4|GREM1|CTNNA3|OSGIN1|CERS2|AMOTL2|DOCK10|SHTN1|SMOC2|WNK1|PRR5L|DOCK5|JAM3|NTNG2|AJUBA|SYDE1|MYADM|DRC1|ARHGAP18|RFFL|MOSPD2|ANO6|MAPK15|TMEM102|CAVIN1|LAMA1|FAM83H|FAM110C
	Brown	GO:0007272	ensheathment of neurons	4.14197e-08	0.0150966	29	0.0325112	0.0113365	2.86783	ABCA2|ASPA|MYRF|CD9|CLU|LPAR1|HGF|KEL|MAG|MAL|MBP|CLDN11|KLK6|CNTN2|TNFRSF1B|UGT8|MALL|BCAS1|ARHGEF10|TSPAN2|NDRG1|TPPP|TMEM98|ADGRG6|FA2H|SH3TC2|JAM3|NKX6-2|ZNF488
	Brown	GO:0008366	axon ensheathment	4.14197e-08	0.0150966	29	0.0325112	0.0113365	2.86783	ABCA2|ASPA|MYRF|CD9|CLU|LPAR1|HGF|KEL|MAG|MAL|MBP|CLDN11|KLK6|CNTN2|TNFRSF1B|UGT8|MALL|BCAS1|ARHGEF10|TSPAN2|NDRG1|TPPP|TMEM98|ADGRG6|FA2H|SH3TC2|JAM3|NKX6-2|ZNF488
	Brown	GO:2000145	regulation of cell motility	4.73339e-08	0.0172523	103	0.115471	0.0696599	1.65764	ANXA1|C5AR1|CALR|CD9|CD151|CDK6|CSF1|DAB2|GADD45A|HBEGF|LPAR1|EFNA1|EGF|FGF1|FGFR1|FLNA|HAS2|HGF|HMOX1|ONECUT1|HSPA5|ICAM1|IGFBP3|CCN1|IL1R1|IL6R|ITGA2|ITGB1|JUN|LGALS3|LMNA|MCAM|CD99|MMP14|MSN|MYLK|NFE2L2|DDR2|PDGFA|PDGFRA|ENPP2|PFN1|PLAU|PRKX|PROX1|PTGER4|RRAS|CCL2|CXCL12|SGK1|SNAI1|SOD2|TBXA2R|TF|TGFB2|TGFBR2|THBS1|TIMP1|VCL|VEGFC|XBP1|SEMA3B|DYSF|SEMA7A|TRADD|IQGAP1|SPHK1|TMSB10|NTN1|MAP4K4|GPNMB|PDPN|EMILIN1|PLXND1|KANK1|CORO1C|DAPK2|CLIC4|GREM1|OSGIN1|CERS2|AMOTL2|DOCK10|SHTN1|SMOC2|WNK1|PRR5L|DOCK5|JAM3|NTNG2|AJUBA|SYDE1|MYADM|ARHGAP18|RFFL|MOSPD2|ANO6|MAPK15|TMEM102|CAVIN1|LAMA1|FAM83H|FAM110C
	Brown	GO:0048869	cellular developmental process	4.99939e-08	0.0182218	302	0.338565	0.263276	1.28597	ABCA2|ACTB|ACTN1|ADM|ADRA2B|ADRA2C|ACAN|APLNR|ALCAM|ANXA1|ANXA2|ANXA4|ASPA|ATF3|ATF4|CCND1|BCL6|BOK|ZFP36L1|ZFP36L2|C5AR1|MYRF|CALR|CAPN3|CASQ2|CAV2|CD9|CD44|CDK6|CDKN1A|CEBPB|CEBPD|CEBPG|CLU|CLIC1|CNN3|KLF6|CR1|CSF1|DAB2|DIAPH2|DUSP6|LPAR1|S1PR3|EFNA1|ELF1|ELF4|ETS2|EFEMP1|FCGR2B|FGF1|FGFR1|FOXJ1|FLNA|FLNC|FOS|FRK|NR5A2|SFN|HAS2|HGF|HHEX|HIP1|MR1|ONECUT1|HOXB3|HSPA5|TNC|ICAM1|ID1|ID3|IGFBP3|CCN1|IL6R|INSIG1|ITGA2|ITGB1|ITGB4|ITPKB|JUN|JUNB|KEL|LAMC1|LDLR|LGALS3|LIF|LMNA|LRP2|MAF|MAG|MAL|MAN2A1|MCL1|MFNG|MGST1|MMP2|MMP14|MPL|MSN|MSX1|MSX2|MUSK|GADD45B|MYH9|MYO1E|NEDD4|NFATC1|NFE2L1|NFE2L2|NGFR|NKX2-2|DDR2|PCSK6|PAWR|PCK2|PDGFRA|ENPP2|PIM1|PIP4K2A|PRRX1|SEPTIN4|PRKX|PROX1|KLK6|PTGER4|NECTIN2|PXN|RAB13|RELB|RRAS|RRBP1|S100A6|S100A10|CCL2|CXCL12|SFRP4|SGK1|SHC1|SNAI1|SOD2|ST14|TAL1|CNTN2|TEAD3|TF|TGFB2|TGFB3|TGFBI|TGFBR2|THBS1|KLF10|TNFRSF1A|TNFRSF1B|TPM4|TYRP1|UGCG|UGT8|VASP|VCAM1|VCL|VEGFC|VIM|WEE1|XBP1|ZFP36|BTG2|SEMA3B|MANF|DYSF|TAGLN2|DYRK3|TEAD2|SEMA7A|PKP4|LGR5|AKR1C3|RIPK2|TNFRSF11A|SAP30|IQGAP1|SOCS2|PROM1|RAB29|HAP1|SOCS3|TJP2|NTN1|MAP4K4|GDF15|CELSR1|ARHGEF10|ZNF536|RASSF2|GAB2|TSPAN2|NAMPT|NDRG1|YAP1|GPNMB|ANP32B|HTATIP2|TXNIP|PDPN|CAPN9|NES|VAMP5|PPP1R13L|FGL2|C1QL1|ADIRF|TPPP|BVES|LDB3|FSTL1|PALLD|EXPH5|PLXND1|KANK1|KIF13B|SATB2|SLC39A14|CLEC5A|CORO1C|SLC7A11|MAFF|BAMBI|CLIC4|WWTR1|TMEM98|RAI14|LHX6|NUPR1|GREM1|TMOD3|OSGIN1|CERS2|EHD2|ZBTB7B|TNFRSF12A|DCDC2|SYT17|MAP3K20|S1PR5|C21orf91|ANLN|NDE1|GDPD2|DOCK10|DOK5|GJC2|ADGRG6|SHTN1|TP53INP2|EDA2R|HAPLN2|SOX17|HHIP|NIBAN2|WNK1|TRAK2|PPDPF|FA2H|SH3TC2|CLMN|DNAI4|DOCK5|PREX2|EFHD1|ADAMTS12|SOX7|JAM3|KREMEN1|NKX6-2|NTNG2|LOXL3|SLC45A3|STON2|TANC1|MYADM|MYLK3|OPALIN|FOXQ1|VASN|CMTM5|ZNF488|TMEM132E|TMEM178A|CD109|LRGUK|CFAP54|MARVELD2|RDH10|SLFN5|CCDC71L|TMEM64|PI16|MTURN|LAMA1|FRYL|CRB2|NOTCH2NLA|CD24
	Brown	GO:0030335	positive regulation of cell migration	5.54077e-08	0.020195	67	0.0751121	0.0393795	1.90739	ANXA1|C5AR1|CALR|CD151|CSF1|DAB2|HBEGF|LPAR1|EGF|FGF1|FGFR1|FLNA|HAS2|HGF|HMOX1|ONECUT1|HSPA5|ICAM1|CCN1|IL1R1|IL6R|ITGA2|ITGB1|JUN|LGALS3|MCAM|CD99|MMP14|MYLK|NFE2L2|DDR2|PDGFA|PDGFRA|ENPP2|PFN1|PLAU|PROX1|RRAS|CXCL12|SNAI1|SOD2|TGFB2|TGFBR2|THBS1|VEGFC|XBP1|SEMA3B|DYSF|SEMA7A|TRADD|IQGAP1|SPHK1|MAP4K4|GPNMB|PDPN|DAPK2|SHTN1|SMOC2|WNK1|DOCK5|SYDE1|MYADM|MOSPD2|ANO6|TMEM102|FAM83H|FAM110C
	Brown	GO:0030029	actin filament-based process	6.81916e-08	0.0248545	87	0.0975336	0.0562351	1.73439	ACTB|ACTN1|ANXA1|BCL6|CALR|CAPN3|CASQ2|CNN3|DIAPH2|LPAR1|ELN|FHL3|FOXJ1|FLNA|GJA5|CXCL1|HIP1|ICAM1|ID1|ITGB1|KCNJ2|KCNJ8|MYH9|MYO1D|MYO1E|PAWR|PDGFA|PDGFRA|PFN1|PLS3|PROX1|PTGER4|PXN|RAB13|RTKN|S100A10|CXCL12|SHC1|TF|TGFB3|TLN1|TPM4|HSP90B1|VASP|VIM|PDLIM4|IQGAP1|PDLIM1|TMSB10|CELSR1|ARHGEF10|RHOBTB1|KCNE3|ARPC3|CDC42EP2|SORBS1|PDPN|CAPN9|IQGAP2|CDC42EP1|LDB3|PALLD|KANK1|CORO1C|KCNE4|PDLIM3|CTNNA3|TMOD3|EHD2|AMOTL2|ANLN|GDPD2|ASAP3|FGD6|ERMN|SHROOM4|SHTN1|PDLIM2|NUAK2|JAM3|CGNL1|SYDE1|MYADM|MYLK3|ARHGAP18|SHROOM1|SYNPO2
	Brown	GO:0051272	positive regulation of cellular component movement	8.98489e-08	0.0327481	71	0.0795964	0.0431086	1.84642	ANXA1|BCL6|C5AR1|CALR|CD151|CSF1|DAB2|HBEGF|LPAR1|EGF|FGF1|FGFR1|FLNA|HAS2|HGF|HMOX1|ONECUT1|HSPA5|ICAM1|CCN1|IL1R1|IL6R|ITGA2|ITGB1|JUN|LGALS3|MCAM|CD99|MMP14|MYLK|NFE2L2|DDR2|PDGFA|PDGFRA|ENPP2|PFN1|PLAU|PROX1|RRAS|CXCL12|SNAI1|SOD2|TF|TGFB2|TGFBR2|THBS1|VEGFC|XBP1|SEMA3B|DYSF|SEMA7A|TRADD|IQGAP1|SPHK1|NTN1|MAP4K4|GPNMB|PDPN|DAPK2|SHTN1|SMOC2|WNK1|DOCK5|SYDE1|MYADM|MOSPD2|ANO6|TMEM102|CAVIN1|FAM83H|FAM110C
	Brown	GO:0040012	regulation of locomotion	1.06085e-07	0.0386657	104	0.116592	0.071599	1.6284	ANXA1|C5AR1|CALR|CD9|CD151|CDK6|CSF1|DAB2|GADD45A|HBEGF|LPAR1|EFNA1|EGF|FGF1|FGFR1|FLNA|HAS2|HGF|HMOX1|ONECUT1|HSPA5|ICAM1|IGFBP3|CCN1|IL1R1|IL6R|ITGA2|ITGB1|JUN|LGALS3|LMNA|MCAM|CD99|MMP14|MSN|MYLK|NFE2L2|DDR2|PDGFA|PDGFRA|ENPP2|PFN1|PLAU|PRKX|PROX1|PTGER4|RRAS|CCL2|CXCL12|SGK1|SNAI1|SOD2|TBXA2R|TF|TGFB2|TGFBR2|THBS1|TIMP1|VCL|VEGFC|XBP1|SEMA3B|DYSF|SEMA7A|TRADD|IQGAP1|SPHK1|TMSB10|NTN1|MAP4K4|GPNMB|PDPN|EMILIN1|BVES|PLXND1|KANK1|CORO1C|DAPK2|CLIC4|GREM1|OSGIN1|CERS2|AMOTL2|DOCK10|SHTN1|SMOC2|WNK1|PRR5L|DOCK5|JAM3|NTNG2|AJUBA|SYDE1|MYADM|ARHGAP18|RFFL|MOSPD2|ANO6|MAPK15|TMEM102|CAVIN1|LAMA1|FAM83H|FAM110C
	Brown	GO:0048514	blood vessel morphogenesis	1.12636e-07	0.0410537	77	0.0863229	0.0483294	1.78614	ADM|APLNR|ANXA1|ANXA2|ZFP36L1|C5AR1|COL8A2|GADD45A|EFNA1|EGF|FGF1|FGFR1|GJA5|HAS2|HGF|HHEX|HMOX1|HOXB3|ID1|CCN1|ITGB1|JUN|JUNB|LDLR|LRP2|MCAM|MFGE8|MMP2|MMP14|MYH9|MYLK|MYO1E|NEDD4|NFE2L2|NGFR|PDGFA|PDGFRA|ENPP2|PRRX1|PRKX|PROX1|RRAS|S100A1|CCL2|SHC1|TAL1|TBXA2R|TGFB2|TGFBI|TGFBR2|THBS1|THBS2|VEGFC|XBP1|DYSF|TEAD2|SPHK1|CALCRL|RAMP3|YAP1|GPNMB|HTATIP2|ESM1|EMILIN1|PLXND1|CLIC4|GREM1|ANGPTL4|TNFRSF12A|AMOTL2|SMOC2|SOX17|NIBAN2|JAM3|PLCD3|HSPB6|LAMA1
	Brown	GO:0042552	myelination	1.22536e-07	0.0446619	28	0.0313901	0.0111874	2.80586	ABCA2|ASPA|MYRF|CD9|CLU|LPAR1|HGF|KEL|MAG|MAL|MBP|KLK6|CNTN2|TNFRSF1B|UGT8|MALL|BCAS1|ARHGEF10|TSPAN2|NDRG1|TPPP|TMEM98|ADGRG6|FA2H|SH3TC2|JAM3|NKX6-2|ZNF488
	Brown	GO:0008219	cell death	1.36385e-07	0.0497097	165	0.184978	0.128431	1.44029	ACTN1|ADM|PARP4|ANXA1|ANXA4|ANXA5|FAS|ATF3|ATF4|BARD1|BCL6|BOK|ZFP36L1|C5AR1|CALR|CAPN3|CASP1|CD44|CDKN1A|CEBPB|CLU|CSF1|DAB2|GADD45A|DHCR24|NQO1|DUSP6|LPAR1|EFNA1|EMP1|EMP3|FCGR2B|FGFR1|FLNA|FOS|GCLM|SFN|HGF|HIP1|HMOX1|HSPA5|ICAM1|ID1|ID3|IGF2R|IGFBP3|CCN1|IL6R|ITGB1|ITPKB|JUN|LDHA|LGALS3|LMNA|LRP2|MAG|MAL|MCL1|MSX1|MSX2|GADD45B|NFE2L2|NGFR|NPC1|TNFRSF11B|P2RX7|PCSK6|PAWR|PDE8A|PIM1|SEPTIN4|SRGN|RTKN|CCL2|CXCL12|SFRP4|SGK1|SHC1|SNAI1|SOD2|ST14|TGFB2|TGFB3|TGFBR2|THBS1|TIMP1|TNFRSF1A|TNFRSF1B|HSP90B1|XBP1|ZFP36|BTG2|DYRK3|KLF11|TEAD2|PKP4|YBX3|AKR1C3|TRADD|RIPK2|SOCS2|IER3|SPHK1|RAB29|SOCS3|NTN1|MAP4K4|ST18|HERPUD1|RASSF2|NAMPT|RAMP3|NDRG1|YAP1|GPNMB|ANP32B|HTATIP2|TXNIP|PDPN|NES|PPP1R13L|PHLDA1|CLEC5A|DAPK2|PHLDA3|SLC7A11|NUPR1|GREM1|OSGIN1|CALHM2|ANGPTL4|TNFRSF12A|MAP3K20|STEAP3|CD248|EDA2R|TMBIM1|HHIP|CSRNP1|AEN|NIBAN2|TMEM109|RNF122|NUAK2|SOX7|STK40|IFI27L2|KREMEN1|ITPRIP|UMODL1|SLFN11|FOXQ1|OMA1|SLC5A11|RFFL|HSPB6|GIMAP8|ANO6|CASC2|RNF144B|RASSF3|TMEM102|PIM3|CD24|MTRNR2L8
	Green	GO:0009888	tissue development	1.83837e-28	6.7005e-23	179	0.285032	0.12858	2.21677	ACTA2|ACTG2|ACVRL1|ALOX15B|ALPL|AQP3|BMP1|BMP4|BMP5|BMP6|KLF5|CAV1|RUNX3|CD34|CDH3|CDH5|COL1A1|COL1A2|COL2A1|COL3A1|COL4A1|COL4A2|COL5A2|COL8A1|COL11A1|COL12A1|CRABP2|CTSK|CYP1B1|DCN|AKR1C1|AKR1C2|DSC3|DSG2|DSP|DUSP1|DUSP2|EDA|EDNRA|EPHA2|ENG|EPOR|EYA2|FHL2|FOXF1|FOXF2|FOXC1|FOXD1|FOXL1|FOXC2|FLNB|FN1|FOSL2|FZD2|GATA3|GCNT2|B4GALT1|GJA4|GJB2|GLI2|GPR4|GSN|HES1|HSPG2|IGFBP5|IL6|ITGA5|JUP|KCNK2|KDR|KRT18|LAMA2|LUM|SMAD6|MET|MGP|MYH11|MYO7A|NFATC4|NKX6-1|NOS3|NOTCH4|CCN3|OMD|PDGFRB|ENPP1|PECAM1|PGF|PGR|PKP2|PLN|PODXL|PRKCH|KLK7|PTGIS|PTGS2|PTH1R|PTK7|SFRP2|SIX1|STAT6|SVIL|TAGLN|TBX1|TBX2|TBX3|TGFB1I1|TGFBR3|TGM2|TIE1|CLEC3B|TPM1|PHLDA2|TWIST1|UPK1B|VEGFA|WNT6|WNT2B|WNT9A|ZBTB16|FZD4|ITGA8|MYOM1|NRP2|CCN4|ALDH1A2|CLDN1|TBX19|TBX18|KLF4|SLIT2|GJC1|GPC6|USH1C|LRRC17|TCIRG1|LAMC3|KLF2|SIX2|SBNO2|KANK2|FOXP1|SULT1B1|KLF15|F11R|CDON|WNT16|SIX4|RIPK4|ERRFI1|DLL4|FAM20A|TRPM4|BNC2|ASPN|TMEM100|SULF2|CYP26B1|ADAMTS9|JPH2|SALL4|PERP|STRA6|WNK4|PDGFD|COL18A1|EPPK1|ATOH8|COL27A1|PHLDB2|PKDCC|MYOCD|FOXP2|FRMD6|OSR1|SIK1|BMPER|RSPO2|CCDC88C
	Green	GO:0048646	anatomical structure formation involved in morphogenesis	4.98898e-28	1.81838e-22	131	0.208599	0.0787589	2.64857	ACVRL1|ANGPT2|ANPEP|ANXA3|BCL3|BMP4|BMP5|KLF5|CAV1|CD34|CDH5|COL1A1|COL2A1|COL4A1|COL4A2|COL5A2|COL8A1|COL11A1|COL12A1|CSPG4|CYP1B1|DCN|DUSP1|DUSP2|EDA|EDNRA|EPHA2|EMP2|ENG|EPHB4|EYA2|FHL2|FOXF1|FOXC1|FOXD1|FOXC2|FLT1|FLT4|FN1|FZD2|GATA2|GATA3|B4GALT1|GLI2|GPR4|HES1|HSPG2|IL4R|IL6|ITGA5|JUP|KDR|LEPR|MYH11|NFATC4|NFKB2|NOS3|NOTCH3|NOTCH4|CCN3|PDGFRB|PECAM1|SERPINF1|ATP8B1|PGF|PODXL|PTGIS|PTGS2|PTK7|SAT1|SFRP2|SHB|SIX1|TBX1|TBX2|TBX3|TGFBR3|TGM2|TIE1|TNFAIP3|TPM1|TWIST1|VEGFA|WNT6|WNT2B|ADAM12|ITGA8|NRP2|ALDH1A2|TBX19|TBX18|KLF4|SLIT2|ADAMTS1|RAMP2|TCIRG1|KLF2|FBLN5|SIX2|SBNO2|NBEAL2|CEMIP2|LMOD1|MYOF|SRPX2|CARD10|CDON|EGFL7|WNT16|SIX4|DLL4|FAM20A|TMEM100|STAB2|ADAMTS9|ACKR3|SALL4|JCAD|JAM2|PERP|STRA6|NDNF|MMRN2|ZC3H12A|COL18A1|ATOH8|PHLDB2|OSR1|ISM1|CLEC14A|BMPER
	Green	GO:0035295	tube development	9.69541e-27	3.53378e-21	128	0.203822	0.0780131	2.61266	ACVRL1|ANGPT2|ANPEP|ANXA3|APOB|ASS1|BMP4|BMP5|KLF5|CAV1|CD34|CDH5|COL2A1|COL3A1|COL4A1|COL4A2|COL8A1|CSPG4|CYP1B1|DCN|EDA|EDNRA|EPHA2|EMP2|ENG|EPHB4|FOXF1|FOXF2|FOXC1|FOXD1|FOXL1|FOXC2|FLT1|FLT4|FN1|FZD2|GATA2|GATA3|B4GALT1|GJB2|GLI2|GPR4|HES1|HSPG2|IGFBP5|IL6|ITGA5|JUP|KDR|LEPR|SMAD6|MET|NFATC4|NOS3|NOTCH3|NOTCH4|CCN3|PDGFRB|PECAM1|SERPINF1|PGF|PGR|PODXL|PTGIS|PTGS2|PTK7|SAT1|SFRP2|SHB|SIX1|TBX1|TBX2|TBX3|TGFBR3|TGM2|TIE1|TNFAIP3|TWIST1|VEGFA|WNT6|WNT2B|ADAM12|FZD4|NRP2|ALDH1A2|TBX18|KLF4|SLIT2|ADAMTS1|GJC1|RAMP2|FSTL3|KLF2|FBLN5|SIX2|CEMIP2|FOXP1|SRPX2|CARD10|EGFL7|CLDN18|SIX4|ERRFI1|DLL4|TMEM100|STAB2|ADAMTS9|ACKR3|SALL4|JCAD|STRA6|WNK4|NDNF|MMRN2|ZC3H12A|COL18A1|CRISPLD2|ATOH8|PKDCC|MYOCD|FOXP2|OSR1|ISM1|CLEC14A|BMPER|ADGRF5|RSPO2|RBPMS2
	Green	GO:0035239	tube morphogenesis	3.66316e-26	1.33515e-20	113	0.179936	0.0644391	2.79234	ACVRL1|ANGPT2|ANPEP|ANXA3|APOB|BMP4|BMP5|KLF5|CAV1|CD34|CDH5|COL3A1|COL4A1|COL4A2|COL8A1|CSPG4|CYP1B1|DCN|EDA|EDNRA|EPHA2|EMP2|ENG|EPHB4|FOXF1|FOXC1|FOXD1|FOXC2|FLT1|FLT4|FN1|FZD2|GATA2|GATA3|B4GALT1|GLI2|GPR4|HES1|HSPG2|IL6|ITGA5|JUP|KDR|LEPR|MET|NFATC4|NOS3|NOTCH3|NOTCH4|CCN3|PDGFRB|PECAM1|SERPINF1|PGF|PGR|PODXL|PTGIS|PTGS2|PTK7|SAT1|SFRP2|SHB|SIX1|TBX1|TBX2|TBX3|TGFBR3|TGM2|TIE1|TNFAIP3|TWIST1|VEGFA|WNT6|WNT2B|ADAM12|FZD4|NRP2|KLF4|SLIT2|ADAMTS1|GJC1|RAMP2|KLF2|FBLN5|SIX2|CEMIP2|FOXP1|SRPX2|CARD10|EGFL7|SIX4|DLL4|TMEM100|STAB2|ADAMTS9|ACKR3|SALL4|JCAD|STRA6|WNK4|NDNF|MMRN2|ZC3H12A|COL18A1|ATOH8|MYOCD|OSR1|ISM1|CLEC14A|BMPER|ADGRF5|RSPO2|RBPMS2
	Green	GO:0030198	extracellular matrix organization	4.0279e-26	1.46809e-20	80	0.127389	0.0356504	3.57328	BCL3|BMP1|CAV1|COL1A1|COL1A2|COL2A1|COL3A1|COL4A1|COL4A2|COL4A6|COL5A2|COL6A2|COL6A3|COL8A1|COL9A3|COL11A1|COL12A1|CTSK|CYP1B1|DCN|ENG|FBLN1|FBLN2|FOXF1|FOXF2|FOXC1|FOXC2|FMOD|FN1|B4GALT1|HSPG2|ICAM2|IL6|ITGA1|ITGA5|KDR|LAMA2|LAMA4|LUM|MFAP4|MYH11|NFKB2|NID1|PECAM1|KLK7|SFRP2|TNXB|COL14A1|VWF|PXDN|ADAM12|MFAP5|ITGA8|ADAMTS1|RAMP2|LAMC3|FBLN5|NID2|ITGA11|ABI3BP|EGFL6|EFEMP2|F11R|SULF2|ADAMTS9|ADAMTSL3|JAM2|NDNF|THSD4|COL18A1|CRISPLD2|LOXL4|COL27A1|PHLDB2|COL23A1|OLFML2A|ADAMTS15|ADAMTS17|COL24A1|ADAMTSL5
	Green	GO:0043062	extracellular structure organization	4.0279e-26	1.46809e-20	80	0.127389	0.0356504	3.57328	BCL3|BMP1|CAV1|COL1A1|COL1A2|COL2A1|COL3A1|COL4A1|COL4A2|COL4A6|COL5A2|COL6A2|COL6A3|COL8A1|COL9A3|COL11A1|COL12A1|CTSK|CYP1B1|DCN|ENG|FBLN1|FBLN2|FOXF1|FOXF2|FOXC1|FOXC2|FMOD|FN1|B4GALT1|HSPG2|ICAM2|IL6|ITGA1|ITGA5|KDR|LAMA2|LAMA4|LUM|MFAP4|MYH11|NFKB2|NID1|PECAM1|KLK7|SFRP2|TNXB|COL14A1|VWF|PXDN|ADAM12|MFAP5|ITGA8|ADAMTS1|RAMP2|LAMC3|FBLN5|NID2|ITGA11|ABI3BP|EGFL6|EFEMP2|F11R|SULF2|ADAMTS9|ADAMTSL3|JAM2|NDNF|THSD4|COL18A1|CRISPLD2|LOXL4|COL27A1|PHLDB2|COL23A1|OLFML2A|ADAMTS15|ADAMTS17|COL24A1|ADAMTSL5
	Green	GO:0072359	circulatory system development	1.90233e-25	6.93361e-20	126	0.200637	0.0783115	2.56204	ACTA2|ACVRL1|ANGPT2|ANPEP|ANXA3|APOB|BMP4|BMP5|KLF5|CAV1|CD34|CDH5|COL1A1|COL1A2|COL2A1|COL3A1|COL4A1|COL4A2|COL8A1|COL11A1|CSPG4|CYP1B1|DCN|DSG2|DSP|EDNRA|EPHA2|EMP2|ENG|EPHB4|EPOR|FHL2|FOXF1|FOXC1|FOXL1|FOXC2|FLT1|FLT4|FN1|FZD2|GATA2|GATA3|B4GALT1|GJA4|GLI2|GPR4|HES1|HSPG2|IL6|ITGA5|JUP|KCNK2|KDR|LEPR|SMAD6|MYH11|NFATC4|NOS3|NOTCH3|NOTCH4|CCN3|PDGFRB|PECAM1|SERPINF1|PGF|PKP2|PLN|PTGIS|PTGS2|PTK7|SAT1|SFRP2|SHB|SIX1|TBX1|TBX2|TBX3|TGFBR3|TIE1|TNFAIP3|TPM1|TWIST1|VEGFA|ADAM12|FZD4|NRP2|ALDH1A2|TBX19|PDLIM7|KLF4|SLIT2|ADAMTS1|GJC1|RAMP2|KLF2|FBLN5|ARHGEF15|CEMIP2|HSPB7|SRPX2|CARD10|EGFL7|WNT16|ERRFI1|DLL4|TMEM100|STAB2|ADAMTS9|ACKR3|JPH2|SALL4|JCAD|STRA6|NDNF|MMRN2|ZC3H12A|PDGFD|COL18A1|IMMP2L|MYOCD|OSR1|ISM1|SIK1|CLEC14A|BMPER|ADGRF5
	Green	GO:0001944	vasculature development	4.87418e-25	1.77654e-19	103	0.164013	0.0568317	2.88594	ACTA2|ACVRL1|ANGPT2|ANPEP|ANXA3|APOB|BMP4|KLF5|CAV1|CD34|CDH5|COL1A1|COL1A2|COL3A1|COL4A1|COL4A2|COL8A1|CSPG4|CYP1B1|DCN|EDNRA|EPHA2|EMP2|ENG|EPHB4|FOXF1|FOXC1|FOXC2|FLT1|FLT4|FN1|GATA2|B4GALT1|GJA4|GPR4|HES1|HSPG2|IL6|ITGA5|JUP|KDR|LEPR|SMAD6|NFATC4|NOS3|NOTCH3|NOTCH4|CCN3|PDGFRB|PECAM1|SERPINF1|PGF|PTGIS|PTGS2|PTK7|SAT1|SFRP2|SHB|SIX1|TBX1|TBX2|TBX3|TGFBR3|TIE1|TNFAIP3|TWIST1|VEGFA|ADAM12|FZD4|NRP2|ALDH1A2|KLF4|SLIT2|ADAMTS1|GJC1|RAMP2|KLF2|FBLN5|ARHGEF15|CEMIP2|SRPX2|CARD10|EGFL7|ERRFI1|DLL4|TMEM100|STAB2|ADAMTS9|ACKR3|JCAD|STRA6|NDNF|MMRN2|ZC3H12A|PDGFD|COL18A1|IMMP2L|MYOCD|OSR1|ISM1|CLEC14A|BMPER|ADGRF5
	Green	GO:0001568	blood vessel development	1.08376e-24	3.95009e-19	100	0.159236	0.0545943	2.91671	ACTA2|ACVRL1|ANGPT2|ANPEP|ANXA3|APOB|BMP4|KLF5|CAV1|CD34|CDH5|COL1A1|COL1A2|COL3A1|COL4A1|COL4A2|COL8A1|CSPG4|CYP1B1|DCN|EDNRA|EPHA2|EMP2|ENG|EPHB4|FOXF1|FOXC1|FOXC2|FLT1|FLT4|FN1|GATA2|B4GALT1|GJA4|GPR4|HES1|HSPG2|IL6|ITGA5|JUP|KDR|LEPR|SMAD6|NFATC4|NOS3|NOTCH3|NOTCH4|CCN3|PDGFRB|PECAM1|SERPINF1|PGF|PTGIS|PTGS2|PTK7|SAT1|SFRP2|SHB|SIX1|TBX1|TBX2|TBX3|TGFBR3|TIE1|TNFAIP3|TWIST1|VEGFA|ADAM12|FZD4|NRP2|ALDH1A2|KLF4|SLIT2|ADAMTS1|GJC1|RAMP2|KLF2|FBLN5|CEMIP2|SRPX2|CARD10|EGFL7|DLL4|TMEM100|STAB2|ADAMTS9|ACKR3|JCAD|STRA6|NDNF|MMRN2|ZC3H12A|PDGFD|COL18A1|MYOCD|OSR1|ISM1|CLEC14A|BMPER|ADGRF5
	Green	GO:0009653	anatomical structure morphogenesis	1.03182e-23	3.76077e-18	212	0.33758	0.180042	1.87501	ACTA2|ACTG2|ACVRL1|ALPL|ANGPT2|ANPEP|ANXA3|APOB|AQP3|BCL3|BMP1|BMP4|BMP5|BMP6|KLF5|CAV1|CD34|CDH5|CDH11|COL1A1|COL1A2|COL2A1|COL3A1|COL4A1|COL4A2|COL5A2|COL8A1|COL11A1|COL12A1|CRABP2|CSPG4|CYP1B1|DCN|DSP|DUSP1|DUSP2|EDA|EDNRA|EPHA2|EMP2|ENG|EPHB4|EYA2|FBLN1|FHL2|FOXF1|FOXF2|FOXC1|FOXD1|FOXL1|FOXC2|FOXD2|FLNB|FLT1|FLT4|FN1|FZD2|GATA2|GATA3|B4GALT1|GLI2|GPR4|HES1|HSPG2|IGF2|IGFBP5|IL4R|IL6|IL7R|ITGA1|ITGA5|JUP|KDR|KRT18|LAMA2|LEPR|SMAD6|MDFI|MET|MGP|MYH11|MYO7A|NBL1|NFATC4|NFKB2|NKX6-1|NOS3|NOTCH3|NOTCH4|CCN3|NR4A2|PDGFRB|PECAM1|SERPINF1|ATP8B1|PGF|PGR|PKP2|PODXL|PTGIS|PTGS2|PTK7|SAT1|SFRP2|SHB|SIX1|STAT6|TBX1|TBX2|TBX15|TBX3|TGFB1I1|TGFBR3|TGM2|TIE1|TNFAIP3|TPM1|TRPC6|PHLDA2|TWIST1|VEGFA|WNT6|WNT2B|WNT9A|ZBTB16|ADAM12|MFAP5|CLTCL1|FZD4|ITGA8|NRP2|ALDH1A2|TBX19|TBX18|PDLIM7|KLF4|SLIT2|ADAMTS1|GJC1|GPC6|USH1C|MPZL2|RAMP2|TCIRG1|LAMC3|KLF2|MERTK|FBLN5|SIX2|ARHGEF15|SBNO2|NBEAL2|CEMIP2|LMOD1|TSKU|MYOF|FOXP1|SRPX2|CARD10|F11R|CDON|EGFL7|WNT16|SIX4|RIPK4|ERRFI1|DLL4|FBLIM1|FAM20A|ASPN|TMEM100|STAB2|SULF2|PARD3|CYP26B1|MEIS3|ADAMTS9|ACKR3|SALL4|ATP10A|JCAD|JAM2|PERP|STRA6|ARHGEF28|WNK4|NDNF|MMRN2|ZC3H12A|COL18A1|CRISPLD2|ATOH8|COL27A1|PHLDB2|PKDCC|BOC|MYOCD|FOXP2|LRIG3|FRMD6|WTIP|OSR1|CHODL|ISM1|FGD5|FREM1|CLEC14A|BMPER|ADGRF5|RSPO2|RBPMS2|CCDC88C
	Green	GO:0048514	blood vessel morphogenesis	9.11482e-23	3.32217e-17	90	0.143312	0.0483294	2.96532	ACVRL1|ANGPT2|ANPEP|ANXA3|APOB|BMP4|KLF5|CAV1|CD34|CDH5|COL3A1|COL4A1|COL4A2|COL8A1|CSPG4|CYP1B1|DCN|EDNRA|EPHA2|EMP2|ENG|EPHB4|FOXF1|FOXC1|FOXC2|FLT1|FLT4|FN1|GATA2|B4GALT1|GPR4|HES1|HSPG2|IL6|ITGA5|JUP|KDR|LEPR|NFATC4|NOS3|NOTCH3|NOTCH4|CCN3|PDGFRB|PECAM1|SERPINF1|PGF|PTGIS|PTGS2|SAT1|SFRP2|SHB|SIX1|TBX1|TBX2|TGFBR3|TIE1|TNFAIP3|TWIST1|VEGFA|ADAM12|FZD4|NRP2|KLF4|SLIT2|ADAMTS1|GJC1|RAMP2|KLF2|FBLN5|CEMIP2|SRPX2|CARD10|EGFL7|DLL4|TMEM100|STAB2|ADAMTS9|ACKR3|JCAD|STRA6|NDNF|MMRN2|ZC3H12A|COL18A1|MYOCD|ISM1|CLEC14A|BMPER|ADGRF5
	Green	GO:0031012	extracellular matrix	1.57079e-22	5.72521e-17	95	0.151274	0.0532518	2.84073	ALPL|ANGPT2|COL1A1|COL1A2|COL2A1|COL3A1|COL4A1|COL4A2|COL4A6|COL5A2|COL6A2|COL6A3|COL8A1|COL9A3|COL11A1|COL12A1|CSPG4|DCN|FBLN1|FBLN2|FMOD|FN1|LRRC32|HSPG2|ITIH2|LAMA2|LAMA4|BCAM|LUM|MFAP4|MGP|NID1|CCN3|OMD|OGN|PCOLCE|SERPINF1|PRELP|SFRP2|SLPI|TGFB1I1|TGFBR3|TGM2|TIMP3|CLEC3B|TNXB|COL14A1|VEGFA|VWF|WNT6|WNT2B|PXDN|TFPI2|MFAP5|CCN4|ADAMTS1|GPC6|PRG4|LRRC17|LAMC3|FBLN5|NID2|ABI3BP|EGFL6|SRPX2|EFEMP2|CDON|EGFL7|ASPN|ADAMTS9|ADAMTSL3|TINAGL1|NDNF|MMRN2|THSD4|ITIH5|COL18A1|CRISPLD2|HMCN1|COL27A1|COL23A1|LRIG3|PODN|HAPLN3|LINGO2|FREM1|CLEC14A|BMPER|OLFML2A|ADAMTS15|ADAMTS17|COL24A1|ADAMTSL5|OTOG|ANXA8
	Green	GO:0005201	extracellular matrix structural constituent	4.52087e-22	1.64777e-16	51	0.0812102	0.0180489	4.49945	COL1A1|COL1A2|COL2A1|COL3A1|COL4A1|COL4A2|COL4A6|COL5A2|COL6A2|COL6A3|COL8A1|COL9A3|COL11A1|COL12A1|DCN|FBLN1|FBLN2|FMOD|FN1|HSPG2|LAMA2|LAMA4|LUM|MFAP4|MGP|NID1|OGN|PCOLCE|PRELP|TNXB|COL14A1|VWF|PXDN|TFPI2|MFAP5|PRG4|FBLN5|NID2|ABI3BP|SRPX2|EFEMP2|ASPN|TINAGL1|MMRN2|THSD4|COL18A1|HMCN1|COL27A1|COL23A1|PODN|COL24A1
	Green	GO:0001525	angiogenesis	2.25975e-20	8.23634e-15	79	0.125796	0.0419153	3.0012	ACVRL1|ANGPT2|ANPEP|ANXA3|BMP4|KLF5|CAV1|CD34|CDH5|COL4A1|COL4A2|COL8A1|CSPG4|CYP1B1|DCN|EDNRA|EPHA2|EMP2|ENG|EPHB4|FOXC1|FOXC2|FLT1|FLT4|FN1|GATA2|B4GALT1|GPR4|HSPG2|IL6|ITGA5|JUP|KDR|LEPR|NFATC4|NOS3|NOTCH3|NOTCH4|CCN3|PDGFRB|PECAM1|SERPINF1|PGF|PTGIS|PTGS2|SAT1|SFRP2|SHB|TBX1|TGFBR3|TIE1|TNFAIP3|TWIST1|VEGFA|ADAM12|NRP2|KLF4|SLIT2|ADAMTS1|RAMP2|KLF2|FBLN5|CEMIP2|SRPX2|CARD10|EGFL7|DLL4|TMEM100|STAB2|ADAMTS9|ACKR3|JCAD|NDNF|MMRN2|ZC3H12A|COL18A1|ISM1|CLEC14A|BMPER
	Green	GO:0062023	collagen-containing extracellular matrix	7.85029e-19	2.86127e-13	76	0.121019	0.0414678	2.91839	ANGPT2|COL1A1|COL1A2|COL2A1|COL3A1|COL4A1|COL4A2|COL4A6|COL5A2|COL6A2|COL6A3|COL8A1|COL9A3|COL11A1|COL12A1|CSPG4|DCN|FBLN1|FBLN2|FMOD|FN1|HSPG2|ITIH2|LAMA2|LAMA4|BCAM|LUM|MFAP4|MGP|NID1|CCN3|OMD|OGN|PCOLCE|SERPINF1|PRELP|SFRP2|SLPI|TGFB1I1|TGM2|TIMP3|CLEC3B|TNXB|COL14A1|VWF|WNT2B|PXDN|MFAP5|ADAMTS1|GPC6|PRG4|LAMC3|FBLN5|NID2|ABI3BP|EGFL6|SRPX2|EFEMP2|CDON|EGFL7|ASPN|ADAMTS9|TINAGL1|MMRN2|THSD4|ITIH5|COL18A1|HMCN1|COL27A1|COL23A1|PODN|FREM1|CLEC14A|ADAMTS15|COL24A1|ANXA8
	Green	GO:0060429	epithelium development	3.1422e-17	1.14527e-11	107	0.170382	0.075179	2.26635	ACTA2|ACVRL1|ALOX15B|AQP3|BMP4|BMP5|BMP6|KLF5|CAV1|CD34|CDH3|CDH5|COL2A1|COL4A1|CTSK|AKR1C1|AKR1C2|DSC3|DSG2|DSP|EDA|EDNRA|EPHA2|ENG|FOXF1|FOXF2|FOXC1|FOXD1|FOXC2|FLNB|FOSL2|FZD2|GATA3|B4GALT1|GJA4|GLI2|GPR4|HES1|IGFBP5|ITGA5|JUP|KDR|KRT18|SMAD6|MET|MYO7A|NFATC4|NKX6-1|NOTCH4|PECAM1|PGF|PGR|PKP2|PODXL|PRKCH|PTK7|SFRP2|SIX1|STAT6|TAGLN|TBX1|TBX2|TBX3|TGFB1I1|TGM2|TWIST1|UPK1B|VEGFA|WNT6|WNT2B|FZD4|ALDH1A2|CLDN1|TBX19|TBX18|KLF4|SLIT2|GPC6|USH1C|KLF2|SIX2|KANK2|FOXP1|SULT1B1|KLF15|F11R|WNT16|SIX4|RIPK4|ERRFI1|DLL4|TMEM100|CYP26B1|SALL4|PERP|STRA6|WNK4|COL18A1|EPPK1|ATOH8|PHLDB2|FOXP2|FRMD6|OSR1|BMPER|RSPO2|CCDC88C
	Green	GO:0009887	animal organ morphogenesis	3.27192e-17	1.19255e-11	105	0.167197	0.0730907	2.28753	ACTA2|ACTG2|ACVRL1|ALPL|AQP3|BMP1|BMP4|BMP5|BMP6|CAV1|CD34|COL1A1|COL1A2|COL2A1|COL3A1|COL5A2|COL8A1|COL11A1|DCN|DSP|EDA|EPHA2|ENG|EPHB4|FHL2|FOXF1|FOXF2|FOXC1|FOXD1|FOXC2|FZD2|GATA2|GATA3|GLI2|HES1|HSPG2|IGF2|IGFBP5|IL6|LAMA2|SMAD6|MDFI|MGP|MYO7A|NBL1|NKX6-1|NOS3|PDGFRB|PGF|PGR|PKP2|PTK7|SFRP2|SIX1|STAT6|TBX1|TBX2|TBX15|TBX3|TGFBR3|TGM2|TNFAIP3|TPM1|PHLDA2|TWIST1|VEGFA|WNT6|WNT2B|WNT9A|MFAP5|FZD4|ITGA8|NRP2|ALDH1A2|TBX19|SLIT2|ADAMTS1|GPC6|USH1C|TCIRG1|LAMC3|SIX2|TSKU|CDON|WNT16|SIX4|ERRFI1|DLL4|FAM20A|ASPN|TMEM100|SULF2|CYP26B1|MEIS3|PERP|STRA6|WNK4|COL18A1|COL27A1|FOXP2|LRIG3|OSR1|FREM1|RSPO2|RBPMS2
	Green	GO:0007155	cell adhesion	1.7172e-15	6.25884e-10	136	0.216561	0.11247	1.92549	ACVRL1|ANGPT2|ASS1|ZFHX3|BMP4|BMP5|BMP6|CAV1|RUNX3|CD34|CDH3|CDH5|CDH11|COL1A1|COL3A1|COL4A6|COL6A2|COL6A3|COL8A1|COL12A1|CYP1B1|DSC3|DSG2|DSP|DUSP1|EDA|EPHA2|EMP2|ENG|EPHB4|FBLN1|FBLN2|FOXF1|FOXC2|FN1|LRRC32|GATA3|GCNT2|B4GALT1|GLI2|GPR4|GSN|HES1|ICAM2|IGF2|IGFBP2|IL4R|IL6|IL7R|ISLR|ITGA1|ITGA5|JUP|KDR|KRT18|LAMA2|LAMA4|BCAM|SMAD6|MFAP4|MUC1|NID1|NOTCH4|CCN3|NT5E|OMD|PECAM1|PKP2|PODXL|PTK7|SFRP2|TGFB1I1|TGM2|TNXB|TPM1|COL14A1|VEGFA|VWF|ZBTB16|ADAM12|FZD4|PPFIBP1|ITGA8|AOC3|NRP2|CCN4|CLDN1|IL32|KLF4|PIEZO1|TESPA1|PTPRU|GPC6|MPZL2|FSTL3|LAMC3|MYL9|MERTK|FBLN5|NID2|ITGA11|ABI3BP|EGFL6|SNED1|SRPX2|F11R|CDON|EGFL7|CLDN18|FXYD5|MXRA8|FBLIM1|STAB2|PCDHB8|PARD3|CCL28|ADAMTS9|ACKR3|CD177|JCAD|JAM2|PERP|NFKBIZ|NDNF|ZC3H12A|COL18A1|HMCN1|PHLDB2|ESAM|BOC|C2CD4A|HAPLN3|FREM1|FYB2|ACER2|PEAR1
	Green	GO:0022610	biological adhesion	2.41165e-15	8.79e-10	136	0.216561	0.112918	1.91786	ACVRL1|ANGPT2|ASS1|ZFHX3|BMP4|BMP5|BMP6|CAV1|RUNX3|CD34|CDH3|CDH5|CDH11|COL1A1|COL3A1|COL4A6|COL6A2|COL6A3|COL8A1|COL12A1|CYP1B1|DSC3|DSG2|DSP|DUSP1|EDA|EPHA2|EMP2|ENG|EPHB4|FBLN1|FBLN2|FOXF1|FOXC2|FN1|LRRC32|GATA3|GCNT2|B4GALT1|GLI2|GPR4|GSN|HES1|ICAM2|IGF2|IGFBP2|IL4R|IL6|IL7R|ISLR|ITGA1|ITGA5|JUP|KDR|KRT18|LAMA2|LAMA4|BCAM|SMAD6|MFAP4|MUC1|NID1|NOTCH4|CCN3|NT5E|OMD|PECAM1|PKP2|PODXL|PTK7|SFRP2|TGFB1I1|TGM2|TNXB|TPM1|COL14A1|VEGFA|VWF|ZBTB16|ADAM12|FZD4|PPFIBP1|ITGA8|AOC3|NRP2|CCN4|CLDN1|IL32|KLF4|PIEZO1|TESPA1|PTPRU|GPC6|MPZL2|FSTL3|LAMC3|MYL9|MERTK|FBLN5|NID2|ITGA11|ABI3BP|EGFL6|SNED1|SRPX2|F11R|CDON|EGFL7|CLDN18|FXYD5|MXRA8|FBLIM1|STAB2|PCDHB8|PARD3|CCL28|ADAMTS9|ACKR3|CD177|JCAD|JAM2|PERP|NFKBIZ|NDNF|ZC3H12A|COL18A1|HMCN1|PHLDB2|ESAM|BOC|C2CD4A|HAPLN3|FREM1|FYB2|ACER2|PEAR1
	Green	GO:0048513	animal organ development	5.55098e-15	2.02322e-09	222	0.353503	0.224344	1.57572	ACTA2|ACTG2|ACVRL1|ALOX15B|ALPL|ANGPT2|ANXA3|AQP3|ASS1|ZFHX3|BCL3|BMP1|BMP4|BMP5|BMP6|KLF5|CAV1|RUNX3|CD34|CDH3|COL1A1|COL1A2|COL2A1|COL3A1|COL4A1|COL5A2|COL6A3|COL8A1|COL9A3|COL11A1|CTSK|CYP1B1|DCN|DSC3|DSG2|DSP|EDA|EDNRA|EPHA2|ENG|EPHB4|EPOR|MECOM|FHL2|FOXF1|FOXF2|FOXC1|FOXD1|FOXL1|FOXC2|FLNB|FLT1|FLT4|FN1|FOSL2|FZD2|GATA2|GATA3|GCNT2|GJB2|GLI2|GPR4|HES1|HSPG2|IGF2|IGFBP5|IL4R|IL6|IL7R|IRF4|JUP|KCNK2|KDR|KRT18|LAMA2|LEPR|LUM|SMAD6|MDFI|MET|MGP|MYH11|MYO7A|MYO7B|NBL1|NFATC4|NFKB2|NID1|NKX6-1|NNMT|NOS3|NOTCH3|NOTCH4|CCN3|NR4A2|OMD|PDGFRB|ENPP1|PECAM1|SERPINF1|ATP8B1|PGF|PGR|PKP2|PLN|PODXL|PRKCH|PTGIS|PTGS2|PTH1R|PTK7|SFRP2|SIX1|SMTN|SSTR2|STAT6|SVIL|TAGLN|TBX1|TBX2|TBX15|TBX3|TEAD4|TGFB1I1|TGFBR3|TGM2|CLEC3B|TNFAIP3|TPM1|PHLDA2|TWIST1|VEGFA|WNT6|WNT2B|WNT9A|ZIC2|ZBTB16|MFAP5|FZD4|ITGA8|MYOM1|NRP2|CCN4|ALDH1A2|CLDN1|TBX19|TBX18|PDLIM7|KLF4|SLIT2|ADAMTS1|TESPA1|GJC1|PTPRU|GPC6|USH1C|LRRC17|RAMP2|FSTL3|TCIRG1|LAMC3|KLF2|MYL9|MERTK|SIX2|LILRB3|ITGA11|ARHGEF15|SBNO2|NBEAL2|TNS2|KANK2|TSKU|FOXP1|HSPB7|CPAMD8|KLF15|CDON|CLDN18|WNT16|SIX4|ERRFI1|DLL4|FAM20A|TRPM4|BNC2|ASPN|TMEM100|SULF2|CYP26B1|MEIS3|ADAMTS9|JPH2|SALL4|PERP|STRA6|NFKBIZ|WNK4|ZC3H12A|PDGFD|COL18A1|SPRY4|CRISPLD2|IMMP2L|COL27A1|PHLDB2|PKDCC|MYOCD|FOXP2|LRIG3|OSR1|SLC9B2|CHODL|SIX5|SIK1|CRYGN|FREM1|BMPER|ADGRF5|PCSK9|RSPO2|RBPMS2
	Green	GO:0030855	epithelial cell differentiation	8.46273e-15	3.0845e-09	69	0.109873	0.0414678	2.64959	ACTA2|ACVRL1|ALOX15B|AQP3|BMP4|BMP5|BMP6|KLF5|CAV1|CD34|CDH3|CDH5|COL4A1|CTSK|AKR1C1|AKR1C2|DSC3|DSG2|DSP|EPHA2|ENG|FOXF1|FOXC1|FOXC2|FLNB|FOSL2|FZD2|GATA3|B4GALT1|GPR4|HES1|JUP|KDR|KRT18|MET|MYO7A|NKX6-1|NOTCH4|PECAM1|PGR|PKP2|PODXL|PRKCH|PTK7|SIX1|TAGLN|TBX1|TBX3|TGFB1I1|UPK1B|VEGFA|CLDN1|KLF4|USH1C|KLF2|SIX2|SULT1B1|KLF15|F11R|WNT16|ERRFI1|TMEM100|CYP26B1|PERP|COL18A1|ATOH8|FRMD6|OSR1|CCDC88C
	Green	GO:0005576	extracellular region	9.37017e-15	3.41524e-09	257	0.409236	0.274016	1.49348	ACTA2|ACTG2|ALOX15B|ALPL|ANGPT2|ANPEP|ANXA3|APOB|ASS1|ATP1B3|CFB|BMP1|BMP4|BMP5|BMP6|C7|CASP4|CD34|CDH11|CNN2|COL1A1|COL1A2|COL2A1|COL3A1|COL4A1|COL4A2|COL4A6|COL5A2|COL6A2|COL6A3|COL8A1|COL9A3|COL11A1|COL12A1|CRABP2|CSPG4|CTSK|DCN|AKR1C1|DES|DNASE1L3|DSC3|DSG2|DSP|SLC26A2|EDA|ENG|EPHB4|EPOR|FBLN1|FBLN2|FGF11|FLNB|FLT1|FLT4|FMOD|FN1|LRRC32|B4GALT1|GHR|GMDS|GPX3|GSN|GSTM1|SERPIND1|CFH|HP|HSPG2|IGF2|IGFBP2|IGFBP4|IGFBP5|IGFBP6|IL4R|IL6|IL7R|IL15RA|ISLR|ITGA1|ITIH2|JUP|KDR|KRT18|LAMA2|LAMA4|LEPR|LPA|BCAM|LUM|MET|MFAP4|MGP|MYO1B|MUC1|MYH11|MYO1C|NBL1|NID1|NKX6-1|NOTCH3|NOTCH4|CCN3|NT5E|OMD|OGN|PAPPA|PCOLCE|ENPP1|PECAM1|SERPINF1|PGF|ABCB1|PLA2G2A|PODXL|PPIC|PRELP|PRKCH|KLK7|PTGDS|PTGFR|PTGIS|PTPN13|SCNN1A|CXCL6|SFRP2|SLC2A3|SLC5A5|SLC6A13|SLC22A2|SLPI|TCN2|TFPI|TGFB1I1|TGFBR3|TGM2|TIMP3|CLEC3B|TNFAIP3|TNXB|UPK1B|COL14A1|VEGFA|VWF|WNT6|WNT2B|WNT9A|PXDN|TFPI2|ADAM12|MFAP5|CLTCL1|FZD4|CPZ|NRP2|CCN4|GPRC5A|IL32|TRIP10|SLIT2|SLC22A6|SLC22A8|ADAMTS1|TOM1L1|GPC6|PRG4|LRRC17|FSTL3|LAMC3|MERTK|FBLN5|NID2|COBLL1|PLA2R1|CEMIP2|BHMT2|ABI3BP|OLFML2B|EGFL6|TSKU|SNED1|MYOF|CPAMD8|SRPX2|EFEMP2|F11R|CDON|PI15|EGFL7|WNT16|PRKAG2|CLIC6|MXRA8|FAM20A|ASPN|UACA|ANO1|MYO5C|SULF2|SUSD2|CPXM1|CCL28|ADAMTS9|CD177|ADAMTSL3|CEMIP|EVA1C|TINAGL1|COLEC11|MLPH|NDNF|ARSJ|STEAP4|GSDMD|MMRN2|THSD4|PDGFD|ITIH5|COL18A1|CCDC3|CRISPLD2|RBP5|HMCN1|LOXL4|ECRG4|CRACR2A|COL27A1|PKDCC|COL23A1|HTRA3|CPXM2|LRIG3|PODN|GALM|CPO|ENPP6|ISM1|HAPLN3|C16orf89|LINGO2|FREM1|CLEC14A|BMPER|OLFML2A|ADAMTS15|ADAMTS17|VWCE|COL24A1|PCSK9|OLFML1|METRNL|IGSF10|ADAMTSL5|RSPO2|OTOG|LCN10|ANXA8|MICA
	Green	GO:0072001	renal system development	1.95291e-14	7.11796e-09	49	0.0780255	0.0240155	3.24896	ACTA2|ANGPT2|ASS1|BMP4|BMP6|CD34|COL4A1|DCN|FOXF1|FOXC1|FOXD1|FOXC2|GATA3|GLI2|GPR4|HES1|SMAD6|NID1|NOTCH3|PDGFRB|PECAM1|SERPINF1|PGF|PODXL|SIX1|VEGFA|WNT6|WNT2B|ZBTB16|ITGA8|ALDH1A2|TBX18|SLIT2|ADAMTS1|FSTL3|SIX2|TNS2|KANK2|KLF15|SIX4|SULF2|CYP26B1|STRA6|WNK4|PDGFD|MYOCD|OSR1|BMPER|PCSK9
	Green	GO:1901342	regulation of vasculature development	6.44644e-14	2.3496e-08	51	0.0812102	0.0264021	3.07589	ACVRL1|ANGPT2|ANXA3|BMP4|CD34|CDH5|COL4A2|CYP1B1|DCN|EPHA2|EMP2|ENG|FOXC1|FOXC2|FLT1|GATA2|GPR4|HSPG2|IL6|ITGA5|JUP|KDR|NOS3|SERPINF1|PGF|PTGIS|PTGS2|SFRP2|TIE1|TNFAIP3|TWIST1|VEGFA|ADAM12|KLF4|ADAMTS1|RAMP2|KLF2|FBLN5|CEMIP2|SRPX2|CARD10|DLL4|TMEM100|ADAMTS9|JCAD|MMRN2|ZC3H12A|PDGFD|MYOCD|ISM1|BMPER
	Green	GO:0009790	embryo development	7.26077e-14	2.64641e-08	88	0.140127	0.0626492	2.2367	ACVRL1|APOB|BMP4|BMP5|COL1A1|COL2A1|COL4A2|COL5A2|COL8A1|COL11A1|COL12A1|CRABP2|DSC3|DUSP1|DUSP2|EDNRA|EPHA2|ENG|EYA2|FOXF1|FOXF2|FOXC1|FOXC2|FLT1|FN1|FZD2|GATA2|GATA3|GLI2|HES1|IGF2|ITGA5|KDR|LAMA2|LAMA4|SMAD6|MDFI|MYO7A|NOS3|PDGFRB|PTH1R|PTK7|SFRP2|SIX1|TBX1|TBX2|TBX15|TBX3|TEAD4|TGFB1I1|TIE1|TPM1|PHLDA2|TWIST1|VEGFA|WNT6|WNT2B|WNT9A|ZBTB16|MFAP5|ITGA8|NRP2|ALDH1A2|TBX19|TBX18|KLF4|USH1C|KLF2|SIX2|CDON|WNT16|HSD17B7|SIX4|DLL4|TMEM100|SULF2|CYP26B1|MEIS3|SALL4|STRA6|ATOH8|PHLDB2|PKDCC|LRIG3|OSR1|ADGRF5|RSPO2|RBPMS2
	Green	GO:0001655	urogenital system development	1.05513e-13	3.84573e-08	51	0.0812102	0.0267005	3.04153	ACTA2|ALOX15B|ANGPT2|ASS1|BMP4|BMP6|CD34|COL4A1|DCN|FOXF1|FOXC1|FOXD1|FOXC2|GATA2|GATA3|GLI2|GPR4|HES1|SMAD6|NID1|NOTCH3|PDGFRB|PECAM1|SERPINF1|PGF|PODXL|SIX1|VEGFA|WNT6|WNT2B|ZBTB16|ITGA8|ALDH1A2|TBX18|SLIT2|ADAMTS1|FSTL3|SIX2|TNS2|KANK2|KLF15|SIX4|SULF2|CYP26B1|STRA6|WNK4|PDGFD|MYOCD|OSR1|BMPER|PCSK9
	Green	GO:0048856	anatomical structure development	1.09151e-13	3.97833e-08	317	0.504777	0.367393	1.37394	ACTA2|ACTG2|ACVRL1|ALOX15B|ALPL|ANGPT2|ANPEP|ANXA3|APOB|AQP3|ASS1|ZFHX3|BCL3|BMP1|BMP4|BMP5|BMP6|KLF5|CAV1|RUNX3|CD34|CDH3|CDH5|CDH11|CHRM3|COL1A1|COL1A2|COL2A1|COL3A1|COL4A1|COL4A2|COL5A2|COL6A3|COL8A1|COL9A3|COL11A1|COL12A1|CRABP1|CRABP2|CREM|CSPG4|CTSK|CYP1B1|DCN|AKR1C1|AKR1C2|DNASE1L3|DSC3|DSG2|DSP|DUSP1|DUSP2|EBF1|EDA|EDNRA|EPHA2|EMP2|ENG|EPHB4|EPOR|ERG|MECOM|EYA2|FBLN1|FGF11|FHL2|FOXF1|FOXF2|FOXC1|FOXD1|FOXL1|FOXC2|FOXD2|FLNB|FLT1|FLT4|FN1|FOSL2|FZD2|LRRC32|GATA2|GATA3|GCNT2|B4GALT1|GJA4|GJB2|GLI2|GPR4|GSN|HIC1|HES1|HSPG2|IGF2|IGFBP5|IL4R|IL6|IL7R|INSRR|IRF4|ITGA1|ITGA5|JUP|KCNK2|KDR|KRT18|LAMA2|LAMA4|LEPR|LUM|SMAD6|MDFI|MET|MGP|MYH11|MYO7A|MYO7B|NBL1|NFATC4|NFKB2|NID1|NKX6-1|NNMT|NOS3|NOTCH3|NOTCH4|CCN3|NR4A2|OMD|PCOLCE|PDGFRB|ENPP1|PECAM1|SERPINF1|ATP8B1|PGF|PGR|PKP2|PLN|PODXL|PRELP|PRKCH|KLK7|PTGDR|PTGIS|PTGS2|PTH1R|PTK7|SAT1|SFRP2|SHB|SHOX|SIX1|SMTN|SSTR2|STAT6|SVIL|TAGLN|TBX1|TBX2|TBX15|TBX3|TEAD4|NR2F1|TGFB1I1|TGFBR3|TGM2|TIE1|CLEC3B|TNFAIP3|TPM1|TRPC6|PHLDA2|TWIST1|UPK1B|VEGFA|WNT6|WNT2B|WNT9A|ZIC2|ZBTB16|ADAM12|MFAP5|CLTCL1|FZD4|ITGA8|MYOM1|NRP2|CCN4|ALDH1A2|CLDN1|TBX19|TBX18|PDLIM7|KLF4|SLIT2|ADAMTS1|TESPA1|GJC1|PTPRU|GPC6|USH1C|MPZL2|LRRC17|RAMP2|FSTL3|TCIRG1|LAMC3|KLF2|MYL9|MERTK|FBLN5|SIX2|LILRB3|FZD10|IRAK3|ITGA11|ARHGEF15|SBNO2|NBEAL2|TNS2|CEMIP2|LMOD1|KANK2|EGFL6|TSKU|MYOF|FOXP1|HSPB7|CPAMD8|SULT1B1|SRPX2|KLF15|CARD10|F11R|CDON|PI15|EGFL7|CLDN18|WNT16|HSD17B7|SIX4|RIPK4|ERRFI1|DLL4|MXRA8|FBLIM1|FAM20A|TRPM4|BNC2|ASPN|PAQR5|RNF43|CASZ1|ANO1|TMEM100|STAB2|SULF2|PARD3|CYP26B1|MEIS3|ADAMTS9|ACKR3|JPH2|SALL4|ATP10A|JCAD|PRX|JAM2|PERP|STRA6|ARHGEF28|NFKBIZ|WNK4|COLEC11|NDNF|MMRN2|ZC3H12A|PDGFD|COL18A1|SPRY4|EPPK1|CRISPLD2|IMMP2L|ECRG4|ATOH8|COL27A1|ZIC5|PHLDB2|PKDCC|BOC|PRDM6|MYOCD|FOXP2|LRIG3|FRMD6|WTIP|OSR1|SLC9B2|CHODL|ISM1|SLC2A14|HAPLN3|SIX5|SIK1|FGD5|CRYGN|LINGO2|FREM1|CLEC14A|BMPER|ADGRF5|EBF3|PCSK9|IGSF10|RSPO2|RBPMS2|CCDC88C
	Green	GO:0048729	tissue morphogenesis	1.39922e-13	5.09987e-08	69	0.109873	0.0437053	2.51395	ACTA2|ACTG2|ACVRL1|BMP4|BMP5|COL3A1|COL4A1|COL11A1|DSP|EDNRA|EPHA2|ENG|EYA2|FOXF1|FOXF2|FOXC1|FOXD1|FOXL1|FOXC2|FZD2|GATA3|GLI2|HES1|IGFBP5|ITGA5|KDR|MET|NFATC4|NOS3|NOTCH4|PGF|PGR|PKP2|PODXL|PTK7|SFRP2|SIX1|TBX1|TBX2|TBX3|TGFB1I1|TGFBR3|TGM2|TPM1|TWIST1|VEGFA|WNT6|WNT2B|FZD4|ITGA8|NRP2|ALDH1A2|TBX19|TBX18|KLF4|SLIT2|GPC6|SIX2|FOXP1|WNT16|SIX4|RIPK4|DLL4|TMEM100|SALL4|WNK4|PHLDB2|OSR1|RSPO2
	Green	GO:0048598	embryonic morphogenesis	1.42193e-13	5.18266e-08	63	0.100318	0.0378878	2.64778	BMP4|BMP5|COL2A1|COL4A2|COL5A2|COL8A1|COL11A1|COL12A1|CRABP2|DUSP1|DUSP2|EPHA2|ENG|EYA2|FOXF1|FOXF2|FOXC1|FOXC2|FLT1|FN1|FZD2|GATA2|GATA3|GLI2|HES1|IGF2|ITGA5|MDFI|MYO7A|PTK7|SFRP2|SIX1|TBX1|TBX2|TBX15|TBX3|TGFB1I1|TWIST1|WNT6|WNT2B|WNT9A|ZBTB16|MFAP5|ITGA8|ALDH1A2|TBX19|TBX18|KLF4|USH1C|SIX2|CDON|WNT16|SIX4|DLL4|CYP26B1|SALL4|STRA6|ATOH8|PHLDB2|LRIG3|OSR1|RSPO2|RBPMS2
	Green	GO:0032502	developmental process	1.46359e-13	5.33451e-08	333	0.530255	0.392452	1.35113	ACTA2|ACTG2|ACVRL1|ALOX15B|ALPL|ANGPT2|ANPEP|ANXA3|APOB|AQP3|ASS1|ZFHX3|BCL3|BMP1|BMP4|BMP5|BMP6|KLF5|CAV1|RUNX3|CD34|CDH3|CDH5|CDH11|CHRM3|COL1A1|COL1A2|COL2A1|COL3A1|COL4A1|COL4A2|COL5A2|COL6A3|COL8A1|COL9A3|COL11A1|COL12A1|CRABP1|CRABP2|CREM|CSPG4|CTSK|CYP1B1|DCN|AKR1C1|AKR1C2|DNASE1L3|DSC3|DSG2|DSP|DUSP1|DUSP2|EBF1|EDA|EDNRA|EPHA2|EMP2|ENG|EPHB4|EPOR|ERG|MECOM|EYA2|FBLN1|FGF11|FHL2|FOXF1|FOXF2|FOXC1|FOXD1|FOXL1|FOXC2|FOXD2|FLNB|FLT1|FLT4|FN1|FOSL2|FZD2|LRRC32|GAS1|GATA2|GATA3|GCNT2|B4GALT1|GHR|GJA4|GJB2|GLI2|GPR4|GSN|HIC1|HES1|HSPG2|IGF2|IGFBP2|IGFBP5|IL4R|IL6|IL7R|INSRR|IRF4|ITGA1|ITGA5|JUP|KCNK2|KDR|KRT18|LAMA2|LAMA4|LEPR|LUM|SMAD6|MDFI|MET|MGP|MYH11|MYO7A|MYO7B|NBL1|NFATC4|NFKB2|NID1|NKX6-1|NNMT|NOS3|NOTCH3|NOTCH4|CCN3|NR4A2|OMD|PCOLCE|PDGFRB|ENPP1|PECAM1|SERPINF1|ATP8B1|PGF|PGR|PKP2|PLA2G2A|PLN|PODXL|PRELP|PRKCH|KLK7|PTGDR|PTGIS|PTGS2|PTH1R|PTK7|SAT1|SFRP2|SHB|SHOX|SIX1|SMTN|SPAG4|SSTR2|STAT6|SULT1E1|SVIL|TAGLN|TBX1|TBX2|TBX15|TBX3|TEAD4|NR2F1|TGFB1I1|TGFBR3|TGM2|TIE1|CLEC3B|TNFAIP3|TPM1|TRPC6|PHLDA2|TWIST1|UPK1B|VEGFA|WNT6|WNT2B|WNT9A|ZIC2|ZBTB16|ADAM12|MFAP5|CLTCL1|FZD4|ITGA8|MYOM1|NRP2|CCN4|ALDH1A2|CLDN1|TBX19|TBX18|PDLIM7|KLF4|SLIT2|ADAMTS1|TESPA1|MRC2|GJC1|PTPRU|GPC6|USH1C|MPZL2|LRRC17|RAMP2|FSTL3|TCIRG1|LAMC3|KLF2|MYL9|MERTK|FBLN5|SIX2|LILRB3|FZD10|IRAK3|ITGA11|ARHGEF15|SBNO2|PLA2R1|NBEAL2|TNS2|CEMIP2|LMOD1|KANK2|EGFL6|TSKU|MYOF|LATS2|OR7C1|FOXP1|HSPB7|CPAMD8|SULT1B1|SRPX2|TRIB2|KLF15|CARD10|F11R|CDON|PI15|EGFL7|CLDN18|WNT16|HSD17B7|SIX4|RIPK4|ERRFI1|DLL4|MXRA8|FBLIM1|FAM20A|TRPM4|BNC2|ASPN|PAQR5|RNF43|CASZ1|ANO1|TMEM100|STAB2|SULF2|PARD3|CYP26B1|MEIS3|ADAMTS9|ACKR3|JPH2|SALL4|ATP10A|JCAD|KIAA1522|PRX|JAM2|PERP|STRA6|ARHGEF28|NFKBIZ|WNK4|COLEC11|NDNF|STEAP4|MMRN2|ZC3H12A|PDGFD|COL18A1|SPRY4|EPPK1|CCDC3|CRISPLD2|IMMP2L|ECRG4|ATOH8|MEDAG|COL27A1|ZIC5|PHLDB2|PKDCC|BOC|PRDM6|MYOCD|FOXP2|LRIG3|FRMD6|WTIP|OSR1|SLC9B2|CHODL|ISM1|SLC2A14|HAPLN3|SIX5|SIK1|FGD5|CRYGN|LINGO2|FREM1|CLEC14A|BMPER|ADGRF5|EBF3|PCSK9|METRNL|IGSF10|RSPO2|RBPMS2|CCDC88C
	Green	GO:0045765	regulation of angiogenesis	4.9289e-13	1.79649e-07	47	0.0748408	0.0241647	3.09711	ACVRL1|ANGPT2|ANXA3|CD34|CDH5|COL4A2|CYP1B1|DCN|EPHA2|EMP2|ENG|FOXC1|FOXC2|FLT1|GATA2|GPR4|HSPG2|IL6|ITGA5|JUP|KDR|NOS3|SERPINF1|PGF|PTGIS|PTGS2|SFRP2|TIE1|TNFAIP3|TWIST1|VEGFA|ADAM12|KLF4|ADAMTS1|RAMP2|KLF2|FBLN5|CEMIP2|SRPX2|CARD10|DLL4|ADAMTS9|JCAD|MMRN2|ZC3H12A|ISM1|BMPER
	Green	GO:0001822	kidney development	7.15217e-13	2.60682e-07	45	0.0716561	0.022673	3.16041	ACTA2|ANGPT2|ASS1|BMP4|BMP6|CD34|DCN|FOXC1|FOXD1|FOXC2|GATA3|GLI2|GPR4|HES1|SMAD6|NID1|NOTCH3|PDGFRB|PECAM1|SERPINF1|PGF|PODXL|SIX1|VEGFA|WNT6|WNT2B|ZBTB16|ITGA8|ALDH1A2|SLIT2|ADAMTS1|FSTL3|SIX2|TNS2|KANK2|KLF15|SIX4|SULF2|CYP26B1|STRA6|WNK4|PDGFD|OSR1|BMPER|PCSK9
	Green	GO:0007275	multicellular organism development	1.02125e-12	3.72225e-07	296	0.471338	0.341289	1.38105	ACTA2|ACTG2|ACVRL1|ALOX15B|ALPL|ANGPT2|ANPEP|ANXA3|APOB|AQP3|ASS1|ZFHX3|BCL3|BMP1|BMP4|BMP5|BMP6|KLF5|CAV1|RUNX3|CD34|CDH3|CDH5|CDH11|CHRM3|COL1A1|COL1A2|COL2A1|COL3A1|COL4A1|COL4A2|COL5A2|COL6A3|COL8A1|COL9A3|COL11A1|COL12A1|CRABP1|CRABP2|CREM|CSPG4|CTSK|CYP1B1|DCN|DSC3|DSG2|DSP|DUSP1|DUSP2|EBF1|EDA|EDNRA|EPHA2|EMP2|ENG|EPHB4|EPOR|ERG|MECOM|EYA2|FBLN1|FGF11|FHL2|FOXF1|FOXF2|FOXC1|FOXD1|FOXL1|FOXC2|FLNB|FLT1|FLT4|FN1|FOSL2|FZD2|GATA2|GATA3|GCNT2|B4GALT1|GJA4|GJB2|GLI2|GPR4|GSN|HIC1|HES1|HSPG2|IGF2|IGFBP5|IL4R|IL6|IL7R|INSRR|IRF4|ITGA1|ITGA5|JUP|KCNK2|KDR|KRT18|LAMA2|LAMA4|LEPR|LUM|SMAD6|MDFI|MET|MGP|MYH11|MYO7A|MYO7B|NBL1|NFATC4|NFKB2|NID1|NKX6-1|NNMT|NOS3|NOTCH3|NOTCH4|CCN3|NR4A2|OMD|PCOLCE|PDGFRB|ENPP1|PECAM1|SERPINF1|ATP8B1|PGF|PGR|PKP2|PLN|PODXL|PRELP|PRKCH|PTGDR|PTGIS|PTGS2|PTH1R|PTK7|SAT1|SFRP2|SHB|SHOX|SIX1|SMTN|SSTR2|STAT6|SVIL|TAGLN|TBX1|TBX2|TBX15|TBX3|TEAD4|NR2F1|TGFB1I1|TGFBR3|TGM2|TIE1|CLEC3B|TNFAIP3|TPM1|TRPC6|PHLDA2|TWIST1|VEGFA|WNT6|WNT2B|WNT9A|ZIC2|ZBTB16|ADAM12|MFAP5|FZD4|ITGA8|MYOM1|NRP2|CCN4|ALDH1A2|CLDN1|TBX19|TBX18|PDLIM7|KLF4|SLIT2|ADAMTS1|TESPA1|GJC1|PTPRU|GPC6|USH1C|LRRC17|RAMP2|FSTL3|TCIRG1|LAMC3|KLF2|MYL9|MERTK|FBLN5|SIX2|LILRB3|FZD10|IRAK3|ITGA11|ARHGEF15|SBNO2|NBEAL2|TNS2|CEMIP2|KANK2|EGFL6|TSKU|FOXP1|HSPB7|CPAMD8|SRPX2|KLF15|CARD10|F11R|CDON|PI15|EGFL7|CLDN18|WNT16|HSD17B7|SIX4|ERRFI1|DLL4|MXRA8|FAM20A|TRPM4|BNC2|ASPN|PAQR5|RNF43|CASZ1|ANO1|TMEM100|STAB2|SULF2|PARD3|CYP26B1|MEIS3|ADAMTS9|ACKR3|JPH2|SALL4|JCAD|PRX|JAM2|PERP|STRA6|NFKBIZ|WNK4|COLEC11|NDNF|MMRN2|ZC3H12A|PDGFD|COL18A1|SPRY4|CRISPLD2|IMMP2L|ECRG4|ATOH8|COL27A1|ZIC5|PHLDB2|PKDCC|BOC|PRDM6|MYOCD|FOXP2|LRIG3|OSR1|SLC9B2|CHODL|ISM1|SLC2A14|HAPLN3|SIX5|SIK1|CRYGN|LINGO2|FREM1|CLEC14A|BMPER|ADGRF5|EBF3|PCSK9|IGSF10|RSPO2|RBPMS2
	Green	GO:0005198	structural molecule activity	1.3518e-12	4.92706e-07	70	0.111465	0.0466885	2.38742	COL1A1|COL1A2|COL2A1|COL3A1|COL4A1|COL4A2|COL4A6|COL5A2|COL6A2|COL6A3|COL8A1|COL9A3|COL11A1|COL12A1|DCN|DES|DSP|FBLN1|FBLN2|FMOD|FN1|HSPG2|JUP|KRT18|LAMA2|LAMA4|LUM|MFAP4|MGP|MYH11|NID1|OGN|PCOLCE|PRELP|RPL36AL|SMTN|SPAG4|TNXB|TPM1|UPK1B|COL14A1|VWF|PXDN|TFPI2|MFAP5|CLTCL1|MYOM1|CLDN1|PRG4|LAMC3|MYL9|FBLN5|NID2|ABI3BP|SRPX2|EFEMP2|CLDN18|ASPN|TINAGL1|MMRN2|THSD4|COL18A1|EPPK1|HMCN1|COL27A1|COL23A1|PODN|CRYGN|COL24A1|OTOG
	Green	GO:0043542	endothelial cell migration	1.46218e-12	5.32937e-07	38	0.0605096	0.0173031	3.49703	ACVRL1|ANGPT2|ANXA3|BMP4|CDH5|CYP1B1|DCN|EPHA2|EMP2|EPHB4|FOXC2|FLT4|GATA2|GATA3|JUP|KDR|MET|NOS3|CCN3|PECAM1|SERPINF1|PTGS2|VEGFA|NRP2|KLF4|SLIT2|PTP4A3|FOXP1|SRPX2|CARD10|DLL4|ADAMTS9|JCAD|MMRN2|ZC3H12A|ATOH8|CLEC14A|BMPER
	Green	GO:0005615	extracellular space	2.00575e-12	7.31057e-07	204	0.324841	0.211366	1.53686	ACTA2|ACTG2|ALOX15B|ALPL|ANGPT2|ANPEP|ANXA3|APOB|ASS1|ATP1B3|CFB|BMP1|BMP4|BMP5|BMP6|C7|CDH11|COL1A1|COL1A2|COL2A1|COL3A1|COL4A1|COL4A2|COL4A6|COL5A2|COL6A2|COL6A3|COL8A1|COL9A3|COL11A1|COL12A1|CRABP2|CSPG4|CTSK|DCN|AKR1C1|DES|DSG2|DSP|SLC26A2|ENG|EPHB4|FBLN1|FLNB|FLT1|FMOD|FN1|LRRC32|B4GALT1|GHR|GMDS|GPX3|GSN|SERPIND1|CFH|HP|HSPG2|IGF2|IGFBP2|IGFBP4|IGFBP5|IGFBP6|IL4R|IL6|IL15RA|ISLR|ITGA1|ITIH2|JUP|KRT18|LAMA4|LPA|BCAM|LUM|MFAP4|MGP|MYO1B|MUC1|MYH11|MYO1C|NBL1|NID1|NKX6-1|NT5E|OMD|OGN|PAPPA|PCOLCE|ENPP1|PECAM1|SERPINF1|PGF|ABCB1|PLA2G2A|PODXL|PPIC|PRELP|PRKCH|KLK7|PTGDS|PTGIS|PTPN13|SCNN1A|CXCL6|SFRP2|SLC2A3|SLC5A5|SLC6A13|SLC22A2|SLPI|TCN2|TFPI|TGFBR3|TGM2|TIMP3|CLEC3B|TNFAIP3|TNXB|UPK1B|COL14A1|VEGFA|VWF|WNT6|WNT2B|WNT9A|PXDN|TFPI2|CLTCL1|FZD4|CPZ|CCN4|GPRC5A|IL32|TRIP10|SLIT2|SLC22A6|SLC22A8|TOM1L1|GPC6|LRRC17|FSTL3|MERTK|FBLN5|NID2|COBLL1|CEMIP2|BHMT2|ABI3BP|EGFL6|TSKU|MYOF|CPAMD8|SRPX2|EFEMP2|F11R|PI15|EGFL7|WNT16|PRKAG2|CLIC6|MXRA8|FAM20A|ASPN|UACA|ANO1|MYO5C|SULF2|SUSD2|CPXM1|CCL28|ADAMTS9|CD177|TINAGL1|COLEC11|MLPH|STEAP4|GSDMD|MMRN2|THSD4|PDGFD|COL18A1|CRISPLD2|RBP5|HMCN1|LOXL4|ECRG4|COL27A1|COL23A1|CPXM2|LRIG3|PODN|GALM|CPO|ENPP6|HAPLN3|C16orf89|LINGO2|BMPER|ADAMTS15|COL24A1|PCSK9|METRNL|OTOG|MICA
	Green	GO:0007423	sensory organ development	2.4438e-12	8.90715e-07	64	0.101911	0.0411695	2.4754	ACVRL1|BMP4|BMP5|BMP6|COL2A1|COL4A1|COL5A2|COL8A1|COL11A1|CYP1B1|EPHA2|FOXF2|FOXC1|FOXC2|FLT1|FZD2|GATA2|GATA3|GJB2|GLI2|HES1|KCNK2|MYO7A|MYO7B|PDGFRB|SERPINF1|ATP8B1|PTK7|SIX1|TBX1|TBX2|TWIST1|VEGFA|WNT6|WNT2B|WNT9A|MFAP5|FZD4|ITGA8|MYOM1|ALDH1A2|KLF4|USH1C|TCIRG1|LAMC3|MERTK|SIX2|ARHGEF15|TSKU|CPAMD8|CDON|WNT16|SIX4|DLL4|BNC2|CYP26B1|MEIS3|STRA6|FOXP2|LRIG3|OSR1|SIX5|CRYGN|BMPER
	Green	GO:0090130	tissue migration	3.07556e-12	1.12098e-06	44	0.0700637	0.022673	3.09018	ACTA2|ACTG2|ACVRL1|ANGPT2|ANXA3|BMP4|CDH5|CYP1B1|DCN|EPHA2|EMP2|EPHB4|FOXF1|FOXC2|FLT4|GATA2|GATA3|JUP|KDR|MET|NOS3|CCN3|PECAM1|SERPINF1|PTGS2|VEGFA|NRP2|KLF4|SLIT2|PTP4A3|KANK2|FOXP1|SRPX2|CARD10|PKN3|DLL4|ADAMTS9|JCAD|MMRN2|ZC3H12A|EPPK1|ATOH8|CLEC14A|BMPER
	Green	GO:0050673	epithelial cell proliferation	3.33921e-12	1.21707e-06	50	0.0796178	0.028043	2.83914	ACVRL1|BMP4|BMP5|BMP6|CAV1|RUNX3|CD34|CDH3|COL8A1|EPHA2|FLT1|FLT4|GATA2|GATA3|B4GALT1|HES1|IGF2|IGFBP4|IGFBP5|IL6|KDR|NKX6-1|CCN3|SERPINF1|PGF|PGR|SFRP2|SIX1|STAT6|TBX1|TGFBR3|TNFAIP3|TWIST1|VEGFA|NRP2|ALDH1A2|CLDN1|C5AR2|EGFL7|WNT16|SIX4|ERRFI1|DLL4|SULF2|JCAD|EPPK1|ATOH8|FOXP2|OSR1|BMPER
	Green	GO:0048844	artery morphogenesis	3.52037e-12	1.2831e-06	20	0.0318471	0.00536993	5.93064	ACVRL1|APOB|BMP4|COL3A1|ENG|FOXF1|FOXC1|FOXC2|HES1|NOTCH3|PDGFRB|SIX1|TBX1|TBX2|VEGFA|DLL4|ADAMTS9|STRA6|MYOCD|ADGRF5
	Green	GO:0048731	system development	8.07641e-12	2.94369e-06	273	0.434713	0.312351	1.39175	ACTA2|ACTG2|ACVRL1|ALOX15B|ALPL|ANGPT2|ANPEP|ANXA3|APOB|AQP3|ASS1|ZFHX3|BCL3|BMP1|BMP4|BMP5|BMP6|KLF5|CAV1|RUNX3|CD34|CDH3|CDH5|CDH11|CHRM3|COL1A1|COL1A2|COL2A1|COL3A1|COL4A1|COL4A2|COL5A2|COL6A3|COL8A1|COL9A3|COL11A1|CRABP2|CSPG4|CTSK|CYP1B1|DCN|DSC3|DSG2|DSP|EDA|EDNRA|EPHA2|EMP2|ENG|EPHB4|EPOR|MECOM|FGF11|FHL2|FOXF1|FOXF2|FOXC1|FOXD1|FOXL1|FOXC2|FLNB|FLT1|FLT4|FN1|FOSL2|FZD2|GATA2|GATA3|GCNT2|B4GALT1|GJA4|GJB2|GLI2|GPR4|GSN|HES1|HSPG2|IGF2|IGFBP5|IL4R|IL6|IL7R|IRF4|ITGA1|ITGA5|JUP|KCNK2|KDR|KRT18|LAMA2|LEPR|LUM|SMAD6|MDFI|MET|MGP|MYH11|MYO7A|MYO7B|NBL1|NFATC4|NFKB2|NID1|NKX6-1|NNMT|NOS3|NOTCH3|NOTCH4|CCN3|NR4A2|OMD|PDGFRB|ENPP1|PECAM1|SERPINF1|ATP8B1|PGF|PGR|PKP2|PLN|PODXL|PRELP|PRKCH|PTGIS|PTGS2|PTH1R|PTK7|SAT1|SFRP2|SHB|SHOX|SIX1|SMTN|SSTR2|STAT6|SVIL|TAGLN|TBX1|TBX2|TBX15|TBX3|TEAD4|NR2F1|TGFB1I1|TGFBR3|TGM2|TIE1|CLEC3B|TNFAIP3|TPM1|TRPC6|PHLDA2|TWIST1|VEGFA|WNT6|WNT2B|WNT9A|ZIC2|ZBTB16|ADAM12|MFAP5|FZD4|ITGA8|MYOM1|NRP2|CCN4|ALDH1A2|CLDN1|TBX19|TBX18|PDLIM7|KLF4|SLIT2|ADAMTS1|TESPA1|GJC1|PTPRU|GPC6|USH1C|LRRC17|RAMP2|FSTL3|TCIRG1|LAMC3|KLF2|MYL9|MERTK|FBLN5|SIX2|LILRB3|FZD10|IRAK3|ITGA11|ARHGEF15|SBNO2|NBEAL2|TNS2|CEMIP2|KANK2|TSKU|FOXP1|HSPB7|CPAMD8|SRPX2|KLF15|CARD10|CDON|EGFL7|CLDN18|WNT16|HSD17B7|SIX4|ERRFI1|DLL4|MXRA8|FAM20A|TRPM4|BNC2|ASPN|CASZ1|TMEM100|STAB2|SULF2|PARD3|CYP26B1|MEIS3|ADAMTS9|ACKR3|JPH2|SALL4|JCAD|PRX|JAM2|PERP|STRA6|NFKBIZ|WNK4|NDNF|MMRN2|ZC3H12A|PDGFD|COL18A1|SPRY4|CRISPLD2|IMMP2L|ECRG4|ATOH8|COL27A1|ZIC5|PHLDB2|PKDCC|BOC|PRDM6|MYOCD|FOXP2|LRIG3|OSR1|SLC9B2|CHODL|ISM1|HAPLN3|SIX5|SIK1|CRYGN|LINGO2|FREM1|CLEC14A|BMPER|ADGRF5|PCSK9|IGSF10|RSPO2|RBPMS2
	Green	GO:0007507	heart development	1.02837e-11	3.74821e-06	59	0.093949	0.0374403	2.5093	ACVRL1|BMP4|BMP5|COL2A1|COL3A1|COL11A1|DSG2|DSP|EDNRA|ENG|EPHB4|EPOR|FHL2|FOXF1|FOXC1|FOXL1|FOXC2|FN1|FZD2|GATA3|GLI2|HES1|KCNK2|SMAD6|MYH11|NFATC4|NOS3|PDGFRB|PKP2|PLN|PTK7|SFRP2|SIX1|TBX1|TBX2|TBX3|TGFBR3|TPM1|TWIST1|VEGFA|NRP2|ALDH1A2|TBX19|PDLIM7|SLIT2|ADAMTS1|GJC1|RAMP2|HSPB7|WNT16|DLL4|TMEM100|ADAMTS9|JPH2|SALL4|STRA6|MYOCD|OSR1|SIK1
	Green	GO:0070848	response to growth factor	1.0447e-11	3.80773e-06	69	0.109873	0.0475835	2.30905	ACVRL1|ANGPT2|ANXA3|ZFHX3|BMP4|BMP5|BMP6|CAV1|RUNX3|CDH5|COL1A1|COL1A2|COL2A1|COL3A1|COL4A2|DCN|EPHA2|ENG|FOXC1|FOXD1|FLT1|FLT4|FMOD|LRRC32|GAS1|GATA3|GCNT2|HES1|ITGA5|KDR|LUM|SMAD6|MYO1C|NBL1|PDGFRB|PGF|SFRP2|TBX1|TGFB1I1|TGFBR3|CLEC3B|TWIST1|VEGFA|FZD4|ITGA8|NRP2|CLDN1|KLF4|SLIT2|RAMP2|FSTL3|PTP4A3|MYOF|F11R|ERRFI1|DLL4|ASPN|TMEM100|SULF2|PARD3|JCAD|MMRN2|PDGFD|SPRY4|SNX25|MYOCD|HTRA3|BMPER|RBPMS2
	Green	GO:0010594	regulation of endothelial cell migration	1.48987e-11	5.43027e-06	31	0.0493631	0.0129773	3.80379	ACVRL1|ANGPT2|ANXA3|BMP4|DCN|EPHA2|EMP2|FOXC2|FLT4|GATA2|GATA3|JUP|KDR|MET|NOS3|SERPINF1|PTGS2|VEGFA|NRP2|KLF4|SLIT2|FOXP1|SRPX2|CARD10|DLL4|ADAMTS9|JCAD|MMRN2|ZC3H12A|ATOH8|BMPER
	Green	GO:0016477	cell migration	2.17591e-11	7.93076e-06	120	0.191083	0.106653	1.79164	ACVRL1|ALOX15B|ANGPT2|ANXA3|APOB|ATP1B3|BMP4|BMP5|CAV1|CD34|CDH5|COL1A1|COL1A2|COL3A1|CSPG4|CYP1B1|DCN|DUSP1|EPHA2|EMP2|ENG|EPHB4|FOXF1|FOXC1|FOXC2|FLT1|FLT4|FN1|GATA2|GATA3|GCNT2|B4GALT1|HES1|IGFBP5|IGFBP6|IL6|ITGA1|ITGA5|JUP|KDR|LAMA2|LAMA4|MET|MYO1C|NBL1|NKX6-1|NOS3|CCN3|NR4A2|PDGFRB|PECAM1|SERPINF1|PGF|PODXL|PTGS2|PTK7|CXCL6|SFRP2|SIX1|TBX1|TGFBR3|TIE1|TNFAIP3|TNS1|TPM1|PHLDA2|TWIST1|VEGFA|ARHGEF5|TNFRSF10D|NRP2|CCN4|CLDN1|KLF4|SLIT2|ADAMTS1|PTPRU|GPC6|NET1|LAMC3|MERTK|CXCR6|SIX2|PTP4A3|ITGA11|KANK2|FOXP1|C5AR2|SRPX2|CARD10|PKN3|F11R|LIMA1|SIX4|DLL4|TRPM4|CCL28|ADAMTS9|ACKR3|CD177|CEMIP|JCAD|JAM2|NDNF|MMRN2|ZC3H12A|PDGFD|COL18A1|EPPK1|ATOH8|PHLDB2|ESAM|MYOCD|PODN|SH3RF2|CLEC14A|BMPER|GCSAM|IGSF10|TCAF2
	Green	GO:0003205	cardiac chamber development	2.98931e-11	1.08954e-05	30	0.0477707	0.0125298	3.81256	BMP4|BMP5|COL11A1|DSP|ENG|FHL2|FOXF1|FOXC1|FOXC2|FZD2|GATA3|HES1|KCNK2|SMAD6|NOS3|PKP2|PTK7|SFRP2|TBX1|TBX2|TBX3|TGFBR3|TPM1|NRP2|SLIT2|ADAMTS1|DLL4|SALL4|STRA6|MYOCD
	Green	GO:0001501	skeletal system development	4.55323e-11	1.65956e-05	55	0.0875796	0.0347554	2.51989	ACVRL1|ALPL|BMP1|BMP4|BMP5|BMP6|RUNX3|CDH11|COL1A1|COL1A2|COL2A1|COL3A1|COL5A2|COL11A1|CTSK|EPHA2|ENG|FOXC1|FOXC2|GLI2|IGF2|LUM|MDFI|MGP|CCN3|PDGFRB|PRELP|PTH1R|SFRP2|SHOX|SIX1|TBX1|TBX15|TBX3|TEAD4|TWIST1|WNT2B|WNT9A|ZBTB16|CCN4|LRRC17|SIX2|FOXP1|CLDN18|HSD17B7|SIX4|SULF2|CYP26B1|COL27A1|PKDCC|OSR1|SLC9B2|HAPLN3|FREM1|RSPO2
	Green	GO:0007166	cell surface receptor signaling pathway	4.94208e-11	1.80129e-05	190	0.302548	0.198986	1.52045	ACVRL1|ANGPT2|BCL3|BDKRB2|BMP4|BMP5|BMP6|CASP4|CAV1|CDH3|CDH5|CHRNB3|CNN2|COL1A1|COL1A2|COL2A1|COL3A1|COL4A1|COL4A2|COL4A6|CSPG4|CYP1B1|DCN|EDA|EPHA2|EMP2|ENG|EPHB4|EPOR|EYA2|FOXF1|FOXC1|FOXD1|FOXL1|FOXC2|FLT1|FLT4|FMOD|FN1|FZD2|LRRC32|GAS1|GATA2|GATA3|GCNT2|GHR|GLI2|GMDS|HIC1|HES1|ICAM2|IGF2|IGFBP2|IGFBP4|IGFBP5|IGFBP6|IL4R|IL6|IL7R|IL15RA|INSRR|IRF4|ISG20|ITGA1|ITGA5|JUP|KDR|KLRD1|KRT18|LEPR|LLGL2|SMAD6|MDFI|MET|MUC1|MYO1C|NBL1|NFATC4|NKX6-1|NOS3|NOTCH3|NOTCH4|CCN3|NR4A2|PDGFRB|ENPP1|PECAM1|PGF|PLCB3|PLN|PRKCH|PTGS2|PTH1R|PTK7|CXCL6|SFRP2|SHB|STAT6|TBX2|TGFB1I1|TGFBR3|TIE1|TIMP3|TNFAIP3|TRAF1|TWIST1|VEGFA|WNT6|WNT2B|WNT9A|PXDN|FZD4|ITGA8|CPZ|TNFRSF10D|NRP2|CCN4|CHRNA6|GPRC5A|TBX18|IL32|KLF4|SLIT2|ADAMTS1|TESPA1|PTPRU|GPC6|FSTL3|TCIRG1|NOD1|MERTK|CXCR6|LILRB3|RBPMS|PTP4A3|FZD10|IRAK3|ITGA11|TNS2|TSKU|MYOF|LATS2|FOXP1|C5AR2|F11R|CDON|EGFL7|CLDN18|CLEC1A|WNT16|ERRFI1|DLL4|TRPM4|ASPN|RNF43|TMEM100|SULF2|PARD3|ACKR3|CD177|JCAD|PERP|ARHGEF28|NFKBIZ|TTC23|MMRN2|ZC3H12A|PDGFD|SPRY4|TCF7L1|CCDC3|SNX25|ADGRG7|ATOH8|NKD2|BOC|SHKBP1|MYOCD|HTRA3|EVC2|CLEC14A|BMPER|MLKL|FYB2|ADGRF5|GCSAM|RSPO2|RBPMS2|TRABD2B|CCDC88C
	Green	GO:0048869	cellular developmental process	5.09269e-11	1.85618e-05	236	0.375796	0.263276	1.42739	ACTA2|ACVRL1|ALOX15B|ALPL|ANGPT2|ANPEP|APOB|AQP3|ZFHX3|BCL3|BMP1|BMP4|BMP5|BMP6|KLF5|CAV1|RUNX3|CD34|CDH3|CDH5|CDH11|COL1A1|COL2A1|COL3A1|COL4A1|COL4A2|COL5A2|COL8A1|COL11A1|COL12A1|CRABP2|CREM|CSPG4|CTSK|AKR1C1|AKR1C2|DNASE1L3|DSC3|DSG2|DSP|EDA|EDNRA|EPHA2|EMP2|ENG|EPHB4|ERG|MECOM|EYA2|FBLN1|FHL2|FOXF1|FOXF2|FOXC1|FOXD1|FOXL1|FOXC2|FOXD2|FLNB|FLT1|FLT4|FN1|FOSL2|FZD2|GAS1|GATA2|GATA3|GCNT2|B4GALT1|GLI2|GPR4|GSN|HES1|HSPG2|IGF2|IGFBP5|IL4R|IL6|IL7R|IRF4|ITGA1|ITGA5|JUP|KDR|KRT18|LAMA2|LEPR|SMAD6|MDFI|MET|MGP|MYH11|MYO7A|MYO7B|NBL1|NFATC4|NFKB2|NKX6-1|NOTCH3|NOTCH4|CCN3|NR4A2|PDGFRB|ENPP1|PECAM1|SERPINF1|ATP8B1|PGF|PGR|PKP2|PLA2G2A|PODXL|PRELP|PRKCH|PTGS2|PTH1R|PTK7|SFRP2|SHB|SIX1|SPAG4|STAT6|SULT1E1|TAGLN|TBX1|TBX2|TBX15|TBX3|NR2F1|TGFB1I1|TGFBR3|TIE1|TPM1|TRPC6|TWIST1|UPK1B|VEGFA|WNT6|WNT2B|WNT9A|ZIC2|ZBTB16|ADAM12|FZD4|ITGA8|NRP2|CCN4|ALDH1A2|CLDN1|TBX19|TBX18|PDLIM7|KLF4|SLIT2|TESPA1|MRC2|GJC1|PTPRU|USH1C|LRRC17|RAMP2|FSTL3|TCIRG1|LAMC3|KLF2|MYL9|MERTK|SIX2|LILRB3|FZD10|ITGA11|SBNO2|PLA2R1|NBEAL2|LMOD1|EGFL6|TSKU|MYOF|FOXP1|SULT1B1|TRIB2|KLF15|F11R|CDON|EGFL7|CLDN18|WNT16|HSD17B7|SIX4|ERRFI1|DLL4|MXRA8|TRPM4|PAQR5|CASZ1|TMEM100|SULF2|PARD3|CYP26B1|ADAMTS9|ACKR3|KIAA1522|PRX|JAM2|PERP|ARHGEF28|NFKBIZ|NDNF|STEAP4|ZC3H12A|COL18A1|CCDC3|ECRG4|ATOH8|MEDAG|COL27A1|ZIC5|PHLDB2|PKDCC|BOC|PRDM6|MYOCD|FRMD6|OSR1|SLC9B2|CHODL|SLC2A14|SIX5|SIK1|ADGRF5|PCSK9|METRNL|IGSF10|RSPO2|RBPMS2|CCDC88C
	Green	GO:0010631	epithelial cell migration	6.38535e-11	2.32733e-05	41	0.0652866	0.0219272	2.97743	ACVRL1|ANGPT2|ANXA3|BMP4|CDH5|CYP1B1|DCN|EPHA2|EMP2|EPHB4|FOXC2|FLT4|GATA2|GATA3|JUP|KDR|MET|NOS3|CCN3|PECAM1|SERPINF1|PTGS2|VEGFA|NRP2|KLF4|SLIT2|PTP4A3|KANK2|FOXP1|SRPX2|CARD10|PKN3|DLL4|ADAMTS9|JCAD|MMRN2|ZC3H12A|EPPK1|ATOH8|CLEC14A|BMPER
	Green	GO:0090132	epithelium migration	6.38535e-11	2.32733e-05	41	0.0652866	0.0219272	2.97743	ACVRL1|ANGPT2|ANXA3|BMP4|CDH5|CYP1B1|DCN|EPHA2|EMP2|EPHB4|FOXC2|FLT4|GATA2|GATA3|JUP|KDR|MET|NOS3|CCN3|PECAM1|SERPINF1|PTGS2|VEGFA|NRP2|KLF4|SLIT2|PTP4A3|KANK2|FOXP1|SRPX2|CARD10|PKN3|DLL4|ADAMTS9|JCAD|MMRN2|ZC3H12A|EPPK1|ATOH8|CLEC14A|BMPER
	Green	GO:0032501	multicellular organismal process	7.22494e-11	2.63335e-05	363	0.578025	0.455698	1.26844	ACADL|ACTA2|ACTG2|ACVRL1|ALOX15B|ALPL|ANGPT2|ANPEP|ANXA3|APOB|AQP3|ASS1|ZFHX3|ATP1B3|BCL3|BDKRB2|BMP1|BMP4|BMP5|BMP6|KLF5|CAV1|RUNX3|CD34|CDH3|CDH5|CDH11|CHRM3|CHRNB3|CNN1|COL1A1|COL1A2|COL2A1|COL3A1|COL4A1|COL4A2|COL5A2|COL6A3|COL8A1|COL9A3|COL11A1|COL12A1|CRABP1|CRABP2|CREM|CSPG4|CTSK|CYP1B1|DCN|AKR1C1|AKR1C2|DES|DSC3|DSG2|DSP|SLC26A2|DUSP1|DUSP2|EBF1|EDA|EDNRA|EPHA2|EMP2|ENG|EPHB4|EPOR|ERG|MECOM|EYA2|FBLN1|FGF11|FHL2|FOXF1|FOXF2|FOXC1|FOXD1|FOXL1|FOXC2|FLNB|FLT1|FLT4|FN1|FOSL2|FZD2|GABRE|LRRC32|GATA2|GATA3|GCH1|GCNT2|B4GALT1|GHR|GJA4|GJB2|GLI2|GPR4|GSN|SERPIND1|HIC1|HES1|HSPG2|IGF2|IGFBP2|IGFBP5|IL4R|IL6|IL7R|INSRR|IRF4|ITGA1|ITGA5|JUP|KCNK2|KDR|KRT18|LAMA2|LAMA4|LEPR|LPA|LUM|SMAD6|MDFI|MET|MGP|MYH11|MYO7A|MYO7B|NBL1|NFATC4|NFKB2|NID1|NKX6-1|NNMT|NOS3|NOTCH3|NOTCH4|CCN3|NR4A2|OMD|PAPPA|PCOLCE|PDGFRB|ENPP1|PECAM1|SERPINF1|ATP8B1|PGF|PGR|ABCB1|PKP2|PLA2G2A|PLCB3|PLN|PODXL|PRELP|PRKCH|PTGDR|PTGDS|PTGFR|PTGIS|PTGS2|PTH1R|PTK7|RGR|SAT1|SCNN1A|CXCL6|SFRP2|SHB|SHOX|SIX1|SMTN|SLC7A2|SLC22A2|SPAG4|SSTR2|STAT6|SVIL|TAGLN|TBX1|TBX2|TBX15|TBX3|TEAD4|NR2F1|TFPI|TGFB1I1|TGFBR3|TGM2|TIE1|TIMP3|CLEC3B|TNFAIP3|TPM1|TRPC6|PHLDA2|TWIST1|VEGFA|VWF|WNT6|WNT2B|WNT9A|ZIC2|ZBTB16|TFPI2|ADAM12|MFAP5|FZD4|ITGA8|CDC14A|MYOM1|NRP2|CCN4|ALDH1A2|CHRNA6|CLDN1|TBX19|TBX18|PDLIM7|KLF4|SLIT2|SLC22A6|ECEL1|ADAMTS1|TESPA1|MRC2|GJC1|PTPRU|GPC6|USH1C|LRRC17|RAMP2|FSTL3|TCIRG1|LAMC3|KLF2|NOD1|MYL9|MERTK|FBLN5|SIX2|LILRB3|PTP4A3|FZD10|IRAK3|ITGA11|NLRP1|ARHGEF15|SBNO2|PLA2R1|NBEAL2|TNS2|CEMIP2|LMOD1|KANK2|EGFL6|TSKU|MYOF|LATS2|OR7A5|OR7C1|FOXP1|HSPB7|CPAMD8|C5AR2|SRPX2|TRIB2|KLF15|CARD10|PKN3|LMCD1|F11R|CDON|PI15|EGFL7|CLDN18|WNT16|LIMA1|HSD17B7|SIX4|ERRFI1|USP53|DLL4|MXRA8|FAM20A|TRPM4|BNC2|ASPN|PAQR5|RNF43|CASZ1|ANO1|TMEM100|STAB2|SULF2|PARD3|CYP26B1|MEIS3|ADAMTS9|ACKR3|CD177|JPH2|SALL4|CEMIP|DOCK6|JCAD|PRX|JAM2|PERP|STRA6|NFKBIZ|WNK4|COLEC11|NDNF|GSDMD|MMRN2|ZC3H12A|PDGFD|COL18A1|SPRY4|EPPK1|CRISPLD2|HMCN1|IMMP2L|ECRG4|ATOH8|COL27A1|ZIC5|PHLDB2|ESAM|PKDCC|BOC|PRDM6|MYOCD|FOXP2|CAVIN3|SLC26A7|LRIG3|OSR1|SLC9B2|CHODL|ISM1|SLC2A14|C2CD4A|HAPLN3|SIX5|SIK1|CRYGN|LINGO2|FREM1|CLEC14A|BMPER|ADCY4|ADGRF5|EBF3|PCSK9|METRNL|IGSF10|RSPO2|OTOG|RBPMS2|PEAR1|ANXA8
	Green	GO:0048518	positive regulation of biological process	7.46995e-11	2.72265e-05	299	0.476115	0.356802	1.33439	ACADL|ACTA2|ACTG2|ACVRL1|ALOX15B|ANGPT2|ANXA3|APOB|AQP3|ASS1|ZFHX3|ATP1B3|BCL3|CFB|BMP1|BMP4|BMP5|BMP6|KLF5|C7|CASP4|CAV1|RUNX3|CD34|CDH3|CDH5|CHRM3|COL1A1|COL3A1|COL8A1|CRABP2|CREM|CSPG4|CYP1B1|DCN|AKR1C2|ARID3A|DUSP1|EBF1|EDA|EPHA2|EMP2|ENG|EPHB4|EPOR|ERG|MECOM|EYA2|FBLN1|FBLN2|FOXF1|FOXF2|FOXC1|FOXD1|FOXC2|FOXD2|FLT1|FLT4|FN1|FOSL2|FZD2|LRRC32|GATA2|GATA3|GCH1|GCNT2|B4GALT1|GHR|GLI2|GPR4|GPR20|GSN|CFH|HIC1|HP|HES1|ICAM2|IGF2|IGFBP2|IGFBP4|IGFBP5|IGFBP6|IL4R|IL6|IL7R|IL15RA|INSRR|IRF4|ITGA1|ITGA5|JUP|KCNK2|KDR|LAMA2|LEPR|LUM|SMAD6|MET|MFAP4|MUC1|MYO1C|NBL1|NFATC4|NFKB2|NID1|NKX6-1|NOS3|NOTCH3|NOTCH4|CCN3|NR4A2|PCOLCE|PDGFRB|PECAM1|SERPINF1|PGF|PGR|ABCB1|PKP2|PLA2G2A|PODXL|PRKCH|PRODH|KLK7|PTGFR|PTGIS|PTGS2|PTH1R|PTK7|SFRP2|SHOX|SIX1|SLC6A13|SLC22A2|STAT6|SULT1E1|SVIL|TBX1|TBX2|TBX15|TBX3|TEAD4|NR2F1|TGFB1I1|TGFBR3|TGM2|TIE1|TIMP3|CLEC3B|TNFAIP3|TPM1|TRAF1|TRPC6|PHLDA2|TWIST1|VEGFA|WNT6|WNT2B|WNT9A|ZIC2|ZBTB16|ARHGEF5|ADAM12|CLTCL1|CDC45|FZD4|ITGA8|CDC14A|MYOM1|NRP2|CCN4|ALDH1A2|GPRC5A|MAP3K6|CLDN1|TBX19|TBX18|PDLIM7|KLF4|SLIT2|ADAMTS1|PIEZO1|TESPA1|TOM1L1|PTPRU|RAMP2|FSTL3|NET1|TCIRG1|KLF2|NOD1|MERTK|FBLN5|SIX2|RBPMS|PTP4A3|FZD10|IRAK3|NLRP1|ARHGEF15|SBNO2|PLA2R1|LMOD1|ABI3BP|EGFL6|LATS2|FOXP1|C5AR2|SRPX2|TRIB2|KLF15|CARD10|LMCD1|F11R|CDON|EGFL7|WNT16|PRKAG2|SIX4|RIPK4|DLL4|FAM20A|TRPM4|CASZ1|UACA|ANO1|TMEM100|TENT5A|SULF2|PARD3|CCL28|CYP26B1|MEIS3|ADAMTS9|ACKR3|CD177|JPH2|SALL4|CEMIP|JCAD|JAM2|PERP|STRA6|NFKBIZ|PLEKHG2|LPIN3|TTC23|WNK4|COLEC11|NDNF|GSDMD|ZC3H12A|PDGFD|COL18A1|TCF7L1|CCDC3|CRACR2A|ATOH8|MEDAG|NKD2|PHLDB2|PKDCC|BOC|FANK1|SHKBP1|MYOCD|FOXP2|SYTL4|CAVIN3|WTIP|OSR1|SLC9B2|CHODL|C2CD4A|SIX5|SIK1|SH3RF2|LINGO2|TMEM30B|UBL4B|CDC20B|BMPER|MYRFL|ADCY4|MLKL|FYB2|ADGRF5|EBF3|PCSK9|GCSAM|NEAT1|METRNL|TCAF2|RSPO2|ACER2|RBPMS2|TRABD2B|BLID|EID3
	Green	GO:0030020	extracellular matrix structural constituent conferring tensile strength	7.81432e-11	2.84816e-05	19	0.0302548	0.00551909	5.48184	COL1A1|COL1A2|COL2A1|COL3A1|COL4A1|COL4A2|COL4A6|COL5A2|COL6A2|COL6A3|COL8A1|COL9A3|COL11A1|COL12A1|COL14A1|COL18A1|COL27A1|COL23A1|COL24A1
	Green	GO:0030154	cell differentiation	9.84439e-11	3.58808e-05	233	0.371019	0.260591	1.42376	ACTA2|ACVRL1|ALOX15B|ALPL|ANGPT2|ANPEP|APOB|AQP3|ZFHX3|BCL3|BMP1|BMP4|BMP5|BMP6|KLF5|CAV1|RUNX3|CD34|CDH3|CDH5|CDH11|COL1A1|COL2A1|COL3A1|COL4A1|COL4A2|COL5A2|COL8A1|COL11A1|COL12A1|CRABP2|CREM|CSPG4|CTSK|AKR1C1|AKR1C2|DNASE1L3|DSC3|DSG2|DSP|EDA|EDNRA|EPHA2|EMP2|ENG|EPHB4|ERG|MECOM|EYA2|FBLN1|FHL2|FOXF1|FOXF2|FOXC1|FOXD1|FOXL1|FOXC2|FOXD2|FLNB|FLT1|FLT4|FN1|FOSL2|FZD2|GAS1|GATA2|GATA3|GCNT2|B4GALT1|GLI2|GPR4|GSN|HES1|HSPG2|IGF2|IGFBP5|IL4R|IL6|IL7R|IRF4|ITGA1|ITGA5|JUP|KDR|KRT18|LAMA2|LEPR|SMAD6|MDFI|MET|MGP|MYH11|MYO7A|MYO7B|NBL1|NFATC4|NFKB2|NKX6-1|NOTCH3|NOTCH4|CCN3|NR4A2|PDGFRB|ENPP1|PECAM1|SERPINF1|ATP8B1|PGF|PGR|PKP2|PLA2G2A|PODXL|PRKCH|PTGS2|PTH1R|PTK7|SFRP2|SHB|SIX1|SPAG4|STAT6|SULT1E1|TAGLN|TBX1|TBX2|TBX15|TBX3|NR2F1|TGFB1I1|TGFBR3|TIE1|TPM1|TRPC6|TWIST1|UPK1B|VEGFA|WNT6|WNT2B|WNT9A|ZIC2|ZBTB16|ADAM12|FZD4|ITGA8|NRP2|CCN4|ALDH1A2|CLDN1|TBX19|TBX18|PDLIM7|KLF4|SLIT2|TESPA1|MRC2|GJC1|PTPRU|USH1C|LRRC17|RAMP2|FSTL3|TCIRG1|LAMC3|KLF2|MYL9|MERTK|SIX2|LILRB3|FZD10|ITGA11|SBNO2|NBEAL2|LMOD1|EGFL6|TSKU|MYOF|FOXP1|SULT1B1|TRIB2|KLF15|F11R|CDON|EGFL7|CLDN18|WNT16|HSD17B7|SIX4|ERRFI1|DLL4|MXRA8|TRPM4|PAQR5|CASZ1|TMEM100|SULF2|PARD3|CYP26B1|ADAMTS9|ACKR3|KIAA1522|PRX|JAM2|PERP|ARHGEF28|NFKBIZ|NDNF|STEAP4|ZC3H12A|COL18A1|CCDC3|ATOH8|MEDAG|COL27A1|ZIC5|PHLDB2|PKDCC|BOC|PRDM6|MYOCD|FRMD6|OSR1|SLC9B2|CHODL|SLC2A14|SIX5|SIK1|ADGRF5|PCSK9|METRNL|IGSF10|RSPO2|RBPMS2|CCDC88C
	Green	GO:0071363	cellular response to growth factor stimulus	1.35991e-10	4.95658e-05	64	0.101911	0.0448986	2.2698	ACVRL1|ANGPT2|BMP4|BMP5|BMP6|CAV1|CDH5|COL1A1|COL1A2|COL2A1|COL3A1|COL4A2|DCN|ENG|FOXC1|FOXD1|FLT1|FLT4|FMOD|LRRC32|GAS1|GATA3|GCNT2|HES1|ITGA5|KDR|SMAD6|MYO1C|NBL1|PDGFRB|PGF|SFRP2|TBX1|TGFB1I1|TGFBR3|CLEC3B|TWIST1|VEGFA|FZD4|ITGA8|NRP2|CLDN1|KLF4|SLIT2|RAMP2|FSTL3|PTP4A3|MYOF|F11R|ERRFI1|DLL4|ASPN|TMEM100|SULF2|PARD3|JCAD|MMRN2|PDGFD|SPRY4|SNX25|MYOCD|HTRA3|BMPER|RBPMS2
	Green	GO:0060537	muscle tissue development	1.7796e-10	6.48628e-05	45	0.0716561	0.026253	2.72944	BMP4|BMP5|KLF5|CAV1|COL3A1|COL11A1|DCN|DSG2|DSP|ENG|EYA2|FHL2|FOXC1|FOXC2|FLNB|IGFBP5|KCNK2|MYH11|PDGFRB|PKP2|PLN|SIX1|SVIL|TBX1|TBX2|TBX3|TGFBR3|TPM1|TWIST1|VEGFA|ITGA8|MYOM1|ALDH1A2|GJC1|CDON|SIX4|DLL4|CYP26B1|ADAMTS9|JPH2|STRA6|MYOCD|FOXP2|OSR1|SIK1
	Green	GO:0050793	regulation of developmental process	2.05423e-10	7.48727e-05	172	0.273885	0.177655	1.54167	ACVRL1|ALOX15B|ANGPT2|ANXA3|APOB|AQP3|ZFHX3|BMP1|BMP4|BMP5|BMP6|KLF5|CAV1|RUNX3|CD34|CDH3|CDH5|COL1A1|COL3A1|COL4A2|COL5A2|CRABP2|CTSK|CYP1B1|DCN|EPHA2|EMP2|ENG|FBLN1|FOXC1|FOXD1|FOXC2|FLT1|FLT4|FN1|FZD2|GATA2|GATA3|GCNT2|GHR|GLI2|GPR4|HES1|HSPG2|IGF2|IGFBP5|IL4R|IL6|IL7R|IRF4|ITGA5|JUP|KCNK2|KDR|LAMA2|LAMA4|SMAD6|MGP|NBL1|NFATC4|NKX6-1|NOS3|NOTCH3|NOTCH4|CCN3|OMD|PDGFRB|ENPP1|SERPINF1|PGF|PKP2|PLA2G2A|PRKCH|PTGIS|PTGS2|PTK7|SFRP2|SIX1|STAT6|SULT1E1|TBX1|TBX2|TBX3|NR2F1|TGFB1I1|TGFBR3|TIE1|TNFAIP3|TPM1|TRPC6|PHLDA2|TWIST1|VEGFA|WNT6|WNT2B|WNT9A|ZBTB16|ADAM12|FZD4|CCN4|TBX19|TBX18|PDLIM7|KLF4|SLIT2|ADAMTS1|TESPA1|GPC6|LRRC17|RAMP2|FSTL3|TCIRG1|KLF2|MYL9|FBLN5|SIX2|LILRB3|IRAK3|ARHGEF15|CEMIP2|LATS2|FOXP1|SRPX2|TRIB2|CARD10|F11R|CDON|CLDN18|SIX4|ERRFI1|DLL4|FBLIM1|TRPM4|ASPN|CASZ1|TMEM100|SULF2|PARD3|CYP26B1|ADAMTS9|JPH2|ATP10A|JCAD|JAM2|NFKBIZ|NDNF|MMRN2|ZC3H12A|PDGFD|EPPK1|CCDC3|ATOH8|MEDAG|PHLDB2|PKDCC|BOC|PRDM6|MYOCD|FOXP2|WTIP|OSR1|SLC9B2|CHODL|ISM1|SIK1|FGD5|LINGO2|BMPER|METRNL|IGSF10|RSPO2|RBPMS2
	Green	GO:0002040	sprouting angiogenesis	3.19202e-10	0.000116343	25	0.0398089	0.00984487	4.04362	ACVRL1|BMP4|EPHA2|EPHB4|FOXC2|FLT4|GATA2|ITGA5|KDR|PGF|PTGS2|VEGFA|KLF4|SLIT2|RAMP2|KLF2|CEMIP2|SRPX2|CARD10|DLL4|ADAMTS9|JCAD|MMRN2|CLEC14A|BMPER
	Green	GO:0003206	cardiac chamber morphogenesis	3.19202e-10	0.000116343	25	0.0398089	0.00984487	4.04362	BMP4|BMP5|COL11A1|DSP|ENG|FHL2|FOXF1|FOXC1|FOXC2|FZD2|GATA3|HES1|SMAD6|NOS3|PKP2|SFRP2|TBX1|TBX2|TBX3|TGFBR3|TPM1|NRP2|SLIT2|ADAMTS1|DLL4
	Green	GO:0003007	heart morphogenesis	3.39484e-10	0.000123735	35	0.0557325	0.0177506	3.13975	ACVRL1|BMP4|BMP5|COL2A1|COL11A1|DSP|ENG|EPHB4|FHL2|FOXF1|FOXC1|FOXC2|FZD2|GATA3|HES1|SMAD6|NOS3|PKP2|SFRP2|SIX1|TBX1|TBX2|TBX3|TGFBR3|TPM1|TWIST1|VEGFA|NRP2|ALDH1A2|TBX19|SLIT2|ADAMTS1|WNT16|DLL4|TMEM100
	Green	GO:0061061	muscle structure development	4.46682e-10	0.000162807	62	0.0987261	0.0440036	2.24359	ASS1|ZFHX3|BMP4|KLF5|CAV1|COL3A1|COL6A3|COL11A1|DCN|DSP|ENG|FHL2|FOXF1|FOXC1|FOXC2|FLNB|FZD2|HES1|IGF2|IGFBP5|IL4R|KCNK2|LAMA2|MYH11|NFATC4|CCN3|PDGFRB|PKP2|SIX1|SMTN|SVIL|TAGLN|TBX1|TBX2|TBX3|TEAD4|TGFBR3|TPM1|TWIST1|VEGFA|ADAM12|ITGA8|MYOM1|PDLIM7|RAMP2|ITGA11|LMOD1|MYOF|CDON|SIX4|DLL4|CYP26B1|JPH2|JAM2|STRA6|BOC|PRDM6|MYOCD|FOXP2|CHODL|SIK1|RBPMS2
	Green	GO:0060840	artery development	5.76513e-10	0.000210128	21	0.0334395	0.00730907	4.57507	ACVRL1|APOB|BMP4|COL3A1|ENG|FOXF1|FOXC1|FOXC2|HES1|SMAD6|NOTCH3|PDGFRB|SIX1|TBX1|TBX2|VEGFA|DLL4|ADAMTS9|STRA6|MYOCD|ADGRF5
	Green	GO:0060485	mesenchyme development	7.73864e-10	0.000282058	38	0.0605096	0.0208831	2.89754	ACTA2|ACTG2|ACVRL1|BMP4|BMP5|COL1A1|EDNRA|ENG|FOXF1|FOXF2|FOXC1|FOXD1|FOXC2|FN1|GATA3|GCNT2|HES1|IL6|NOS3|NOTCH4|PDGFRB|PTK7|SFRP2|SIX1|TBX1|TBX2|TGFB1I1|TGFBR3|TWIST1|NRP2|ALDH1A2|SIX2|WNT16|SIX4|BNC2|TMEM100|PHLDB2|OSR1
	Green	GO:0048522	positive regulation of cellular process	8.59566e-10	0.000313295	273	0.434713	0.324582	1.3393	ACTA2|ACVRL1|ALOX15B|ANXA3|APOB|ASS1|ZFHX3|ATP1B3|BCL3|BMP4|BMP5|BMP6|KLF5|CASP4|CAV1|RUNX3|CD34|CDH3|CDH5|COL1A1|COL3A1|COL8A1|CRABP2|CREM|CSPG4|CYP1B1|DCN|AKR1C2|ARID3A|DUSP1|EBF1|EDA|EPHA2|EMP2|ENG|EPHB4|EPOR|ERG|MECOM|EYA2|FBLN1|FBLN2|FOXF1|FOXF2|FOXC1|FOXD1|FOXC2|FOXD2|FLT1|FLT4|FN1|FOSL2|FZD2|GATA2|GATA3|GCNT2|B4GALT1|GHR|GLI2|GPR4|GPR20|GSN|HIC1|HP|HES1|IGF2|IGFBP2|IGFBP4|IGFBP5|IGFBP6|IL4R|IL6|IL7R|IL15RA|INSRR|IRF4|ITGA1|ITGA5|JUP|KCNK2|KDR|LAMA2|LEPR|LUM|SMAD6|MET|MUC1|MYO1C|NBL1|NFATC4|NFKB2|NID1|NKX6-1|NOS3|NOTCH3|NOTCH4|CCN3|NR4A2|PCOLCE|PDGFRB|PECAM1|SERPINF1|PGF|PGR|ABCB1|PLA2G2A|PODXL|PRKCH|PRODH|PTGFR|PTGIS|PTGS2|PTH1R|PTK7|SFRP2|SHOX|SIX1|SLC6A13|SLC22A2|STAT6|SULT1E1|SVIL|TBX1|TBX2|TBX15|TBX3|TEAD4|NR2F1|TGFB1I1|TGFBR3|TGM2|TIE1|TIMP3|CLEC3B|TNFAIP3|TPM1|TRAF1|TRPC6|PHLDA2|TWIST1|VEGFA|WNT6|WNT9A|ZIC2|ZBTB16|ARHGEF5|CLTCL1|CDC45|FZD4|ITGA8|CDC14A|MYOM1|NRP2|CCN4|ALDH1A2|GPRC5A|MAP3K6|CLDN1|TBX19|TBX18|PDLIM7|KLF4|SLIT2|ADAMTS1|PIEZO1|TESPA1|TOM1L1|PTPRU|RAMP2|FSTL3|NET1|TCIRG1|KLF2|NOD1|MERTK|FBLN5|SIX2|RBPMS|PTP4A3|FZD10|NLRP1|ARHGEF15|SBNO2|PLA2R1|LMOD1|ABI3BP|EGFL6|LATS2|FOXP1|C5AR2|SRPX2|TRIB2|KLF15|CARD10|LMCD1|F11R|CDON|EGFL7|WNT16|PRKAG2|SIX4|DLL4|FAM20A|TRPM4|CASZ1|UACA|ANO1|TMEM100|SULF2|PARD3|CCL28|CYP26B1|MEIS3|ADAMTS9|ACKR3|CD177|JPH2|SALL4|CEMIP|JCAD|JAM2|PERP|NFKBIZ|PLEKHG2|LPIN3|TTC23|WNK4|NDNF|ZC3H12A|PDGFD|COL18A1|TCF7L1|CCDC3|CRACR2A|ATOH8|MEDAG|NKD2|PHLDB2|PKDCC|BOC|FANK1|SHKBP1|MYOCD|FOXP2|SYTL4|CAVIN3|WTIP|OSR1|SLC9B2|CHODL|SIX5|SIK1|SH3RF2|LINGO2|TMEM30B|UBL4B|CDC20B|BMPER|MYRFL|ADCY4|MLKL|ADGRF5|EBF3|PCSK9|NEAT1|METRNL|TCAF2|RSPO2|ACER2|RBPMS2|TRABD2B|BLID|EID3
	Green	GO:0007167	enzyme linked receptor protein signaling pathway	9.61661e-10	0.000350506	87	0.138535	0.0727924	1.90315	ACVRL1|ANGPT2|BDKRB2|BMP4|BMP5|BMP6|CAV1|CDH3|CDH5|COL1A1|COL1A2|COL3A1|COL4A1|COL4A2|COL4A6|CSPG4|DCN|EPHA2|ENG|EPHB4|FOXC1|FOXD1|FOXC2|FLT1|FLT4|FMOD|LRRC32|GATA3|GCNT2|GHR|HES1|IGF2|IGFBP2|IGFBP4|IGFBP5|IGFBP6|INSRR|ITGA1|ITGA5|KDR|SMAD6|MET|MYO1C|NBL1|NFATC4|CCN3|PDGFRB|ENPP1|PGF|SFRP2|SHB|STAT6|TGFB1I1|TGFBR3|TIE1|VEGFA|FZD4|ITGA8|NRP2|GPRC5A|PTPRU|FSTL3|TCIRG1|MERTK|RBPMS|PTP4A3|TNS2|MYOF|F11R|ERRFI1|ASPN|TMEM100|SULF2|PARD3|JCAD|ARHGEF28|MMRN2|PDGFD|SPRY4|SNX25|ATOH8|SHKBP1|MYOCD|HTRA3|CLEC14A|BMPER|RBPMS2
	Green	GO:0048870	cell motility	1.11655e-09	0.00040696	123	0.19586	0.116945	1.6748	ACVRL1|ALOX15B|ANGPT2|ANXA3|APOB|ATP1B3|BMP4|BMP5|CAV1|CD34|CDH5|COL1A1|COL1A2|COL3A1|CSPG4|CYP1B1|DCN|DUSP1|EPHA2|EMP2|ENG|EPHB4|FBLN1|FOXF1|FOXC1|FOXC2|FLT1|FLT4|FN1|GATA2|GATA3|GCNT2|B4GALT1|HES1|IGFBP5|IGFBP6|IL6|ITGA1|ITGA5|JUP|KDR|LAMA2|LAMA4|MET|MYO1C|NBL1|NKX6-1|NOS3|CCN3|NR4A2|PDGFRB|PECAM1|SERPINF1|PGF|PODXL|PTGS2|PTK7|CXCL6|SFRP2|SIX1|TBX1|TGFBR3|TIE1|TNFAIP3|TNS1|TPM1|PHLDA2|TWIST1|VEGFA|ARHGEF5|TNFRSF10D|NRP2|CCN4|CLDN1|KLF4|SLIT2|ADAMTS1|PTPRU|GPC6|NET1|LAMC3|MERTK|CXCR6|SIX2|PTP4A3|ITGA11|KANK2|FOXP1|C5AR2|SRPX2|CARD10|PKN3|F11R|LIMA1|SIX4|DLL4|TRPM4|CCL28|ADAMTS9|ACKR3|CD177|CEMIP|JCAD|JAM2|NDNF|MMRN2|ZC3H12A|PDGFD|COL18A1|EPPK1|ATOH8|PHLDB2|ESAM|MYOCD|PODN|SLC9B2|SH3RF2|CLEC14A|TTLL9|BMPER|GCSAM|IGSF10|TCAF2
	Green	GO:0051674	localization of cell	1.11655e-09	0.00040696	123	0.19586	0.116945	1.6748	ACVRL1|ALOX15B|ANGPT2|ANXA3|APOB|ATP1B3|BMP4|BMP5|CAV1|CD34|CDH5|COL1A1|COL1A2|COL3A1|CSPG4|CYP1B1|DCN|DUSP1|EPHA2|EMP2|ENG|EPHB4|FBLN1|FOXF1|FOXC1|FOXC2|FLT1|FLT4|FN1|GATA2|GATA3|GCNT2|B4GALT1|HES1|IGFBP5|IGFBP6|IL6|ITGA1|ITGA5|JUP|KDR|LAMA2|LAMA4|MET|MYO1C|NBL1|NKX6-1|NOS3|CCN3|NR4A2|PDGFRB|PECAM1|SERPINF1|PGF|PODXL|PTGS2|PTK7|CXCL6|SFRP2|SIX1|TBX1|TGFBR3|TIE1|TNFAIP3|TNS1|TPM1|PHLDA2|TWIST1|VEGFA|ARHGEF5|TNFRSF10D|NRP2|CCN4|CLDN1|KLF4|SLIT2|ADAMTS1|PTPRU|GPC6|NET1|LAMC3|MERTK|CXCR6|SIX2|PTP4A3|ITGA11|KANK2|FOXP1|C5AR2|SRPX2|CARD10|PKN3|F11R|LIMA1|SIX4|DLL4|TRPM4|CCL28|ADAMTS9|ACKR3|CD177|CEMIP|JCAD|JAM2|NDNF|MMRN2|ZC3H12A|PDGFD|COL18A1|EPPK1|ATOH8|PHLDB2|ESAM|MYOCD|PODN|SLC9B2|SH3RF2|CLEC14A|TTLL9|BMPER|GCSAM|IGSF10|TCAF2
	Green	GO:0003231	cardiac ventricle development	1.33911e-09	0.000488081	24	0.0382166	0.0096957	3.9416	BMP4|COL11A1|DSP|ENG|FOXF1|FOXC1|FOXC2|FZD2|GATA3|HES1|KCNK2|SMAD6|NOS3|PKP2|PTK7|SFRP2|TBX3|TGFBR3|TPM1|SLIT2|DLL4|SALL4|STRA6|MYOCD
	Green	GO:1904018	positive regulation of vasculature development	1.45426e-09	0.000530049	31	0.0493631	0.0152148	3.24441	ACVRL1|ANGPT2|ANXA3|CD34|CDH5|CYP1B1|ENG|FOXC2|FLT1|GATA2|ITGA5|JUP|KDR|NOS3|PGF|PTGIS|PTGS2|SFRP2|TIE1|TWIST1|VEGFA|ADAM12|KLF4|RAMP2|SRPX2|TMEM100|JCAD|ZC3H12A|PDGFD|MYOCD|BMPER
	Green	GO:0061437	renal system vasculature development	1.64725e-09	0.000600391	12	0.0191083	0.0025358	7.53541	ACTA2|ANGPT2|BMP4|CD34|FOXC2|GPR4|HES1|NOTCH3|PDGFRB|PECAM1|PDGFD|OSR1
	Green	GO:0061440	kidney vasculature development	1.64725e-09	0.000600391	12	0.0191083	0.0025358	7.53541	ACTA2|ANGPT2|BMP4|CD34|FOXC2|GPR4|HES1|NOTCH3|PDGFRB|PECAM1|PDGFD|OSR1
	Green	GO:0072012	glomerulus vasculature development	1.64725e-09	0.000600391	12	0.0191083	0.0025358	7.53541	ACTA2|ANGPT2|BMP4|CD34|FOXC2|GPR4|HES1|NOTCH3|PDGFRB|PECAM1|PDGFD|OSR1
	Green	GO:0030334	regulation of cell migration	1.73038e-09	0.000630688	80	0.127389	0.0654833	1.94536	ACVRL1|ALOX15B|ANGPT2|ANXA3|BMP4|BMP5|CAV1|CDH5|COL1A1|COL3A1|CYP1B1|DCN|DUSP1|EPHA2|EMP2|ENG|FOXF1|FOXC2|FLT1|FLT4|FN1|GATA2|GATA3|GCNT2|IGFBP5|IL6|ITGA5|JUP|KDR|LAMA2|LAMA4|MET|MYO1C|NBL1|NKX6-1|NOS3|CCN3|PDGFRB|PECAM1|SERPINF1|PGF|PODXL|PTGS2|SFRP2|TIE1|TPM1|PHLDA2|VEGFA|NRP2|CCN4|CLDN1|KLF4|SLIT2|ADAMTS1|PTPRU|FOXP1|C5AR2|SRPX2|CARD10|DLL4|CCL28|ADAMTS9|ACKR3|CEMIP|JCAD|JAM2|MMRN2|ZC3H12A|PDGFD|COL18A1|EPPK1|ATOH8|PHLDB2|MYOCD|PODN|SH3RF2|BMPER|GCSAM|IGSF10|TCAF2
	Green	GO:0060562	epithelial tube morphogenesis	1.80737e-09	0.000658751	39	0.0621019	0.0223747	2.77554	ACVRL1|BMP4|BMP5|COL4A1|EDNRA|EPHA2|ENG|FOXF1|FOXD1|FOXC2|FZD2|GATA3|GLI2|HES1|KDR|MET|NFATC4|NOTCH4|PGF|PGR|PODXL|PTK7|SFRP2|SIX1|TBX2|TBX3|TWIST1|VEGFA|WNT6|WNT2B|SLIT2|SIX2|FOXP1|SIX4|DLL4|SALL4|WNK4|OSR1|RSPO2
	Green	GO:0072006	nephron development	2.38579e-09	0.000869573	27	0.0429936	0.0122315	3.51499	ACTA2|ANGPT2|BMP4|CD34|FOXC1|FOXD1|FOXC2|GATA3|GPR4|HES1|NID1|NOTCH3|PDGFRB|PECAM1|PGF|PODXL|SIX1|VEGFA|WNT6|WNT2B|SIX2|KLF15|SIX4|SULF2|WNK4|PDGFD|OSR1
	Green	GO:0005581	collagen trimer	2.66762e-09	0.000972294	23	0.0366242	0.00924821	3.96014	COL1A1|COL1A2|COL2A1|COL3A1|COL4A1|COL4A2|COL4A6|COL5A2|COL6A2|COL6A3|COL8A1|COL9A3|COL11A1|COL12A1|DCN|EDA|LUM|COL14A1|COLEC11|COL18A1|COL27A1|COL23A1|COL24A1
	Green	GO:0010632	regulation of epithelial cell migration	2.67592e-09	0.000975318	32	0.0509554	0.0164081	3.1055	ACVRL1|ANGPT2|ANXA3|BMP4|DCN|EPHA2|EMP2|FOXC2|FLT4|GATA2|GATA3|JUP|KDR|MET|NOS3|SERPINF1|PTGS2|VEGFA|NRP2|KLF4|SLIT2|FOXP1|SRPX2|CARD10|DLL4|ADAMTS9|JCAD|MMRN2|ZC3H12A|EPPK1|ATOH8|BMPER
	Green	GO:0001654	eye development	2.77611e-09	0.00101184	42	0.066879	0.0255072	2.62197	ACVRL1|BMP4|BMP6|COL4A1|COL5A2|COL8A1|CYP1B1|EPHA2|FOXF2|FOXC1|FOXC2|FLT1|GATA3|MYO7A|PDGFRB|SERPINF1|TBX2|TWIST1|VEGFA|WNT6|WNT2B|WNT9A|MFAP5|FZD4|MYOM1|ALDH1A2|KLF4|USH1C|TCIRG1|LAMC3|MERTK|ARHGEF15|TSKU|CPAMD8|CDON|WNT16|DLL4|MEIS3|STRA6|FOXP2|SIX5|CRYGN
	Green	GO:0001503	ossification	2.77818e-09	0.00101259	46	0.0732484	0.0293854	2.49268	ALPL|BMP1|BMP4|BMP5|BMP6|RUNX3|CDH11|COL1A1|COL1A2|COL2A1|COL5A2|COL11A1|CTSK|SLC26A2|EPHA2|FHL2|FOXC1|FOXC2|GLI2|IGF2|IGFBP5|IL6|SMAD6|MGP|OMD|ENPP1|PTGS2|PTH1R|SFRP2|CLEC3B|TWIST1|ZBTB16|CCN4|PDLIM7|MRC2|FSTL3|TCIRG1|SIX2|ITGA11|SBNO2|TRPM4|ASPN|PKDCC|OSR1|IGSF10|RSPO2
	Green	GO:0048754	branching morphogenesis of an epithelial tube	3.52091e-09	0.0012833	26	0.0414013	0.0116348	3.55839	BMP4|COL4A1|EDNRA|EPHA2|ENG|FOXF1|FOXD1|FOXC2|GLI2|KDR|MET|NFATC4|NOTCH4|PGF|PGR|SFRP2|SIX1|TBX3|VEGFA|WNT6|WNT2B|SLIT2|SIX2|SIX4|DLL4|RSPO2
	Green	GO:0022603	regulation of anatomical structure morphogenesis	3.72462e-09	0.00135755	87	0.138535	0.0747315	1.85377	ACVRL1|ANGPT2|ANXA3|BMP4|CD34|CDH5|COL4A2|COL5A2|CRABP2|CYP1B1|DCN|EPHA2|EMP2|ENG|FBLN1|FOXC1|FOXC2|FLT1|FLT4|FN1|FZD2|GATA2|GATA3|GPR4|HES1|HSPG2|IL4R|IL6|ITGA5|JUP|KDR|NFATC4|NKX6-1|NOS3|SERPINF1|PGF|PTGIS|PTGS2|PTK7|SFRP2|SIX1|TBX1|TBX2|TIE1|TNFAIP3|TPM1|TRPC6|TWIST1|VEGFA|WNT6|WNT2B|ADAM12|FZD4|TBX18|KLF4|SLIT2|ADAMTS1|GPC6|RAMP2|KLF2|FBLN5|SIX2|CEMIP2|FOXP1|SRPX2|CARD10|F11R|SIX4|DLL4|FBLIM1|ASPN|TMEM100|SULF2|ADAMTS9|ATP10A|JCAD|MMRN2|ZC3H12A|PHLDB2|FOXP2|WTIP|OSR1|CHODL|ISM1|FGD5|BMPER|RSPO2
	Green	GO:0051270	regulation of cellular component movement	5.57659e-09	0.00203256	88	0.140127	0.0765215	1.83122	ACVRL1|ALOX15B|ANGPT2|ANXA3|BMP4|BMP5|CAV1|CDH5|COL1A1|COL3A1|CYP1B1|DCN|DSG2|DSP|DUSP1|EPHA2|EMP2|ENG|FBLN1|FOXF1|FOXC2|FLT1|FLT4|FN1|GATA2|GATA3|GCNT2|IGFBP5|IL6|ITGA5|JUP|KDR|LAMA2|LAMA4|MET|MYO1C|NBL1|NKX6-1|NOS3|CCN3|PDGFRB|PECAM1|SERPINF1|PGF|PKP2|PLN|PODXL|PTGS2|SFRP2|TGFBR3|TIE1|TPM1|PHLDA2|TWIST1|VEGFA|NRP2|CCN4|CLDN1|KLF4|SLIT2|ADAMTS1|PTPRU|FOXP1|C5AR2|SRPX2|CARD10|DLL4|TRPM4|CCL28|ADAMTS9|ACKR3|CEMIP|JCAD|JAM2|MMRN2|ZC3H12A|PDGFD|COL18A1|EPPK1|ATOH8|PHLDB2|MYOCD|PODN|SH3RF2|BMPER|GCSAM|IGSF10|TCAF2
	Green	GO:0045165	cell fate commitment	5.59133e-09	0.00203793	32	0.0509554	0.0168556	3.02305	BMP4|EYA2|FOXC2|GAS1|GATA2|GATA3|GLI2|HES1|IL6|IRF4|NKX6-1|NOTCH3|NOTCH4|SFRP2|SIX1|STAT6|TBX1|TBX2|TBX15|TBX3|TGFB1I1|WNT6|WNT2B|WNT9A|TBX19|TBX18|KLF4|SIX2|CDON|WNT16|DLL4|CYP26B1
	Green	GO:0008283	cell population proliferation	5.81124e-09	0.00211808	127	0.202229	0.125149	1.61591	ACVRL1|ALOX15B|BMP4|BMP5|BMP6|KLF5|CAV1|RUNX3|CD34|CDH3|CDH5|CNN1|COL8A1|CSPG4|CYP1B1|AKR1C2|DUSP1|EDNRA|EPHA2|EMP2|MECOM|FBLN1|FOXF1|FOXC1|FOXC2|FLT1|FLT4|FN1|FOSL2|LRRC32|GATA2|GATA3|GCNT2|B4GALT1|GLI2|HES1|IGF2|IGFBP2|IGFBP4|IGFBP5|IGFBP6|IL4R|IL6|IL7R|ITGA1|JUP|KCNK2|KDR|LEPR|SMAD6|NKX6-1|NOS3|NOTCH3|CCN3|OGN|PDE1A|PDGFRB|SERPINF1|PGF|PGR|ABCB1|PRKCH|PTGFR|PTGS2|PTH1R|SAT1|SFRP2|SIX1|SSTR2|STAT6|TBX1|TBX2|TBX3|TGFB1I1|TGFBR3|TGM2|TNFAIP3|TPM1|PHLDA2|TWIST1|VEGFA|WNT2B|WNT9A|ZBTB16|NRP2|CCN4|ALDH1A2|CLDN1|TBX19|KLF4|ADAMTS1|TP53I11|PTPRU|TCIRG1|FBLN5|SIX2|TNS2|KANK2|TES|FOXP1|C5AR2|CDON|EGFL7|WNT16|SIX4|ERRFI1|DLL4|TRPM4|RNF43|SULF2|MEIS3|SALL4|JCAD|PDGFD|COL18A1|EPPK1|ECRG4|ATOH8|MYOCD|FOXP2|PODN|OSR1|SIX5|BMPER|NEAT1|ACER2|RBPMS2
	Green	GO:0150063	visual system development	5.85171e-09	0.00213283	42	0.066879	0.0261038	2.56204	ACVRL1|BMP4|BMP6|COL4A1|COL5A2|COL8A1|CYP1B1|EPHA2|FOXF2|FOXC1|FOXC2|FLT1|GATA3|MYO7A|PDGFRB|SERPINF1|TBX2|TWIST1|VEGFA|WNT6|WNT2B|WNT9A|MFAP5|FZD4|MYOM1|ALDH1A2|KLF4|USH1C|TCIRG1|LAMC3|MERTK|ARHGEF15|TSKU|CPAMD8|CDON|WNT16|DLL4|MEIS3|STRA6|FOXP2|SIX5|CRYGN
	Green	GO:2000145	regulation of cell motility	6.56048e-09	0.00239116	82	0.130573	0.0696599	1.87444	ACVRL1|ALOX15B|ANGPT2|ANXA3|BMP4|BMP5|CAV1|CDH5|COL1A1|COL3A1|CYP1B1|DCN|DUSP1|EPHA2|EMP2|ENG|FBLN1|FOXF1|FOXC2|FLT1|FLT4|FN1|GATA2|GATA3|GCNT2|IGFBP5|IL6|ITGA5|JUP|KDR|LAMA2|LAMA4|MET|MYO1C|NBL1|NKX6-1|NOS3|CCN3|PDGFRB|PECAM1|SERPINF1|PGF|PODXL|PTGS2|SFRP2|TIE1|TPM1|PHLDA2|TWIST1|VEGFA|NRP2|CCN4|CLDN1|KLF4|SLIT2|ADAMTS1|PTPRU|FOXP1|C5AR2|SRPX2|CARD10|DLL4|CCL28|ADAMTS9|ACKR3|CEMIP|JCAD|JAM2|MMRN2|ZC3H12A|PDGFD|COL18A1|EPPK1|ATOH8|PHLDB2|MYOCD|PODN|SH3RF2|BMPER|GCSAM|IGSF10|TCAF2
	Green	GO:0050678	regulation of epithelial cell proliferation	7.39486e-09	0.00269528	39	0.0621019	0.0234189	2.65179	ACVRL1|BMP4|BMP5|BMP6|CAV1|RUNX3|CDH3|FLT1|FLT4|GATA2|GATA3|B4GALT1|HES1|IGF2|KDR|SERPINF1|PGF|PGR|SFRP2|SIX1|TBX1|TGFBR3|TNFAIP3|TWIST1|VEGFA|NRP2|ALDH1A2|CLDN1|C5AR2|EGFL7|SIX4|ERRFI1|DLL4|SULF2|JCAD|EPPK1|ATOH8|FOXP2|OSR1
	Green	GO:0048880	sensory system development	8.40391e-09	0.00306306	42	0.066879	0.0264021	2.53309	ACVRL1|BMP4|BMP6|COL4A1|COL5A2|COL8A1|CYP1B1|EPHA2|FOXF2|FOXC1|FOXC2|FLT1|GATA3|MYO7A|PDGFRB|SERPINF1|TBX2|TWIST1|VEGFA|WNT6|WNT2B|WNT9A|MFAP5|FZD4|MYOM1|ALDH1A2|KLF4|USH1C|TCIRG1|LAMC3|MERTK|ARHGEF15|TSKU|CPAMD8|CDON|WNT16|DLL4|MEIS3|STRA6|FOXP2|SIX5|CRYGN
	Green	GO:0045766	positive regulation of angiogenesis	8.8668e-09	0.00323177	28	0.044586	0.0137232	3.24896	ACVRL1|ANGPT2|ANXA3|CD34|CDH5|CYP1B1|ENG|FOXC2|FLT1|GATA2|ITGA5|JUP|KDR|NOS3|PGF|PTGIS|PTGS2|SFRP2|TIE1|TWIST1|VEGFA|ADAM12|KLF4|RAMP2|SRPX2|JCAD|ZC3H12A|BMPER
	Green	GO:0061448	connective tissue development	9.08421e-09	0.00331101	34	0.0541401	0.0189439	2.85792	ACTA2|ACVRL1|BMP1|BMP4|BMP5|BMP6|RUNX3|CD34|COL1A1|COL2A1|COL11A1|CTSK|FOXD1|FOXC2|GLI2|GPR4|LUM|MGP|CCN3|PDGFRB|PTH1R|SFRP2|WNT2B|WNT9A|ZBTB16|CCN4|SIX2|TRPM4|SULF2|PDGFD|COL27A1|PKDCC|OSR1|RSPO2
	Green	GO:0014706	striated muscle tissue development	1.00318e-08	0.00365638	40	0.0636943	0.0246122	2.58792	BMP4|BMP5|KLF5|CAV1|COL11A1|DCN|DSG2|DSP|ENG|EYA2|FHL2|FOXC1|FOXC2|FLNB|KCNK2|MYH11|PDGFRB|PKP2|PLN|SIX1|SVIL|TBX1|TBX2|TBX3|TGFBR3|TPM1|TWIST1|VEGFA|MYOM1|ALDH1A2|GJC1|CDON|SIX4|DLL4|CYP26B1|ADAMTS9|JPH2|MYOCD|FOXP2|SIK1
	Green	GO:0002009	morphogenesis of an epithelium	1.01368e-08	0.00369465	52	0.0828025	0.0366945	2.25654	ACVRL1|BMP4|BMP5|COL4A1|EDNRA|EPHA2|ENG|FOXF1|FOXF2|FOXD1|FOXC2|FZD2|GATA3|GLI2|HES1|IGFBP5|ITGA5|KDR|MET|NFATC4|NOTCH4|PGF|PGR|PODXL|PTK7|SFRP2|SIX1|TBX2|TBX3|TGFB1I1|TGM2|TWIST1|VEGFA|WNT6|WNT2B|FZD4|ALDH1A2|TBX18|KLF4|SLIT2|GPC6|SIX2|FOXP1|WNT16|SIX4|RIPK4|DLL4|SALL4|WNK4|PHLDB2|OSR1|RSPO2
	Green	GO:0038084	vascular endothelial growth factor signaling pathway	1.12357e-08	0.00409518	12	0.0191083	0.00283413	6.74221	DCN|FOXC1|FLT1|FLT4|KDR|MYO1C|PDGFRB|PGF|VEGFA|NRP2|PTP4A3|JCAD
	Green	GO:2000026	regulation of multicellular organismal development	1.31985e-08	0.0048106	142	0.226115	0.14648	1.54366	ACVRL1|ALOX15B|ANGPT2|ANXA3|AQP3|ZFHX3|BMP1|BMP4|BMP5|BMP6|CAV1|RUNX3|CD34|CDH3|CDH5|COL1A1|COL3A1|COL4A2|COL5A2|CRABP2|CTSK|CYP1B1|DCN|EPHA2|EMP2|ENG|FOXC1|FOXD1|FOXC2|FLT1|FN1|FZD2|GATA2|GATA3|GCNT2|GLI2|GPR4|HES1|HSPG2|IL4R|IL6|IL7R|IRF4|ITGA5|JUP|KCNK2|KDR|LAMA2|LAMA4|MGP|NBL1|NFATC4|NKX6-1|NOS3|NOTCH3|NOTCH4|OMD|PDGFRB|ENPP1|SERPINF1|PGF|PRKCH|PTGIS|PTGS2|PTK7|SFRP2|SIX1|STAT6|TBX1|TBX2|TBX3|NR2F1|TGFB1I1|TGFBR3|TIE1|TNFAIP3|TRPC6|PHLDA2|TWIST1|VEGFA|WNT6|WNT2B|WNT9A|ZBTB16|ADAM12|FZD4|CCN4|TBX18|KLF4|SLIT2|ADAMTS1|TESPA1|GPC6|LRRC17|RAMP2|FSTL3|KLF2|MYL9|FBLN5|SIX2|LILRB3|IRAK3|ARHGEF15|CEMIP2|FOXP1|SRPX2|CARD10|F11R|CDON|CLDN18|SIX4|ERRFI1|DLL4|TRPM4|ASPN|CASZ1|TMEM100|SULF2|PARD3|CYP26B1|ADAMTS9|JPH2|JCAD|JAM2|NFKBIZ|NDNF|MMRN2|ZC3H12A|PDGFD|ATOH8|PHLDB2|PKDCC|MYOCD|FOXP2|OSR1|SLC9B2|CHODL|ISM1|LINGO2|BMPER|IGSF10|RSPO2
	Green	GO:0045944	positive regulation of transcription by RNA polymerase II	1.33805e-08	0.00487691	75	0.119427	0.0625	1.91083	ACVRL1|ZFHX3|BCL3|BMP4|BMP5|BMP6|KLF5|CREM|DCN|ARID3A|EBF1|ENG|ERG|FOXF1|FOXF2|FOXC1|FOXD1|FOXC2|FOXD2|FOSL2|GATA2|GATA3|GLI2|HES1|IGF2|IL6|IRF4|JUP|LUM|SMAD6|MET|MUC1|NFATC4|NFKB2|NKX6-1|NOTCH3|NOTCH4|NR4A2|PGR|SFRP2|SHOX|SIX1|STAT6|TBX1|TBX2|TBX15|TBX3|TEAD4|NR2F1|TWIST1|VEGFA|ITGA8|TBX19|TBX18|KLF4|FSTL3|KLF2|FBLN5|SIX2|SBNO2|FOXP1|KLF15|CDON|SIX4|MEIS3|SALL4|LPIN3|ZC3H12A|TCF7L1|ATOH8|MYOCD|FOXP2|OSR1|SIX5|EBF3
	Green	GO:0005539	glycosaminoglycan binding	1.67216e-08	0.0060947	35	0.0557325	0.0202864	2.74728	APOB|BMP4|COL11A1|DCN|ENG|FN1|SERPIND1|CFH|LPA|CCN3|PCOLCE|PGF|PRELP|CXCL6|TGFBR3|CLEC3B|TNXB|VEGFA|NRP2|CCN4|SLIT2|ADAMTS1|NOD1|ABI3BP|STAB2|SULF2|CEMIP|EVA1C|NDNF|CRISPLD2|HAPLN3|ADAMTS15|TMEM184A|ADAMTSL5|RSPO2
	Green	GO:0040011	locomotion	1.88131e-08	0.00685701	130	0.207006	0.131414	1.57522	ACVRL1|ALOX15B|ANGPT2|ANXA3|APOB|ATP1B3|BMP4|BMP5|CAV1|CD34|CDH5|COL1A1|COL1A2|COL3A1|CSPG4|CYP1B1|DCN|DUSP1|EPHA2|EMP2|ENG|EPHB4|FBLN1|FOXF1|FOXC1|FOXD1|FOXC2|FLT1|FLT4|FN1|GATA2|GATA3|GCNT2|B4GALT1|GLI2|SERPIND1|HES1|IGFBP5|IGFBP6|IL6|ITGA1|ITGA5|JUP|KDR|LAMA2|LAMA4|MET|MYO1C|NBL1|NKX6-1|NOS3|NOTCH3|CCN3|NR4A2|PDGFRB|PECAM1|SERPINF1|PGF|PODXL|PTGS2|PTK7|CXCL6|SFRP2|SIX1|TBX1|TGFBR3|TIE1|TNFAIP3|TNS1|TPM1|PHLDA2|TWIST1|VEGFA|ARHGEF5|FZD4|TNFRSF10D|NRP2|CCN4|CLDN1|PDLIM7|KLF4|SLIT2|ADAMTS1|PTPRU|GPC6|NET1|LAMC3|MERTK|CXCR6|SIX2|PTP4A3|ITGA11|KANK2|FOXP1|C5AR2|SRPX2|CARD10|PKN3|F11R|LIMA1|SIX4|DLL4|TRPM4|CCL28|ADAMTS9|ACKR3|CD177|CEMIP|JCAD|JAM2|NDNF|MMRN2|ZC3H12A|PDGFD|COL18A1|EPPK1|ATOH8|PHLDB2|ESAM|BOC|MYOCD|PODN|SLC9B2|SH3RF2|CLEC14A|TTLL9|BMPER|GCSAM|IGSF10|TCAF2
	Green	GO:0035924	cellular response to vascular endothelial growth factor stimulus	2.30627e-08	0.0084059	15	0.0238854	0.00462411	5.1654	DCN|FOXC1|FLT1|FLT4|GAS1|KDR|MYO1C|PDGFRB|PGF|VEGFA|NRP2|RAMP2|PTP4A3|DLL4|JCAD
	Green	GO:0040012	regulation of locomotion	2.42037e-08	0.00882177	82	0.130573	0.071599	1.82367	ACVRL1|ALOX15B|ANGPT2|ANXA3|BMP4|BMP5|CAV1|CDH5|COL1A1|COL3A1|CYP1B1|DCN|DUSP1|EPHA2|EMP2|ENG|FBLN1|FOXF1|FOXC2|FLT1|FLT4|FN1|GATA2|GATA3|GCNT2|IGFBP5|IL6|ITGA5|JUP|KDR|LAMA2|LAMA4|MET|MYO1C|NBL1|NKX6-1|NOS3|CCN3|PDGFRB|PECAM1|SERPINF1|PGF|PODXL|PTGS2|SFRP2|TIE1|TPM1|PHLDA2|TWIST1|VEGFA|NRP2|CCN4|CLDN1|KLF4|SLIT2|ADAMTS1|PTPRU|FOXP1|C5AR2|SRPX2|CARD10|DLL4|CCL28|ADAMTS9|ACKR3|CEMIP|JCAD|JAM2|MMRN2|ZC3H12A|PDGFD|COL18A1|EPPK1|ATOH8|PHLDB2|MYOCD|PODN|SH3RF2|BMPER|GCSAM|IGSF10|TCAF2
	Green	GO:0098644	complex of collagen trimers	2.57098e-08	0.00937069	12	0.0191083	0.00298329	6.4051	COL1A1|COL1A2|COL2A1|COL3A1|COL4A1|COL4A2|COL4A6|COL5A2|COL8A1|COL11A1|LUM|COL27A1
	Green	GO:0030199	collagen fibril organization	3.01977e-08	0.0110065	17	0.0270701	0.00596659	4.53694	COL1A1|COL1A2|COL2A1|COL3A1|COL5A2|COL11A1|COL12A1|CYP1B1|FOXC1|FOXC2|FMOD|LUM|SFRP2|TNXB|COL14A1|PXDN|LOXL4
	Green	GO:0050896	response to stimulus	3.11655e-08	0.0113592	389	0.619427	0.516408	1.19949	ACTA2|ACVRL1|ALOX15B|ALPL|ANGPT2|ANPEP|ANXA3|APOB|AQP3|ASS1|ZFHX3|BCL3|BDKRB2|CFB|BMP1|BMP4|BMP5|BMP6|KLF5|C7|CASP4|CAV1|RUNX3|CD34|CDH3|CDH5|CHRM3|CHRNB3|CNN2|COL1A1|COL1A2|COL2A1|COL3A1|COL4A1|COL4A2|COL4A6|COL5A2|COL6A2|COL11A1|CRABP1|CRABP2|CREM|CSPG4|CTSK|CYP1B1|CYP4B1|DCN|AKR1C1|AKR1C2|DNASE1L3|ARID3A|DSG2|TSC22D3|DSP|DUSP1|DUSP2|EDA|EDNRA|EPHA2|EMP2|ENG|EPHB4|EPOR|ERG|MECOM|EYA2|FBLN1|FGF11|FHL2|FOXF1|FOXC1|FOXD1|FOXL1|FOXC2|FLNB|FLT1|FLT4|FMO2|FMOD|FN1|FZD2|GABRE|LRRC32|GAS1|GATA2|GATA3|GCH1|GCNT2|B4GALT1|GHR|GJA4|GJB2|GLI2|GMDS|GPR4|GPR20|GPX3|GSN|GSTM1|SERPIND1|CFH|HIC1|HP|HES1|HSPG2|ICAM2|IGF2|IGFBP2|IGFBP4|IGFBP5|IGFBP6|IL4R|IL6|IL7R|IL15RA|INSRR|IRF4|ISG20|ITGA1|ITGA5|JUP|KCNK2|KDR|KLRD1|KRT18|LAMA2|LEPR|LLGL2|BCAM|LUM|SMAD6|MDFI|MET|MFAP4|MUC1|MYO1C|NBL1|NFATC4|NFKB2|NKX6-1|NNMT|NOS3|NOTCH3|NOTCH4|CCN3|NT5E|NR4A2|OGN|PAPPA|PCOLCE|PDE1A|PDGFRB|ENPP1|PECAM1|SERPINF1|ATP8B1|PGF|PGR|ABCB1|PLA2G2A|PLCB3|PLN|PRKCH|PRODH|KLK7|PTGDR|PTGFR|PTGIS|PTGS2|PTH1R|PTK7|PTPN13|RGR|SCNN1A|CXCL6|SFRP2|SHB|SIX1|SLC2A3|SLC5A5|SLC7A2|SLC22A3|SLC22A2|SLPI|SSTR2|STAT6|TBX1|TBX2|TBX3|TEAD4|NR2F1|TFPI|TGFB1I1|TGFBR3|TGM2|TIE1|TIMP3|CLEC3B|TNFAIP3|TPM1|TRAF1|TRPC6|PHLDA2|TWIST1|UPK1B|VEGFA|VWF|WNT6|WNT2B|WNT9A|PXDN|TFPI2|ARHGEF5|CDC45|FZD4|ITGA8|CPZ|AOC3|MYOM1|TNFRSF10D|NRP2|CCN4|ALDH1A2|CHRNA6|GPRC5A|MAP3K6|CLDN1|TBX18|IL32|PDLIM7|KLF4|TRIP10|SLIT2|SLC22A6|SLC22A8|ARHGAP29|ECEL1|ADAMTS1|PIEZO1|TESPA1|TOM1L1|PTPRU|GPC6|PRG4|RAMP2|FSTL3|NET1|TCIRG1|KLF2|NOD1|MYL9|MERTK|FBLN5|CXCR6|LILRB3|RBPMS|PTP4A3|INMT|FZD10|IRAK3|ITGA11|NLRP1|SBNO2|PLA2R1|NBEAL2|TNS2|KANK2|TSKU|PTPN20|MYOF|LATS2|OR7A5|OR7C1|FOXP1|HSPB7|HCAR1|C5AR2|SULT1B1|TRIB2|KLF15|CARD10|PKN3|LMCD1|F11R|CDON|EGFL7|CLDN18|CLEC1A|WNT16|PRKAG2|ERRFI1|USP53|DLL4|FAM20A|TRPM4|ASPN|RNF43|UACA|ANO1|TMEM100|STAB2|TENT5A|SULF2|PARD3|CCL28|CYP26B1|MEIS3|ADAMTS9|ACKR3|CD177|RGL3|JPH2|DOCK6|JCAD|PERP|STRA6|ARHGEF28|NFKBIZ|PLEKHG2|LPIN3|TTC23|WNK4|COLEC11|NDNF|ARHGAP10|GSDMD|MMRN2|ARHGAP28|ZC3H12A|PDGFD|CCDC68|COL18A1|SPRY4|TCF7L1|EPPK1|CCDC3|CRISPLD2|HMCN1|SNX25|IMMP2L|CARD19|ECRG4|CRACR2A|ADGRG7|ATOH8|NKD2|PHLDB2|BOC|HELB|SHKBP1|MYOCD|FOXP2|HTRA3|SYTL4|CAVIN3|WTIP|OSR1|EVC2|SLC9B2|APOBEC3D|C2CD4A|SLFN13|SIK1|SH3RF2|CLEC14A|UGT3A2|ZNF366|BMPER|ADCY4|MLKL|FYB2|VWCE|ADGRF5|PCSK9|GCSAM|NEAT1|METRNL|SCARA5|RSPO2|ACER2|RBPMS2|PEAR1|TRABD2B|CCDC88C|EID3|GPX8|ANXA8|MICA|SIK1B
	Green	GO:0048523	negative regulation of cellular process	3.35677e-08	0.0122348	240	0.382166	0.286396	1.33439	ACADL|ACVRL1|ALOX15B|ANGPT2|ASS1|ZFHX3|BCL3|BDKRB2|BMP4|BMP5|BMP6|KLF5|CAV1|RUNX3|CD34|CDH5|CNN1|COL1A1|COL2A1|COL3A1|COL5A2|COL6A3|CREM|CYP1B1|DCN|ARID3A|TSC22D3|DUSP1|DUSP2|EPHA2|ENG|MECOM|EYA2|FBLN1|FHL2|FOXF1|FOXF2|FOXC1|FOXD1|FOXC2|FLT1|FLT4|LRRC32|GAS1|GATA2|GATA3|GCNT2|B4GALT1|GLI2|GSN|SERPIND1|HIC1|HP|HES1|IGF2|IGFBP2|IGFBP4|IGFBP5|IGFBP6|IL4R|IL6|IL7R|IRF4|ITGA1|ITGA5|ITIH2|JUP|KCNK2|KDR|KRT18|LEPR|LPA|SMAD6|MDFI|MET|MUC1|NBL1|NFATC4|NKX6-1|NOS3|NOTCH3|NOTCH4|CCN3|NR4A2|OGN|PDGFRB|ENPP1|SERPINF1|ATP8B1|PKP2|PLN|PODXL|PRKCH|PTGFR|PTGIS|PTGS2|PTH1R|PTPN13|SFRP2|SIX1|SLPI|SSTR2|STAT6|SVIL|TBX1|TBX2|TBX15|TBX3|NR2F1|TFPI|TGFB1I1|TGFBR3|TIE1|TIMP3|TNFAIP3|TPM1|TRPC6|TWIST1|VEGFA|WNT9A|ZIC2|ZBTB16|PXDN|TFPI2|CDC45|FZD4|SLC43A1|CDC14A|TNFRSF10D|CCN4|ALDH1A2|GPRC5A|TBX19|TBX18|KLF4|SLIT2|ADAMTS1|TP53I11|PHACTR2|TOM1L1|PTPRU|LRRC17|RAMP2|FSTL3|KLF2|MERTK|FBLN5|SIX2|LILRB3|IRAK3|ARHGEF15|SBNO2|TNS2|LMOD1|KANK2|TSKU|TES|LATS2|FOXP1|CPAMD8|C5AR2|TRIB2|KLF15|CARD10|LMCD1|F11R|PI15|EGFL7|CLDN18|WNT16|PRKAG2|LIMA1|SIX4|FXYD5|ERRFI1|DLL4|TRPM4|ASPN|RNF43|UACA|TENT5A|SULF2|SUSD2|PARD3|CCL28|CYP26B1|MEIS3|ADAMTS9|ACKR3|AVEN|JPH2|SALL4|CEMIP|JAM2|DNAJC1|NDNF|ARHGAP10|MMRN2|ARHGAP28|ZC3H12A|ITIH5|COL18A1|SPRY4|TCF7L1|EPPK1|CCDC3|SNX25|CARD19|ATOH8|NKD2|PHLDB2|PKDCC|FANK1|HELB|PRDM6|MYOCD|FOXP2|HTRA3|SYTL4|CAVIN3|WTIP|PODN|OSR1|APOBEC3D|SIX5|SIK1|SH3RF2|ZNF366|BMPER|ADGRF5|PCSK9|GCSAM|NEAT1|TCAF2|ACER2|RBPMS2|TRABD2B|CCDC88C|ANXA8|MICA
	Green	GO:0006928	movement of cell or subcellular component	4.14887e-08	0.0151218	142	0.226115	0.149016	1.51739	ACVRL1|ALOX15B|ANGPT2|ANXA3|APOB|ATP1B3|BMP4|BMP5|CAV1|CD34|CDH5|COL1A1|COL1A2|COL3A1|CSPG4|CYP1B1|DCN|DES|DSG2|DSP|DUSP1|EPHA2|EMP2|ENG|EPHB4|FBLN1|FOXF1|FOXC1|FOXD1|FOXC2|FLT1|FLT4|FN1|GATA2|GATA3|GCNT2|B4GALT1|GLI2|HES1|IGFBP5|IGFBP6|IL6|ITGA1|ITGA5|JUP|KDR|LAMA2|LAMA4|MET|MYO1B|MYO1C|MYO7A|MYO7B|NBL1|NKX6-1|NOS3|NOTCH3|CCN3|NR4A2|PDGFRB|PECAM1|SERPINF1|PGF|PKP2|PLN|PODXL|PTGS2|PTK7|CXCL6|SFRP2|SIX1|TBX1|TGFBR3|TIE1|TNFAIP3|TNS1|TPM1|PHLDA2|TWIST1|VEGFA|ARHGEF5|TNFRSF10D|NRP2|CCN4|CLDN1|PDLIM7|KLF4|SLIT2|ADAMTS1|GJC1|PTPRU|GPC6|NET1|LAMC3|MERTK|CXCR6|SIX2|PTP4A3|ITGA11|KANK2|FOXP1|C5AR2|SRPX2|CARD10|PKN3|F11R|LIMA1|SIX4|DLL4|TRPM4|MYO5C|CCL28|ADAMTS9|ACKR3|CD177|CEMIP|JCAD|JAM2|NDNF|MMRN2|ZC3H12A|PDGFD|COL18A1|EPPK1|ATOH8|PHLDB2|ESAM|BOC|CCDC114|MYOCD|FRMD6|PODN|SLC9B2|SH3RF2|CLEC14A|TTLL9|BMPER|GCSAM|IGSF10|TCAF2|CFAP100|CCDC88C
	Green	GO:0043010	camera-type eye development	4.22175e-08	0.0153874	36	0.0573248	0.0219272	2.61432	ACVRL1|BMP4|COL4A1|COL8A1|CYP1B1|EPHA2|FOXF2|FOXC1|FOXC2|FLT1|GATA3|PDGFRB|SERPINF1|TBX2|TWIST1|VEGFA|WNT6|WNT2B|WNT9A|FZD4|MYOM1|ALDH1A2|KLF4|USH1C|TCIRG1|LAMC3|MERTK|ARHGEF15|TSKU|CDON|WNT16|DLL4|STRA6|FOXP2|SIX5|CRYGN
	Green	GO:0019838	growth factor binding	4.60266e-08	0.0167758	26	0.0414013	0.0129773	3.19028	ACVRL1|COL1A1|COL1A2|COL2A1|COL3A1|COL4A1|DUSP1|ENG|FLT1|FLT4|LRRC32|GHR|IGFBP2|IGFBP4|IGFBP5|IGFBP6|KDR|CCN3|PDGFRB|TGFBR3|PXDN|NRP2|CCN4|SRPX2|NKD2|HTRA3
	Green	GO:0032835	glomerulus development	4.7155e-08	0.017187	17	0.0270701	0.00611575	4.42629	ACTA2|ANGPT2|BMP4|CD34|FOXC1|FOXC2|GPR4|HES1|NID1|NOTCH3|PDGFRB|PECAM1|PODXL|KLF15|SULF2|PDGFD|OSR1
	Green	GO:0045893	positive regulation of transcription, DNA-templated	4.86253e-08	0.017723	88	0.140127	0.0799523	1.75264	ACTA2|ACVRL1|ZFHX3|BCL3|BMP4|BMP5|BMP6|KLF5|RUNX3|COL1A1|CREM|DCN|ARID3A|EBF1|ENG|ERG|MECOM|FOXF1|FOXF2|FOXC1|FOXD1|FOXC2|FOXD2|FOSL2|FZD2|GATA2|GATA3|GLI2|HES1|IGF2|IL6|IRF4|JUP|LUM|SMAD6|MET|MUC1|NFATC4|NFKB2|NKX6-1|NOTCH3|NOTCH4|NR4A2|PGR|SFRP2|SHOX|SIX1|STAT6|TBX1|TBX2|TBX15|TBX3|TEAD4|NR2F1|TGFB1I1|TWIST1|VEGFA|WNT6|ZIC2|ZBTB16|FZD4|ITGA8|TBX19|TBX18|KLF4|FSTL3|KLF2|FBLN5|SIX2|SBNO2|FOXP1|KLF15|CDON|SIX4|CASZ1|MEIS3|SALL4|LPIN3|ZC3H12A|TCF7L1|ATOH8|FANK1|MYOCD|FOXP2|OSR1|SIX5|MYRFL|EBF3
	Green	GO:0001667	ameboidal-type cell migration	5.0308e-08	0.0183363	45	0.0716561	0.0310263	2.30953	ACVRL1|ANGPT2|ANXA3|BMP4|CDH5|CYP1B1|DCN|EPHA2|EMP2|EPHB4|FOXC2|FLT4|FN1|GATA2|GATA3|JUP|KDR|MET|NOS3|CCN3|PECAM1|SERPINF1|PTGS2|TBX1|TNS1|TWIST1|VEGFA|NRP2|KLF4|SLIT2|PTP4A3|KANK2|FOXP1|SRPX2|CARD10|PKN3|DLL4|ADAMTS9|JCAD|MMRN2|ZC3H12A|EPPK1|ATOH8|CLEC14A|BMPER
	Green	GO:0008201	heparin binding	5.25745e-08	0.0191623	28	0.044586	0.0147673	3.01924	APOB|BMP4|COL11A1|FN1|SERPIND1|CFH|LPA|CCN3|PCOLCE|PGF|PRELP|CXCL6|TGFBR3|CLEC3B|TNXB|VEGFA|NRP2|CCN4|SLIT2|ADAMTS1|ABI3BP|EVA1C|NDNF|CRISPLD2|ADAMTS15|TMEM184A|ADAMTSL5|RSPO2
	Green	GO:0043534	blood vessel endothelial cell migration	6.07382e-08	0.0221378	21	0.0334395	0.00909905	3.67505	ACVRL1|ANGPT2|CDH5|EPHA2|EMP2|EPHB4|FOXC2|GATA2|JUP|KDR|NOS3|PTGS2|VEGFA|KLF4|SLIT2|SRPX2|CARD10|DLL4|JCAD|MMRN2|CLEC14A
	Green	GO:0048568	embryonic organ development	6.59031e-08	0.0240204	43	0.0684713	0.0292363	2.342	BMP4|BMP5|COL2A1|COL11A1|EPHA2|ENG|FOXF1|FOXF2|FOXC1|FOXC2|FZD2|GATA2|GATA3|GLI2|HES1|IGF2|KDR|MDFI|MYO7A|PDGFRB|PTK7|SIX1|TBX1|TBX2|TBX15|TBX3|TEAD4|PHLDA2|TWIST1|VEGFA|WNT9A|MFAP5|ITGA8|ALDH1A2|USH1C|SIX2|WNT16|SIX4|STRA6|PKDCC|LRIG3|OSR1|RBPMS2
	Green	GO:0033002	muscle cell proliferation	6.66841e-08	0.024305	28	0.044586	0.0149165	2.98904	BMP4|CNN1|FOXC1|FOXC2|IGFBP5|IL6|KCNK2|NOS3|NOTCH3|CCN3|OGN|PDE1A|PDGFRB|PTGS2|SIX1|TBX2|TGFBR3|TGM2|TNFAIP3|TPM1|CCN4|KLF4|ADAMTS1|FOXP1|PDGFD|MYOCD|SIX5|RBPMS2
	Green	GO:0009966	regulation of signal transduction	6.88174e-08	0.0250826	176	0.280255	0.196748	1.42443	ACVRL1|ALOX15B|BCL3|BDKRB2|BMP4|BMP5|BMP6|CASP4|CAV1|CDH3|CDH5|COL1A1|COL2A1|COL3A1|CRABP2|CSPG4|CYP1B1|DCN|AKR1C2|DUSP1|DUSP2|EDA|EPHA2|EMP2|ENG|EPOR|MECOM|EYA2|FBLN1|FHL2|FOXD1|FOXL1|FLT1|FLT4|FN1|GAS1|GATA2|GATA3|GCNT2|GHR|GLI2|GPR4|GPR20|GSN|HIC1|HES1|IGF2|IGFBP2|IGFBP4|IGFBP5|IGFBP6|IL6|IL7R|IRF4|ITGA1|ITGA5|JUP|KDR|LLGL2|SMAD6|MDFI|MET|MUC1|MYO1C|NBL1|NFATC4|NOS3|NOTCH3|NOTCH4|CCN3|NR4A2|PDGFRB|ENPP1|PECAM1|PLA2G2A|PLN|PRKCH|PTGIS|PTGS2|PTK7|PTPN13|SFRP2|TBX1|TGFB1I1|TGFBR3|TGM2|TIMP3|TNFAIP3|TRAF1|PHLDA2|TWIST1|VEGFA|WNT9A|PXDN|ARHGEF5|FZD4|ITGA8|CCN4|GPRC5A|MAP3K6|TBX18|KLF4|TRIP10|SLIT2|ARHGAP29|TESPA1|PTPRU|GPC6|RAMP2|FSTL3|NET1|KLF2|NOD1|RBPMS|PTP4A3|FZD10|IRAK3|PLA2R1|TNS2|KANK2|TSKU|MYOF|LATS2|FOXP1|C5AR2|TRIB2|CARD10|LMCD1|F11R|CDON|EGFL7|WNT16|PRKAG2|ERRFI1|DLL4|TRPM4|ASPN|RNF43|UACA|TMEM100|SULF2|CYP26B1|MEIS3|ACKR3|CD177|JPH2|JCAD|ARHGEF28|PLEKHG2|TTC23|ARHGAP10|MMRN2|ARHGAP28|ZC3H12A|PDGFD|SPRY4|TCF7L1|CCDC3|SNX25|CARD19|NKD2|SHKBP1|MYOCD|HTRA3|CAVIN3|WTIP|SH3RF2|ZNF366|BMPER|MLKL|PCSK9|GCSAM|RSPO2|RBPMS2|TRABD2B|CCDC88C
	Green	GO:0048745	smooth muscle tissue development	8.93878e-08	0.0325801	9	0.0143312	0.00178998	8.00637	BMP4|COL3A1|ENG|PDGFRB|SIX1|ITGA8|STRA6|FOXP2|OSR1
	Green	GO:1903670	regulation of sprouting angiogenesis	9.09384e-08	0.0331452	16	0.0254777	0.00566826	4.4948	FOXC2|GATA2|ITGA5|KDR|PTGS2|VEGFA|KLF4|KLF2|CEMIP2|SRPX2|CARD10|DLL4|ADAMTS9|JCAD|MMRN2|BMPER
	Green	GO:1902680	positive regulation of RNA biosynthetic process	9.6318e-08	0.035106	89	0.14172	0.0823389	1.72118	ACTA2|ACVRL1|ZFHX3|BCL3|BMP4|BMP5|BMP6|KLF5|RUNX3|COL1A1|CREM|DCN|ARID3A|EBF1|ENG|ERG|MECOM|FOXF1|FOXF2|FOXC1|FOXD1|FOXC2|FOXD2|FOSL2|FZD2|GATA2|GATA3|GLI2|HES1|IGF2|IL6|IRF4|JUP|LUM|SMAD6|MET|MUC1|NFATC4|NFKB2|NKX6-1|NOTCH3|NOTCH4|NR4A2|PGR|SFRP2|SHOX|SIX1|STAT6|TBX1|TBX2|TBX15|TBX3|TEAD4|NR2F1|TGFB1I1|TWIST1|VEGFA|WNT6|ZIC2|ZBTB16|FZD4|ITGA8|TBX19|TBX18|KLF4|FSTL3|KLF2|FBLN5|SIX2|RBPMS|SBNO2|FOXP1|KLF15|CDON|SIX4|CASZ1|MEIS3|SALL4|LPIN3|ZC3H12A|TCF7L1|ATOH8|FANK1|MYOCD|FOXP2|OSR1|SIX5|MYRFL|EBF3
	Green	GO:1903508	positive regulation of nucleic acid-templated transcription	9.6318e-08	0.035106	89	0.14172	0.0823389	1.72118	ACTA2|ACVRL1|ZFHX3|BCL3|BMP4|BMP5|BMP6|KLF5|RUNX3|COL1A1|CREM|DCN|ARID3A|EBF1|ENG|ERG|MECOM|FOXF1|FOXF2|FOXC1|FOXD1|FOXC2|FOXD2|FOSL2|FZD2|GATA2|GATA3|GLI2|HES1|IGF2|IL6|IRF4|JUP|LUM|SMAD6|MET|MUC1|NFATC4|NFKB2|NKX6-1|NOTCH3|NOTCH4|NR4A2|PGR|SFRP2|SHOX|SIX1|STAT6|TBX1|TBX2|TBX15|TBX3|TEAD4|NR2F1|TGFB1I1|TWIST1|VEGFA|WNT6|ZIC2|ZBTB16|FZD4|ITGA8|TBX19|TBX18|KLF4|FSTL3|KLF2|FBLN5|SIX2|RBPMS|SBNO2|FOXP1|KLF15|CDON|SIX4|CASZ1|MEIS3|SALL4|LPIN3|ZC3H12A|TCF7L1|ATOH8|FANK1|MYOCD|FOXP2|OSR1|SIX5|MYRFL|EBF3
	Green	GO:0048738	cardiac muscle tissue development	9.88674e-08	0.0360352	26	0.0414013	0.0134248	3.08393	BMP4|BMP5|COL11A1|DSG2|DSP|ENG|FHL2|FOXC1|FOXC2|KCNK2|MYH11|PDGFRB|PKP2|PLN|TBX2|TBX3|TGFBR3|TPM1|VEGFA|ALDH1A2|GJC1|DLL4|ADAMTS9|JPH2|MYOCD|SIK1
	Green	GO:0048583	regulation of response to stimulus	1.01844e-07	0.03712	218	0.347134	0.257607	1.34753	ACVRL1|ALOX15B|ANGPT2|BCL3|BDKRB2|CFB|BMP4|BMP5|BMP6|C7|CASP4|CAV1|CD34|CDH3|CDH5|COL1A1|COL1A2|COL2A1|COL3A1|CRABP2|CSPG4|CYP1B1|DCN|AKR1C2|DNASE1L3|DUSP1|DUSP2|EDA|EPHA2|EMP2|ENG|EPOR|MECOM|EYA2|FBLN1|FHL2|FOXF1|FOXD1|FOXL1|FOXC2|FLT1|FLT4|FN1|GAS1|GATA2|GATA3|GCH1|GCNT2|GHR|GLI2|GPR4|GPR20|GSN|CFH|HIC1|HES1|ICAM2|IGF2|IGFBP2|IGFBP4|IGFBP5|IGFBP6|IL4R|IL6|IL7R|IRF4|ITGA1|ITGA5|JUP|KCNK2|KDR|KLRD1|LLGL2|SMAD6|MDFI|MET|MFAP4|MUC1|MYO1C|NBL1|NFATC4|NOS3|NOTCH3|NOTCH4|CCN3|NT5E|NR4A2|PDGFRB|ENPP1|PECAM1|SERPINF1|PGF|ABCB1|PLA2G2A|PLN|PRKCH|KLK7|PTGIS|PTGS2|PTK7|PTPN13|CXCL6|SFRP2|SLC7A2|STAT6|TBX1|TFPI|TGFB1I1|TGFBR3|TGM2|TIMP3|TNFAIP3|TRAF1|PHLDA2|TWIST1|VEGFA|WNT9A|PXDN|ARHGEF5|FZD4|ITGA8|CCN4|GPRC5A|MAP3K6|CLDN1|TBX18|KLF4|TRIP10|SLIT2|ARHGAP29|TESPA1|PTPRU|GPC6|RAMP2|FSTL3|NET1|KLF2|NOD1|FBLN5|RBPMS|PTP4A3|FZD10|IRAK3|NLRP1|SBNO2|PLA2R1|TNS2|KANK2|TSKU|MYOF|LATS2|FOXP1|C5AR2|TRIB2|CARD10|LMCD1|F11R|CDON|EGFL7|WNT16|PRKAG2|ERRFI1|DLL4|TRPM4|ASPN|RNF43|UACA|ANO1|TMEM100|SULF2|CYP26B1|MEIS3|ACKR3|CD177|JPH2|JCAD|ARHGEF28|NFKBIZ|PLEKHG2|TTC23|COLEC11|ARHGAP10|MMRN2|ARHGAP28|ZC3H12A|PDGFD|SPRY4|TCF7L1|EPPK1|CCDC3|SNX25|CARD19|NKD2|PHLDB2|HELB|SHKBP1|MYOCD|HTRA3|SYTL4|CAVIN3|WTIP|SLC9B2|C2CD4A|SH3RF2|ZNF366|BMPER|MLKL|FYB2|PCSK9|GCSAM|NEAT1|METRNL|RSPO2|RBPMS2|TRABD2B|CCDC88C|EID3|MICA
	Green	GO:0061138	morphogenesis of a branching epithelium	1.03647e-07	0.0377772	27	0.0429936	0.0143198	3.00239	BMP4|COL4A1|EDNRA|EPHA2|ENG|FOXF1|FOXD1|FOXC2|GLI2|KDR|MET|NFATC4|NOTCH4|PGF|PGR|SFRP2|SIX1|TBX3|TGM2|VEGFA|WNT6|WNT2B|SLIT2|SIX2|SIX4|DLL4|RSPO2
	Green	GO:0009913	epidermal cell differentiation	1.07615e-07	0.0392234	24	0.0382166	0.011784	3.24309	ALOX15B|AQP3|BMP4|CDH3|CTSK|DSC3|DSG2|DSP|EPHA2|FOXC1|FLNB|FOSL2|HES1|JUP|KRT18|MYO7A|PKP2|PRKCH|KLF4|USH1C|WNT16|ERRFI1|CYP26B1|PERP
	Green	GO:0030155	regulation of cell adhesion	1.13249e-07	0.0412772	63	0.100318	0.051611	1.94374	ACVRL1|ANGPT2|ASS1|ZFHX3|BMP4|BMP6|CAV1|RUNX3|COL1A1|COL8A1|CYP1B1|DUSP1|EPHA2|EMP2|FBLN1|FBLN2|FOXF1|FOXC2|FN1|LRRC32|GATA3|GCNT2|GLI2|GPR4|GSN|HES1|IGF2|IGFBP2|IL4R|IL6|IL7R|ITGA5|JUP|KDR|LAMA2|LAMA4|MUC1|NID1|NOTCH4|PODXL|SFRP2|TGM2|TPM1|VEGFA|ZBTB16|FZD4|KLF4|PIEZO1|TESPA1|PTPRU|FSTL3|ABI3BP|EGFL6|F11R|FXYD5|CCL28|JAM2|NFKBIZ|NDNF|ZC3H12A|PHLDB2|C2CD4A|ACER2
	Green	GO:0090596	sensory organ morphogenesis	1.18751e-07	0.0432824	32	0.0509554	0.0189439	2.6898	BMP4|COL2A1|COL5A2|COL8A1|COL11A1|EPHA2|FOXF2|FZD2|GATA2|GATA3|GLI2|MYO7A|PTK7|SIX1|TBX1|TBX2|TWIST1|VEGFA|WNT2B|WNT9A|MFAP5|ITGA8|USH1C|SIX2|TSKU|CDON|WNT16|SIX4|CYP26B1|STRA6|LRIG3|OSR1
	Green	GO:0030216	keratinocyte differentiation	1.24266e-07	0.0452923	19	0.0302548	0.00790573	3.82694	ALOX15B|AQP3|CDH3|CTSK|DSC3|DSG2|DSP|EPHA2|FOXC1|FLNB|FOSL2|JUP|KRT18|PKP2|PRKCH|WNT16|ERRFI1|CYP26B1|PERP
	Green	GO:0051093	negative regulation of developmental process	1.36123e-07	0.0496141	78	0.124204	0.0695107	1.78683	ACVRL1|ANGPT2|BMP4|BMP5|CAV1|RUNX3|CDH3|COL3A1|COL4A2|COL5A2|CTSK|DCN|EPHA2|FBLN1|FOXC1|FOXC2|GATA2|GATA3|GLI2|GPR4|HES1|HSPG2|IGFBP5|IL4R|IL6|KCNK2|SMAD6|NFATC4|NKX6-1|NOS3|NOTCH3|NOTCH4|CCN3|ENPP1|SERPINF1|PKP2|SFRP2|TBX1|TBX2|TBX3|NR2F1|TGFB1I1|TIE1|TRPC6|TWIST1|VEGFA|WNT9A|ZBTB16|CCN4|TBX18|KLF4|SLIT2|ADAMTS1|LRRC17|FSTL3|KLF2|FBLN5|SIX2|LILRB3|ARHGEF15|TRIB2|CARD10|CLDN18|SIX4|DLL4|TRPM4|ASPN|ADAMTS9|JAM2|MMRN2|ZC3H12A|PHLDB2|PRDM6|MYOCD|OSR1|ISM1|RSPO2|RBPMS2
	Greenyellow	GO:0007268	chemical synaptic transmission	6.81189e-13	2.4828e-07	29	0.298969	0.0638425	4.68292	CALB1|CDH8|CHRNA4|CNR1|DRD1|DRD5|EPHA4|GABRA5|GLRA2|GRIN2A|HTR1A|HTR1B|HTR1F|HTR2A|HTR2C|HTR6|KIF5A|NEUROD2|NPTX1|NPY2R|PDYN|PRKCG|RGS4|SST|GLRA3|RGS14|SYNPO|RIMS1|NPTXR
	Greenyellow	GO:0098916	anterograde trans-synaptic signaling	6.81189e-13	2.4828e-07	29	0.298969	0.0638425	4.68292	CALB1|CDH8|CHRNA4|CNR1|DRD1|DRD5|EPHA4|GABRA5|GLRA2|GRIN2A|HTR1A|HTR1B|HTR1F|HTR2A|HTR2C|HTR6|KIF5A|NEUROD2|NPTX1|NPY2R|PDYN|PRKCG|RGS4|SST|GLRA3|RGS14|SYNPO|RIMS1|NPTXR
	Greenyellow	GO:0099537	trans-synaptic signaling	8.63507e-13	3.14731e-07	29	0.298969	0.0644391	4.63956	CALB1|CDH8|CHRNA4|CNR1|DRD1|DRD5|EPHA4|GABRA5|GLRA2|GRIN2A|HTR1A|HTR1B|HTR1F|HTR2A|HTR2C|HTR6|KIF5A|NEUROD2|NPTX1|NPY2R|PDYN|PRKCG|RGS4|SST|GLRA3|RGS14|SYNPO|RIMS1|NPTXR
	Greenyellow	GO:0099536	synaptic signaling	1.54424e-12	5.62844e-07	29	0.298969	0.0659308	4.53459	CALB1|CDH8|CHRNA4|CNR1|DRD1|DRD5|EPHA4|GABRA5|GLRA2|GRIN2A|HTR1A|HTR1B|HTR1F|HTR2A|HTR2C|HTR6|KIF5A|NEUROD2|NPTX1|NPY2R|PDYN|PRKCG|RGS4|SST|GLRA3|RGS14|SYNPO|RIMS1|NPTXR
	Greenyellow	GO:0007610	behavior	7.54938e-12	2.7516e-06	24	0.247423	0.0466885	5.29943	CALB1|CAMK4|CCK|CHRNA4|CNR1|DRD1|DRD5|EPHA4|AFF2|GABRA5|GRIN2A|HTR1A|HTR1B|HTR2A|HTR2C|NEUROD2|NPY2R|PRKCG|TACR3|TRH|RGS14|TBR1|SYNPO|INPP5F
	Greenyellow	GO:0030594	neurotransmitter receptor activity	1.88378e-11	6.86601e-06	13	0.134021	0.0107399	12.4788	CHRNA4|DRD1|DRD5|GABRA5|GLRA2|GRIN2A|HTR1A|HTR1B|HTR1F|HTR2A|HTR2C|HTR6|GLRA3
	Greenyellow	GO:1903350	response to dopamine	2.51984e-10	9.18431e-05	10	0.103093	0.00626492	16.4556	DRD1|DRD5|HTR1A|HTR1B|HTR1F|HTR2A|HTR2C|HTR6|RGS4|GNG2
	Greenyellow	GO:1903351	cellular response to dopamine	2.51984e-10	9.18431e-05	10	0.103093	0.00626492	16.4556	DRD1|DRD5|HTR1A|HTR1B|HTR1F|HTR2A|HTR2C|HTR6|RGS4|GNG2
	Greenyellow	GO:0071868	cellular response to monoamine stimulus	1.04291e-09	0.00038012	10	0.103093	0.0071599	14.3986	DRD1|DRD5|HTR1A|HTR1B|HTR1F|HTR2A|HTR2C|HTR6|RGS4|GNG2
	Greenyellow	GO:0071870	cellular response to catecholamine stimulus	1.04291e-09	0.00038012	10	0.103093	0.0071599	14.3986	DRD1|DRD5|HTR1A|HTR1B|HTR1F|HTR2A|HTR2C|HTR6|RGS4|GNG2
	Greenyellow	GO:0007187	G protein-coupled receptor signaling pathway, coupled to cyclic nucleotide second messenger	1.05829e-09	0.000385725	15	0.154639	0.0208831	7.40501	ADRA1B|CNR1|DRD1|DRD5|HTR1A|HTR1B|HTR1F|HTR2A|HTR2C|HTR6|NPY2R|SSTR1|SSTR4|GNG2|RXFP1
	Greenyellow	GO:0007186	G protein-coupled receptor signaling pathway	1.17457e-09	0.000428106	26	0.268041	0.0698091	3.83963	ADRA1B|CCK|CNR1|DRD1|DRD5|GABRA5|GLRA2|HTR1A|HTR1B|HTR1F|HTR2A|HTR2C|HTR6|MAS1|NPY2R|PDYN|RGS4|SST|SSTR1|SSTR4|TACR3|TRH|GLRA3|RGS14|GNG2|RXFP1
	Greenyellow	GO:0071867	response to monoamine	1.59938e-09	0.000582943	10	0.103093	0.00745823	13.8227	DRD1|DRD5|HTR1A|HTR1B|HTR1F|HTR2A|HTR2C|HTR6|RGS4|GNG2
	Greenyellow	GO:0071869	response to catecholamine	1.59938e-09	0.000582943	10	0.103093	0.00745823	13.8227	DRD1|DRD5|HTR1A|HTR1B|HTR1F|HTR2A|HTR2C|HTR6|RGS4|GNG2
	Greenyellow	GO:0050890	cognition	2.48927e-09	0.000907291	16	0.164948	0.0258055	6.39199	CALB1|CAMK4|CCK|CHRNA4|CNR1|DRD1|DRD5|AFF2|GABRA5|GRIN2A|HTR2A|NEUROD2|PRKCG|RGS14|TBR1|SYNPO
	Greenyellow	GO:0007631	feeding behavior	3.60398e-09	0.00131358	9	0.0927835	0.00596659	15.5505	CCK|CNR1|DRD1|HTR1B|HTR2C|NPY2R|TACR3|TRH|TBR1
	Greenyellow	GO:0045202	synapse	4.56394e-09	0.00166347	32	0.329897	0.110084	2.99679	CALB1|CAMK4|CCK|CDH8|CHRNA4|CNR1|DRD1|DRD5|EPHA4|GABRA5|GLRA2|GRIN2A|HTR1A|HTR1B|HTR1F|HTR2A|HTR2C|HTR6|KIF5A|NPTX1|PDYN|PRKCG|RAB27B|SST|SLC30A3|GLRA3|CAP2|RGS14|SYNPO|RIMS1|NPTXR|NRN1
	Greenyellow	GO:0007611	learning or memory	5.76486e-09	0.00210118	15	0.154639	0.023568	6.5614	CALB1|CAMK4|CCK|CNR1|DRD1|DRD5|AFF2|GABRA5|GRIN2A|HTR2A|NEUROD2|PRKCG|RGS14|TBR1|SYNPO
	Greenyellow	GO:0050877	nervous system process	7.60033e-09	0.00277017	27	0.278351	0.0818914	3.39902	CALB1|CAMK4|CCK|CHRNA4|CNR1|DRD1|DRD5|AFF2|GABRA5|GLRA2|GRIN2A|HTR2A|HTR2C|NEUROD2|NPTX1|NPY2R|SLC26A4|PDYN|PRKCG|RBP4|RGS4|GLRA3|RGS14|TBR1|SYNPO|RIMS1|NPTXR
	Greenyellow	GO:0008306	associative learning	8.90935e-09	0.00324728	9	0.0927835	0.00656325	14.1368	CCK|DRD1|DRD5|GABRA5|GRIN2A|NEUROD2|RGS14|TBR1|SYNPO
	Greenyellow	GO:0001662	behavioral fear response	4.1465e-08	0.0151132	7	0.0721649	0.00372912	19.3518	CCK|DRD1|GABRA5|HTR1A|HTR2C|NEUROD2|NPY2R
	Greenyellow	GO:0002209	behavioral defense response	4.1465e-08	0.0151132	7	0.0721649	0.00372912	19.3518	CCK|DRD1|GABRA5|HTR1A|HTR2C|NEUROD2|NPY2R
	Greenyellow	GO:0036477	somatodendritic compartment	4.57483e-08	0.0166743	23	0.237113	0.0659308	3.5964	CALB1|CCK|CHRNA4|DRD1|EPHA4|GABRA5|GRIN2A|HTR1A|HTR1B|HTR1F|HTR2A|HTR2C|HTR6|KIF5A|PDYN|PRKCG|SST|TACR3|GLRA3|ENC1|RGS14|SYNPO|INPP5F
	Greenyellow	GO:0043005	neuron projection	5.03409e-08	0.0183482	29	0.298969	0.101879	2.93454	CALB1|CCK|CDH8|CHRNA4|CNR1|DRD1|EPHA4|GABRA5|GLRA2|GRIN2A|HTR1A|HTR1B|HTR1F|HTR2A|HTR2C|HTR6|KIF5A|NPTX1|PDYN|PRKCG|RAB27B|SSTR1|SSTR4|TACR3|SLC30A3|GLRA3|RGS14|SYNPO|INPP5F
	Greenyellow	GO:0050804	modulation of chemical synaptic transmission	5.5996e-08	0.0204094	18	0.185567	0.0410203	4.52379	CALB1|CHRNA4|CNR1|DRD1|DRD5|EPHA4|GRIN2A|HTR1B|HTR2A|NEUROD2|NPTX1|NPY2R|PRKCG|RGS4|RGS14|SYNPO|RIMS1|NPTXR
	Greenyellow	GO:0099177	regulation of trans-synaptic signaling	5.92137e-08	0.0215822	18	0.185567	0.0411695	4.5074	CALB1|CHRNA4|CNR1|DRD1|DRD5|EPHA4|GRIN2A|HTR1B|HTR2A|NEUROD2|NPTX1|NPY2R|PRKCG|RGS4|RGS14|SYNPO|RIMS1|NPTXR
	Greenyellow	GO:0004888	transmembrane signaling receptor activity	6.20247e-08	0.0226068	24	0.247423	0.0726432	3.406	ADRA1B|CHRNA4|CNR1|DRD1|DRD5|EPHA4|GABRA5|GLRA2|GRIN2A|HTR1A|HTR1B|HTR1F|HTR2A|HTR2C|HTR6|MAS1|NPY2R|PRLR|SSTR1|SSTR4|TACR3|GLRA3|RXFP1|PLXNA4
	Greenyellow	GO:0043176	amine binding	6.88234e-08	0.0250848	5	0.0515464	0.00134248	38.3963	HTR1A|HTR1B|HTR1F|HTR2A|HTR2C
	Greenyellow	GO:0051378	serotonin binding	6.88234e-08	0.0250848	5	0.0515464	0.00134248	38.3963	HTR1A|HTR1B|HTR1F|HTR2A|HTR2C
	Greenyellow	GO:0008227	G protein-coupled amine receptor activity	7.48122e-08	0.0272676	7	0.0721649	0.00402745	17.9183	ADRA1B|HTR1A|HTR1B|HTR1F|HTR2A|HTR2C|HTR6
	Greenyellow	GO:0042596	fear response	7.48122e-08	0.0272676	7	0.0721649	0.00402745	17.9183	CCK|DRD1|GABRA5|HTR1A|HTR2C|NEUROD2|NPY2R
	Greenyellow	GO:0007267	cell-cell signaling	7.63343e-08	0.0278223	33	0.340206	0.13037	2.60954	ADRA1B|CALB1|CDH8|CHRNA4|CNR1|DRD1|DRD5|EPHA4|GABRA5|GLRA2|GRIN2A|HTR1A|HTR1B|HTR1F|HTR2A|HTR2C|HTR6|KIF5A|NEUROD2|NPTX1|NPY2R|PDYN|PRKCG|RBP4|RGS4|SST|TRH|GLRA3|RGS14|SYNPO|RIMS1|NPTXR|GNG2
	Greenyellow	GO:0030425	dendrite	1.02923e-07	0.0375134	19	0.195876	0.0475835	4.11647	CALB1|CCK|CHRNA4|DRD1|EPHA4|GRIN2A|HTR1A|HTR1B|HTR1F|HTR2A|HTR2C|HTR6|KIF5A|PDYN|PRKCG|GLRA3|RGS14|SYNPO|INPP5F
	Greenyellow	GO:0097447	dendritic tree	1.08167e-07	0.0394245	19	0.195876	0.0477327	4.10361	CALB1|CCK|CHRNA4|DRD1|EPHA4|GRIN2A|HTR1A|HTR1B|HTR1F|HTR2A|HTR2C|HTR6|KIF5A|PDYN|PRKCG|GLRA3|RGS14|SYNPO|INPP5F
	Greenyellow	GO:0004993	G protein-coupled serotonin receptor activity	1.26706e-07	0.0461819	6	0.0618557	0.00268496	23.0378	HTR1A|HTR1B|HTR1F|HTR2A|HTR2C|HTR6
	Greenyellow	GO:0007210	serotonin receptor signaling pathway	1.26706e-07	0.0461819	6	0.0618557	0.00268496	23.0378	HTR1A|HTR1B|HTR1F|HTR2A|HTR2C|HTR6
	Greenyellow	GO:0098664	G protein-coupled serotonin receptor signaling pathway	1.26706e-07	0.0461819	6	0.0618557	0.00268496	23.0378	HTR1A|HTR1B|HTR1F|HTR2A|HTR2C|HTR6
	Greenyellow	GO:0099589	serotonin receptor activity	1.26706e-07	0.0461819	6	0.0618557	0.00268496	23.0378	HTR1A|HTR1B|HTR1F|HTR2A|HTR2C|HTR6
	Greenyellow	GO:0042220	response to cocaine	1.28418e-07	0.0468057	7	0.0721649	0.00432578	16.6825	CNR1|DRD1|DRD5|HTR1B|HTR2A|RGS4|TACR3
	Pink	GO:0006955	immune response	1.21024e-68	4.41108e-63	156	0.530612	0.122315	4.33808	AIF1|ALOX5|RHOG|BTK|C1QA|C1QB|C1QC|C3|C3AR1|RUNX1|CD4|CD14|CD86|TNFSF8|CD33|CD53|CD68|CD74|CTSC|CCR1|CCR5|CMKLR1|CSF1R|CTSS|CX3CR1|CYBA|CYBB|DOCK2|GPR183|FCER1G|FCGR1A|FCGR2A|FCGR3A|FPR1|FYB1|HCK|NCKAP1L|HLA-DMA|HLA-DMB|HLA-DOA|HLA-DPA1|HLA-DPB1|HLA-DQA1|HLA-DQB1|HLA-DRA|HLA-DRB1|HLA-DRB5|IRF8|IL12RB1|IL18|INPP5D|IRF5|ITGAL|ITGAM|ITGB2|JAK3|LAIR1|LCP1|LGALS9|CD180|LY75|LYN|CIITA|NCF2|NFATC2|OLR1|SERPINA1|PIK3CG|PLA2G4A|PLCG2|PRKCD|PTAFR|PTPN6|PTPRC|RAC2|RGS1|RNASE2|RNASE6|S100A8|S100A9|SELL|ST6GAL1|SLA|SLC2A5|SLC11A1|SPN|STXBP2|SYK|TLR1|TLR2|TLR3|TYROBP|VAV1|WAS|LAT2|LST1|GPR65|RNASET2|SIGLEC5|CD84|LY86|THEMIS2|IKBKE|EBI3|LILRB2|TLR6|IFI30|TRIM38|CD226|TNFSF13B|HPSE|LILRB1|LILRB4|LILRA1|LILRA2|PADI2|CD300A|VSIG4|ARHGAP45|SIGLEC9|APOBEC3C|BLNK|ADGRE2|TLR7|TLR8|BIN2|ADA2|GPR84|TREM2|SASH3|APBB1IP|MARCHF1|HAMP|CXCL16|NLRC4|SAMSN1|NOD2|CLEC7A|ATP8B4|DOK3|UNC93B1|TLR10|PRAM1|RNF135|HAVCR2|SIGLEC10|TMEM106A|NLRP3|ERMAP|PLD4|OSCAR|NLRP6|GAPT|MILR1|NRROS|SCIMP
	Pink	GO:0002376	immune system process	1.28553e-68	4.6855e-63	186	0.632653	0.183323	3.45102	AIF1|ALOX5|RHOG|BTK|C1QA|C1QB|C1QC|C3|C3AR1|RUNX2|RUNX1|CD4|CD14|CD86|TNFSF8|CD33|CD53|CD68|CD74|CDKN2B|CEBPA|CTSC|CCR1|CCR5|CMKLR1|CSF1R|CSF3R|CTSS|CX3CR1|CYBA|CYBB|DOCK2|GPR183|EVI2B|FCER1G|FCGR1A|FCGR2A|FCGR3A|FLI1|FPR1|FYB1|HCK|HCLS1|NCKAP1L|HLA-DMA|HLA-DMB|HLA-DOA|HLA-DPA1|HLA-DPB1|HLA-DQA1|HLA-DQB1|HLA-DRA|HLA-DRB1|HLA-DRB5|IRF8|IL12RB1|IL18|INPP5D|IRF5|ITGAL|ITGAM|ITGB2|JAK3|KIF11|LAIR1|LCP1|LGALS9|CD180|LY75|LYL1|LYN|CIITA|NCF2|NCF4|NFATC2|OLR1|SERPINA1|PIK3CG|PLA2G4A|PLCG2|PLEK|PRKCD|PTAFR|PTPN6|PTPRC|RAC2|RGS1|RNASE2|RNASE6|S100A8|S100A9|SELL|SELPLG|ST6GAL1|SLA|SLC2A5|SLC11A1|SPI1|SPN|STXBP2|SYK|TLR1|TLR2|TLR3|TOP2A|TYROBP|VAV1|WAS|LAT2|LST1|H3C3|H3C2|GPR65|RNASET2|SIGLEC5|CD84|SLC7A7|SLC16A3|LY86|THEMIS2|IKBKE|MAFB|EBI3|LILRB2|IKZF1|TLR6|IFI30|TRIM38|CD226|TNFSF13B|HPSE|LILRB1|LILRB4|LILRA1|LILRA2|PADI2|CD300A|VSIG4|ARHGAP45|IL17RA|SIGLEC9|APOBEC3C|BLNK|ADGRE2|TLR7|TLR8|BIN2|ADA2|GPR84|TREM2|SASH3|RBM47|APBB1IP|MARCHF1|HAMP|CXCL16|NLRC4|GPSM3|SAMSN1|NOD2|CLEC7A|P2RY12|RASAL3|ATP8B4|DOK3|UNC93B1|DOCK8|TLR10|PRAM1|RNF135|HAVCR2|SCIN|SIGLEC10|CMTM7|TMEM106A|NLRP3|ERMAP|ARL11|PLD4|OSCAR|GAB3|NLRP6|GAPT|MILR1|NRROS|SCIMP
	Pink	GO:0045321	leukocyte activation	1.72512e-55	6.28771e-50	120	0.408163	0.0841289	4.85164	AIF1|ALOX5|RHOG|BTK|C1QA|C3|C3AR1|RUNX2|RUNX1|CD4|CD14|CD86|TNFSF8|CD33|CD53|CD68|CD74|CEBPA|CTSC|CTSS|CYBA|CYBB|DOCK2|GPR183|FCER1G|FCGR2A|FPR1|NCKAP1L|HLA-DMB|HLA-DOA|HLA-DPA1|HLA-DPB1|HLA-DRB1|IL12RB1|IL18|INPP5D|ITGAL|ITGAM|ITGB2|JAK3|LAIR1|LCP1|LGALS9|CD180|LYL1|LYN|NFATC2|OLR1|SERPINA1|PIK3CG|PLA2G4A|PLCG2|PRKCD|PTAFR|PTPN6|PTPRC|RAC2|RNASE2|S100A8|S100A9|SELL|SELPLG|SLC2A5|SLC11A1|SPI1|SPN|STXBP2|SYK|TLR1|TLR2|TLR3|TYROBP|VAV1|WAS|LAT2|LST1|RNASET2|SIGLEC5|CD84|MAFB|EBI3|LILRB2|IKZF1|TLR6|CD226|TNFSF13B|HPSE|LILRB1|LILRB4|LILRA2|PADI2|CD300A|VSIG4|ARHGAP45|SIGLEC9|BLNK|ADGRE2|TLR7|TLR8|BIN2|ADA2|GPR84|TREM2|SASH3|APBB1IP|SAMSN1|NOD2|CLEC7A|RASAL3|ATP8B4|DOK3|DOCK8|PRAM1|HAVCR2|CMTM7|TMEM106A|NLRP3|OSCAR|GAPT|MILR1
	Pink	GO:0001775	cell activation	3.69921e-52	1.34829e-46	124	0.421769	0.0965095	4.37023	AIF1|ALOX5|RHOG|BTK|C1QA|C3|C3AR1|RUNX2|RUNX1|CD4|CD14|CD86|TNFSF8|CD33|CD53|CD68|CD74|CEBPA|CTSC|CTSS|CYBA|CYBB|DOCK2|GPR183|FCER1G|FCGR2A|FPR1|NCKAP1L|HLA-DMB|HLA-DOA|HLA-DPA1|HLA-DPB1|HLA-DRB1|IL12RB1|IL18|INPP5D|ITGAL|ITGAM|ITGB2|JAK3|LAIR1|LCP1|LGALS9|CD180|LYL1|LYN|NFATC2|OLR1|SERPINA1|PIK3CG|PLA2G4A|PLCG2|PLEK|PRKCD|PTAFR|PTPN6|PTPRC|RAC2|RNASE2|S100A8|S100A9|SELL|SELPLG|SLC2A5|SLC11A1|SPI1|SPN|STXBP2|SYK|TLR1|TLR2|TLR3|TYROBP|VAV1|WAS|LAT2|LST1|RNASET2|SIGLEC5|CD84|MAFB|EBI3|LILRB2|IKZF1|TLR6|CD226|TNFSF13B|HPSE|LILRB1|LILRB4|LILRA2|PADI2|CD300A|VSIG4|ARHGAP45|PIK3R5|IL17RA|SIGLEC9|BLNK|ADGRE2|TLR7|TLR8|BIN2|ADA2|GPR84|TREM2|SASH3|APBB1IP|SAMSN1|NOD2|CLEC7A|P2RY12|RASAL3|ATP8B4|DOK3|DOCK8|PRAM1|HAVCR2|CMTM7|TMEM106A|NLRP3|OSCAR|GAPT|MILR1
	Pink	GO:0002682	regulation of immune system process	1.06093e-43	3.86688e-38	115	0.391156	0.0975537	4.00965	AIF1|RHOG|BTK|C1QA|C1QB|C1QC|C3|C3AR1|RUNX1|CD4|CD86|TNFSF8|CD33|CD68|CD74|CEBPA|CTSC|CCR1|CMKLR1|CSF1R|CSF3R|CX3CR1|GPR183|EVI2B|FCER1G|FCGR1A|FCGR2A|FCGR3A|FPR1|FYB1|HCK|HCLS1|NCKAP1L|HLA-DMB|HLA-DOA|HLA-DPA1|HLA-DPB1|HLA-DQA1|HLA-DQB1|HLA-DRA|HLA-DRB1|HLA-DRB5|IL12RB1|IL18|INPP5D|ITGAL|ITGAM|ITGB2|JAK3|LAIR1|LGALS9|LYN|NFATC2|PLA2G4A|PLCG2|PRKCD|PTAFR|PTPN6|PTPRC|RAC2|SELL|SLC11A1|SPI1|SPN|STXBP2|SYK|TLR3|TYROBP|VAV1|WAS|LAT2|LST1|H3C3|H3C2|CD84|THEMIS2|IKBKE|MAFB|EBI3|LILRB2|TLR6|TRIM38|CD226|TNFSF13B|LILRB1|LILRB4|LILRA1|LILRA2|PADI2|CD300A|VSIG4|SIGLEC9|BLNK|ADGRE2|TLR8|TREM2|SASH3|NLRC4|GPSM3|SAMSN1|NOD2|CLEC7A|P2RY12|RASAL3|DOCK8|PRAM1|RNF135|HAVCR2|SCIN|NLRP3|ERMAP|OSCAR|NLRP6|MILR1|SCIMP
	Pink	GO:0002252	immune effector process	1.15928e-43	4.22534e-38	104	0.353741	0.0789081	4.48295	ALOX5|RHOG|BTK|C1QA|C1QB|C1QC|C3|C3AR1|CD14|CD86|CD33|CD53|CD68|CD74|CTSC|CTSS|CYBA|CYBB|DOCK2|GPR183|FCER1G|FCGR1A|FCGR2A|FCGR3A|FPR1|HCK|NCKAP1L|HLA-DMB|HLA-DQB1|HLA-DRB1|IL12RB1|IL18|INPP5D|IRF5|ITGAL|ITGAM|ITGB2|JAK3|LAIR1|LCP1|LGALS9|CD180|LYN|OLR1|SERPINA1|PIK3CG|PLCG2|PRKCD|PTAFR|PTPN6|PTPRC|RAC2|RNASE2|RNASE6|S100A8|S100A9|SELL|SLC2A5|SLC11A1|SPN|STXBP2|SYK|TLR2|TLR3|TYROBP|VAV1|WAS|LAT2|RNASET2|SIGLEC5|CD84|LILRB2|TRIM38|CD226|HPSE|LILRB1|LILRA2|PADI2|CD300A|VSIG4|ARHGAP45|SIGLEC9|APOBEC3C|ADGRE2|TLR7|TLR8|BIN2|ADA2|GPR84|TREM2|SASH3|APBB1IP|NOD2|ATP8B4|DOK3|UNC93B1|PRAM1|RNF135|HAVCR2|NLRP3|OSCAR|GAPT|MILR1|SCIMP
	Pink	GO:0002684	positive regulation of immune system process	3.67119e-40	1.33808e-34	91	0.309524	0.0645883	4.79226	AIF1|BTK|C1QA|C1QB|C1QC|C3|C3AR1|RUNX1|CD4|CD86|CD74|CEBPA|CTSC|CCR1|CMKLR1|CSF1R|CX3CR1|GPR183|EVI2B|FCER1G|FCGR1A|FCGR2A|FCGR3A|FPR1|FYB1|HCK|HCLS1|NCKAP1L|HLA-DMB|HLA-DPA1|HLA-DPB1|HLA-DQA1|HLA-DQB1|HLA-DRA|HLA-DRB1|HLA-DRB5|IL12RB1|IL18|INPP5D|ITGAM|ITGB2|JAK3|LGALS9|LYN|NFATC2|PLA2G4A|PLCG2|PRKCD|PTAFR|PTPN6|PTPRC|RAC2|SLC11A1|SPN|STXBP2|SYK|TYROBP|VAV1|WAS|LAT2|CD84|THEMIS2|IKBKE|EBI3|LILRB2|TLR6|CD226|TNFSF13B|LILRB1|LILRB4|LILRA2|CD300A|VSIG4|BLNK|ADGRE2|TLR8|TREM2|SASH3|NLRC4|GPSM3|NOD2|CLEC7A|P2RY12|RASAL3|DOCK8|PRAM1|HAVCR2|SCIN|NLRP3|ERMAP|SCIMP
	Pink	GO:0050776	regulation of immune response	6.45972e-40	2.35444e-34	85	0.289116	0.0560859	5.15487	BTK|C1QA|C1QB|C1QC|C3|C3AR1|RUNX1|CD4|CD86|CD33|CD74|CMKLR1|FCER1G|FCGR1A|FCGR2A|FCGR3A|FPR1|FYB1|HCK|NCKAP1L|HLA-DMB|HLA-DPA1|HLA-DPB1|HLA-DQA1|HLA-DQB1|HLA-DRA|HLA-DRB1|HLA-DRB5|IL12RB1|IL18|INPP5D|ITGAL|ITGAM|ITGB2|JAK3|LAIR1|LGALS9|LYN|NFATC2|PLA2G4A|PLCG2|PRKCD|PTAFR|PTPN6|PTPRC|RAC2|SELL|SLC11A1|SPN|STXBP2|SYK|TLR3|TYROBP|VAV1|WAS|LAT2|CD84|THEMIS2|IKBKE|LILRB2|CD226|TNFSF13B|LILRB1|LILRB4|LILRA1|LILRA2|CD300A|VSIG4|SIGLEC9|BLNK|ADGRE2|TLR8|TREM2|SASH3|NLRC4|SAMSN1|NOD2|PRAM1|RNF135|HAVCR2|NLRP3|ERMAP|OSCAR|NLRP6|SCIMP
	Pink	GO:0002443	leukocyte mediated immunity	8.31808e-40	3.03177e-34	83	0.282313	0.053401	5.28666	ALOX5|RHOG|BTK|C1QA|C1QB|C1QC|C3|C3AR1|CD14|CD33|CD53|CD68|CD74|CTSC|CTSS|CYBA|CYBB|DOCK2|FCER1G|FCGR2A|FPR1|NCKAP1L|HLA-DQB1|HLA-DRB1|IL12RB1|IL18|INPP5D|ITGAL|ITGAM|ITGB2|JAK3|LAIR1|LGALS9|LYN|OLR1|SERPINA1|PIK3CG|PRKCD|PTAFR|PTPN6|PTPRC|RAC2|RNASE2|S100A8|S100A9|SELL|SLC2A5|SLC11A1|STXBP2|SYK|TLR2|TLR3|TYROBP|VAV1|WAS|LAT2|RNASET2|SIGLEC5|CD84|LILRB2|CD226|HPSE|LILRB1|PADI2|CD300A|ARHGAP45|SIGLEC9|ADGRE2|TLR8|BIN2|ADA2|GPR84|SASH3|NOD2|ATP8B4|DOK3|PRAM1|HAVCR2|NLRP3|OSCAR|GAPT|MILR1|SCIMP
	Pink	GO:0006952	defense response	1.11175e-39	4.05212e-34	113	0.384354	0.102774	3.73978	ADORA3|AIF1|ALOX5|AOAH|BTK|C1QA|C1QB|C1QC|C3|C3AR1|CD4|CD14|TNFSF8|CD68|CD74|CEBPA|CTSC|CCR1|CCR5|CMKLR1|CSF1R|CSF3R|CX3CR1|CYBA|CYBB|FCER1G|FCGR1A|FPR1|HCK|HLA-DPA1|HLA-DPB1|HLA-DQA1|HLA-DQB1|HLA-DRA|HLA-DRB1|HLA-DRB5|IRF8|IL12RB1|IL18|IRF5|ITGAL|ITGAM|ITGB2|JAK3|LGALS9|CD180|LY75|LYN|CIITA|NCF2|OLR1|SERPINA1|PIK3CG|PLCG2|PRKCD|PTAFR|PTGS1|PTPN6|PTPRC|RNASE2|RNASE6|S100A8|S100A9|SLA|SLC11A1|SPN|STXBP2|SYK|TLR1|TLR2|TLR3|TYROBP|VAV1|WAS|RNASET2|CD84|LY86|THEMIS2|IKBKE|LILRB2|TLR6|IFI30|TRIM38|CD226|LILRB1|LILRA1|LILRA2|VSIG4|IL17RA|APOBEC3C|BLNK|ADGRE2|TLR7|TLR8|TREM2|TMIGD3|HAMP|CXCL16|NLRC4|GPSM3|NOD2|CLEC7A|UNC93B1|TLR10|RNF135|HAVCR2|SIGLEC10|TMEM106A|NLRP3|PIK3AP1|PLD4|NLRP6|NRROS
	Pink	GO:0002274	myeloid leukocyte activation	1.36016e-39	4.9575e-34	79	0.268707	0.0481802	5.57714	AIF1|ALOX5|RHOG|BTK|C1QA|C3|C3AR1|CD14|CD33|CD53|CD68|CD74|CEBPA|CTSC|CTSS|CYBA|CYBB|DOCK2|FCER1G|FCGR2A|FPR1|NCKAP1L|IL18|ITGAL|ITGAM|ITGB2|LAIR1|LGALS9|LYN|OLR1|SERPINA1|PIK3CG|PLA2G4A|PRKCD|PTAFR|PTPN6|PTPRC|RAC2|RNASE2|S100A8|S100A9|SELL|SLC2A5|SLC11A1|SPI1|STXBP2|SYK|TLR1|TLR2|TLR3|TYROBP|LAT2|RNASET2|SIGLEC5|CD84|LILRB2|TLR6|CD226|HPSE|LILRA2|PADI2|CD300A|VSIG4|ARHGAP45|SIGLEC9|ADGRE2|TLR7|TLR8|BIN2|ADA2|GPR84|TREM2|ATP8B4|DOK3|PRAM1|HAVCR2|TMEM106A|OSCAR|MILR1
	Pink	GO:0002366	leukocyte activation involved in immune response	2.22117e-39	8.09572e-34	79	0.268707	0.0484785	5.54282	ALOX5|RHOG|BTK|C3|C3AR1|CD14|CD86|CD33|CD53|CD68|CD74|CTSC|CTSS|CYBA|CYBB|DOCK2|GPR183|FCER1G|FCGR2A|FPR1|NCKAP1L|HLA-DMB|IL12RB1|IL18|ITGAL|ITGAM|ITGB2|JAK3|LAIR1|LCP1|LGALS9|CD180|LYN|OLR1|SERPINA1|PIK3CG|PLCG2|PRKCD|PTAFR|PTPN6|PTPRC|RAC2|RNASE2|S100A8|S100A9|SELL|SLC2A5|SLC11A1|SPN|STXBP2|SYK|TLR2|TYROBP|LAT2|RNASET2|SIGLEC5|CD84|LILRB2|HPSE|LILRB1|LILRA2|PADI2|CD300A|ARHGAP45|SIGLEC9|ADGRE2|BIN2|ADA2|GPR84|TREM2|APBB1IP|ATP8B4|DOK3|PRAM1|HAVCR2|NLRP3|OSCAR|GAPT|MILR1
	Pink	GO:0002263	cell activation involved in immune response	2.83421e-39	1.03301e-33	79	0.268707	0.0486277	5.52581	ALOX5|RHOG|BTK|C3|C3AR1|CD14|CD86|CD33|CD53|CD68|CD74|CTSC|CTSS|CYBA|CYBB|DOCK2|GPR183|FCER1G|FCGR2A|FPR1|NCKAP1L|HLA-DMB|IL12RB1|IL18|ITGAL|ITGAM|ITGB2|JAK3|LAIR1|LCP1|LGALS9|CD180|LYN|OLR1|SERPINA1|PIK3CG|PLCG2|PRKCD|PTAFR|PTPN6|PTPRC|RAC2|RNASE2|S100A8|S100A9|SELL|SLC2A5|SLC11A1|SPN|STXBP2|SYK|TLR2|TYROBP|LAT2|RNASET2|SIGLEC5|CD84|LILRB2|HPSE|LILRB1|LILRA2|PADI2|CD300A|ARHGAP45|SIGLEC9|ADGRE2|BIN2|ADA2|GPR84|TREM2|APBB1IP|ATP8B4|DOK3|PRAM1|HAVCR2|NLRP3|OSCAR|GAPT|MILR1
	Pink	GO:0045087	innate immune response	3.04523e-37	1.10992e-31	79	0.268707	0.051611	5.2064	AIF1|BTK|C1QA|C1QB|C1QC|C3|CD14|CSF1R|CX3CR1|CYBA|CYBB|FCER1G|FCGR1A|HCK|HLA-DPA1|HLA-DPB1|HLA-DQA1|HLA-DQB1|HLA-DRA|HLA-DRB1|HLA-DRB5|IRF8|IL12RB1|IL18|IRF5|ITGAM|JAK3|LGALS9|CD180|LYN|CIITA|NCF2|PIK3CG|PLCG2|PRKCD|PTAFR|PTPN6|RNASE2|RNASE6|S100A8|S100A9|SLA|SLC11A1|STXBP2|SYK|TLR1|TLR2|TLR3|TYROBP|VAV1|WAS|RNASET2|CD84|LY86|IKBKE|TLR6|IFI30|TRIM38|CD226|LILRB1|LILRA2|VSIG4|APOBEC3C|TLR7|TLR8|TREM2|CXCL16|NLRC4|NOD2|CLEC7A|UNC93B1|TLR10|RNF135|HAVCR2|SIGLEC10|TMEM106A|NLRP3|PLD4|NLRP6
	Pink	GO:0098542	defense response to other organism	5.83014e-36	2.12497e-30	85	0.289116	0.0626492	4.61484	AIF1|BTK|C1QA|C1QB|C1QC|C3|CD4|CD14|TNFSF8|CSF1R|CX3CR1|CYBA|CYBB|FCER1G|FCGR1A|HCK|HLA-DPA1|HLA-DPB1|HLA-DQA1|HLA-DQB1|HLA-DRA|HLA-DRB1|HLA-DRB5|IRF8|IL12RB1|IL18|IRF5|ITGAM|JAK3|LGALS9|CD180|LYN|CIITA|NCF2|PIK3CG|PLCG2|PRKCD|PTAFR|PTPN6|PTPRC|RNASE2|RNASE6|S100A8|S100A9|SLA|SLC11A1|SPN|STXBP2|SYK|TLR1|TLR2|TLR3|TYROBP|VAV1|WAS|RNASET2|CD84|LY86|IKBKE|TLR6|IFI30|TRIM38|CD226|LILRB1|LILRA2|VSIG4|IL17RA|APOBEC3C|TLR7|TLR8|TREM2|HAMP|CXCL16|NLRC4|NOD2|CLEC7A|UNC93B1|TLR10|RNF135|HAVCR2|SIGLEC10|TMEM106A|NLRP3|PLD4|NLRP6
	Pink	GO:0050778	positive regulation of immune response	4.80961e-32	1.75301e-26	65	0.221088	0.0399761	5.53051	BTK|C1QA|C1QB|C1QC|C3|C3AR1|RUNX1|CD4|CD86|CD74|CMKLR1|FCER1G|FCGR1A|FCGR2A|FCGR3A|FPR1|FYB1|HCK|NCKAP1L|HLA-DMB|HLA-DPA1|HLA-DPB1|HLA-DQA1|HLA-DQB1|HLA-DRA|HLA-DRB1|HLA-DRB5|IL12RB1|IL18|INPP5D|ITGAM|ITGB2|LGALS9|LYN|NFATC2|PLA2G4A|PLCG2|PRKCD|PTAFR|PTPN6|PTPRC|SLC11A1|SYK|VAV1|WAS|LAT2|THEMIS2|IKBKE|CD226|TNFSF13B|LILRB1|LILRB4|LILRA2|CD300A|VSIG4|BLNK|TLR8|SASH3|NLRC4|NOD2|PRAM1|HAVCR2|NLRP3|ERMAP|SCIMP
	Pink	GO:0002275	myeloid cell activation involved in immune response	7.69254e-32	2.80378e-26	64	0.217687	0.038932	5.59147	ALOX5|RHOG|BTK|C3|C3AR1|CD14|CD33|CD53|CD68|CTSC|CTSS|CYBA|CYBB|DOCK2|FCER1G|FCGR2A|FPR1|NCKAP1L|ITGAL|ITGAM|ITGB2|LAIR1|LGALS9|LYN|OLR1|SERPINA1|PIK3CG|PRKCD|PTAFR|PTPN6|PTPRC|RAC2|RNASE2|S100A8|S100A9|SELL|SLC2A5|SLC11A1|STXBP2|SYK|TLR2|TYROBP|LAT2|RNASET2|SIGLEC5|CD84|LILRB2|HPSE|LILRA2|PADI2|CD300A|ARHGAP45|SIGLEC9|ADGRE2|BIN2|ADA2|GPR84|TREM2|ATP8B4|DOK3|PRAM1|HAVCR2|OSCAR|MILR1
	Pink	GO:0051707	response to other organism	1.439e-31	5.24488e-26	93	0.316327	0.085173	3.71393	AIF1|BTK|C1QA|C1QB|C1QC|C3|CD4|CD14|CD86|TNFSF8|CD68|CCR5|CSF1R|CSF2RB|CX3CR1|CYBA|CYBB|FCER1G|FCGR1A|HCK|HLA-DPA1|HLA-DPB1|HLA-DQA1|HLA-DQB1|HLA-DRA|HLA-DRB1|HLA-DRB5|IRF8|IL10RA|IL12RB1|IL18|IRF5|ITGAM|JAK3|LGALS9|CD180|LYN|CIITA|NCF2|PIK3CG|PLCG2|PRKCD|PTAFR|PTPN6|PTPRC|RGS1|RNASE2|RNASE6|S100A8|S100A9|SLA|SLC11A1|SPN|STXBP2|SYK|TLR1|TLR2|TLR3|TYROBP|VAV1|WAS|RNASET2|CD84|LY86|IKBKE|LILRB2|TLR6|IFI30|TRIM38|CD226|LILRB1|LILRA2|VSIG4|IL17RA|APOBEC3C|TLR7|TLR8|TREM2|HAMP|CXCL16|NLRC4|NOD2|CLEC7A|UNC93B1|TLR10|RNF135|HAVCR2|SIGLEC10|TMEM106A|NLRP3|PLD4|NLRP6|SCIMP
	Pink	GO:0043207	response to external biotic stimulus	1.66285e-31	6.06076e-26	93	0.316327	0.0853222	3.70744	AIF1|BTK|C1QA|C1QB|C1QC|C3|CD4|CD14|CD86|TNFSF8|CD68|CCR5|CSF1R|CSF2RB|CX3CR1|CYBA|CYBB|FCER1G|FCGR1A|HCK|HLA-DPA1|HLA-DPB1|HLA-DQA1|HLA-DQB1|HLA-DRA|HLA-DRB1|HLA-DRB5|IRF8|IL10RA|IL12RB1|IL18|IRF5|ITGAM|JAK3|LGALS9|CD180|LYN|CIITA|NCF2|PIK3CG|PLCG2|PRKCD|PTAFR|PTPN6|PTPRC|RGS1|RNASE2|RNASE6|S100A8|S100A9|SLA|SLC11A1|SPN|STXBP2|SYK|TLR1|TLR2|TLR3|TYROBP|VAV1|WAS|RNASET2|CD84|LY86|IKBKE|LILRB2|TLR6|IFI30|TRIM38|CD226|LILRB1|LILRA2|VSIG4|IL17RA|APOBEC3C|TLR7|TLR8|TREM2|HAMP|CXCL16|NLRC4|NOD2|CLEC7A|UNC93B1|TLR10|RNF135|HAVCR2|SIGLEC10|TMEM106A|NLRP3|PLD4|NLRP6|SCIMP
	Pink	GO:0009607	response to biotic stimulus	1.05621e-30	3.84967e-25	93	0.316327	0.0872613	3.62505	AIF1|BTK|C1QA|C1QB|C1QC|C3|CD4|CD14|CD86|TNFSF8|CD68|CCR5|CSF1R|CSF2RB|CX3CR1|CYBA|CYBB|FCER1G|FCGR1A|HCK|HLA-DPA1|HLA-DPB1|HLA-DQA1|HLA-DQB1|HLA-DRA|HLA-DRB1|HLA-DRB5|IRF8|IL10RA|IL12RB1|IL18|IRF5|ITGAM|JAK3|LGALS9|CD180|LYN|CIITA|NCF2|PIK3CG|PLCG2|PRKCD|PTAFR|PTPN6|PTPRC|RGS1|RNASE2|RNASE6|S100A8|S100A9|SLA|SLC11A1|SPN|STXBP2|SYK|TLR1|TLR2|TLR3|TYROBP|VAV1|WAS|RNASET2|CD84|LY86|IKBKE|LILRB2|TLR6|IFI30|TRIM38|CD226|LILRB1|LILRA2|VSIG4|IL17RA|APOBEC3C|TLR7|TLR8|TREM2|HAMP|CXCL16|NLRC4|NOD2|CLEC7A|UNC93B1|TLR10|RNF135|HAVCR2|SIGLEC10|TMEM106A|NLRP3|PLD4|NLRP6|SCIMP
	Pink	GO:0002250	adaptive immune response	1.05768e-30	3.85502e-25	54	0.183673	0.0278938	6.58474	BTK|C1QA|C1QB|C1QC|C3|CD4|CD86|CD74|CTSC|CTSS|GPR183|FCER1G|HLA-DMA|HLA-DMB|HLA-DOA|HLA-DPA1|HLA-DPB1|HLA-DQA1|HLA-DQB1|HLA-DRA|HLA-DRB1|HLA-DRB5|IL12RB1|IL18|INPP5D|JAK3|LAIR1|LYN|PIK3CG|PLA2G4A|PRKCD|PTPN6|PTPRC|SLC11A1|SPN|SYK|WAS|LAT2|CD84|EBI3|LILRB2|CD226|TNFSF13B|LILRB1|LILRB4|LILRA1|TLR8|SASH3|SAMSN1|UNC93B1|HAVCR2|SIGLEC10|NLRP3|GAPT
	Pink	GO:0043299	leukocyte degranulation	2.21064e-30	8.05733e-25	62	0.210884	0.0383353	5.50105	ALOX5|RHOG|BTK|C3|C3AR1|CD14|CD33|CD53|CD68|CTSC|CTSS|CYBA|CYBB|DOCK2|FCER1G|FCGR2A|FPR1|HCK|NCKAP1L|ITGAL|ITGAM|ITGB2|LAIR1|LGALS9|LYN|OLR1|SERPINA1|PIK3CG|PRKCD|PTAFR|PTPN6|PTPRC|RAC2|RNASE2|S100A8|S100A9|SELL|SLC2A5|SLC11A1|STXBP2|SYK|TLR2|TYROBP|LAT2|RNASET2|SIGLEC5|CD84|LILRB2|HPSE|PADI2|CD300A|ARHGAP45|SIGLEC9|ADGRE2|BIN2|ADA2|GPR84|ATP8B4|DOK3|PRAM1|OSCAR|MILR1
	Pink	GO:0002444	myeloid leukocyte mediated immunity	5.94832e-29	2.16804e-23	61	0.207483	0.0390811	5.30903	ALOX5|RHOG|BTK|C3|C3AR1|CD14|CD33|CD53|CD68|CTSC|CTSS|CYBA|CYBB|DOCK2|FCER1G|FCGR2A|FPR1|NCKAP1L|ITGAL|ITGAM|ITGB2|LAIR1|LGALS9|LYN|OLR1|SERPINA1|PIK3CG|PRKCD|PTAFR|PTPN6|PTPRC|RAC2|RNASE2|S100A8|S100A9|SELL|SLC2A5|SLC11A1|STXBP2|SYK|TLR2|TYROBP|LAT2|RNASET2|SIGLEC5|CD84|LILRB2|HPSE|PADI2|CD300A|ARHGAP45|SIGLEC9|ADGRE2|BIN2|ADA2|GPR84|ATP8B4|DOK3|PRAM1|OSCAR|MILR1
	Pink	GO:0001816	cytokine production	7.07743e-29	2.57958e-23	71	0.241497	0.0538484	4.48475	AIF1|ALOX5|BTK|C3|C3AR1|RUNX1|CD4|CD14|CD86|CD33|CD74|CMKLR1|CX3CR1|CYBA|FCER1G|NCKAP1L|HLA-DPA1|HLA-DPB1|HLA-DRB1|IRF8|IL12RB1|IL18|IRF5|JAK3|LGALS9|LYN|NFATC2|PIK3CG|PLCG2|PRKCD|PTAFR|PTPN6|PTPRC|S100A8|S100A9|SLC11A1|SPN|SYK|TLR1|TLR2|TLR3|TYROBP|CD84|IKBKE|EBI3|LILRB2|TLR6|TRIM38|CD226|HPSE|LILRB1|LILRA2|VSIG4|IL17RA|TLR7|TLR8|TREM2|SASH3|NLRC4|GPSM3|NOD2|CLEC7A|TLR10|RNF135|HAVCR2|TMEM106A|NLRP3|ERMAP|PLD4|NRROS|SCIMP
	Pink	GO:0050865	regulation of cell activation	8.77192e-29	3.19719e-23	62	0.210884	0.040722	5.17864	AIF1|BTK|RUNX1|CD4|CD86|TNFSF8|CD74|CEBPA|CTSC|GPR183|FCER1G|NCKAP1L|HLA-DMB|HLA-DOA|HLA-DPA1|HLA-DPB1|HLA-DRB1|IL12RB1|IL18|INPP5D|ITGAM|ITGB2|JAK3|LGALS9|LYN|NFATC2|PLA2G4A|PLEK|PRKCD|PTAFR|PTPN6|PTPRC|RAC2|SPN|STXBP2|SYK|TYROBP|VAV1|LST1|CD84|EBI3|LILRB2|TLR6|CD226|TNFSF13B|LILRB1|LILRB4|LILRA2|CD300A|VSIG4|ADGRE2|TREM2|SASH3|SAMSN1|NOD2|CLEC7A|RASAL3|DOCK8|PRAM1|HAVCR2|NLRP3|MILR1
	Pink	GO:0046649	lymphocyte activation	1.42679e-28	5.20038e-23	65	0.221088	0.0453461	4.87558	AIF1|BTK|RUNX2|RUNX1|CD4|CD86|TNFSF8|CD74|DOCK2|GPR183|FCER1G|NCKAP1L|HLA-DMB|HLA-DOA|HLA-DPA1|HLA-DPB1|HLA-DRB1|IL12RB1|IL18|INPP5D|ITGAL|ITGB2|JAK3|LCP1|LGALS9|CD180|LYL1|LYN|NFATC2|PIK3CG|PLCG2|PRKCD|PTPN6|PTPRC|RAC2|SLC11A1|SPI1|SPN|SYK|TYROBP|VAV1|WAS|LAT2|LST1|MAFB|EBI3|LILRB2|IKZF1|TNFSF13B|LILRB1|LILRB4|CD300A|VSIG4|BLNK|SASH3|APBB1IP|SAMSN1|NOD2|CLEC7A|RASAL3|DOCK8|HAVCR2|CMTM7|NLRP3|GAPT
	Pink	GO:0002694	regulation of leukocyte activation	2.51735e-28	9.17523e-23	59	0.20068	0.0372912	5.38144	AIF1|BTK|RUNX1|CD4|CD86|TNFSF8|CD74|CEBPA|CTSC|GPR183|FCER1G|NCKAP1L|HLA-DMB|HLA-DOA|HLA-DPA1|HLA-DPB1|HLA-DRB1|IL12RB1|IL18|INPP5D|ITGAM|ITGB2|JAK3|LGALS9|LYN|NFATC2|PLA2G4A|PTAFR|PTPN6|PTPRC|RAC2|SPN|STXBP2|SYK|TYROBP|VAV1|LST1|CD84|EBI3|LILRB2|TLR6|CD226|TNFSF13B|LILRB1|LILRB4|CD300A|VSIG4|ADGRE2|TREM2|SASH3|SAMSN1|NOD2|CLEC7A|RASAL3|DOCK8|PRAM1|HAVCR2|NLRP3|MILR1
	Pink	GO:0006954	inflammatory response	5.13991e-28	1.87339e-22	69	0.234694	0.0523568	4.48259	ADORA3|AIF1|ALOX5|AOAH|BTK|C1QA|C3|C3AR1|CD14|CD68|CEBPA|CTSC|CCR1|CCR5|CMKLR1|CSF1R|CYBA|CYBB|FCER1G|FPR1|HCK|HLA-DRB1|IL18|ITGAL|ITGAM|ITGB2|LGALS9|CD180|LY75|LYN|CIITA|OLR1|SERPINA1|PIK3CG|PRKCD|PTAFR|PTGS1|PTPRC|S100A8|S100A9|SLC11A1|SYK|TLR1|TLR2|TLR3|TYROBP|LY86|THEMIS2|TLR6|IL17RA|BLNK|ADGRE2|TLR7|TLR8|TREM2|TMIGD3|HAMP|NLRC4|GPSM3|NOD2|CLEC7A|TLR10|HAVCR2|SIGLEC10|NLRP3|PIK3AP1|PLD4|NLRP6|NRROS
	Pink	GO:0050867	positive regulation of cell activation	2.65679e-26	9.68347e-21	47	0.159864	0.0247613	6.45619	AIF1|BTK|RUNX1|CD4|CD86|CD74|CEBPA|CTSC|GPR183|FCER1G|NCKAP1L|HLA-DMB|HLA-DPA1|HLA-DPB1|IL12RB1|IL18|INPP5D|ITGAM|ITGB2|JAK3|LGALS9|LYN|NFATC2|PLA2G4A|PLEK|PTAFR|PTPN6|PTPRC|SYK|TYROBP|VAV1|EBI3|LILRB2|TLR6|CD226|TNFSF13B|LILRB1|LILRB4|LILRA2|TREM2|SASH3|NOD2|CLEC7A|RASAL3|DOCK8|HAVCR2|NLRP3
	Pink	GO:0044419	interspecies interaction between organisms	4.91396e-26	1.79104e-20	100	0.340136	0.114111	2.98075	AIF1|BTK|C1QA|C1QB|C1QC|C3|CD4|CD14|CD86|TNFSF8|CD68|CD74|CEBPA|CCR5|CSF1R|CSF2RB|CX3CR1|CYBA|CYBB|DOCK2|FCER1G|FCGR1A|HCK|HLA-DPA1|HLA-DPB1|HLA-DQA1|HLA-DQB1|HLA-DRA|HLA-DRB1|HLA-DRB5|HPN|IRF8|IL10RA|IL12RB1|IL18|IRF5|ITGAL|ITGAM|JAK3|LGALS9|CD180|LYN|CIITA|NCF2|PIK3CG|PLCG2|PRKCD|PTAFR|PTPN6|PTPRC|RGS1|RNASE2|RNASE6|S100A8|S100A9|SELPLG|SLA|SLC11A1|SPN|STXBP2|SYK|TLR1|TLR2|TLR3|TOP2A|TYROBP|VAV1|WAS|RNASET2|CD84|LY86|IKBKE|LILRB2|TLR6|IFI30|TRIM38|CD226|LILRB1|LILRA2|VSIG4|IL17RA|APOBEC3C|TLR7|TLR8|TREM2|HAMP|CXCL16|NLRC4|NOD2|CLEC7A|UNC93B1|TLR10|RNF135|HAVCR2|SIGLEC10|TMEM106A|NLRP3|PLD4|NLRP6|SCIMP
	Pink	GO:0046651	lymphocyte proliferation	8.57444e-26	3.12521e-20	42	0.142857	0.0196897	7.25541	AIF1|BTK|CD4|CD86|TNFSF8|CD74|DOCK2|GPR183|NCKAP1L|HLA-DMB|HLA-DPA1|HLA-DPB1|HLA-DRB1|IL12RB1|IL18|INPP5D|JAK3|LGALS9|CD180|LYN|NFATC2|PIK3CG|PRKCD|PTPN6|PTPRC|RAC2|SLC11A1|SPN|SYK|TYROBP|LST1|EBI3|LILRB2|TNFSF13B|LILRB1|CD300A|VSIG4|SASH3|RASAL3|DOCK8|HAVCR2|GAPT
	Pink	GO:0032943	mononuclear cell proliferation	1.69144e-25	6.16495e-20	42	0.142857	0.0199881	7.14712	AIF1|BTK|CD4|CD86|TNFSF8|CD74|DOCK2|GPR183|NCKAP1L|HLA-DMB|HLA-DPA1|HLA-DPB1|HLA-DRB1|IL12RB1|IL18|INPP5D|JAK3|LGALS9|CD180|LYN|NFATC2|PIK3CG|PRKCD|PTPN6|PTPRC|RAC2|SLC11A1|SPN|SYK|TYROBP|LST1|EBI3|LILRB2|TNFSF13B|LILRB1|CD300A|VSIG4|SASH3|RASAL3|DOCK8|HAVCR2|GAPT
	Pink	GO:0002696	positive regulation of leukocyte activation	2.58129e-25	9.40827e-20	45	0.153061	0.023568	6.49445	AIF1|BTK|RUNX1|CD4|CD86|CD74|CEBPA|CTSC|GPR183|FCER1G|NCKAP1L|HLA-DMB|HLA-DPA1|HLA-DPB1|IL12RB1|IL18|INPP5D|ITGAM|ITGB2|JAK3|LGALS9|LYN|NFATC2|PLA2G4A|PTAFR|PTPN6|PTPRC|SYK|TYROBP|VAV1|EBI3|LILRB2|TLR6|CD226|TNFSF13B|LILRB1|LILRB4|TREM2|SASH3|NOD2|CLEC7A|RASAL3|DOCK8|HAVCR2|NLRP3
	Pink	GO:0070661	leukocyte proliferation	3.24333e-25	1.18213e-19	44	0.14966	0.0225239	6.6445	AIF1|BTK|CD4|CD86|TNFSF8|CD74|CSF1R|DOCK2|GPR183|NCKAP1L|HLA-DMB|HLA-DPA1|HLA-DPB1|HLA-DRB1|IL12RB1|IL18|INPP5D|JAK3|LGALS9|CD180|LYN|NFATC2|PIK3CG|PRKCD|PTPN6|PTPRC|RAC2|SLC11A1|SPN|SYK|TYROBP|LST1|EBI3|LILRB2|TNFSF13B|LILRB1|CD300A|VSIG4|TREM2|SASH3|RASAL3|DOCK8|HAVCR2|GAPT
	Pink	GO:0042119	neutrophil activation	5.32542e-25	1.94101e-19	54	0.183673	0.0355012	5.17373	ALOX5|RHOG|C3|C3AR1|CD14|CD33|CD53|CD68|CTSC|CTSS|CYBA|CYBB|DOCK2|FCER1G|FCGR2A|FPR1|NCKAP1L|IL18|ITGAL|ITGAM|ITGB2|LAIR1|OLR1|SERPINA1|PRKCD|PTAFR|PTPN6|PTPRC|RNASE2|S100A8|S100A9|SELL|SLC2A5|SLC11A1|STXBP2|SYK|TLR2|TYROBP|RNASET2|SIGLEC5|LILRB2|HPSE|LILRA2|PADI2|CD300A|ARHGAP45|SIGLEC9|BIN2|ADA2|GPR84|ATP8B4|DOK3|PRAM1|OSCAR
	Pink	GO:0036230	granulocyte activation	6.62995e-25	2.41649e-19	54	0.183673	0.0356504	5.15208	ALOX5|RHOG|C3|C3AR1|CD14|CD33|CD53|CD68|CTSC|CTSS|CYBA|CYBB|DOCK2|FCER1G|FCGR2A|FPR1|NCKAP1L|IL18|ITGAL|ITGAM|ITGB2|LAIR1|OLR1|SERPINA1|PRKCD|PTAFR|PTPN6|PTPRC|RNASE2|S100A8|S100A9|SELL|SLC2A5|SLC11A1|STXBP2|SYK|TLR2|TYROBP|RNASET2|SIGLEC5|LILRB2|HPSE|LILRA2|PADI2|CD300A|ARHGAP45|SIGLEC9|BIN2|ADA2|GPR84|ATP8B4|DOK3|PRAM1|OSCAR
	Pink	GO:0002283	neutrophil activation involved in immune response	8.73739e-25	3.18461e-19	53	0.180272	0.034457	5.23179	ALOX5|RHOG|C3|C3AR1|CD14|CD33|CD53|CD68|CTSC|CTSS|CYBA|CYBB|DOCK2|FCER1G|FCGR2A|FPR1|NCKAP1L|ITGAL|ITGAM|ITGB2|LAIR1|OLR1|SERPINA1|PRKCD|PTAFR|PTPN6|PTPRC|RNASE2|S100A8|S100A9|SELL|SLC2A5|SLC11A1|STXBP2|SYK|TLR2|TYROBP|RNASET2|SIGLEC5|LILRB2|HPSE|LILRA2|PADI2|CD300A|ARHGAP45|SIGLEC9|BIN2|ADA2|GPR84|ATP8B4|DOK3|PRAM1|OSCAR
	Pink	GO:0001817	regulation of cytokine production	9.14415e-25	3.33286e-19	63	0.214286	0.0492243	4.35325	AIF1|ALOX5|BTK|C3|C3AR1|RUNX1|CD4|CD14|CD86|CD33|CD74|CMKLR1|CX3CR1|CYBA|FCER1G|NCKAP1L|HLA-DPA1|HLA-DPB1|HLA-DRB1|IRF8|IL12RB1|IL18|IRF5|JAK3|LGALS9|LYN|PLCG2|PTAFR|PTPN6|PTPRC|SLC11A1|SYK|TLR1|TLR2|TLR3|TYROBP|CD84|IKBKE|EBI3|LILRB2|TLR6|TRIM38|CD226|HPSE|LILRB1|LILRA2|VSIG4|IL17RA|TLR7|TLR8|TREM2|SASH3|NLRC4|GPSM3|NOD2|CLEC7A|TLR10|RNF135|HAVCR2|NLRP3|ERMAP|PLD4|SCIMP
	Pink	GO:0043312	neutrophil degranulation	4.32231e-24	1.5754e-18	52	0.176871	0.0341587	5.17791	ALOX5|RHOG|C3|C3AR1|CD14|CD33|CD53|CD68|CTSC|CTSS|CYBA|CYBB|DOCK2|FCER1G|FCGR2A|FPR1|NCKAP1L|ITGAL|ITGAM|ITGB2|LAIR1|OLR1|SERPINA1|PRKCD|PTAFR|PTPN6|PTPRC|RNASE2|S100A8|S100A9|SELL|SLC2A5|SLC11A1|STXBP2|SYK|TLR2|TYROBP|RNASET2|SIGLEC5|LILRB2|HPSE|PADI2|CD300A|ARHGAP45|SIGLEC9|BIN2|ADA2|GPR84|ATP8B4|DOK3|PRAM1|OSCAR
	Pink	GO:0009605	response to external stimulus	4.37646e-24	1.59513e-18	124	0.421769	0.175865	2.39825	ADRB2|AIF1|ALOX5|AOAH|RHOG|BTK|C1QA|C1QB|C1QC|C3|C3AR1|CD4|CD14|CD86|TNFSF8|CD68|CD74|CDKN2B|CEBPA|CTSC|CCR1|CCR5|CMKLR1|CSF1R|CSF2RB|CSF3R|CX3CR1|CYBA|CYBB|DOCK2|DOK1|GPR183|FCER1G|FCGR1A|FPR1|HCK|NCKAP1L|HLA-DPA1|HLA-DPB1|HLA-DQA1|HLA-DQB1|HLA-DRA|HLA-DRB1|HLA-DRB5|HPN|IRF8|IL10RA|IL12RB1|IL18|IRF5|ITGAM|ITGB2|JAK3|LGALS9|CD180|LYN|CIITA|NCF2|PIK3CG|PLA2G4A|PLCG2|PLEK|PRKCD|PTAFR|PTPN6|PTPRC|RAC2|RGS1|RNASE2|RNASE6|S100A8|S100A9|SLA|SLC11A1|SPN|STXBP2|SYK|TLR1|TLR2|TLR3|TYROBP|VAV1|WAS|RNASET2|CD84|LY86|IKBKE|LILRB2|TLR6|IFI30|TRIM38|CD226|HPSE|LILRB1|LILRA2|PADI2|VSIG4|IL17RA|APOBEC3C|ADGRE2|TLR7|TLR8|BIN2|TREM2|HAMP|CXCL16|NLRC4|GPSM3|NOD2|CLEC7A|P2RY12|UNC93B1|TLR10|RNF135|HAVCR2|SIGLEC10|CMTM7|TMEM106A|NLRP3|PIK3AP1|PLD4|EMB|NLRP6|SCIMP
	Pink	GO:0002446	neutrophil mediated immunity	1.27629e-23	4.65182e-18	52	0.176871	0.0349045	5.06727	ALOX5|RHOG|C3|C3AR1|CD14|CD33|CD53|CD68|CTSC|CTSS|CYBA|CYBB|DOCK2|FCER1G|FCGR2A|FPR1|NCKAP1L|ITGAL|ITGAM|ITGB2|LAIR1|OLR1|SERPINA1|PRKCD|PTAFR|PTPN6|PTPRC|RNASE2|S100A8|S100A9|SELL|SLC2A5|SLC11A1|STXBP2|SYK|TLR2|TYROBP|RNASET2|SIGLEC5|LILRB2|HPSE|PADI2|CD300A|ARHGAP45|SIGLEC9|BIN2|ADA2|GPR84|ATP8B4|DOK3|PRAM1|OSCAR
	Pink	GO:0007159	leukocyte cell-cell adhesion	5.28015e-23	1.92451e-17	44	0.14966	0.0252088	5.9368	AIF1|ALOX5|RUNX1|CD4|CD86|CD74|CX3CR1|NCKAP1L|HLA-DMB|HLA-DPA1|HLA-DPB1|HLA-DRB1|IL12RB1|IL18|ITGAL|ITGB2|JAK3|LGALS9|LYN|OLR1|PTAFR|PTPN6|PTPRC|RAC2|S100A8|S100A9|SELL|SELPLG|SPN|SYK|VAV1|EBI3|LILRB2|TNFSF13B|LILRB1|LILRB4|CD300A|VSIG4|SASH3|NOD2|RASAL3|DOCK8|HAVCR2|NLRP3
	Pink	GO:0042110	T cell activation	5.62682e-23	2.05086e-17	49	0.166667	0.0317721	5.2457	AIF1|RUNX2|RUNX1|CD4|CD86|TNFSF8|CD74|DOCK2|GPR183|FCER1G|NCKAP1L|HLA-DMB|HLA-DOA|HLA-DPA1|HLA-DPB1|HLA-DRB1|IL12RB1|IL18|ITGAL|JAK3|LCP1|LGALS9|LYN|NFATC2|PIK3CG|PTPN6|PTPRC|RAC2|SLC11A1|SPN|SYK|VAV1|WAS|MAFB|EBI3|LILRB2|TNFSF13B|LILRB1|LILRB4|CD300A|VSIG4|SASH3|APBB1IP|NOD2|CLEC7A|RASAL3|DOCK8|HAVCR2|NLRP3
	Pink	GO:0002253	activation of immune response	7.85755e-23	2.86392e-17	45	0.153061	0.0267005	5.73253	BTK|C1QA|C1QB|C1QC|C3|C3AR1|RUNX1|CD4|CMKLR1|FCER1G|FCGR1A|FCGR2A|FCGR3A|FPR1|FYB1|HCK|NCKAP1L|HLA-DPA1|HLA-DPB1|HLA-DQA1|HLA-DQB1|HLA-DRA|HLA-DRB1|HLA-DRB5|INPP5D|LYN|NFATC2|PLCG2|PRKCD|PTPN6|PTPRC|SYK|VAV1|WAS|LAT2|THEMIS2|CD226|LILRB4|LILRA2|CD300A|VSIG4|BLNK|NLRC4|PRAM1|ERMAP
	Pink	GO:0002764	immune response-regulating signaling pathway	3.01938e-22	1.1005e-16	42	0.142857	0.0237172	6.02336	BTK|C3AR1|RUNX1|CD4|CD33|CMKLR1|FCER1G|FCGR1A|FCGR2A|FCGR3A|FPR1|FYB1|HCK|NCKAP1L|HLA-DPA1|HLA-DPB1|HLA-DQA1|HLA-DQB1|HLA-DRA|HLA-DRB1|HLA-DRB5|INPP5D|LYN|NFATC2|PLCG2|PRKCD|PTPN6|PTPRC|SYK|VAV1|WAS|LAT2|THEMIS2|LILRB2|CD226|LILRB1|LILRB4|LILRA2|CD300A|BLNK|PRAM1|ERMAP
	Pink	GO:0034097	response to cytokine	3.16191e-22	1.15245e-16	75	0.255102	0.0759248	3.35993	AIF1|ALOX5|BTK|RUNX1|CD4|CD14|CD86|TNFSF8|CD74|CEBPA|CCR1|CCR5|CMKLR1|CSF1R|CSF2RA|CSF2RB|CSF3R|CX3CR1|CYBA|DOK1|F13A1|FCER1G|FCGR1A|FPR1|HCK|HCLS1|HK2|HLA-DPA1|HLA-DPB1|HLA-DQA1|HLA-DQB1|HLA-DRA|HLA-DRB1|HLA-DRB5|IRF8|IL10RA|IL12RB1|IL13RA1|IL18|INPP5D|IRF5|ITGAM|ITGB2|JAK3|LCP1|LGALS9|CIITA|PRKCD|PTAFR|PTPN6|PTPRC|SELPLG|SLC11A1|SPI1|STXBP2|SYK|TLR2|TLR3|VAV1|WAS|LAPTM5|H3C3|H3C2|IKBKE|EBI3|IFI30|TRIM38|TNFSF13B|PADI2|IL17RA|TREM2|HAMP|CXCL16|NOD2|DOCK8
	Pink	GO:0071345	cellular response to cytokine stimulus	3.28318e-22	1.19665e-16	72	0.244898	0.0704057	3.47838	AIF1|ALOX5|BTK|RUNX1|CD4|CD86|TNFSF8|CD74|CEBPA|CCR1|CCR5|CMKLR1|CSF1R|CSF2RA|CSF2RB|CSF3R|CX3CR1|CYBA|DOK1|F13A1|FCER1G|FCGR1A|FPR1|HCK|HCLS1|HK2|HLA-DPA1|HLA-DPB1|HLA-DQA1|HLA-DQB1|HLA-DRA|HLA-DRB1|HLA-DRB5|IRF8|IL10RA|IL12RB1|IL13RA1|IL18|INPP5D|IRF5|ITGAM|ITGB2|JAK3|LCP1|LGALS9|CIITA|PRKCD|PTAFR|PTPN6|PTPRC|SELPLG|SPI1|STXBP2|SYK|TLR2|TLR3|VAV1|WAS|LAPTM5|H3C3|H3C2|IKBKE|EBI3|IFI30|TRIM38|TNFSF13B|PADI2|IL17RA|TREM2|HAMP|NOD2|DOCK8
	Pink	GO:0050670	regulation of lymphocyte proliferation	6.69566e-22	2.44044e-16	35	0.119048	0.0161098	7.38977	AIF1|BTK|CD4|CD86|TNFSF8|CD74|GPR183|NCKAP1L|HLA-DMB|HLA-DPA1|HLA-DPB1|HLA-DRB1|IL12RB1|IL18|INPP5D|JAK3|LGALS9|LYN|NFATC2|PTPN6|PTPRC|RAC2|SPN|SYK|TYROBP|LST1|EBI3|LILRB2|TNFSF13B|LILRB1|CD300A|VSIG4|SASH3|RASAL3|HAVCR2
	Pink	GO:0045055	regulated exocytosis	8.73561e-22	3.18396e-16	67	0.227891	0.0625	3.64626	ALOX5|RHOG|BTK|C3|C3AR1|CD14|CD33|CD53|CD68|CTSC|CTSS|CYBA|CYBB|DOCK2|F13A1|FCER1G|FCGR2A|FPR1|HCK|NCKAP1L|ITGAL|ITGAM|ITGB2|LAIR1|LGALS9|LYN|OLR1|SERPINA1|PIK3CG|PLEK|PRKCD|PTAFR|PTPN6|PTPRC|RAC2|RNASE2|S100A8|S100A9|SELL|SLC2A5|SLC11A1|STXBP2|SYK|TLR2|TYROBP|LAT2|RNASET2|SIGLEC5|CD84|LHFPL2|ABCC4|LILRB2|HPSE|PADI2|CD300A|ARHGAP45|SIGLEC9|ADGRE2|BIN2|ADA2|GPR84|ATP8B4|DOK3|PRAM1|SCIN|OSCAR|MILR1
	Pink	GO:0032944	regulation of mononuclear cell proliferation	9.48706e-22	3.45784e-16	35	0.119048	0.0162589	7.32197	AIF1|BTK|CD4|CD86|TNFSF8|CD74|GPR183|NCKAP1L|HLA-DMB|HLA-DPA1|HLA-DPB1|HLA-DRB1|IL12RB1|IL18|INPP5D|JAK3|LGALS9|LYN|NFATC2|PTPN6|PTPRC|RAC2|SPN|SYK|TYROBP|LST1|EBI3|LILRB2|TNFSF13B|LILRB1|CD300A|VSIG4|SASH3|RASAL3|HAVCR2
	Pink	GO:0002768	immune response-regulating cell surface receptor signaling pathway	1.59317e-21	5.80679e-16	41	0.139456	0.0234189	5.95485	BTK|C3AR1|RUNX1|CD4|CMKLR1|FCER1G|FCGR1A|FCGR2A|FCGR3A|FPR1|FYB1|HCK|NCKAP1L|HLA-DPA1|HLA-DPB1|HLA-DQA1|HLA-DQB1|HLA-DRA|HLA-DRB1|HLA-DRB5|INPP5D|LYN|NFATC2|PLCG2|PRKCD|PTPN6|PTPRC|SYK|VAV1|WAS|LAT2|THEMIS2|LILRB2|CD226|LILRB1|LILRB4|LILRA2|CD300A|BLNK|PRAM1|ERMAP
	Pink	GO:0002429	immune response-activating cell surface receptor signaling pathway	1.70645e-21	6.21967e-16	39	0.132653	0.0210322	6.30714	BTK|C3AR1|RUNX1|CD4|CMKLR1|FCER1G|FCGR1A|FCGR2A|FCGR3A|FPR1|FYB1|HCK|NCKAP1L|HLA-DPA1|HLA-DPB1|HLA-DQA1|HLA-DQB1|HLA-DRA|HLA-DRB1|HLA-DRB5|INPP5D|LYN|NFATC2|PLCG2|PRKCD|PTPN6|PTPRC|SYK|VAV1|WAS|LAT2|THEMIS2|CD226|LILRB4|LILRA2|CD300A|BLNK|PRAM1|ERMAP
	Pink	GO:0002757	immune response-activating signal transduction	1.70645e-21	6.21967e-16	39	0.132653	0.0210322	6.30714	BTK|C3AR1|RUNX1|CD4|CMKLR1|FCER1G|FCGR1A|FCGR2A|FCGR3A|FPR1|FYB1|HCK|NCKAP1L|HLA-DPA1|HLA-DPB1|HLA-DQA1|HLA-DQB1|HLA-DRA|HLA-DRB1|HLA-DRB5|INPP5D|LYN|NFATC2|PLCG2|PRKCD|PTPN6|PTPRC|SYK|VAV1|WAS|LAT2|THEMIS2|CD226|LILRB4|LILRA2|CD300A|BLNK|PRAM1|ERMAP
	Pink	GO:0001819	positive regulation of cytokine production	2.16266e-21	7.88247e-16	46	0.156463	0.0301313	5.1927	AIF1|C3|C3AR1|RUNX1|CD4|CD14|CD86|CD74|CYBA|FCER1G|HLA-DPA1|HLA-DPB1|IRF8|IL12RB1|IL18|IRF5|LGALS9|PLCG2|PTAFR|PTPRC|SLC11A1|SYK|TLR1|TLR2|TLR3|TYROBP|EBI3|LILRB2|TLR6|CD226|HPSE|LILRB1|LILRA2|IL17RA|TLR7|TLR8|TREM2|SASH3|NLRC4|GPSM3|NOD2|CLEC7A|RNF135|HAVCR2|NLRP3|SCIMP
	Pink	GO:0070663	regulation of leukocyte proliferation	2.35759e-21	8.59296e-16	36	0.122449	0.0177506	6.8983	AIF1|BTK|CD4|CD86|TNFSF8|CD74|CSF1R|GPR183|NCKAP1L|HLA-DMB|HLA-DPA1|HLA-DPB1|HLA-DRB1|IL12RB1|IL18|INPP5D|JAK3|LGALS9|LYN|NFATC2|PTPN6|PTPRC|RAC2|SPN|SYK|TYROBP|LST1|EBI3|LILRB2|TNFSF13B|LILRB1|CD300A|VSIG4|SASH3|RASAL3|HAVCR2
	Pink	GO:0006909	phagocytosis	8.23494e-21	3.00147e-15	36	0.122449	0.0183473	6.67397	AIF1|RHOG|C3|CD14|CYBA|DOCK2|FCER1G|FCGR1A|FCGR2A|FCGR3A|HCK|NCKAP1L|IRF8|ITGAL|ITGAM|ITGB2|LYN|MSR1|NCF2|NCF4|PLCG2|PRKCD|PTPRC|RAC2|SLC11A1|SYK|TLR2|TYROBP|VAV1|WAS|ARHGAP25|CD300A|BIN2|TREM2|CLEC7A|PLD4
	Pink	GO:0002521	leukocyte differentiation	8.37496e-21	3.0525e-15	50	0.170068	0.0368437	4.61594	BTK|C1QC|RUNX2|RUNX1|CD4|CD86|TNFSF8|CD74|CEBPA|CCR1|CSF1R|DOCK2|GPR183|EVI2B|FCER1G|HCLS1|NCKAP1L|HLA-DOA|HLA-DRB1|IL12RB1|IL18|INPP5D|JAK3|LGALS9|LYL1|LYN|NFATC2|PLCG2|PTPN6|PTPRC|SPI1|SPN|SYK|TLR2|TLR3|TYROBP|VAV1|MAFB|LILRB2|IKZF1|LILRB1|LILRB4|BLNK|TREM2|SASH3|CMTM7|NLRP3|OSCAR|GAB3|NRROS
	Pink	GO:0030097	hemopoiesis	2.83113e-20	1.03189e-14	63	0.214286	0.0592184	3.61857	BTK|C1QC|RUNX2|RUNX1|CD4|CD86|TNFSF8|CD74|CDKN2B|CEBPA|CCR1|CSF1R|CSF3R|DOCK2|GPR183|EVI2B|FCER1G|FLI1|HCLS1|NCKAP1L|HLA-DOA|HLA-DRB1|IRF8|IL12RB1|IL18|INPP5D|JAK3|LGALS9|LYL1|LYN|NFATC2|PLCG2|PLEK|PTPN6|PTPRC|SELPLG|SPI1|SPN|SYK|TLR2|TLR3|TOP2A|TYROBP|VAV1|H3C3|H3C2|MAFB|LILRB2|IKZF1|LILRB1|LILRB4|BLNK|TREM2|SASH3|RBM47|SCIN|CMTM7|NLRP3|ARL11|PLD4|OSCAR|GAB3|NRROS
	Pink	GO:0019221	cytokine-mediated signaling pathway	3.16249e-20	1.15266e-14	58	0.197279	0.050716	3.88988	ALOX5|RUNX1|CD4|CD86|TNFSF8|CD74|CEBPA|CCR1|CCR5|CMKLR1|CSF1R|CSF2RA|CSF2RB|CSF3R|CX3CR1|DOK1|F13A1|FCER1G|FCGR1A|FPR1|HCK|HLA-DPA1|HLA-DPB1|HLA-DQA1|HLA-DQB1|HLA-DRA|HLA-DRB1|HLA-DRB5|IRF8|IL10RA|IL12RB1|IL13RA1|IL18|INPP5D|IRF5|ITGAM|ITGB2|JAK3|LCP1|CIITA|PRKCD|PTAFR|PTPN6|PTPRC|SPI1|SYK|VAV1|H3C3|H3C2|IKBKE|EBI3|IFI30|TRIM38|TNFSF13B|PADI2|IL17RA|TREM2|NOD2
	Pink	GO:0006887	exocytosis	6.17349e-20	2.25011e-14	68	0.231293	0.0692124	3.34178	ALOX5|RHOG|BTK|C3|C3AR1|CD14|CD33|CD53|CD68|CTSC|CCR1|CTSS|CYBA|CYBB|DOCK2|F13A1|FCER1G|FCGR2A|FPR1|HCK|NCKAP1L|ITGAL|ITGAM|ITGB2|LAIR1|LGALS9|LYN|OLR1|SERPINA1|PIK3CG|PLEK|PRKCD|PTAFR|PTPN6|PTPRC|RAC2|RNASE2|S100A8|S100A9|SELL|SLC2A5|SLC11A1|STXBP2|SYK|TLR2|TYROBP|LAT2|RNASET2|SIGLEC5|CD84|LHFPL2|ABCC4|LILRB2|HPSE|PADI2|CD300A|ARHGAP45|SIGLEC9|ADGRE2|BIN2|ADA2|GPR84|ATP8B4|DOK3|PRAM1|SCIN|OSCAR|MILR1
	Pink	GO:0051249	regulation of lymphocyte activation	9.30551e-20	3.39167e-14	44	0.14966	0.0299821	4.99164	AIF1|BTK|RUNX1|CD4|CD86|TNFSF8|CD74|GPR183|NCKAP1L|HLA-DMB|HLA-DOA|HLA-DPA1|HLA-DPB1|HLA-DRB1|IL12RB1|IL18|INPP5D|JAK3|LGALS9|LYN|NFATC2|PTPN6|PTPRC|RAC2|SPN|SYK|TYROBP|VAV1|LST1|EBI3|LILRB2|TNFSF13B|LILRB1|LILRB4|CD300A|VSIG4|SASH3|SAMSN1|NOD2|CLEC7A|RASAL3|DOCK8|HAVCR2|NLRP3
	Pink	GO:0048534	hematopoietic or lymphoid organ development	2.06661e-19	7.53237e-14	63	0.214286	0.0614558	3.48682	BTK|C1QC|RUNX2|RUNX1|CD4|CD86|TNFSF8|CD74|CDKN2B|CEBPA|CCR1|CSF1R|CSF3R|DOCK2|GPR183|EVI2B|FCER1G|FLI1|HCLS1|NCKAP1L|HLA-DOA|HLA-DRB1|IRF8|IL12RB1|IL18|INPP5D|JAK3|LGALS9|LYL1|LYN|NFATC2|PLCG2|PLEK|PTPN6|PTPRC|SELPLG|SPI1|SPN|SYK|TLR2|TLR3|TOP2A|TYROBP|VAV1|H3C3|H3C2|MAFB|LILRB2|IKZF1|LILRB1|LILRB4|BLNK|TREM2|SASH3|RBM47|SCIN|CMTM7|NLRP3|ARL11|PLD4|OSCAR|GAB3|NRROS
	Pink	GO:0048584	positive regulation of response to stimulus	2.71277e-19	9.88752e-14	105	0.357143	0.150955	2.36589	ADRB2|AIF1|RHOG|BTK|C1QA|C1QB|C1QC|C3|C3AR1|RUNX1|CD4|CD14|CD86|CD74|CDKN2B|CEBPA|CTSC|CCR1|CMKLR1|CSF1R|CX3CR1|CYBA|DOK1|GPR183|FCER1G|FCGR1A|FCGR2A|FCGR3A|FPR1|FYB1|HCK|HCLS1|NCKAP1L|HLA-DMB|HLA-DPA1|HLA-DPB1|HLA-DQA1|HLA-DQB1|HLA-DRA|HLA-DRB1|HLA-DRB5|IL10RA|IL12RB1|IL18|INPP5D|ITGAM|ITGB2|LGALS9|CD180|LYN|NFATC2|PIK3CG|PLA2G4A|PLCG2|PLEK|PRKCD|PTAFR|PTPN6|PTPRC|RAC2|S100A8|S100A9|SLC11A1|SYK|TLR1|TLR2|TLR3|VAV1|WAS|LAT2|GPR65|LY86|THEMIS2|IKBKE|TLR6|TRIM38|CD226|TNFSF13B|HPSE|LILRB1|LILRB4|LILRA2|CD300A|VSIG4|PIK3R5|IL17RA|BLNK|TLR7|TLR8|TREM2|SASH3|NLRC4|GPSM3|NOD2|CLEC7A|P2RY12|TLR10|PRAM1|HAVCR2|TMEM106A|NLRP3|ERMAP|PIK3AP1|FGD2|SCIMP
	Pink	GO:0032103	positive regulation of response to external stimulus	3.37164e-19	1.22889e-13	45	0.153061	0.0323687	4.72867	AIF1|BTK|C3|C3AR1|CD74|CEBPA|CTSC|CCR1|CMKLR1|CSF1R|CYBA|FCER1G|HCK|NCKAP1L|IL18|LGALS9|CD180|LYN|PIK3CG|PLCG2|PRKCD|RAC2|S100A8|S100A9|SYK|TLR2|TLR3|VAV1|LY86|IKBKE|TLR6|CD226|LILRA2|IL17RA|TLR7|TLR8|TREM2|NLRC4|GPSM3|NOD2|CLEC7A|P2RY12|TLR10|HAVCR2|SCIMP
	Pink	GO:0042098	T cell proliferation	3.87218e-19	1.41133e-13	30	0.102041	0.013574	7.51738	AIF1|CD4|CD86|TNFSF8|DOCK2|NCKAP1L|HLA-DMB|HLA-DPA1|HLA-DPB1|HLA-DRB1|IL12RB1|IL18|JAK3|LGALS9|PIK3CG|PTPN6|PTPRC|RAC2|SLC11A1|SPN|SYK|EBI3|LILRB2|TNFSF13B|LILRB1|VSIG4|SASH3|RASAL3|DOCK8|HAVCR2
	Pink	GO:0032101	regulation of response to external stimulus	4.08528e-19	1.489e-13	65	0.221088	0.0659308	3.35334	AIF1|ALOX5|AOAH|BTK|C3|C3AR1|CD74|CEBPA|CTSC|CCR1|CMKLR1|CSF1R|CYBA|GPR183|FCER1G|HCK|NCKAP1L|HLA-DRB1|IL12RB1|IL18|LGALS9|CD180|LYN|PIK3CG|PLA2G4A|PLCG2|PLEK|PRKCD|PTPN6|PTPRC|RAC2|S100A8|S100A9|SYK|TLR2|TLR3|VAV1|LY86|IKBKE|TLR6|TRIM38|CD226|HPSE|LILRB1|LILRA2|PADI2|VSIG4|IL17RA|TLR7|TLR8|TREM2|NLRC4|GPSM3|NOD2|CLEC7A|P2RY12|TLR10|RNF135|HAVCR2|SIGLEC10|NLRP3|PIK3AP1|PLD4|NLRP6|SCIMP
	Pink	GO:0002520	immune system development	5.49784e-19	2.00385e-13	64	0.217687	0.0644391	3.37818	BTK|C1QC|RUNX2|RUNX1|CD4|CD86|TNFSF8|CD74|CDKN2B|CEBPA|CCR1|CSF1R|CSF3R|DOCK2|GPR183|EVI2B|FCER1G|FLI1|HCLS1|NCKAP1L|HLA-DOA|HLA-DRB1|IRF8|IL12RB1|IL18|INPP5D|JAK3|LGALS9|LYL1|LYN|NFATC2|PLCG2|PLEK|PTPN6|PTPRC|SELPLG|SPI1|SPN|SYK|TLR2|TLR3|TOP2A|TYROBP|VAV1|H3C3|H3C2|MAFB|LILRB2|IKZF1|LILRB1|LILRB4|BLNK|TREM2|SASH3|RBM47|HAVCR2|SCIN|CMTM7|NLRP3|ARL11|PLD4|OSCAR|GAB3|NRROS
	Pink	GO:0050863	regulation of T cell activation	6.73954e-19	2.45643e-13	37	0.12585	0.0219272	5.73946	AIF1|RUNX1|CD4|CD86|TNFSF8|CD74|NCKAP1L|HLA-DMB|HLA-DOA|HLA-DPA1|HLA-DPB1|HLA-DRB1|IL12RB1|IL18|JAK3|LGALS9|LYN|NFATC2|PTPN6|PTPRC|RAC2|SPN|SYK|VAV1|EBI3|LILRB2|TNFSF13B|LILRB1|LILRB4|CD300A|VSIG4|SASH3|NOD2|RASAL3|DOCK8|HAVCR2|NLRP3
	Pink	GO:0002703	regulation of leukocyte mediated immunity	7.43903e-19	2.71138e-13	31	0.105442	0.0149165	7.06884	BTK|C3|FCER1G|IL12RB1|IL18|ITGAM|ITGB2|JAK3|LGALS9|LYN|PTAFR|PTPN6|PTPRC|RAC2|STXBP2|SYK|TLR3|TYROBP|VAV1|WAS|CD84|CD226|LILRB1|CD300A|ADGRE2|SASH3|NOD2|PRAM1|HAVCR2|NLRP3|SCIMP
	Pink	GO:1903039	positive regulation of leukocyte cell-cell adhesion	9.03897e-19	3.29453e-13	32	0.108844	0.0161098	6.75636	AIF1|ALOX5|RUNX1|CD4|CD86|CD74|NCKAP1L|HLA-DMB|HLA-DPA1|HLA-DPB1|IL12RB1|IL18|ITGB2|JAK3|LGALS9|LYN|PTAFR|PTPN6|PTPRC|SYK|VAV1|EBI3|LILRB2|TNFSF13B|LILRB1|LILRB4|SASH3|NOD2|RASAL3|DOCK8|HAVCR2|NLRP3
	Pink	GO:0051251	positive regulation of lymphocyte activation	1.03353e-18	3.76702e-13	35	0.119048	0.0196897	6.04618	AIF1|BTK|RUNX1|CD4|CD86|CD74|GPR183|NCKAP1L|HLA-DMB|HLA-DPA1|HLA-DPB1|IL12RB1|IL18|INPP5D|JAK3|LGALS9|LYN|NFATC2|PTPN6|PTPRC|SYK|TYROBP|VAV1|EBI3|LILRB2|TNFSF13B|LILRB1|LILRB4|SASH3|NOD2|CLEC7A|RASAL3|DOCK8|HAVCR2|NLRP3
	Pink	GO:0071944	cell periphery	1.20887e-18	4.40609e-13	182	0.619048	0.37142	1.6667	ADORA3|ADRB2|AIF1|RHOG|BTK|C3|C3AR1|CD4|CD14|CD86|TNFSF8|CD33|CD37|CD53|CD68|CD74|CCR1|CCR5|CMKLR1|CSF1R|CSF2RA|CSF2RB|CSF3R|CX3CR1|CYBA|CYBB|GPR183|EVI2B|FCER1G|FCGR1A|FCGR2A|FCGR3A|FPR1|FYB1|GPR34|HCK|HCLS1|NCKAP1L|HK2|HLA-DMA|HLA-DMB|HLA-DOA|HLA-DPA1|HLA-DPB1|HLA-DQA1|HLA-DQB1|HLA-DRA|HLA-DRB1|HLA-DRB5|HPN|IL10RA|IL12RB1|IL13RA1|INPP5D|ITGAL|ITGAM|ITGB2|JAK3|KCNJ5|KCNQ1|LAIR1|LCP1|CD180|LY75|LYN|MSR1|MYO1F|MTTP|NCF2|NCF4|OLR1|PGM5|PIK3CG|PLCG2|PLEK|PRKCD|PTAFR|PTPN6|PTPRC|RAC2|RGS1|RGS10|S100A8|S100A9|SELL|SELPLG|SLA|SLC2A5|SLC11A1|SPN|STXBP2|SYK|TLR1|TLR2|TLR3|TYROBP|VAV1|WAS|LAT2|LAPTM5|GPR65|SIGLEC5|CD84|PSTPIP2|SLC7A7|SLC16A3|CYTIP|ARHGAP25|EBI3|LHFPL2|ABCC4|LILRB2|TLR6|CD226|TNFSF13B|LILRB1|ADAM28|LILRB4|LILRA1|LILRA2|SLCO2B1|CD300A|ARHGAP45|PIK3R5|IL17RA|GPR160|DAPP1|CYTH4|SIGLEC9|SIGLEC8|BLNK|GPR132|ADGRE2|TLR7|TLR8|BIN2|P2RY13|GPR84|TREM2|APBB1IP|LPCAT2|MARCHF1|SLC29A3|ADAP2|CASS4|LPAR5|TMIGD3|HAMP|CXCL16|GPSM3|NOD2|RGS18|CLEC7A|P2RY12|CDCP1|RASAL3|RHBDF2|ATP8B4|DOK3|DOCK8|TLR10|PRAM1|HAVCR2|SCIN|SIGLEC10|TMEM106A|ERMAP|ARL11|PIK3AP1|OSCAR|EMB|TMC8|NLRP6|GAPT|SUSD3|FGD2|MILR1|SIRPB2|TMEM119|GPR141|NRROS|SCIMP
	Pink	GO:0048583	regulation of response to stimulus	1.89609e-18	6.91088e-13	144	0.489796	0.257607	1.90133	ADRB2|AIF1|ALOX5|AOAH|RHOG|ARHGDIB|BTK|C1QA|C1QB|C1QC|C3|C3AR1|RUNX2|RUNX1|CD4|CD14|CD86|CD33|CD74|CDKN2B|CEBPA|CTSC|CCR1|CMKLR1|CSF1R|CX3CR1|CYBA|DOK1|GPR183|FCER1G|FCGR1A|FCGR2A|FCGR3A|FPR1|FYB1|HCK|HCLS1|NCKAP1L|HLA-DMB|HLA-DPA1|HLA-DPB1|HLA-DQA1|HLA-DQB1|HLA-DRA|HLA-DRB1|HLA-DRB5|IL10RA|IL12RB1|IL18|INPP5D|ITGAL|ITGAM|ITGB2|JAK3|LAIR1|LGALS9|CD180|LYN|NFATC2|PIK3CG|PLA2G4A|PLCG2|PLEK|PRKCD|PTAFR|PTPN6|PTPRC|RAC2|RGS1|RGS10|S100A8|S100A9|SELL|SLA|SLC11A1|SPN|STXBP2|SYK|TLR1|TLR2|TLR3|TYROBP|VAV1|WAS|LAT2|GPR65|CD84|LY86|THEMIS2|IKBKE|ARHGAP25|LILRB2|TLR6|TRIM38|CD226|TNFSF13B|HPSE|LILRB1|LILRB4|LILRA1|LILRA2|PADI2|CD300A|VSIG4|ARHGAP45|PIK3R5|IL17RA|CYTH4|SIGLEC9|BLNK|ADGRE2|TLR7|TLR8|TREM2|SASH3|ARHGAP15|HAMP|NLRC4|GPSM3|SAMSN1|NOD2|RGS18|CLEC7A|P2RY12|RASAL3|RHBDF2|TLR10|PRAM1|RNF135|HAVCR2|SIGLEC10|TMEM106A|NLRP3|ERMAP|TAGAP|PIK3AP1|PLD4|OSCAR|TMC8|NLRP6|FGD2|ARHGAP30|NRROS|SCIMP
	Pink	GO:0005886	plasma membrane	2.36642e-18	8.62512e-13	179	0.608844	0.363813	1.67351	ADORA3|ADRB2|AIF1|RHOG|BTK|C3|C3AR1|CD4|CD14|CD86|TNFSF8|CD33|CD37|CD53|CD68|CD74|CCR1|CCR5|CMKLR1|CSF1R|CSF2RA|CSF2RB|CSF3R|CX3CR1|CYBA|CYBB|GPR183|EVI2B|FCER1G|FCGR1A|FCGR2A|FCGR3A|FPR1|FYB1|GPR34|HCK|HCLS1|NCKAP1L|HK2|HLA-DMA|HLA-DMB|HLA-DOA|HLA-DPA1|HLA-DPB1|HLA-DQA1|HLA-DQB1|HLA-DRA|HLA-DRB1|HLA-DRB5|HPN|IL10RA|IL12RB1|IL13RA1|INPP5D|ITGAL|ITGAM|ITGB2|JAK3|KCNJ5|KCNQ1|LAIR1|LCP1|CD180|LY75|LYN|MSR1|MYO1F|MTTP|NCF2|NCF4|OLR1|PGM5|PIK3CG|PLCG2|PLEK|PRKCD|PTAFR|PTPN6|PTPRC|RAC2|RGS1|RGS10|S100A8|S100A9|SELL|SELPLG|SLA|SLC2A5|SLC11A1|SPN|STXBP2|SYK|TLR1|TLR2|TLR3|TYROBP|VAV1|WAS|LAT2|LAPTM5|GPR65|SIGLEC5|CD84|PSTPIP2|SLC7A7|SLC16A3|ARHGAP25|EBI3|LHFPL2|ABCC4|LILRB2|TLR6|CD226|TNFSF13B|LILRB1|ADAM28|LILRB4|LILRA1|LILRA2|SLCO2B1|CD300A|ARHGAP45|PIK3R5|IL17RA|GPR160|DAPP1|CYTH4|SIGLEC9|SIGLEC8|BLNK|GPR132|ADGRE2|TLR7|TLR8|BIN2|P2RY13|GPR84|TREM2|APBB1IP|LPCAT2|MARCHF1|SLC29A3|ADAP2|CASS4|LPAR5|TMIGD3|CXCL16|GPSM3|NOD2|RGS18|CLEC7A|P2RY12|CDCP1|RHBDF2|ATP8B4|DOK3|DOCK8|TLR10|PRAM1|HAVCR2|SCIN|SIGLEC10|TMEM106A|ERMAP|ARL11|PIK3AP1|OSCAR|EMB|TMC8|NLRP6|GAPT|SUSD3|FGD2|MILR1|SIRPB2|TMEM119|GPR141|NRROS|SCIMP
	Pink	GO:0046903	secretion	2.90662e-18	1.0594e-12	87	0.295918	0.113813	2.60005	ALOX5|RHOG|BTK|C3|C3AR1|CD14|CD33|CD53|CD68|CD74|CTSC|CCR1|CTSS|CYBA|CYBB|DOCK2|F13A1|FCER1G|FCGR2A|FPR1|HCK|NCKAP1L|HK2|HLA-DRB1|ITGAL|ITGAM|ITGB2|KCNQ1|LAIR1|LGALS9|LYN|MTTP|OLR1|SERPINA1|PIK3CG|PLA2G4A|PLEK|PRKCD|PTAFR|PTPN6|PTPRC|RAC2|RNASE2|S100A8|S100A9|SELL|SLC2A5|SLC11A1|STXBP2|SYK|TLR1|TLR2|TYROBP|LAT2|RNASET2|SIGLEC5|CD84|LHFPL2|ABCC4|LILRB2|TLR6|TNFSF13B|HPSE|LILRB1|PADI2|CD300A|ARHGAP45|SIGLEC9|ADGRE2|TLR8|BIN2|ADA2|GPR84|TREM2|NOD2|P2RY12|RHBDF2|ATP8B4|DOK3|TLR10|PRAM1|SCIN|TMEM106A|NLRP3|OSCAR|NLRP6|MILR1
	Pink	GO:0050900	leukocyte migration	3.17064e-18	1.15564e-12	45	0.153061	0.0341587	4.48088	AIF1|ALOX5|RHOG|C3AR1|CD74|CCR1|CCR5|CMKLR1|CSF1R|CSF3R|CX3CR1|GPR183|FCER1G|HCK|NCKAP1L|INPP5D|ITGAL|ITGAM|ITGB2|LGALS9|LYN|OLR1|PIK3CG|PTAFR|PTPN6|RAC2|S100A8|S100A9|SELL|SELPLG|SPN|SYK|VAV1|CD84|SLC7A7|SLC16A3|PADI2|CD300A|IL17RA|ADGRE2|TREM2|CXCL16|GPSM3|P2RY12|DOCK8
	Pink	GO:1903037	regulation of leukocyte cell-cell adhesion	4.3296e-18	1.57805e-12	36	0.122449	0.021778	5.62259	AIF1|ALOX5|RUNX1|CD4|CD86|CD74|NCKAP1L|HLA-DMB|HLA-DPA1|HLA-DPB1|HLA-DRB1|IL12RB1|IL18|ITGB2|JAK3|LGALS9|LYN|PTAFR|PTPN6|PTPRC|SPN|SYK|VAV1|EBI3|LILRB2|TNFSF13B|LILRB1|LILRB4|CD300A|VSIG4|SASH3|NOD2|RASAL3|DOCK8|HAVCR2|NLRP3
	Pink	GO:0032940	secretion by cell	1.24527e-17	4.53877e-12	82	0.278912	0.10531	2.64847	ALOX5|RHOG|BTK|C3|C3AR1|CD14|CD33|CD53|CD68|CTSC|CCR1|CTSS|CYBA|CYBB|DOCK2|F13A1|FCER1G|FCGR2A|FPR1|HCK|NCKAP1L|HLA-DRB1|ITGAL|ITGAM|ITGB2|LAIR1|LGALS9|LYN|MTTP|OLR1|SERPINA1|PIK3CG|PLEK|PRKCD|PTAFR|PTPN6|PTPRC|RAC2|RNASE2|S100A8|S100A9|SELL|SLC2A5|SLC11A1|STXBP2|SYK|TLR1|TLR2|TYROBP|LAT2|RNASET2|SIGLEC5|CD84|LHFPL2|ABCC4|LILRB2|TLR6|TNFSF13B|HPSE|LILRB1|PADI2|CD300A|ARHGAP45|SIGLEC9|ADGRE2|TLR8|BIN2|ADA2|GPR84|TREM2|NOD2|P2RY12|RHBDF2|ATP8B4|DOK3|TLR10|PRAM1|SCIN|TMEM106A|NLRP3|OSCAR|MILR1
	Pink	GO:0031347	regulation of defense response	1.57779e-17	5.75072e-12	48	0.163265	0.0402745	4.05382	ALOX5|AOAH|BTK|C3|CEBPA|CTSC|CYBA|FCER1G|HCK|HLA-DRB1|IL12RB1|IL18|LGALS9|LYN|PIK3CG|PLCG2|PRKCD|PTPN6|PTPRC|S100A8|S100A9|SYK|TLR2|TLR3|VAV1|IKBKE|TLR6|TRIM38|CD226|LILRB1|LILRA2|VSIG4|IL17RA|TLR7|TLR8|TREM2|NLRC4|GPSM3|NOD2|CLEC7A|TLR10|RNF135|HAVCR2|SIGLEC10|NLRP3|PIK3AP1|PLD4|NLRP6
	Pink	GO:0002697	regulation of immune effector process	2.23569e-17	8.14865e-12	40	0.136054	0.0283413	4.80057	BTK|C1QA|C1QB|C1QC|C3|C3AR1|CD86|CD74|FCER1G|HLA-DMB|IL12RB1|IL18|ITGAM|ITGB2|JAK3|LGALS9|LYN|PTAFR|PTPN6|PTPRC|RAC2|STXBP2|SYK|TLR3|TYROBP|VAV1|WAS|CD84|TRIM38|CD226|LILRB1|CD300A|VSIG4|ADGRE2|SASH3|NOD2|PRAM1|HAVCR2|NLRP3|SCIMP
	Pink	GO:0006950	response to stress	3.09313e-17	1.12738e-11	132	0.44898	0.231354	1.94066	ADORA3|ADRB2|AIF1|ALOX5|AOAH|BTK|C1QA|C1QB|C1QC|C3|C3AR1|CD4|CD14|TNFSF8|CD68|CD74|CDKN2B|CEBPA|CTSC|CCR1|CCR5|CMKLR1|CSF1R|CSF3R|CX3CR1|CYBA|CYBB|F13A1|FCER1G|FCGR1A|FPR1|HCK|HK2|HLA-DPA1|HLA-DPB1|HLA-DQA1|HLA-DQB1|HLA-DRA|HLA-DRB1|HLA-DRB5|IRF8|IL12RB1|IL18|IRF5|ITGAL|ITGAM|ITGB2|JAK3|LGALS9|CD180|LY75|LYN|CIITA|NCF2|NCF4|NFATC2|OLR1|SERPINA1|PIK3CG|PLA2G4A|PLCG2|PLEK|PRKCD|PTAFR|PTGS1|PTPN6|PTPRC|RNASE2|RNASE6|S100A8|S100A9|SLA|SLC11A1|SPN|STXBP2|SYK|TLR1|TLR2|TLR3|TOP2A|TYROBP|VAV1|WAS|H3C3|H3C2|RNASET2|CD84|LY86|THEMIS2|IKBKE|LILRB2|TLR6|IFI30|TRIM38|CD226|HPSE|LILRB1|LILRA1|LILRA2|VSIG4|TFEC|PIK3R5|IL17RA|APOBEC3C|BLNK|ADGRE2|TLR7|TLR8|TREM2|LPAR5|TMIGD3|HAMP|CXCL16|NLRC4|GPSM3|NOD2|CLEC7A|P2RY12|UNC93B1|DOCK8|TLR10|RNF135|HAVCR2|SIGLEC10|TMEM106A|NLRP3|PIK3AP1|PLD4|NLRP6|FGD2|NRROS|SCIMP
	Pink	GO:0042129	regulation of T cell proliferation	3.53093e-17	1.28695e-11	26	0.0884354	0.0113365	7.80093	AIF1|CD4|CD86|TNFSF8|NCKAP1L|HLA-DMB|HLA-DPA1|HLA-DPB1|HLA-DRB1|IL12RB1|IL18|JAK3|LGALS9|PTPN6|PTPRC|RAC2|SPN|SYK|EBI3|LILRB2|TNFSF13B|LILRB1|VSIG4|SASH3|RASAL3|HAVCR2
	Pink	GO:0140352	export from cell	3.91126e-17	1.42558e-11	83	0.282313	0.109487	2.57851	ALOX5|RHOG|BTK|C3|C3AR1|CD14|CD33|CD53|CD68|CTSC|CCR1|CTSS|CYBA|CYBB|DOCK2|F13A1|FCER1G|FCGR2A|FPR1|HCK|NCKAP1L|HLA-DRB1|ITGAL|ITGAM|ITGB2|KCNQ1|LAIR1|LGALS9|LYN|MTTP|OLR1|SERPINA1|PIK3CG|PLEK|PRKCD|PTAFR|PTPN6|PTPRC|RAC2|RNASE2|S100A8|S100A9|SELL|SLC2A5|SLC11A1|STXBP2|SYK|TLR1|TLR2|TYROBP|LAT2|RNASET2|SIGLEC5|CD84|LHFPL2|ABCC4|LILRB2|TLR6|TNFSF13B|HPSE|LILRB1|PADI2|CD300A|ARHGAP45|SIGLEC9|ADGRE2|TLR8|BIN2|ADA2|GPR84|TREM2|NOD2|P2RY12|RHBDF2|ATP8B4|DOK3|TLR10|PRAM1|SCIN|TMEM106A|NLRP3|OSCAR|MILR1
	Pink	GO:0002224	toll-like receptor signaling pathway	5.22066e-17	1.90283e-11	24	0.0816327	0.00954654	8.55102	BTK|CD14|CTSS|CYBA|ITGAM|ITGB2|LYN|S100A8|S100A9|TLR1|TLR2|TLR3|IKBKE|TLR6|LILRA2|CD300A|TLR7|TLR8|UNC93B1|TLR10|HAVCR2|PIK3AP1|NLRP6|SCIMP
	Pink	GO:0050870	positive regulation of T cell activation	5.96912e-17	2.17562e-11	29	0.0986395	0.0147673	6.67958	AIF1|RUNX1|CD4|CD86|CD74|NCKAP1L|HLA-DMB|HLA-DPA1|HLA-DPB1|IL12RB1|IL18|JAK3|LGALS9|LYN|PTPN6|PTPRC|SYK|VAV1|EBI3|LILRB2|TNFSF13B|LILRB1|LILRB4|SASH3|NOD2|RASAL3|DOCK8|HAVCR2|NLRP3
	Pink	GO:0031410	cytoplasmic vesicle	8.86148e-17	3.22983e-11	102	0.346939	0.155579	2.22999	ADPRH|ADRB2|ALOX5|AOAH|RHOG|ARHGDIB|BTK|C3|C3AR1|CAPG|CD4|CD14|CD33|CD53|CD68|CD74|CTSC|CCR5|CTSS|CYBA|CYBB|DOCK2|F13A1|FCER1G|FCGR1A|FCGR2A|FPR1|HCK|NCKAP1L|HLA-DMA|HLA-DMB|HLA-DOA|HLA-DPA1|HLA-DPB1|HLA-DQA1|HLA-DQB1|HLA-DRA|HLA-DRB1|HLA-DRB5|ITGAL|ITGAM|ITGB2|JAK3|KCNQ1|LAIR1|MSR1|NCF2|NCF4|OLR1|SERPINA1|PRKCD|PTAFR|PTPN6|PTPRC|RAC2|RNASE2|RNASE6|S100A8|S100A9|SELL|SLA|SLC2A5|SLC11A1|STXBP2|SYK|TLR1|TLR2|TLR3|TYROBP|WAS|RNASET2|SIGLEC5|CYTIP|IKBKE|LHFPL2|ABCC4|LILRB2|TLR6|HPSE|PADI2|CD300A|ARHGAP45|SIGLEC9|TLR7|TLR8|BIN2|ADA2|GPR84|MARCHF1|SLC29A3|KNL1|WDFY4|NOD2|ATP8B4|DOK3|UNC93B1|HAVCR2|PLD4|OSCAR|FGD2|ARHGAP30|SCIMP
	Pink	GO:0097708	intracellular vesicle	8.86148e-17	3.22983e-11	102	0.346939	0.155579	2.22999	ADPRH|ADRB2|ALOX5|AOAH|RHOG|ARHGDIB|BTK|C3|C3AR1|CAPG|CD4|CD14|CD33|CD53|CD68|CD74|CTSC|CCR5|CTSS|CYBA|CYBB|DOCK2|F13A1|FCER1G|FCGR1A|FCGR2A|FPR1|HCK|NCKAP1L|HLA-DMA|HLA-DMB|HLA-DOA|HLA-DPA1|HLA-DPB1|HLA-DQA1|HLA-DQB1|HLA-DRA|HLA-DRB1|HLA-DRB5|ITGAL|ITGAM|ITGB2|JAK3|KCNQ1|LAIR1|MSR1|NCF2|NCF4|OLR1|SERPINA1|PRKCD|PTAFR|PTPN6|PTPRC|RAC2|RNASE2|RNASE6|S100A8|S100A9|SELL|SLA|SLC2A5|SLC11A1|STXBP2|SYK|TLR1|TLR2|TLR3|TYROBP|WAS|RNASET2|SIGLEC5|CYTIP|IKBKE|LHFPL2|ABCC4|LILRB2|TLR6|HPSE|PADI2|CD300A|ARHGAP45|SIGLEC9|TLR7|TLR8|BIN2|ADA2|GPR84|MARCHF1|SLC29A3|KNL1|WDFY4|NOD2|ATP8B4|DOK3|UNC93B1|HAVCR2|PLD4|OSCAR|FGD2|ARHGAP30|SCIMP
	Pink	GO:0140375	immune receptor activity	9.76638e-17	3.55965e-11	25	0.085034	0.0107399	7.91761	C3AR1|CD4|CD74|CCR1|CCR5|CMKLR1|CSF2RA|CSF2RB|CSF3R|CX3CR1|FCER1G|FPR1|HLA-DOA|HLA-DPA1|HLA-DQA1|HLA-DQB1|HLA-DRA|HLA-DRB1|IL10RA|IL12RB1|IL13RA1|EBI3|LILRB2|LILRB1|IL17RA
	Pink	GO:0022409	positive regulation of cell-cell adhesion	1.07586e-16	3.92128e-11	32	0.108844	0.0186456	5.8375	AIF1|ALOX5|RUNX1|CD4|CD86|CD74|NCKAP1L|HLA-DMB|HLA-DPA1|HLA-DPB1|IL12RB1|IL18|ITGB2|JAK3|LGALS9|LYN|PTAFR|PTPN6|PTPRC|SYK|VAV1|EBI3|LILRB2|TNFSF13B|LILRB1|LILRB4|SASH3|NOD2|RASAL3|DOCK8|HAVCR2|NLRP3
	Pink	GO:0007165	signal transduction	1.48995e-16	5.43057e-11	173	0.588435	0.357548	1.64575	ADORA3|ADRB2|AIF1|ALOX5|RHOG|ARHGDIB|BTK|C3|C3AR1|RUNX2|RUNX1|CD4|CD14|CD86|TNFSF8|CD33|CD53|CD74|CDKN2B|CEBPA|CTSC|CCR1|CCR5|CMKLR1|CSF1R|CSF2RA|CSF2RB|CSF3R|CTSS|CX3CR1|CYBA|CYBB|DOCK2|DOK1|GPR183|ESRRB|F13A1|FCER1G|FCGR1A|FCGR2A|FCGR3A|FPR1|FYB1|GPR34|HCK|HCLS1|NCKAP1L|HLA-DPA1|HLA-DPB1|HLA-DQA1|HLA-DQB1|HLA-DRA|HLA-DRB1|HLA-DRB5|HPN|IRF8|IL10RA|IL12RB1|IL13RA1|IL18|INPP5D|IRF5|ITGAL|ITGAM|ITGB2|JAK3|LCP1|LGALS9|CD180|LYN|CIITA|NCF2|NCF4|NFATC2|PIK3CG|PLCG2|PLEK|PRKCD|PTAFR|PTPN6|PTPRC|RAC2|RGS1|RGS10|S100A8|S100A9|SLA|SPI1|SPN|SYK|TLR1|TLR2|TLR3|TYROBP|VAV1|WAS|LAT2|H3C3|H3C2|GPR65|LY86|THEMIS2|IKBKE|ARHGAP25|EBI3|LILRB2|TLR6|IFI30|TRIM38|CD226|TNFSF13B|HPSE|LILRB1|LILRB4|LILRA1|LILRA2|PADI2|CD300A|ARHGAP45|PIK3R5|IL17RA|GPR160|DAPP1|CYTH4|SIGLEC9|SIGLEC8|BLNK|GPR132|ADGRE2|TLR7|TLR8|ADA2|P2RY13|GPR84|TREM2|CYTL1|APBB1IP|STK32B|ADAP2|ARHGAP15|CASS4|LPAR5|TMIGD3|HAMP|CXCL16|NOD2|RGS18|CLEC7A|P2RY12|RASAL3|RHBDF2|DOK3|UNC93B1|DOCK8|TLR10|PRAM1|RNF135|HAVCR2|CMTM7|TMEM106A|NLRP3|ERMAP|TAGAP|PIK3AP1|OSCAR|TMC8|NLRP6|FGD2|ARHGAP30|MILR1|GPR141|NRROS|SCIMP
	Pink	GO:0050896	response to stimulus	1.98284e-16	7.22706e-11	219	0.744898	0.516408	1.44246	ADORA3|ADRB2|AIF1|ALOX5|ALOX5AP|AOAH|RHOG|ARHGDIB|BTK|C1QA|C1QB|C1QC|C3|C3AR1|RUNX2|RUNX1|CD4|CD14|CD86|TNFSF8|CD33|CD53|CD68|CD74|CDKN2B|CEBPA|CTSC|CCR1|CCR5|CMKLR1|CSF1R|CSF2RA|CSF2RB|CSF3R|CTSS|CX3CR1|CYBA|CYBB|DOCK2|DOK1|GPR183|ESRRB|F13A1|FCER1G|FCGR1A|FCGR2A|FCGR3A|FPR1|FYB1|GPR34|HCK|HCLS1|NCKAP1L|HK2|HLA-DMA|HLA-DMB|HLA-DOA|HLA-DPA1|HLA-DPB1|HLA-DQA1|HLA-DQB1|HLA-DRA|HLA-DRB1|HLA-DRB5|HPN|IRF8|IL10RA|IL12RB1|IL13RA1|IL18|INPP5D|IRF5|ITGAL|ITGAM|ITGB2|JAK3|KCNQ1|LAIR1|LCP1|LGALS9|CD180|LY75|LYN|CIITA|NCF2|NCF4|NFATC2|OLR1|SERPINA1|PIK3CG|PLA2G4A|PLCG2|PLEK|PRKCD|PTAFR|PTGS1|PTPN6|PTPRC|RAC2|RGS1|RGS10|RNASE2|RNASE6|S100A8|S100A9|SELL|SELPLG|ST6GAL1|SLA|SLC2A5|SLC11A1|SPI1|SPN|STXBP2|SYK|TLR1|TLR2|TLR3|TOP2A|TYROBP|VAV1|WAS|LAT2|LAPTM5|LST1|H3C3|H3C2|GPR65|RNASET2|SIGLEC5|CD84|LY86|THEMIS2|IKBKE|ARHGAP25|EBI3|ABCC4|LILRB2|TLR6|IFI30|TRIM38|CD226|TNFSF13B|HPSE|LILRB1|LILRB4|LILRA1|LILRA2|PADI2|CD300A|VSIG4|TFEC|ARHGAP45|PIK3R5|IL17RA|GPR160|DAPP1|CYTH4|SIGLEC9|SIGLEC8|APOBEC3C|BLNK|GPR132|ADGRE2|TLR7|TLR8|BIN2|ADA2|P2RY13|GPR84|TREM2|CYTL1|SASH3|APBB1IP|MARCHF1|STK32B|ADAP2|ARHGAP15|CASS4|LPAR5|TMIGD3|HAMP|CXCL16|NLRC4|GPSM3|SAMSN1|NOD2|RGS18|CLEC7A|P2RY12|RASAL3|RHBDF2|ATP8B4|DOK3|UNC93B1|DOCK8|TLR10|PRAM1|RNF135|HAVCR2|SIGLEC10|CMTM7|TMEM106A|NLRP3|ERMAP|TAGAP|PIK3AP1|PLD4|OSCAR|EMB|TMC8|NLRP6|GAPT|FGD2|ARHGAP30|MILR1|GPR141|NRROS|SCIMP
	Pink	GO:0042116	macrophage activation	2.15706e-16	7.86204e-11	22	0.0748299	0.00820406	9.12109	AIF1|C1QA|CD74|CEBPA|CTSC|ITGAM|ITGB2|PLA2G4A|PTPRC|SLC11A1|SYK|TLR1|TLR2|TLR3|TYROBP|TLR6|VSIG4|TLR7|TLR8|TREM2|HAVCR2|TMEM106A
	Pink	GO:0038023	signaling receptor activity	3.45303e-16	1.25856e-10	71	0.241497	0.0872613	2.76751	ADORA3|ADRB2|C3AR1|CD4|CD14|CD86|CD33|CD74|CCR1|CCR5|CMKLR1|CSF1R|CSF2RA|CSF2RB|CSF3R|CX3CR1|GPR183|ESRRB|FCER1G|FCGR1A|FCGR2A|FCGR3A|FPR1|GPR34|HLA-DOA|HLA-DPA1|HLA-DQA1|HLA-DQB1|HLA-DRA|HLA-DRB1|IL10RA|IL12RB1|IL13RA1|ITGAL|ITGB2|LY75|PTAFR|PTPN6|PTPRC|SPN|TLR1|TLR2|TLR3|GPR65|EBI3|LILRB2|TLR6|LILRB1|LILRB4|LILRA1|LILRA2|CD300A|IL17RA|GPR160|SIGLEC8|GPR132|ADGRE2|TLR7|TLR8|P2RY13|GPR84|TREM2|LPAR5|NOD2|CLEC7A|P2RY12|TLR10|OSCAR|NLRP6|MILR1|GPR141
	Pink	GO:0060089	molecular transducer activity	3.45303e-16	1.25856e-10	71	0.241497	0.0872613	2.76751	ADORA3|ADRB2|C3AR1|CD4|CD14|CD86|CD33|CD74|CCR1|CCR5|CMKLR1|CSF1R|CSF2RA|CSF2RB|CSF3R|CX3CR1|GPR183|ESRRB|FCER1G|FCGR1A|FCGR2A|FCGR3A|FPR1|GPR34|HLA-DOA|HLA-DPA1|HLA-DQA1|HLA-DQB1|HLA-DRA|HLA-DRB1|IL10RA|IL12RB1|IL13RA1|ITGAL|ITGB2|LY75|PTAFR|PTPN6|PTPRC|SPN|TLR1|TLR2|TLR3|GPR65|EBI3|LILRB2|TLR6|LILRB1|LILRB4|LILRA1|LILRA2|CD300A|IL17RA|GPR160|SIGLEC8|GPR132|ADGRE2|TLR7|TLR8|P2RY13|GPR84|TREM2|LPAR5|NOD2|CLEC7A|P2RY12|TLR10|OSCAR|NLRP6|MILR1|GPR141
	Pink	GO:0050851	antigen receptor-mediated signaling pathway	5.84434e-16	2.13014e-10	28	0.0952381	0.0147673	6.44925	BTK|RUNX1|CD4|FYB1|NCKAP1L|HLA-DPA1|HLA-DPB1|HLA-DQA1|HLA-DQB1|HLA-DRA|HLA-DRB1|HLA-DRB5|INPP5D|LYN|NFATC2|PLCG2|PTPN6|PTPRC|SYK|WAS|LAT2|THEMIS2|CD226|LILRB4|CD300A|BLNK|PRAM1|ERMAP
	Pink	GO:0002221	pattern recognition receptor signaling pathway	8.10127e-16	2.95275e-10	26	0.0884354	0.012679	6.97495	BTK|CD14|CTSS|CYBA|ITGAM|ITGB2|LYN|S100A8|S100A9|TLR1|TLR2|TLR3|IKBKE|TLR6|LILRA2|CD300A|TLR7|TLR8|NOD2|UNC93B1|TLR10|RNF135|HAVCR2|PIK3AP1|NLRP6|SCIMP
	Pink	GO:0030141	secretory granule	1.06904e-15	3.89645e-10	55	0.187075	0.0571301	3.27454	ALOX5|RHOG|C3|C3AR1|CD14|CD33|CD53|CD68|CTSC|CTSS|CYBA|CYBB|DOCK2|F13A1|FCER1G|FCGR2A|FPR1|NCKAP1L|ITGAL|ITGAM|ITGB2|LAIR1|NCF2|OLR1|SERPINA1|PRKCD|PTAFR|PTPN6|PTPRC|RNASE2|S100A8|S100A9|SELL|SLC2A5|SLC11A1|STXBP2|TLR2|TYROBP|RNASET2|SIGLEC5|LHFPL2|ABCC4|LILRB2|HPSE|PADI2|CD300A|ARHGAP45|SIGLEC9|BIN2|ADA2|GPR84|KNL1|ATP8B4|DOK3|OSCAR
	Pink	GO:0032635	interleukin-6 production	1.21106e-15	4.41408e-10	25	0.085034	0.011784	7.21605	AIF1|CD74|CYBA|FCER1G|NCKAP1L|IL18|LGALS9|PTPN6|SYK|TLR1|TLR2|TLR3|TYROBP|LILRB2|TLR6|LILRA2|IL17RA|TLR7|TLR8|TREM2|NOD2|CLEC7A|HAVCR2|TMEM106A|SCIMP
	Pink	GO:0009617	response to bacterium	1.25005e-15	4.55619e-10	46	0.156463	0.0413186	3.78673	C3|CD4|CD14|CD86|TNFSF8|CD68|CCR5|CSF2RB|CX3CR1|CYBA|FCER1G|HCK|HLA-DRB1|IRF8|IL10RA|IL18|IRF5|LGALS9|CD180|LYN|PLCG2|PRKCD|PTAFR|RGS1|RNASE6|S100A8|S100A9|SLC11A1|SPN|SYK|TLR1|TLR2|TLR3|LY86|LILRB2|TLR6|LILRB1|LILRA2|TREM2|HAMP|NLRC4|NOD2|HAVCR2|NLRP3|NLRP6|SCIMP
	Pink	GO:0016192	vesicle-mediated transport	1.31229e-15	4.78305e-10	89	0.302721	0.129922	2.33001	ADRB2|AIF1|ALOX5|RHOG|BTK|C3|C3AR1|CD14|CD33|CD53|CD68|CTSC|CCR1|CTSS|CYBA|CYBB|DOCK2|F13A1|FCER1G|FCGR1A|FCGR2A|FCGR3A|FPR1|HCK|NCKAP1L|IRF8|IL10RA|ITGAL|ITGAM|ITGB2|KIF11|LAIR1|LGALS9|LY75|LYN|MSR1|NCF2|NCF4|OLR1|SERPINA1|PIK3CG|PLCG2|PLEK|PRKCD|PTAFR|PTPN6|PTPRC|RAC2|RNASE2|S100A8|S100A9|SELL|SLC2A5|SLC11A1|STXBP2|SYK|TLR2|TYROBP|VAV1|WAS|LAT2|RNASET2|SIGLEC5|CD84|ARHGAP25|LHFPL2|ABCC4|LILRB2|HPSE|LILRB1|PADI2|CD300A|ARHGAP45|SIGLEC9|ADGRE2|BIN2|ADA2|GPR84|TREM2|CXCL16|CLEC7A|ATP8B4|DOK3|PRAM1|SCIN|ARL11|PLD4|OSCAR|MILR1
	Pink	GO:0030667	secretory granule membrane	1.48523e-15	5.41335e-10	34	0.115646	0.0229714	5.03437	RHOG|C3AR1|CD14|CD33|CD53|CD68|CYBA|CYBB|FCER1G|FCGR2A|FPR1|NCKAP1L|ITGAL|ITGAM|ITGB2|LAIR1|OLR1|PTAFR|PTPRC|SELL|SLC2A5|SLC11A1|STXBP2|TLR2|TYROBP|SIGLEC5|LHFPL2|ABCC4|LILRB2|CD300A|SIGLEC9|GPR84|ATP8B4|DOK3
	Pink	GO:0016020	membrane	2.0965e-15	7.64133e-10	226	0.768707	0.551313	1.39432	ADORA3|ADRB2|AIF1|ALOX5|ALOX5AP|RHOG|ARHGDIB|BTK|C3|C3AR1|CD4|CD14|CD86|TNFSF8|CD33|CD37|CD53|CD68|CD74|CTSC|CCR1|CCR5|CMKLR1|CSF1R|CSF2RA|CSF2RB|CSF3R|CX3CR1|CYBA|CYBB|DOCK2|GPR183|EVI2B|FCER1G|FCGR1A|FCGR2A|FCGR3A|FPR1|FYB1|GPR34|HCK|HCLS1|NCKAP1L|HK2|HLA-DMA|HLA-DMB|HLA-DOA|HLA-DPA1|HLA-DPB1|HLA-DQA1|HLA-DQB1|HLA-DRA|HLA-DRB1|HLA-DRB5|HPN|IL10RA|IL12RB1|IL13RA1|INPP5D|ITGAL|ITGAM|ITGB2|JAK3|KCNJ5|KCNQ1|KIF11|LAIR1|LCP1|CD180|LY75|LYN|MKI67|MSR1|MYO1F|MTTP|NCF2|NCF4|OLR1|PGM5|SERPINA1|PIK3CG|PLA2G4A|PLCG2|PLEK|PRKCD|PTAFR|PTGS1|PTPN6|PTPRC|RAC2|RGS1|RGS10|S100A8|S100A9|SELL|SELPLG|ST6GAL1|SLA|SLC2A5|SLC11A1|SPN|STXBP2|SYK|TBXAS1|TLR1|TLR2|TLR3|TYROBP|VAV1|WAS|LAT2|LAPTM5|LST1|H3C3|H3C2|GPR65|SIGLEC5|CD84|PSTPIP2|SLC7A7|SLC16A3|IKBKE|ARHGAP25|EBI3|LHFPL2|ABCC4|LILRB2|TLR6|CD226|TNFSF13B|HPSE|LILRB1|ADAM28|LILRB4|LILRA1|LILRA2|SLCO2B1|CD300A|VSIG4|ARHGAP45|PIK3R5|IL17RA|GPR160|DAPP1|CYTH4|SIGLEC9|SIGLEC8|BLNK|GPR132|ADGRE2|ABI3|TLR7|TLR8|MS4A4A|BIN2|P2RY13|GPR84|TREM2|OTULINL|APBB1IP|LPCAT2|MARCHF1|SLC29A3|ADAP2|ARHGAP15|CASS4|LPAR5|TMIGD3|CXCL16|MS4A7|GPSM3|NOD2|DPEP2|MS4A6A|RGS18|CLEC7A|P2RY12|CDCP1|RASAL3|RHBDF2|GAL3ST4|ATP8B4|DOK3|DNAJC22|TMEM156|UNC93B1|DOCK8|TLR10|PRAM1|HAVCR2|PLXDC2|SCIN|SIGLEC10|CEACAM21|CMTM7|TMEM106A|NLRP3|ERMAP|ARL11|PIK3AP1|TMEM52B|PLD4|OSCAR|LRRC25|C1orf162|EMB|TMC8|GIMAP1|NLRP6|GAPT|SUSD3|SLC37A2|FGD2|C16orf54|MILR1|SIRPB2|TMEM119|GPR141|NRROS|SCIMP|CLEC17A|HACD4|FAM72C|FAM72B|FAM72D|FAM72A
	Pink	GO:0071216	cellular response to biotic stimulus	2.32463e-15	8.47282e-10	27	0.0918367	0.0143198	6.41327	BTK|CD14|CD86|CD68|CCR5|CX3CR1|HCK|IRF8|IL18|CD180|LYN|PTAFR|SYK|TLR1|TLR2|LY86|LILRB2|TLR6|LILRB1|LILRA2|TREM2|HAMP|NOD2|CLEC7A|HAVCR2|NLRP3|SCIMP
	Pink	GO:0002699	positive regulation of immune effector process	2.38778e-15	8.70298e-10	28	0.0952381	0.0155131	6.13919	BTK|C3|CD86|CD74|FCER1G|HLA-DMB|IL12RB1|IL18|ITGAM|ITGB2|LGALS9|LYN|PTAFR|PTPRC|RAC2|STXBP2|SYK|TYROBP|VAV1|CD84|CD226|LILRB1|CD300A|ADGRE2|SASH3|NOD2|NLRP3|SCIMP
	Pink	GO:0070665	positive regulation of leukocyte proliferation	3.46909e-15	1.26441e-09	24	0.0816327	0.0111874	7.29687	AIF1|CD4|CD86|CD74|CSF1R|GPR183|NCKAP1L|HLA-DMB|HLA-DPA1|HLA-DPB1|IL12RB1|IL18|JAK3|LGALS9|LYN|NFATC2|PTPRC|SYK|EBI3|LILRB2|TNFSF13B|SASH3|RASAL3|HAVCR2
	Pink	GO:0002460	adaptive immune response based on somatic recombination of immune receptors built from immunoglobulin superfamily domains	3.66501e-15	1.33582e-09	31	0.105442	0.0195406	5.39606	BTK|C1QA|C1QB|C1QC|C3|CD4|CD74|CTSC|FCER1G|HLA-DQB1|HLA-DRB1|IL12RB1|IL18|INPP5D|JAK3|PLA2G4A|PRKCD|PTPN6|PTPRC|SLC11A1|SPN|WAS|EBI3|CD226|TNFSF13B|LILRB1|TLR8|SASH3|HAVCR2|NLRP3|GAPT
	Pink	GO:0030098	lymphocyte differentiation	6.16067e-15	2.24544e-09	34	0.115646	0.0240155	4.81548	BTK|RUNX2|RUNX1|CD4|CD86|TNFSF8|CD74|DOCK2|GPR183|FCER1G|NCKAP1L|HLA-DOA|IL12RB1|IL18|INPP5D|JAK3|LGALS9|LYL1|NFATC2|PLCG2|PTPN6|PTPRC|SPI1|SPN|SYK|VAV1|MAFB|LILRB2|IKZF1|LILRB4|BLNK|SASH3|CMTM7|NLRP3
	Pink	GO:0022407	regulation of cell-cell adhesion	9.51359e-15	3.46751e-09	37	0.12585	0.0287888	4.37151	AIF1|ALOX5|RUNX1|CD4|CD86|CD74|NCKAP1L|HLA-DMB|HLA-DPA1|HLA-DPB1|HLA-DRB1|IL12RB1|IL18|ITGB2|JAK3|LGALS9|LYN|PRKCD|PTAFR|PTPN6|PTPRC|SPN|SYK|VAV1|EBI3|LILRB2|TNFSF13B|LILRB1|LILRB4|CD300A|VSIG4|SASH3|NOD2|RASAL3|DOCK8|HAVCR2|NLRP3
	Pink	GO:0042613	MHC class II protein complex	1.11044e-14	4.04733e-09	11	0.037415	0.00178998	20.9025	CD74|HLA-DMA|HLA-DMB|HLA-DOA|HLA-DPA1|HLA-DPB1|HLA-DQA1|HLA-DQB1|HLA-DRA|HLA-DRB1|HLA-DRB5
	Pink	GO:0004888	transmembrane signaling receptor activity	1.60041e-14	5.83316e-09	61	0.207483	0.0726432	2.85619	ADORA3|ADRB2|C3AR1|CD4|CD14|CD74|CCR1|CCR5|CMKLR1|CSF1R|CSF2RA|CSF2RB|CSF3R|CX3CR1|GPR183|FCER1G|FCGR1A|FCGR2A|FCGR3A|FPR1|GPR34|HLA-DOA|HLA-DPA1|HLA-DQA1|HLA-DQB1|HLA-DRA|HLA-DRB1|IL10RA|IL12RB1|IL13RA1|ITGAL|ITGB2|PTAFR|PTPN6|PTPRC|SPN|TLR1|TLR2|TLR3|GPR65|EBI3|LILRB2|TLR6|LILRB1|LILRA1|IL17RA|GPR160|SIGLEC8|GPR132|ADGRE2|TLR7|TLR8|P2RY13|GPR84|LPAR5|P2RY12|TLR10|OSCAR|NLRP6|MILR1|GPR141
	Pink	GO:0031349	positive regulation of defense response	1.64595e-14	5.99915e-09	32	0.108844	0.0219272	4.96386	BTK|C3|CEBPA|CTSC|CYBA|FCER1G|HCK|IL18|LYN|PIK3CG|PLCG2|PRKCD|S100A8|S100A9|SYK|TLR2|TLR3|VAV1|IKBKE|TLR6|CD226|LILRA2|IL17RA|TLR7|TLR8|TREM2|NLRC4|GPSM3|NOD2|CLEC7A|TLR10|HAVCR2
	Pink	GO:0019882	antigen processing and presentation	2.68264e-14	9.77767e-09	27	0.0918367	0.0156623	5.86356	CD68|CD74|CTSS|CYBA|CYBB|FCER1G|FCGR1A|HLA-DMA|HLA-DMB|HLA-DOA|HLA-DPA1|HLA-DPB1|HLA-DQA1|HLA-DQB1|HLA-DRA|HLA-DRB1|HLA-DRB5|KIF11|NCF2|NCF4|SLC11A1|WAS|LILRB2|IFI30|TREM2|MARCHF1|NOD2
	Pink	GO:0042102	positive regulation of T cell proliferation	3.24498e-14	1.18273e-08	19	0.0646259	0.0071599	9.02608	AIF1|CD4|CD86|NCKAP1L|HLA-DMB|HLA-DPA1|HLA-DPB1|IL12RB1|IL18|JAK3|LGALS9|PTPRC|SYK|EBI3|LILRB2|TNFSF13B|SASH3|RASAL3|HAVCR2
	Pink	GO:0050671	positive regulation of lymphocyte proliferation	3.96266e-14	1.44431e-08	22	0.0748299	0.0101432	7.37735	AIF1|CD4|CD86|CD74|GPR183|NCKAP1L|HLA-DMB|HLA-DPA1|HLA-DPB1|IL12RB1|IL18|JAK3|LGALS9|NFATC2|PTPRC|SYK|EBI3|LILRB2|TNFSF13B|SASH3|RASAL3|HAVCR2
	Pink	GO:0007166	cell surface receptor signaling pathway	4.37626e-14	1.59506e-08	113	0.384354	0.198986	1.93156	ADORA3|ADRB2|ALOX5|BTK|C3|C3AR1|RUNX2|RUNX1|CD4|CD14|CD86|TNFSF8|CD74|CDKN2B|CEBPA|CCR1|CCR5|CMKLR1|CSF1R|CSF2RA|CSF2RB|CSF3R|CX3CR1|CYBA|CYBB|DOK1|F13A1|FCER1G|FCGR1A|FCGR2A|FCGR3A|FPR1|FYB1|GPR34|HCK|HCLS1|NCKAP1L|HLA-DPA1|HLA-DPB1|HLA-DQA1|HLA-DQB1|HLA-DRA|HLA-DRB1|HLA-DRB5|HPN|IRF8|IL10RA|IL12RB1|IL13RA1|IL18|INPP5D|IRF5|ITGAL|ITGAM|ITGB2|JAK3|LCP1|CD180|LYN|CIITA|NCF2|NCF4|NFATC2|PLCG2|PLEK|PRKCD|PTAFR|PTPN6|PTPRC|SLA|SPI1|SPN|SYK|TLR2|TLR3|TYROBP|VAV1|WAS|LAT2|H3C3|H3C2|LY86|THEMIS2|IKBKE|EBI3|LILRB2|IFI30|TRIM38|CD226|TNFSF13B|LILRB1|LILRB4|LILRA1|LILRA2|PADI2|CD300A|IL17RA|SIGLEC9|BLNK|ADGRE2|P2RY13|TREM2|CASS4|NOD2|P2RY12|RHBDF2|PRAM1|ERMAP|OSCAR|TMC8|MILR1|NRROS|SCIMP
	Pink	GO:0007154	cell communication	5.07433e-14	1.84949e-08	180	0.612245	0.40006	1.53038	ADORA3|ADRB2|AIF1|ALOX5|RHOG|ARHGDIB|BTK|C1QA|C3|C3AR1|RUNX2|RUNX1|CD4|CD14|CD86|TNFSF8|CD33|CD53|CD68|CD74|CDKN2B|CEBPA|CTSC|CCR1|CCR5|CMKLR1|CSF1R|CSF2RA|CSF2RB|CSF3R|CTSS|CX3CR1|CYBA|CYBB|DOCK2|DOK1|GPR183|ESRRB|F13A1|FCER1G|FCGR1A|FCGR2A|FCGR3A|FPR1|FYB1|GPR34|HCK|HCLS1|NCKAP1L|HLA-DPA1|HLA-DPB1|HLA-DQA1|HLA-DQB1|HLA-DRA|HLA-DRB1|HLA-DRB5|HPN|IRF8|IL10RA|IL12RB1|IL13RA1|IL18|INPP5D|IRF5|ITGAL|ITGAM|ITGB2|JAK3|KCNJ5|KCNQ1|LCP1|LGALS9|CD180|LYN|CIITA|NCF2|NCF4|NFATC2|PIK3CG|PLCG2|PLEK|PRKCD|PTAFR|PTPN6|PTPRC|RAC2|RGS1|RGS10|S100A8|S100A9|SLA|SPI1|SPN|STXBP2|SYK|TLR1|TLR2|TLR3|TYROBP|VAV1|WAS|LAT2|H3C3|H3C2|GPR65|LY86|THEMIS2|IKBKE|ARHGAP25|EBI3|ABCC4|LILRB2|TLR6|IFI30|TRIM38|CD226|TNFSF13B|HPSE|LILRB1|LILRB4|LILRA1|LILRA2|PADI2|CD300A|ARHGAP45|PIK3R5|IL17RA|GPR160|DAPP1|CYTH4|SIGLEC9|SIGLEC8|BLNK|GPR132|ADGRE2|TLR7|TLR8|ADA2|P2RY13|GPR84|TREM2|CYTL1|APBB1IP|STK32B|ADAP2|ARHGAP15|CASS4|LPAR5|TMIGD3|HAMP|CXCL16|NOD2|RGS18|CLEC7A|P2RY12|RASAL3|RHBDF2|GAL3ST4|DOK3|UNC93B1|DOCK8|TLR10|PRAM1|RNF135|HAVCR2|CMTM7|TMEM106A|NLRP3|ERMAP|TAGAP|PIK3AP1|OSCAR|TMC8|NLRP6|FGD2|ARHGAP30|MILR1|GPR141|NRROS|SCIMP
	Pink	GO:0032675	regulation of interleukin-6 production	5.20948e-14	1.89875e-08	23	0.0782313	0.0113365	6.90082	AIF1|CD74|CYBA|FCER1G|NCKAP1L|LGALS9|PTPN6|SYK|TLR1|TLR2|TLR3|TYROBP|LILRB2|TLR6|LILRA2|IL17RA|TLR7|TLR8|TREM2|NOD2|CLEC7A|HAVCR2|SCIMP
	Pink	GO:0032946	positive regulation of mononuclear cell proliferation	5.59038e-14	2.03758e-08	22	0.0748299	0.0102924	7.27043	AIF1|CD4|CD86|CD74|GPR183|NCKAP1L|HLA-DMB|HLA-DPA1|HLA-DPB1|IL12RB1|IL18|JAK3|LGALS9|NFATC2|PTPRC|SYK|EBI3|LILRB2|TNFSF13B|SASH3|RASAL3|HAVCR2
	Pink	GO:0023052	signaling	5.73998e-14	2.09211e-08	180	0.612245	0.400507	1.52867	ADORA3|ADRB2|AIF1|ALOX5|RHOG|ARHGDIB|BTK|C1QA|C3|C3AR1|RUNX2|RUNX1|CD4|CD14|CD86|TNFSF8|CD33|CD53|CD68|CD74|CDKN2B|CEBPA|CTSC|CCR1|CCR5|CMKLR1|CSF1R|CSF2RA|CSF2RB|CSF3R|CTSS|CX3CR1|CYBA|CYBB|DOCK2|DOK1|GPR183|ESRRB|F13A1|FCER1G|FCGR1A|FCGR2A|FCGR3A|FPR1|FYB1|GPR34|HCK|HCLS1|NCKAP1L|HLA-DPA1|HLA-DPB1|HLA-DQA1|HLA-DQB1|HLA-DRA|HLA-DRB1|HLA-DRB5|HPN|IRF8|IL10RA|IL12RB1|IL13RA1|IL18|INPP5D|IRF5|ITGAL|ITGAM|ITGB2|JAK3|KCNJ5|KCNQ1|LCP1|LGALS9|CD180|LYN|CIITA|NCF2|NCF4|NFATC2|PIK3CG|PLCG2|PLEK|PRKCD|PTAFR|PTPN6|PTPRC|RAC2|RGS1|RGS10|S100A8|S100A9|SLA|SPI1|SPN|STXBP2|SYK|TLR1|TLR2|TLR3|TYROBP|VAV1|WAS|LAT2|H3C3|H3C2|GPR65|LY86|THEMIS2|IKBKE|ARHGAP25|EBI3|ABCC4|LILRB2|TLR6|IFI30|TRIM38|CD226|TNFSF13B|HPSE|LILRB1|LILRB4|LILRA1|LILRA2|PADI2|CD300A|ARHGAP45|PIK3R5|IL17RA|GPR160|DAPP1|CYTH4|SIGLEC9|SIGLEC8|BLNK|GPR132|ADGRE2|TLR7|TLR8|ADA2|P2RY13|GPR84|TREM2|CYTL1|APBB1IP|STK32B|ADAP2|ARHGAP15|CASS4|LPAR5|TMIGD3|HAMP|CXCL16|NOD2|RGS18|CLEC7A|P2RY12|RASAL3|RHBDF2|GAL3ST4|DOK3|UNC93B1|DOCK8|TLR10|PRAM1|RNF135|HAVCR2|CMTM7|TMEM106A|NLRP3|ERMAP|TAGAP|PIK3AP1|OSCAR|TMC8|NLRP6|FGD2|ARHGAP30|MILR1|GPR141|NRROS|SCIMP
	Pink	GO:0002886	regulation of myeloid leukocyte mediated immunity	7.44557e-14	2.71376e-08	16	0.0544218	0.00492243	11.0559	BTK|C3|FCER1G|ITGAM|ITGB2|LGALS9|LYN|PTAFR|RAC2|STXBP2|SYK|TYROBP|CD84|CD300A|ADGRE2|PRAM1
	Pink	GO:0070820	tertiary granule	9.72883e-14	3.54596e-08	23	0.0782313	0.0116348	6.72388	CD33|CD53|CTSS|CYBA|CYBB|FCER1G|FPR1|NCKAP1L|ITGAM|ITGB2|LAIR1|OLR1|PTAFR|PTPN6|SLC11A1|STXBP2|SIGLEC5|LILRB2|CD300A|GPR84|ATP8B4|DOK3|OSCAR
	Pink	GO:0030099	myeloid cell differentiation	1.05715e-13	3.85312e-08	36	0.122449	0.0293854	4.16699	C1QC|RUNX1|CD4|CD74|CDKN2B|CEBPA|CCR1|CSF1R|CSF3R|GPR183|EVI2B|FCER1G|FLI1|HCLS1|NCKAP1L|HLA-DRB1|IRF8|INPP5D|JAK3|LYN|PTPN6|SPI1|TLR2|TLR3|TYROBP|H3C3|H3C2|MAFB|IKZF1|LILRB1|LILRB4|TREM2|SCIN|OSCAR|GAB3|NRROS
	Pink	GO:1902105	regulation of leukocyte differentiation	1.09487e-13	3.99059e-08	31	0.105442	0.0219272	4.80874	BTK|C1QC|RUNX1|CD4|CD86|CD74|CCR1|EVI2B|HCLS1|NCKAP1L|HLA-DOA|HLA-DRB1|IL12RB1|IL18|INPP5D|JAK3|LGALS9|LYN|NFATC2|PTPN6|PTPRC|SYK|TLR3|TYROBP|MAFB|LILRB2|LILRB1|LILRB4|TREM2|SASH3|NLRP3
	Pink	GO:0071219	cellular response to molecule of bacterial origin	1.43126e-13	5.21665e-08	24	0.0816327	0.0129773	6.29041	CD14|CD86|CD68|CCR5|CX3CR1|HCK|IRF8|IL18|CD180|LYN|PTAFR|TLR1|TLR2|LY86|LILRB2|TLR6|LILRB1|LILRA2|TREM2|HAMP|NOD2|HAVCR2|NLRP3|SCIMP
	Pink	GO:0032729	positive regulation of interferon-gamma production	2.39199e-13	8.71832e-08	16	0.0544218	0.00522076	10.4241	CD14|HLA-DPA1|HLA-DPB1|IRF8|IL12RB1|IL18|LGALS9|SLC11A1|TLR3|EBI3|CD226|TLR7|TLR8|SASH3|CLEC7A|HAVCR2
	Pink	GO:0002237	response to molecule of bacterial origin	2.45276e-13	8.93982e-08	32	0.108844	0.0240155	4.53222	CD14|CD86|CD68|CCR5|CSF2RB|CX3CR1|HCK|IRF8|IL10RA|IL18|IRF5|LGALS9|CD180|LYN|PLCG2|PTAFR|S100A8|S100A9|SLC11A1|TLR1|TLR2|LY86|LILRB2|TLR6|LILRB1|LILRA2|TREM2|HAMP|NOD2|HAVCR2|NLRP3|SCIMP
	Pink	GO:0000323	lytic vacuole	2.94994e-13	1.07519e-07	45	0.153061	0.0457936	3.34242	ADRB2|BTK|C3|C3AR1|CD68|CD74|CTSC|CTSS|FPR1|HCK|HLA-DMA|HLA-DMB|HLA-DOA|HLA-DPA1|HLA-DPB1|HLA-DQA1|HLA-DQB1|HLA-DRA|HLA-DRB1|HLA-DRB5|KCNQ1|LYN|NCF2|NCF4|PIK3CG|PRKCD|RNASE2|RNASE6|SLC11A1|STXBP2|TLR3|LAT2|LAPTM5|RNASET2|IFI30|HPSE|PADI2|ARHGAP45|TLR7|TLR8|ADA2|MARCHF1|SLC29A3|UNC93B1|MILR1
	Pink	GO:0005764	lysosome	2.94994e-13	1.07519e-07	45	0.153061	0.0457936	3.34242	ADRB2|BTK|C3|C3AR1|CD68|CD74|CTSC|CTSS|FPR1|HCK|HLA-DMA|HLA-DMB|HLA-DOA|HLA-DPA1|HLA-DPB1|HLA-DQA1|HLA-DQB1|HLA-DRA|HLA-DRB1|HLA-DRB5|KCNQ1|LYN|NCF2|NCF4|PIK3CG|PRKCD|RNASE2|RNASE6|SLC11A1|STXBP2|TLR3|LAT2|LAPTM5|RNASET2|IFI30|HPSE|PADI2|ARHGAP45|TLR7|TLR8|ADA2|MARCHF1|SLC29A3|UNC93B1|MILR1
	Pink	GO:0034341	response to interferon-gamma	3.09993e-13	1.12986e-07	25	0.085034	0.0146181	5.81702	AIF1|FCGR1A|HCK|HLA-DPA1|HLA-DPB1|HLA-DQA1|HLA-DQB1|HLA-DRA|HLA-DRB1|HLA-DRB5|IRF8|IL12RB1|IRF5|LGALS9|CIITA|PRKCD|PTAFR|SLC11A1|STXBP2|TLR2|TLR3|WAS|IFI30|TRIM38|CXCL16
	Pink	GO:0051716	cellular response to stimulus	3.90128e-13	1.42194e-07	187	0.636054	0.431086	1.47547	ADORA3|ADRB2|AIF1|ALOX5|ALOX5AP|RHOG|ARHGDIB|BTK|C3|C3AR1|RUNX2|RUNX1|CD4|CD14|CD86|TNFSF8|CD33|CD53|CD68|CD74|CDKN2B|CEBPA|CTSC|CCR1|CCR5|CMKLR1|CSF1R|CSF2RA|CSF2RB|CSF3R|CTSS|CX3CR1|CYBA|CYBB|DOCK2|DOK1|GPR183|ESRRB|F13A1|FCER1G|FCGR1A|FCGR2A|FCGR3A|FPR1|FYB1|GPR34|HCK|HCLS1|NCKAP1L|HK2|HLA-DPA1|HLA-DPB1|HLA-DQA1|HLA-DQB1|HLA-DRA|HLA-DRB1|HLA-DRB5|HPN|IRF8|IL10RA|IL12RB1|IL13RA1|IL18|INPP5D|IRF5|ITGAL|ITGAM|ITGB2|JAK3|KCNQ1|LCP1|LGALS9|CD180|LYN|CIITA|NCF2|NCF4|NFATC2|PIK3CG|PLA2G4A|PLCG2|PLEK|PRKCD|PTAFR|PTGS1|PTPN6|PTPRC|RAC2|RGS1|RGS10|S100A8|S100A9|SELPLG|SLA|SLC2A5|SPI1|SPN|STXBP2|SYK|TLR1|TLR2|TLR3|TOP2A|TYROBP|VAV1|WAS|LAT2|LAPTM5|H3C3|H3C2|GPR65|LY86|THEMIS2|IKBKE|ARHGAP25|EBI3|LILRB2|TLR6|IFI30|TRIM38|CD226|TNFSF13B|HPSE|LILRB1|LILRB4|LILRA1|LILRA2|PADI2|CD300A|TFEC|ARHGAP45|PIK3R5|IL17RA|GPR160|DAPP1|CYTH4|SIGLEC9|SIGLEC8|BLNK|GPR132|ADGRE2|TLR7|TLR8|BIN2|ADA2|P2RY13|GPR84|TREM2|CYTL1|APBB1IP|STK32B|ADAP2|ARHGAP15|CASS4|LPAR5|TMIGD3|HAMP|CXCL16|GPSM3|NOD2|RGS18|CLEC7A|P2RY12|RASAL3|RHBDF2|DOK3|UNC93B1|DOCK8|TLR10|PRAM1|RNF135|HAVCR2|CMTM7|TMEM106A|NLRP3|ERMAP|TAGAP|PIK3AP1|OSCAR|TMC8|NLRP6|FGD2|ARHGAP30|MILR1|GPR141|NRROS|SCIMP
	Pink	GO:0032755	positive regulation of interleukin-6 production	4.06386e-13	1.4812e-07	19	0.0646259	0.00805489	8.02318	AIF1|CD74|CYBA|FCER1G|LGALS9|SYK|TLR1|TLR2|TLR3|TYROBP|LILRB2|TLR6|LILRA2|IL17RA|TLR7|TLR8|NOD2|CLEC7A|SCIMP
	Pink	GO:0012506	vesicle membrane	4.0997e-13	1.49426e-07	52	0.176871	0.0595167	2.97178	ADRB2|RHOG|C3AR1|CD4|CD14|CD33|CD53|CD68|CD74|CYBA|CYBB|FCER1G|FCGR1A|FCGR2A|FPR1|NCKAP1L|HLA-DPA1|HLA-DPB1|HLA-DQA1|HLA-DQB1|HLA-DRA|HLA-DRB1|HLA-DRB5|ITGAL|ITGAM|ITGB2|KCNQ1|LAIR1|MSR1|OLR1|PTAFR|PTPRC|RAC2|SELL|SLC2A5|SLC11A1|STXBP2|TLR1|TLR2|TYROBP|WAS|SIGLEC5|LHFPL2|ABCC4|LILRB2|TLR6|CD300A|SIGLEC9|GPR84|MARCHF1|ATP8B4|DOK3
	Pink	GO:0098552	side of membrane	4.3527e-13	1.58647e-07	43	0.146259	0.0426611	3.42838	CD4|CD14|CD86|CD33|CD74|CCR1|CCR5|CSF2RA|CSF3R|CX3CR1|FCER1G|FCGR3A|HCK|HLA-DPA1|HLA-DPB1|HLA-DQA1|HLA-DQB1|HLA-DRA|HLA-DRB1|HLA-DRB5|IL12RB1|IL13RA1|ITGAM|ITGB2|KCNJ5|LY75|LYN|MSR1|PGM5|PTPRC|RGS1|SELL|SLA|SPN|SYK|EBI3|ABCC4|CD226|LILRB1|TLR8|P2RY12|RASAL3|ERMAP
	Pink	GO:0030659	cytoplasmic vesicle membrane	4.61063e-13	1.68048e-07	51	0.173469	0.0577267	3.00501	ADRB2|RHOG|C3AR1|CD4|CD14|CD33|CD53|CD68|CD74|CYBA|CYBB|FCER1G|FCGR1A|FCGR2A|FPR1|NCKAP1L|HLA-DPA1|HLA-DPB1|HLA-DQA1|HLA-DQB1|HLA-DRA|HLA-DRB1|HLA-DRB5|ITGAL|ITGAM|ITGB2|KCNQ1|LAIR1|MSR1|OLR1|PTAFR|PTPRC|RAC2|SELL|SLC2A5|SLC11A1|STXBP2|TLR1|TLR2|TYROBP|SIGLEC5|LHFPL2|ABCC4|LILRB2|TLR6|CD300A|SIGLEC9|GPR84|MARCHF1|ATP8B4|DOK3
	Pink	GO:0048002	antigen processing and presentation of peptide antigen	5.60913e-13	2.04442e-07	23	0.0782313	0.0125298	6.2436	CD74|CTSS|CYBA|CYBB|FCER1G|FCGR1A|HLA-DMA|HLA-DMB|HLA-DOA|HLA-DPA1|HLA-DPB1|HLA-DQA1|HLA-DQB1|HLA-DRA|HLA-DRB1|HLA-DRB5|KIF11|NCF2|NCF4|SLC11A1|IFI30|TREM2|MARCHF1
	Pink	GO:0030595	leukocyte chemotaxis	5.63575e-13	2.05412e-07	26	0.0884354	0.0162589	5.43918	AIF1|ALOX5|C3AR1|CD74|CCR1|CCR5|CMKLR1|CSF1R|CSF3R|GPR183|FCER1G|NCKAP1L|ITGB2|LGALS9|LYN|PIK3CG|RAC2|S100A8|S100A9|SYK|VAV1|PADI2|IL17RA|ADGRE2|CXCL16|GPSM3
	Pink	GO:0002449	lymphocyte mediated immunity	5.81588e-13	2.11977e-07	27	0.0918367	0.0176014	5.21757	BTK|C1QA|C1QB|C1QC|C3|CD74|CTSC|FCER1G|HLA-DQB1|HLA-DRB1|IL12RB1|IL18|INPP5D|LGALS9|PRKCD|PTPN6|PTPRC|SLC11A1|VAV1|WAS|CD226|LILRB1|TLR8|SASH3|HAVCR2|NLRP3|GAPT
	Pink	GO:0032609	interferon-gamma production	5.96576e-13	2.1744e-07	19	0.0646259	0.00820406	7.8773	CD14|HLA-DPA1|HLA-DPB1|HLA-DRB1|IRF8|IL12RB1|IL18|LGALS9|SLC11A1|SPN|TLR3|EBI3|CD226|LILRB1|TLR7|TLR8|SASH3|CLEC7A|HAVCR2
	Pink	GO:0050727	regulation of inflammatory response	5.98664e-13	2.18201e-07	31	0.105442	0.0232697	4.53131	ALOX5|AOAH|BTK|C3|CEBPA|CTSC|FCER1G|HCK|HLA-DRB1|IL18|LYN|PIK3CG|PRKCD|PTPRC|S100A8|S100A9|TLR2|TLR3|TLR6|IL17RA|TLR7|TREM2|GPSM3|NOD2|CLEC7A|TLR10|SIGLEC10|NLRP3|PIK3AP1|PLD4|NLRP6
	Pink	GO:0071346	cellular response to interferon-gamma	9.69396e-13	3.53325e-07	23	0.0782313	0.0128282	6.0984	AIF1|FCGR1A|HCK|HLA-DPA1|HLA-DPB1|HLA-DQA1|HLA-DQB1|HLA-DRA|HLA-DRB1|HLA-DRB5|IRF8|IL12RB1|IRF5|LGALS9|CIITA|PRKCD|PTAFR|STXBP2|TLR2|TLR3|WAS|IFI30|TRIM38
	Pink	GO:0060326	cell chemotaxis	1.01166e-12	3.68729e-07	30	0.102041	0.0222255	4.59115	AIF1|ALOX5|RHOG|C3AR1|CD74|CCR1|CCR5|CMKLR1|CSF1R|CSF3R|CX3CR1|GPR183|FCER1G|NCKAP1L|ITGB2|LGALS9|LYN|PIK3CG|PRKCD|RAC2|S100A8|S100A9|SYK|VAV1|PADI2|IL17RA|ADGRE2|BIN2|CXCL16|GPSM3
	Pink	GO:0032649	regulation of interferon-gamma production	1.09011e-12	3.97324e-07	18	0.0612245	0.00745823	8.20898	CD14|HLA-DPA1|HLA-DPB1|HLA-DRB1|IRF8|IL12RB1|IL18|LGALS9|SLC11A1|TLR3|EBI3|CD226|LILRB1|TLR7|TLR8|SASH3|CLEC7A|HAVCR2
	Pink	GO:0042113	B cell activation	2.15055e-12	7.83833e-07	26	0.0884354	0.0171539	5.1554	BTK|CD86|CD74|GPR183|NCKAP1L|INPP5D|JAK3|CD180|LYL1|LYN|NFATC2|PLCG2|PRKCD|PTPN6|PTPRC|SYK|TYROBP|LAT2|TNFSF13B|CD300A|BLNK|SASH3|SAMSN1|NOD2|CMTM7|GAPT
	Pink	GO:0005773	vacuole	2.16017e-12	7.8734e-07	46	0.156463	0.0502685	3.11254	ADPRH|ADRB2|BTK|C3|C3AR1|CD68|CD74|CTSC|CTSS|FPR1|HCK|HLA-DMA|HLA-DMB|HLA-DOA|HLA-DPA1|HLA-DPB1|HLA-DQA1|HLA-DQB1|HLA-DRA|HLA-DRB1|HLA-DRB5|KCNQ1|LYN|NCF2|NCF4|PIK3CG|PRKCD|RNASE2|RNASE6|SLC11A1|STXBP2|TLR3|LAT2|LAPTM5|RNASET2|IFI30|HPSE|PADI2|ARHGAP45|TLR7|TLR8|ADA2|MARCHF1|SLC29A3|UNC93B1|MILR1
	Pink	GO:1902107	positive regulation of leukocyte differentiation	2.18959e-12	7.9806e-07	22	0.0748299	0.0120823	6.19333	BTK|RUNX1|CD4|CD86|CD74|CCR1|EVI2B|HCLS1|NCKAP1L|HLA-DRB1|IL12RB1|IL18|INPP5D|LGALS9|PTPRC|SYK|TYROBP|LILRB2|LILRB4|TREM2|SASH3|NLRP3
	Pink	GO:0070887	cellular response to chemical stimulus	2.84081e-12	1.03542e-06	114	0.387755	0.213753	1.81403	ADRB2|AIF1|ALOX5|ALOX5AP|RHOG|BTK|C3AR1|RUNX2|RUNX1|CD4|CD14|CD86|TNFSF8|CD68|CD74|CDKN2B|CEBPA|CCR1|CCR5|CMKLR1|CSF1R|CSF2RA|CSF2RB|CSF3R|CTSS|CX3CR1|CYBA|CYBB|DOK1|GPR183|ESRRB|F13A1|FCER1G|FCGR1A|FPR1|HCK|HCLS1|NCKAP1L|HK2|HLA-DPA1|HLA-DPB1|HLA-DQA1|HLA-DQB1|HLA-DRA|HLA-DRB1|HLA-DRB5|IRF8|IL10RA|IL12RB1|IL13RA1|IL18|INPP5D|IRF5|ITGAM|ITGB2|JAK3|KCNQ1|LCP1|LGALS9|CD180|LYN|CIITA|NCF2|NCF4|PIK3CG|PLA2G4A|PRKCD|PTAFR|PTGS1|PTPN6|PTPRC|RAC2|RGS10|S100A8|S100A9|SELPLG|SLC2A5|SPI1|STXBP2|SYK|TLR2|TLR3|VAV1|WAS|LAPTM5|H3C3|H3C2|LY86|IKBKE|EBI3|LILRB2|TLR6|IFI30|TRIM38|TNFSF13B|LILRB1|LILRA2|PADI2|IL17RA|ADGRE2|BIN2|P2RY13|TREM2|HAMP|CXCL16|GPSM3|NOD2|CLEC7A|P2RY12|DOCK8|HAVCR2|NLRP3|NRROS|SCIMP
	Pink	GO:0070821	tertiary granule membrane	3.0333e-12	1.10558e-06	16	0.0544218	0.00596659	9.12109	CD33|CD53|CYBA|CYBB|FCER1G|ITGAM|ITGB2|LAIR1|OLR1|PTAFR|SLC11A1|SIGLEC5|LILRB2|CD300A|GPR84|ATP8B4
	Pink	GO:0045785	positive regulation of cell adhesion	3.4401e-12	1.25385e-06	35	0.119048	0.0311754	3.81864	AIF1|ALOX5|RUNX1|CD4|CD86|CD74|NCKAP1L|HLA-DMB|HLA-DPA1|HLA-DPB1|IL12RB1|IL18|ITGB2|JAK3|LGALS9|LYN|PTAFR|PTPN6|PTPRC|SYK|VAV1|EBI3|LILRB2|TNFSF13B|LILRB1|LILRB4|SASH3|APBB1IP|CASS4|NOD2|P2RY12|RASAL3|DOCK8|HAVCR2|NLRP3
	Pink	GO:0002573	myeloid leukocyte differentiation	5.14423e-12	1.87497e-06	25	0.085034	0.0164081	5.18244	C1QC|RUNX1|CD4|CD74|CEBPA|CCR1|CSF1R|GPR183|EVI2B|FCER1G|HCLS1|HLA-DRB1|INPP5D|LYN|SPI1|TLR2|TLR3|TYROBP|MAFB|LILRB1|LILRB4|TREM2|OSCAR|GAB3|NRROS
	Pink	GO:1903706	regulation of hemopoiesis	5.78669e-12	2.10913e-06	36	0.122449	0.0334129	3.66472	BTK|C1QC|RUNX1|CD4|CD86|CD74|CCR1|CSF3R|EVI2B|HCLS1|NCKAP1L|HLA-DOA|HLA-DRB1|IL12RB1|IL18|INPP5D|JAK3|LGALS9|LYN|NFATC2|PTPN6|PTPRC|SPI1|SYK|TLR3|TYROBP|H3C3|H3C2|MAFB|LILRB2|LILRB1|LILRB4|TREM2|SASH3|SCIN|NLRP3
	Pink	GO:0032496	response to lipopolysaccharide	6.05649e-12	2.20747e-06	29	0.0986395	0.0222255	4.43811	CD14|CD86|CD68|CCR5|CSF2RB|CX3CR1|HCK|IRF8|IL10RA|IL18|LGALS9|CD180|LYN|PLCG2|PTAFR|S100A8|S100A9|SLC11A1|TLR2|LY86|LILRB2|LILRB1|LILRA2|TREM2|HAMP|NOD2|HAVCR2|NLRP3|SCIMP
	Pink	GO:0002495	antigen processing and presentation of peptide antigen via MHC class II	6.43765e-12	2.3464e-06	17	0.0578231	0.0071599	8.07596	CD74|CTSS|FCER1G|HLA-DMA|HLA-DMB|HLA-DOA|HLA-DPA1|HLA-DPB1|HLA-DQA1|HLA-DQB1|HLA-DRA|HLA-DRB1|HLA-DRB5|KIF11|IFI30|TREM2|MARCHF1
	Pink	GO:0032945	negative regulation of mononuclear cell proliferation	7.26572e-12	2.64821e-06	15	0.0510204	0.00536993	9.50113	BTK|CD86|HLA-DRB1|INPP5D|LGALS9|LYN|PTPN6|SPN|TYROBP|LST1|LILRB2|LILRB1|CD300A|VSIG4|HAVCR2
	Pink	GO:0050672	negative regulation of lymphocyte proliferation	7.26572e-12	2.64821e-06	15	0.0510204	0.00536993	9.50113	BTK|CD86|HLA-DRB1|INPP5D|LGALS9|LYN|PTPN6|SPN|TYROBP|LST1|LILRB2|LILRB1|CD300A|VSIG4|HAVCR2
	Pink	GO:0030217	T cell differentiation	7.89425e-12	2.8773e-06	25	0.085034	0.0167064	5.08989	RUNX2|RUNX1|CD4|CD86|TNFSF8|CD74|DOCK2|GPR183|FCER1G|NCKAP1L|HLA-DOA|IL12RB1|IL18|JAK3|LGALS9|NFATC2|PTPRC|SPN|SYK|VAV1|MAFB|LILRB2|LILRB4|SASH3|NLRP3
	Pink	GO:0099503	secretory vesicle	8.04811e-12	2.93338e-06	55	0.187075	0.0704057	2.6571	ALOX5|RHOG|C3|C3AR1|CD14|CD33|CD53|CD68|CTSC|CTSS|CYBA|CYBB|DOCK2|F13A1|FCER1G|FCGR2A|FPR1|NCKAP1L|ITGAL|ITGAM|ITGB2|LAIR1|NCF2|OLR1|SERPINA1|PRKCD|PTAFR|PTPN6|PTPRC|RNASE2|S100A8|S100A9|SELL|SLC2A5|SLC11A1|STXBP2|TLR2|TYROBP|RNASET2|SIGLEC5|LHFPL2|ABCC4|LILRB2|HPSE|PADI2|CD300A|ARHGAP45|SIGLEC9|BIN2|ADA2|GPR84|KNL1|ATP8B4|DOK3|OSCAR
	Pink	GO:0098609	cell-cell adhesion	8.83992e-12	3.22197e-06	53	0.180272	0.0663783	2.71583	AIF1|ALOX5|RUNX1|CD4|CD86|CD33|CD74|CX3CR1|NCKAP1L|HLA-DMB|HLA-DPA1|HLA-DPB1|HLA-DRB1|IL12RB1|IL18|ITGAL|ITGAM|ITGB2|JAK3|LGALS9|LYN|OLR1|PIK3CG|PLEK|PRKCD|PTAFR|PTPN6|PTPRC|RAC2|S100A8|S100A9|SELL|SELPLG|SPN|SYK|VAV1|CD84|EBI3|LILRB2|TNFSF13B|LILRB1|LILRB4|CD300A|VSIG4|SASH3|NOD2|P2RY12|RASAL3|DOCK8|HAVCR2|NLRP3|EMB|MILR1
	Pink	GO:0002504	antigen processing and presentation of peptide or polysaccharide antigen via MHC class II	9.47192e-12	3.45233e-06	17	0.0578231	0.00730907	7.91115	CD74|CTSS|FCER1G|HLA-DMA|HLA-DMB|HLA-DOA|HLA-DPA1|HLA-DPB1|HLA-DQA1|HLA-DQB1|HLA-DRA|HLA-DRB1|HLA-DRB5|KIF11|IFI30|TREM2|MARCHF1
	Pink	GO:0002286	T cell activation involved in immune response	1.37898e-11	5.02611e-06	17	0.0578231	0.00745823	7.75293	CD86|CD74|GPR183|FCER1G|HLA-DMB|IL12RB1|IL18|ITGAL|JAK3|LCP1|LGALS9|SLC11A1|SPN|LILRB1|APBB1IP|HAVCR2|NLRP3
	Pink	GO:0002285	lymphocyte activation involved in immune response	1.45161e-11	5.29083e-06	21	0.0714286	0.0119332	5.98571	CD86|CD74|GPR183|FCER1G|HLA-DMB|IL12RB1|IL18|ITGAL|JAK3|LCP1|LGALS9|CD180|PLCG2|PTPRC|SLC11A1|SPN|LILRB1|APBB1IP|HAVCR2|NLRP3|GAPT
	Pink	GO:0006911	phagocytosis, engulfment	1.6581e-11	6.04343e-06	14	0.047619	0.00477327	9.97619	AIF1|RHOG|C3|FCER1G|FCGR1A|NCKAP1L|ITGAM|ITGB2|MSR1|RAC2|ARHGAP25|CD300A|BIN2|TREM2
	Pink	GO:0002695	negative regulation of leukocyte activation	1.72357e-11	6.28206e-06	22	0.0748299	0.0132757	5.63663	BTK|RUNX1|CD86|CD74|HLA-DRB1|INPP5D|JAK3|LGALS9|LYN|PTPN6|PTPRC|SPN|TYROBP|LST1|CD84|LILRB2|LILRB1|CD300A|VSIG4|SAMSN1|HAVCR2|MILR1
	Pink	GO:0031982	vesicle	1.79245e-11	6.53311e-06	127	0.431973	0.256712	1.68271	ADPRH|ADRB2|ALOX5|AOAH|RHOG|ARHGDIB|BTK|C3|C3AR1|CAPG|CD4|CD14|CD86|CD33|CD37|CD53|CD68|CD74|CTSC|CCR5|CTSS|CYBA|CYBB|DOCK2|F13A1|FCER1G|FCGR1A|FCGR2A|FCGR3A|FPR1|HCK|NCKAP1L|HLA-DMA|HLA-DMB|HLA-DOA|HLA-DPA1|HLA-DPB1|HLA-DQA1|HLA-DQB1|HLA-DRA|HLA-DRB1|HLA-DRB5|HPN|ITGAL|ITGAM|ITGB2|JAK3|KCNQ1|LAIR1|LCP1|LY75|LYN|MSR1|MYO1F|NCF2|NCF4|OLR1|SERPINA1|PLCG2|PRKCD|PTAFR|PTGS1|PTPN6|PTPRC|RAC2|RNASE2|RNASE6|S100A8|S100A9|SELL|SLA|SLC2A5|SLC11A1|SPN|STXBP2|SYK|TLR1|TLR2|TLR3|TYROBP|WAS|LAT2|H2AC17|H3C3|H3C2|RNASET2|SIGLEC5|FCGBP|H2AC11|CYTIP|IKBKE|LHFPL2|ABCC4|LILRB2|TLR6|HPSE|LILRB4|PADI2|CD300A|ARHGAP45|SIGLEC9|TLR7|TLR8|BIN2|ADA2|GPR84|MARCHF1|SLC29A3|KNL1|WDFY4|NOD2|RASAL3|GAL3ST4|ATP8B4|DOK3|UNC93B1|HAVCR2|H2AC12|SCIN|TMEM52B|PLD4|OSCAR|TMC8|SLC37A2|FGD2|ARHGAP30|SCIMP
	Pink	GO:0097529	myeloid leukocyte migration	1.88867e-11	6.88382e-06	24	0.0816327	0.0159606	5.11463	AIF1|RHOG|C3AR1|CD74|CCR1|CMKLR1|CSF1R|CSF3R|CX3CR1|FCER1G|NCKAP1L|ITGB2|LYN|PIK3CG|RAC2|S100A8|S100A9|SYK|VAV1|CD300A|IL17RA|ADGRE2|TREM2|P2RY12
	Pink	GO:0002478	antigen processing and presentation of exogenous peptide antigen	1.91009e-11	6.96188e-06	20	0.0680272	0.010889	6.24732	CD74|CTSS|CYBA|CYBB|FCER1G|FCGR1A|HLA-DMA|HLA-DMB|HLA-DOA|HLA-DPA1|HLA-DPB1|HLA-DQA1|HLA-DQB1|HLA-DRA|HLA-DRB1|HLA-DRB5|KIF11|NCF2|NCF4|IFI30
	Pink	GO:0071222	cellular response to lipopolysaccharide	2.43231e-11	8.86527e-06	21	0.0714286	0.0122315	5.83972	CD14|CD86|CD68|CCR5|CX3CR1|HCK|IRF8|IL18|CD180|LYN|PTAFR|TLR2|LY86|LILRB2|LILRB1|LILRA2|HAMP|NOD2|HAVCR2|NLRP3|SCIMP
	Pink	GO:0019884	antigen processing and presentation of exogenous antigen	2.51512e-11	9.16709e-06	20	0.0680272	0.0110382	6.1629	CD74|CTSS|CYBA|CYBB|FCER1G|FCGR1A|HLA-DMA|HLA-DMB|HLA-DOA|HLA-DPA1|HLA-DPB1|HLA-DQA1|HLA-DQB1|HLA-DRA|HLA-DRB1|HLA-DRB5|KIF11|NCF2|NCF4|IFI30
	Pink	GO:0099024	plasma membrane invagination	2.76746e-11	1.00868e-05	14	0.047619	0.00492243	9.67388	AIF1|RHOG|C3|FCER1G|FCGR1A|NCKAP1L|ITGAM|ITGB2|MSR1|RAC2|ARHGAP25|CD300A|BIN2|TREM2
	Pink	GO:0071310	cellular response to organic substance	3.15195e-11	1.14882e-05	97	0.329932	0.174821	1.88726	ADRB2|AIF1|ALOX5|BTK|RUNX2|RUNX1|CD4|CD14|CD86|TNFSF8|CD68|CD74|CDKN2B|CEBPA|CCR1|CCR5|CMKLR1|CSF1R|CSF2RA|CSF2RB|CSF3R|CTSS|CX3CR1|CYBA|CYBB|DOK1|ESRRB|F13A1|FCER1G|FCGR1A|FPR1|HCK|HCLS1|HK2|HLA-DPA1|HLA-DPB1|HLA-DQA1|HLA-DQB1|HLA-DRA|HLA-DRB1|HLA-DRB5|IRF8|IL10RA|IL12RB1|IL13RA1|IL18|INPP5D|IRF5|ITGAM|ITGB2|JAK3|KCNQ1|LCP1|LGALS9|CD180|LYN|CIITA|PIK3CG|PRKCD|PTAFR|PTPN6|PTPRC|SELPLG|SLC2A5|SPI1|STXBP2|SYK|TLR2|TLR3|VAV1|WAS|LAPTM5|H3C3|H3C2|LY86|IKBKE|EBI3|LILRB2|TLR6|IFI30|TRIM38|TNFSF13B|LILRB1|LILRA2|PADI2|IL17RA|P2RY13|TREM2|HAMP|NOD2|CLEC7A|P2RY12|DOCK8|HAVCR2|NLRP3|NRROS|SCIMP
	Pink	GO:1903708	positive regulation of hemopoiesis	3.63313e-11	1.3242e-05	23	0.0782313	0.0150656	5.1927	BTK|RUNX1|CD4|CD86|CD74|CCR1|EVI2B|HCLS1|NCKAP1L|HLA-DRB1|IL12RB1|IL18|INPP5D|LGALS9|PTPRC|SYK|TYROBP|LILRB2|LILRB4|TREM2|SASH3|SCIN|NLRP3
	Pink	GO:0050852	T cell receptor signaling pathway	4.29749e-11	1.56635e-05	20	0.0680272	0.0113365	6.00072	CD4|FYB1|HLA-DPA1|HLA-DPB1|HLA-DQA1|HLA-DQB1|HLA-DRA|HLA-DRB1|HLA-DRB5|INPP5D|PLCG2|PTPN6|PTPRC|WAS|THEMIS2|CD226|LILRB4|CD300A|PRAM1|ERMAP
	Pink	GO:0070664	negative regulation of leukocyte proliferation	4.47546e-11	1.63122e-05	15	0.0510204	0.00596659	8.55102	BTK|CD86|HLA-DRB1|INPP5D|LGALS9|LYN|PTPN6|SPN|TYROBP|LST1|LILRB2|LILRB1|CD300A|VSIG4|HAVCR2
	Pink	GO:0098805	whole membrane	4.67701e-11	1.70467e-05	72	0.244898	0.11247	2.17745	ADRB2|RHOG|BTK|C3AR1|CD4|CD14|CD33|CD53|CD68|CD74|CYBA|CYBB|FCER1G|FCGR1A|FCGR2A|FPR1|HCK|NCKAP1L|HK2|HLA-DMA|HLA-DMB|HLA-DOA|HLA-DPA1|HLA-DPB1|HLA-DQA1|HLA-DQB1|HLA-DRA|HLA-DRB1|HLA-DRB5|INPP5D|ITGAL|ITGAM|ITGB2|KCNQ1|LAIR1|LYN|MSR1|NCF4|OLR1|PTAFR|PTPRC|RAC2|SELL|SELPLG|SLC2A5|SLC11A1|STXBP2|TLR1|TLR2|TLR3|TYROBP|LAT2|LAPTM5|SIGLEC5|IKBKE|LHFPL2|ABCC4|LILRB2|TLR6|CD226|HPSE|CD300A|SIGLEC9|TLR7|TLR8|GPR84|MARCHF1|SLC29A3|P2RY12|ATP8B4|DOK3|FGD2
	Pink	GO:0042611	MHC protein complex	5.30431e-11	1.93331e-05	11	0.037415	0.00283413	13.2016	CD74|HLA-DMA|HLA-DMB|HLA-DOA|HLA-DPA1|HLA-DPB1|HLA-DQA1|HLA-DQB1|HLA-DRA|HLA-DRB1|HLA-DRB5
	Pink	GO:0050866	negative regulation of cell activation	5.57686e-11	2.03265e-05	23	0.0782313	0.015364	5.09187	BTK|RUNX1|CD86|CD74|HLA-DRB1|INPP5D|JAK3|LGALS9|LYN|PRKCD|PTPN6|PTPRC|SPN|TYROBP|LST1|CD84|LILRB2|LILRB1|CD300A|VSIG4|SAMSN1|HAVCR2|MILR1
	Pink	GO:0001774	microglial cell activation	6.16215e-11	2.24598e-05	13	0.0442177	0.00432578	10.2219	AIF1|C1QA|CTSC|ITGAM|ITGB2|PTPRC|TLR2|TLR3|TYROBP|TLR6|TLR7|TLR8|TREM2
	Pink	GO:0002269	leukocyte activation involved in inflammatory response	6.16215e-11	2.24598e-05	13	0.0442177	0.00432578	10.2219	AIF1|C1QA|CTSC|ITGAM|ITGB2|PTPRC|TLR2|TLR3|TYROBP|TLR6|TLR7|TLR8|TREM2
	Pink	GO:0032613	interleukin-10 production	6.16215e-11	2.24598e-05	13	0.0442177	0.00432578	10.2219	FCER1G|HLA-DRB1|JAK3|LGALS9|PRKCD|SYK|TLR2|TYROBP|LILRB1|TREM2|SASH3|NOD2|CLEC7A
	Pink	GO:0032615	interleukin-12 production	6.16215e-11	2.24598e-05	13	0.0442177	0.00432578	10.2219	CMKLR1|IRF8|IRF5|JAK3|LGALS9|PRKCD|SYK|TLR2|TLR3|LILRB1|TLR8|CLEC7A|SCIMP
	Pink	GO:0002431	Fc receptor mediated stimulatory signaling pathway	7.24107e-11	2.63923e-05	14	0.047619	0.00522076	9.12109	FCER1G|FCGR1A|FCGR2A|FCGR3A|HCK|NCKAP1L|LYN|PLCG2|PRKCD|PTPRC|SYK|VAV1|WAS|CD226
	Pink	GO:0010324	membrane invagination	7.24107e-11	2.63923e-05	14	0.047619	0.00522076	9.12109	AIF1|RHOG|C3|FCER1G|FCGR1A|NCKAP1L|ITGAM|ITGB2|MSR1|RAC2|ARHGAP25|CD300A|BIN2|TREM2
	Pink	GO:0030155	regulation of cell adhesion	7.80912e-11	2.84627e-05	44	0.14966	0.051611	2.89977	AIF1|ALOX5|ARHGDIB|RUNX1|CD4|CD86|CD74|NCKAP1L|HLA-DMB|HLA-DPA1|HLA-DPB1|HLA-DRB1|IL12RB1|IL18|ITGB2|JAK3|LGALS9|LYN|PIK3CG|PRKCD|PTAFR|PTPN6|PTPRC|RAC2|SPN|SYK|VAV1|CYTIP|EBI3|LILRB2|TNFSF13B|LILRB1|LILRB4|CD300A|VSIG4|SASH3|APBB1IP|CASS4|NOD2|P2RY12|RASAL3|DOCK8|HAVCR2|NLRP3
	Pink	GO:0043300	regulation of leukocyte degranulation	1.04508e-10	3.80912e-05	13	0.0442177	0.00447494	9.88118	FCER1G|ITGAM|ITGB2|LGALS9|LYN|PTAFR|RAC2|STXBP2|SYK|CD84|CD300A|ADGRE2|PRAM1
	Pink	GO:0016021	integral component of membrane	1.41211e-10	5.14684e-05	151	0.513605	0.337112	1.52354	ADORA3|ADRB2|ALOX5AP|C3AR1|CD4|CD14|CD86|TNFSF8|CD33|CD37|CD53|CD68|CD74|CCR1|CCR5|CMKLR1|CSF1R|CSF2RA|CSF2RB|CSF3R|CX3CR1|CYBA|CYBB|GPR183|EVI2B|FCER1G|FCGR1A|FCGR2A|FCGR3A|FPR1|GPR34|NCKAP1L|HLA-DMA|HLA-DMB|HLA-DOA|HLA-DPA1|HLA-DPB1|HLA-DQA1|HLA-DQB1|HLA-DRA|HLA-DRB1|HLA-DRB5|HPN|IL10RA|IL12RB1|IL13RA1|ITGAL|ITGAM|ITGB2|KCNJ5|KCNQ1|LAIR1|CD180|LY75|LYN|MSR1|NCF2|NCF4|OLR1|PTAFR|PTPRC|SELL|SELPLG|ST6GAL1|SLC2A5|SLC11A1|SPN|TBXAS1|TLR1|TLR2|TLR3|TYROBP|LAT2|LAPTM5|LST1|GPR65|SIGLEC5|CD84|SLC7A7|SLC16A3|LHFPL2|ABCC4|LILRB2|TLR6|CD226|TNFSF13B|LILRB1|ADAM28|LILRB4|LILRA1|LILRA2|SLCO2B1|CD300A|VSIG4|IL17RA|GPR160|SIGLEC9|SIGLEC8|GPR132|ADGRE2|TLR7|TLR8|MS4A4A|P2RY13|GPR84|TREM2|LPCAT2|MARCHF1|SLC29A3|LPAR5|TMIGD3|CXCL16|MS4A7|MS4A6A|CLEC7A|P2RY12|CDCP1|RHBDF2|GAL3ST4|ATP8B4|DNAJC22|TMEM156|UNC93B1|TLR10|HAVCR2|PLXDC2|SIGLEC10|CEACAM21|CMTM7|TMEM106A|ERMAP|TMEM52B|PLD4|OSCAR|LRRC25|C1orf162|EMB|TMC8|GIMAP1|GAPT|SUSD3|SLC37A2|C16orf54|MILR1|SIRPB2|TMEM119|GPR141|NRROS|SCIMP|CLEC17A|HACD4
	Pink	GO:0046631	alpha-beta T cell activation	1.6499e-10	6.01356e-05	19	0.0646259	0.010889	5.93495	RUNX1|CD86|TNFSF8|DOCK2|GPR183|NCKAP1L|IL12RB1|IL18|JAK3|LGALS9|PTPRC|SPN|SYK|EBI3|LILRB1|CD300A|SASH3|RASAL3|NLRP3
	Pink	GO:0051250	negative regulation of lymphocyte activation	1.6499e-10	6.01356e-05	19	0.0646259	0.010889	5.93495	BTK|RUNX1|CD86|CD74|HLA-DRB1|INPP5D|JAK3|LGALS9|LYN|PTPN6|SPN|TYROBP|LST1|LILRB2|LILRB1|CD300A|VSIG4|SAMSN1|HAVCR2
	Pink	GO:0002279	mast cell activation involved in immune response	1.72977e-10	6.30467e-05	13	0.0442177	0.00462411	9.56243	BTK|FCER1G|LGALS9|LYN|PIK3CG|RAC2|STXBP2|SYK|LAT2|CD84|CD300A|ADGRE2|MILR1
	Pink	GO:0043303	mast cell degranulation	1.72977e-10	6.30467e-05	13	0.0442177	0.00462411	9.56243	BTK|FCER1G|LGALS9|LYN|PIK3CG|RAC2|STXBP2|SYK|LAT2|CD84|CD300A|ADGRE2|MILR1
	Pink	GO:0010033	response to organic substance	2.06281e-10	7.51853e-05	108	0.367347	0.21077	1.74288	ADRB2|AIF1|ALOX5|BTK|RUNX2|RUNX1|CD4|CD14|CD86|TNFSF8|CD68|CD74|CDKN2B|CEBPA|CTSC|CCR1|CCR5|CMKLR1|CSF1R|CSF2RA|CSF2RB|CSF3R|CTSS|CX3CR1|CYBA|CYBB|DOK1|ESRRB|F13A1|FCER1G|FCGR1A|FPR1|HCK|HCLS1|HK2|HLA-DPA1|HLA-DPB1|HLA-DQA1|HLA-DQB1|HLA-DRA|HLA-DRB1|HLA-DRB5|HPN|IRF8|IL10RA|IL12RB1|IL13RA1|IL18|INPP5D|IRF5|ITGAM|ITGB2|JAK3|KCNQ1|LCP1|LGALS9|CD180|LYN|CIITA|PIK3CG|PLCG2|PRKCD|PTAFR|PTPN6|PTPRC|RGS10|S100A8|S100A9|SELL|SELPLG|SLC2A5|SLC11A1|SPI1|STXBP2|SYK|TLR1|TLR2|TLR3|VAV1|WAS|LAPTM5|H3C3|H3C2|LY86|IKBKE|EBI3|ABCC4|LILRB2|TLR6|IFI30|TRIM38|TNFSF13B|LILRB1|LILRA2|PADI2|IL17RA|P2RY13|TREM2|HAMP|CXCL16|NOD2|CLEC7A|P2RY12|DOCK8|HAVCR2|NLRP3|NRROS|SCIMP
	Pink	GO:0097530	granulocyte migration	2.18333e-10	7.95779e-05	18	0.0612245	0.00984487	6.21892	RHOG|C3AR1|CD74|CMKLR1|CSF1R|CSF3R|FCER1G|NCKAP1L|ITGB2|PIK3CG|RAC2|S100A8|S100A9|SYK|VAV1|CD300A|IL17RA|ADGRE2
	Pink	GO:0032653	regulation of interleukin-10 production	2.25665e-10	8.22503e-05	12	0.0408163	0.00387828	10.5243	FCER1G|HLA-DRB1|JAK3|LGALS9|SYK|TLR2|TYROBP|LILRB1|TREM2|SASH3|NOD2|CLEC7A
	Pink	GO:0045576	mast cell activation	2.67839e-10	9.76219e-05	14	0.047619	0.00566826	8.401	BTK|FCER1G|LGALS9|LYN|PIK3CG|RAC2|STXBP2|SYK|LAT2|CD84|CD226|CD300A|ADGRE2|MILR1
	Pink	GO:0038094	Fc-gamma receptor signaling pathway	2.79985e-10	0.000102049	13	0.0442177	0.00477327	9.26361	FCER1G|FCGR1A|FCGR2A|FCGR3A|HCK|NCKAP1L|LYN|PLCG2|PRKCD|PTPRC|SYK|VAV1|WAS
	Pink	GO:0061900	glial cell activation	2.79985e-10	0.000102049	13	0.0442177	0.00477327	9.26361	AIF1|C1QA|CTSC|ITGAM|ITGB2|PTPRC|TLR2|TLR3|TYROBP|TLR6|TLR7|TLR8|TREM2
	Pink	GO:0032637	interleukin-8 production	3.14372e-10	0.000114582	15	0.0510204	0.00671241	7.60091	CD14|CD33|CD74|LGALS9|PTPRC|SYK|TLR1|TLR2|TLR3|TLR6|LILRA2|TLR7|TLR8|NOD2|CLEC7A
	Pink	GO:0042100	B cell proliferation	3.14372e-10	0.000114582	15	0.0510204	0.00671241	7.60091	BTK|CD74|GPR183|NCKAP1L|INPP5D|CD180|LYN|NFATC2|PRKCD|PTPRC|TYROBP|TNFSF13B|CD300A|SASH3|GAPT
	Pink	GO:0050729	positive regulation of inflammatory response	3.51656e-10	0.000128172	19	0.0646259	0.0113365	5.70068	BTK|C3|CEBPA|CTSC|FCER1G|IL18|PIK3CG|S100A8|S100A9|TLR2|TLR3|TLR6|IL17RA|TLR7|TREM2|GPSM3|NOD2|CLEC7A|TLR10
	Pink	GO:0009897	external side of plasma membrane	4.02619e-10	0.000146747	30	0.102041	0.0278938	3.65819	CD4|CD14|CD86|CD33|CD74|CCR1|CCR5|CSF2RA|CSF3R|CX3CR1|FCER1G|FCGR3A|HLA-DRB1|IL12RB1|IL13RA1|ITGAM|ITGB2|KCNJ5|LY75|MSR1|PTPRC|SELL|SPN|EBI3|ABCC4|CD226|LILRB1|TLR8|P2RY12|ERMAP
	Pink	GO:0030139	endocytic vesicle	4.22231e-10	0.000153895	28	0.0952381	0.0246122	3.86955	CD74|CTSS|CYBA|CYBB|FCGR1A|HLA-DPA1|HLA-DPB1|HLA-DQA1|HLA-DQB1|HLA-DRA|HLA-DRB1|HLA-DRB5|MSR1|NCF2|NCF4|RAC2|SLC11A1|STXBP2|SYK|TLR1|TLR2|WAS|TLR6|TLR7|NOD2|UNC93B1|PLD4|SCIMP
	Pink	GO:0060333	interferon-gamma-mediated signaling pathway	4.26505e-10	0.000155453	16	0.0544218	0.00790573	6.88384	FCGR1A|HCK|HLA-DPA1|HLA-DPB1|HLA-DQA1|HLA-DQB1|HLA-DRA|HLA-DRB1|HLA-DRB5|IRF8|IRF5|CIITA|PRKCD|PTAFR|IFI30|TRIM38
	Pink	GO:0002448	mast cell mediated immunity	4.43986e-10	0.000161824	13	0.0442177	0.00492243	8.98289	BTK|FCER1G|LGALS9|LYN|PIK3CG|RAC2|STXBP2|SYK|LAT2|CD84|CD300A|ADGRE2|MILR1
	Pink	GO:0019886	antigen processing and presentation of exogenous peptide antigen via MHC class II	4.48264e-10	0.000163383	15	0.0510204	0.00686158	7.43567	CD74|CTSS|FCER1G|HLA-DMA|HLA-DMB|HLA-DOA|HLA-DPA1|HLA-DPB1|HLA-DQA1|HLA-DQB1|HLA-DRA|HLA-DRB1|HLA-DRB5|KIF11|IFI30
	Pink	GO:0002705	positive regulation of leukocyte mediated immunity	4.84609e-10	0.00017663	17	0.0578231	0.00909905	6.35486	BTK|C3|FCER1G|IL12RB1|IL18|ITGAM|ITGB2|PTAFR|PTPRC|SYK|TYROBP|VAV1|CD226|SASH3|NOD2|NLRP3|SCIMP
	Pink	GO:0031224	intrinsic component of membrane	4.96898e-10	0.000181109	153	0.520408	0.348598	1.49286	ADORA3|ADRB2|ALOX5AP|C3AR1|CD4|CD14|CD86|TNFSF8|CD33|CD37|CD53|CD68|CD74|CCR1|CCR5|CMKLR1|CSF1R|CSF2RA|CSF2RB|CSF3R|CX3CR1|CYBA|CYBB|GPR183|EVI2B|FCER1G|FCGR1A|FCGR2A|FCGR3A|FPR1|GPR34|NCKAP1L|HLA-DMA|HLA-DMB|HLA-DOA|HLA-DPA1|HLA-DPB1|HLA-DQA1|HLA-DQB1|HLA-DRA|HLA-DRB1|HLA-DRB5|HPN|IL10RA|IL12RB1|IL13RA1|ITGAL|ITGAM|ITGB2|KCNJ5|KCNQ1|LAIR1|CD180|LY75|LYN|MSR1|NCF2|NCF4|OLR1|PTAFR|PTPRC|SELL|SELPLG|ST6GAL1|SLC2A5|SLC11A1|SPN|TBXAS1|TLR1|TLR2|TLR3|TYROBP|LAT2|LAPTM5|LST1|GPR65|SIGLEC5|CD84|SLC7A7|SLC16A3|LHFPL2|ABCC4|LILRB2|TLR6|CD226|TNFSF13B|LILRB1|ADAM28|LILRB4|LILRA1|LILRA2|SLCO2B1|CD300A|VSIG4|IL17RA|GPR160|SIGLEC9|SIGLEC8|GPR132|ADGRE2|TLR7|TLR8|MS4A4A|P2RY13|GPR84|TREM2|LPCAT2|MARCHF1|SLC29A3|LPAR5|TMIGD3|CXCL16|MS4A7|NOD2|DPEP2|MS4A6A|CLEC7A|P2RY12|CDCP1|RHBDF2|GAL3ST4|ATP8B4|DNAJC22|TMEM156|UNC93B1|TLR10|HAVCR2|PLXDC2|SIGLEC10|CEACAM21|CMTM7|TMEM106A|ERMAP|TMEM52B|PLD4|OSCAR|LRRC25|C1orf162|EMB|TMC8|GIMAP1|GAPT|SUSD3|SLC37A2|C16orf54|MILR1|SIRPB2|TMEM119|GPR141|NRROS|SCIMP|CLEC17A|HACD4
	Pink	GO:0071621	granulocyte chemotaxis	5.82386e-10	0.000212268	16	0.0544218	0.00805489	6.75636	C3AR1|CD74|CMKLR1|CSF1R|CSF3R|FCER1G|NCKAP1L|ITGB2|PIK3CG|RAC2|S100A8|S100A9|SYK|VAV1|IL17RA|ADGRE2
	Pink	GO:0032655	regulation of interleukin-12 production	6.56705e-10	0.000239356	12	0.0408163	0.00417661	9.77259	CMKLR1|IRF8|IRF5|JAK3|LGALS9|SYK|TLR2|TLR3|LILRB1|TLR8|CLEC7A|SCIMP
	Pink	GO:0006935	chemotaxis	6.59218e-10	0.000240272	40	0.136054	0.0469869	2.89558	AIF1|ALOX5|RHOG|C3AR1|CD74|CCR1|CCR5|CMKLR1|CSF1R|CSF3R|CX3CR1|DOCK2|DOK1|GPR183|FCER1G|FPR1|NCKAP1L|ITGB2|LGALS9|LYN|PIK3CG|PRKCD|PTAFR|RAC2|RNASE2|S100A8|S100A9|SPN|SYK|VAV1|PADI2|IL17RA|ADGRE2|BIN2|TREM2|CXCL16|GPSM3|P2RY12|CMTM7|EMB
	Pink	GO:0051240	positive regulation of multicellular organismal process	6.83083e-10	0.00024897	74	0.251701	0.124105	2.02813	ADRB2|AIF1|ALOX5|BTK|C3|C3AR1|RUNX2|RUNX1|CD4|CD14|CD86|CD74|CEBPA|CCR1|CMKLR1|CX3CR1|CYBA|CYBB|ESRRB|EVI2B|FCER1G|HCLS1|NCKAP1L|HK2|HLA-DPA1|HLA-DPB1|HLA-DRB1|HPN|IRF8|IL12RB1|IL18|INPP5D|IRF5|ITGB2|KCNQ1|LGALS9|LYN|PLA2G4A|PLCG2|PLEK|PTAFR|PTPRC|S100A9|SLC11A1|SYK|TLR1|TLR2|TLR3|TYROBP|EBI3|LILRB2|TLR6|CD226|HPSE|LILRB1|LILRB4|LILRA2|IL17RA|TLR7|TLR8|TREM2|SASH3|HAMP|NLRC4|GPSM3|NOD2|CLEC7A|P2RY12|RNF135|HAVCR2|SCIN|NLRP3|TMEM119|SCIMP
	Pink	GO:0042330	taxis	7.25779e-10	0.000264532	40	0.136054	0.047136	2.88642	AIF1|ALOX5|RHOG|C3AR1|CD74|CCR1|CCR5|CMKLR1|CSF1R|CSF3R|CX3CR1|DOCK2|DOK1|GPR183|FCER1G|FPR1|NCKAP1L|ITGB2|LGALS9|LYN|PIK3CG|PRKCD|PTAFR|RAC2|RNASE2|S100A8|S100A9|SPN|SYK|VAV1|PADI2|IL17RA|ADGRE2|BIN2|TREM2|CXCL16|GPSM3|P2RY12|CMTM7|EMB
	Pink	GO:0002683	negative regulation of immune system process	8.25483e-10	0.000300872	32	0.108844	0.0322196	3.37818	BTK|C1QC|RUNX1|CD86|CD68|CD74|FCER1G|HLA-DOA|HLA-DRB1|INPP5D|JAK3|LGALS9|LYN|PTPN6|PTPRC|SPN|TLR3|TYROBP|LST1|CD84|MAFB|LILRB2|TRIM38|LILRB1|LILRB4|PADI2|CD300A|VSIG4|SAMSN1|HAVCR2|NLRP6|MILR1
	Pink	GO:0150076	neuroinflammatory response	8.66283e-10	0.000315743	14	0.047619	0.00611575	7.7863	AIF1|C1QA|CTSC|IL18|ITGAM|ITGB2|PTPRC|TLR2|TLR3|TYROBP|TLR6|TLR7|TLR8|TREM2
	Pink	GO:0007155	cell adhesion	9.04735e-10	0.000329758	69	0.234694	0.11247	2.08672	AIF1|ALOX5|ARHGDIB|RUNX1|CD4|CD86|CD33|CD74|CCR1|CSF3R|CX3CR1|HCK|NCKAP1L|HLA-DMB|HLA-DPA1|HLA-DPB1|HLA-DRB1|IL12RB1|IL18|ITGAL|ITGAM|ITGB2|JAK3|LGALS9|LYN|OLR1|PGM5|PIK3CG|PLEK|PRKCD|PTAFR|PTPN6|PTPRC|RAC2|S100A8|S100A9|SELL|SELPLG|SPN|SYK|VAV1|SIGLEC5|CD84|THEMIS2|CYTIP|EBI3|LILRB2|CD226|TNFSF13B|HPSE|LILRB1|LILRB4|CD300A|VSIG4|SIGLEC9|SIGLEC8|ADGRE2|SASH3|APBB1IP|CASS4|NOD2|P2RY12|RASAL3|DOCK8|HAVCR2|SIGLEC10|NLRP3|EMB|MILR1
	Pink	GO:0022610	biological adhesion	1.07713e-09	0.000392592	69	0.234694	0.112918	2.07845	AIF1|ALOX5|ARHGDIB|RUNX1|CD4|CD86|CD33|CD74|CCR1|CSF3R|CX3CR1|HCK|NCKAP1L|HLA-DMB|HLA-DPA1|HLA-DPB1|HLA-DRB1|IL12RB1|IL18|ITGAL|ITGAM|ITGB2|JAK3|LGALS9|LYN|OLR1|PGM5|PIK3CG|PLEK|PRKCD|PTAFR|PTPN6|PTPRC|RAC2|S100A8|S100A9|SELL|SELPLG|SPN|SYK|VAV1|SIGLEC5|CD84|THEMIS2|CYTIP|EBI3|LILRB2|CD226|TNFSF13B|HPSE|LILRB1|LILRB4|CD300A|VSIG4|SIGLEC9|SIGLEC8|ADGRE2|SASH3|APBB1IP|CASS4|NOD2|P2RY12|RASAL3|DOCK8|HAVCR2|SIGLEC10|NLRP3|EMB|MILR1
	Pink	GO:0032677	regulation of interleukin-8 production	1.24874e-09	0.00045514	14	0.047619	0.00626492	7.60091	CD14|CD33|CD74|LGALS9|PTPRC|SYK|TLR1|TLR2|TLR3|TLR6|TLR7|TLR8|NOD2|CLEC7A
	Pink	GO:0042742	defense response to bacterium	1.32099e-09	0.000481476	21	0.0714286	0.0149165	4.78857	CD4|TNFSF8|CYBA|FCER1G|IRF8|PRKCD|RNASE6|S100A8|S100A9|SLC11A1|SPN|SYK|TLR2|TLR3|TLR6|TREM2|HAMP|NLRC4|NOD2|HAVCR2|NLRP3
	Pink	GO:0045335	phagocytic vesicle	1.32561e-09	0.000483157	18	0.0612245	0.010889	5.62259	CTSS|CYBA|CYBB|NCF2|NCF4|RAC2|SLC11A1|STXBP2|SYK|TLR1|TLR2|WAS|TLR6|TLR7|NOD2|UNC93B1|PLD4|SCIMP
	Pink	GO:0016064	immunoglobulin mediated immune response	1.41828e-09	0.000516934	16	0.0544218	0.00850239	6.40076	BTK|C1QA|C1QB|C1QC|C3|CD74|FCER1G|HLA-DQB1|HLA-DRB1|INPP5D|PRKCD|PTPN6|PTPRC|CD226|TLR8|GAPT
	Pink	GO:0002819	regulation of adaptive immune response	1.42619e-09	0.000519819	19	0.0646259	0.0122315	5.28356	BTK|C3|CD4|FCER1G|IL12RB1|IL18|JAK3|PLA2G4A|PTPN6|PTPRC|SLC11A1|WAS|CD226|TNFSF13B|LILRB1|SASH3|SAMSN1|HAVCR2|NLRP3
	Pink	GO:0042221	response to chemical	1.5749e-09	0.000574019	128	0.435374	0.276253	1.576	ADRB2|AIF1|ALOX5|ALOX5AP|RHOG|BTK|C1QA|C3AR1|RUNX2|RUNX1|CD4|CD14|CD86|TNFSF8|CD68|CD74|CDKN2B|CEBPA|CTSC|CCR1|CCR5|CMKLR1|CSF1R|CSF2RA|CSF2RB|CSF3R|CTSS|CX3CR1|CYBA|CYBB|DOCK2|DOK1|GPR183|ESRRB|F13A1|FCER1G|FCGR1A|FPR1|HCK|HCLS1|NCKAP1L|HK2|HLA-DPA1|HLA-DPB1|HLA-DQA1|HLA-DQB1|HLA-DRA|HLA-DRB1|HLA-DRB5|HPN|IRF8|IL10RA|IL12RB1|IL13RA1|IL18|INPP5D|IRF5|ITGAM|ITGB2|JAK3|KCNQ1|LCP1|LGALS9|CD180|LYN|CIITA|NCF2|NCF4|NFATC2|PIK3CG|PLA2G4A|PLCG2|PRKCD|PTAFR|PTGS1|PTPN6|PTPRC|RAC2|RGS10|RNASE2|S100A8|S100A9|SELL|SELPLG|SLC2A5|SLC11A1|SPI1|SPN|STXBP2|SYK|TLR1|TLR2|TLR3|VAV1|WAS|LAPTM5|H3C3|H3C2|LY86|IKBKE|EBI3|ABCC4|LILRB2|TLR6|IFI30|TRIM38|TNFSF13B|LILRB1|LILRA2|PADI2|IL17RA|ADGRE2|BIN2|P2RY13|TREM2|HAMP|CXCL16|GPSM3|NOD2|CLEC7A|P2RY12|DOCK8|HAVCR2|CMTM7|NLRP3|EMB|NRROS|SCIMP
	Pink	GO:0032602	chemokine production	1.58896e-09	0.000579144	13	0.0442177	0.00536993	8.23432	CD74|IL18|LGALS9|S100A8|S100A9|SYK|TLR2|TLR3|IL17RA|TLR7|TREM2|CLEC7A|HAVCR2
	Pink	GO:0045621	positive regulation of lymphocyte differentiation	1.68116e-09	0.000612748	15	0.0510204	0.00745823	6.84082	BTK|RUNX1|CD86|CD74|NCKAP1L|IL12RB1|IL18|INPP5D|LGALS9|PTPRC|SYK|LILRB2|LILRB4|SASH3|NLRP3
	Pink	GO:0046634	regulation of alpha-beta T cell activation	1.68116e-09	0.000612748	15	0.0510204	0.00745823	6.84082	RUNX1|CD86|NCKAP1L|IL12RB1|IL18|JAK3|LGALS9|PTPRC|SYK|EBI3|LILRB1|CD300A|SASH3|RASAL3|NLRP3
	Pink	GO:0019724	B cell mediated immunity	1.882e-09	0.00068595	16	0.0544218	0.00865155	6.29041	BTK|C1QA|C1QB|C1QC|C3|CD74|FCER1G|HLA-DQB1|HLA-DRB1|INPP5D|PRKCD|PTPN6|PTPRC|CD226|TLR8|GAPT
	Pink	GO:0098588	bounding membrane of organelle	2.03752e-09	0.000742637	75	0.255102	0.129624	1.96801	ADRB2|RHOG|C3AR1|CD4|CD14|CD33|CD53|CD68|CD74|CTSC|CYBA|CYBB|FCER1G|FCGR1A|FCGR2A|FPR1|NCKAP1L|HK2|HLA-DMA|HLA-DMB|HLA-DOA|HLA-DPA1|HLA-DPB1|HLA-DQA1|HLA-DQB1|HLA-DRA|HLA-DRB1|HLA-DRB5|ITGAL|ITGAM|ITGB2|LAIR1|MSR1|NCF4|OLR1|SERPINA1|PLA2G4A|PTAFR|PTPRC|RAC2|SELL|ST6GAL1|SLC2A5|SLC11A1|STXBP2|TLR1|TLR2|TLR3|TYROBP|LAPTM5|LST1|SIGLEC5|IKBKE|LHFPL2|ABCC4|LILRB2|TLR6|HPSE|CD300A|CYTH4|SIGLEC9|TLR7|TLR8|GPR84|LPCAT2|MARCHF1|SLC29A3|GAL3ST4|ATP8B4|DOK3|UNC93B1|NLRP3|PLD4|GIMAP1|FGD2
	Pink	GO:0001906	cell killing	2.39531e-09	0.000873041	17	0.0578231	0.00999403	5.78577	C3|CTSC|IL12RB1|IL18|ITGAM|LGALS9|PTPN6|PTPRC|STXBP2|SYK|TYROBP|VAV1|CD226|LILRB1|HAMP|CLEC7A|HAVCR2
	Pink	GO:0002822	regulation of adaptive immune response based on somatic recombination of immune receptors built from immunoglobulin superfamily domains	2.67924e-09	0.000976529	18	0.0612245	0.0113365	5.40064	BTK|C3|CD4|FCER1G|IL12RB1|IL18|JAK3|PLA2G4A|PTPN6|PTPRC|SLC11A1|WAS|CD226|TNFSF13B|LILRB1|SASH3|HAVCR2|NLRP3
	Pink	GO:0002433	immune response-regulating cell surface receptor signaling pathway involved in phagocytosis	2.70512e-09	0.000985961	12	0.0408163	0.00462411	8.82686	FCGR1A|FCGR2A|FCGR3A|HCK|NCKAP1L|LYN|PLCG2|PRKCD|PTPRC|SYK|VAV1|WAS
	Pink	GO:0038096	Fc-gamma receptor signaling pathway involved in phagocytosis	2.70512e-09	0.000985961	12	0.0408163	0.00462411	8.82686	FCGR1A|FCGR2A|FCGR3A|HCK|NCKAP1L|LYN|PLCG2|PRKCD|PTPRC|SYK|VAV1|WAS
	Pink	GO:0032640	tumor necrosis factor production	3.09081e-09	0.00112654	15	0.0510204	0.00775656	6.57771	CD14|CD33|CYBA|FCER1G|LGALS9|PTAFR|PTPN6|PTPRC|TLR2|TLR3|TREM2|SASH3|NOD2|HAVCR2|TMEM106A
	Pink	GO:0048518	positive regulation of biological process	3.30832e-09	0.00120582	153	0.520408	0.356802	1.45854	ADRB2|AIF1|ALOX5|RHOG|BTK|C1QA|C1QB|C1QC|C3|C3AR1|RUNX2|RUNX1|CD4|CD14|CD86|TNFSF8|CD33|CD53|CD74|CDKN2B|CEBPA|CTSC|CCR1|CMKLR1|CSF1R|CTSS|CX3CR1|CYBA|CYBB|DOCK2|DOK1|GPR183|ESRRB|EVI2B|FCER1G|FCGR1A|FCGR2A|FCGR3A|FLI1|FPR1|FYB1|H1-5|HCK|HCLS1|NCKAP1L|HK2|HLA-DMB|HLA-DPA1|HLA-DPB1|HLA-DQA1|HLA-DQB1|HLA-DRA|HLA-DRB1|HLA-DRB5|HPN|IRF8|IL10RA|IL12RB1|IL13RA1|IL18|INPP5D|IRF5|ITGAM|ITGB2|JAK3|KCNQ1|LCP1|LGALS9|CD180|LYL1|LYN|CIITA|MSR1|NFATC2|PIK3CG|PLA2G4A|PLCG2|PLEK|PRKCD|PTAFR|PTPN6|PTPRC|RAC2|S100A8|S100A9|SLC11A1|SPI1|SPN|STXBP2|SYK|TLR1|TLR2|TLR3|TOP2A|TYROBP|VAV1|WAS|LAT2|GPR65|CD84|LY86|THEMIS2|IKBKE|MAFB|EBI3|LHFPL2|ABCC4|LILRB2|TLR6|TRIM38|CD226|TNFSF13B|HPSE|LILRB1|LILRB4|LILRA2|PADI2|CD300A|VSIG4|TFEC|PIK3R5|IL17RA|BLNK|ADGRE2|TLR7|TLR8|TREM2|CYTL1|SASH3|APBB1IP|CASS4|LPAR5|HAMP|CXCL16|NLRC4|GPSM3|NOD2|CLEC7A|P2RY12|RASAL3|DOCK8|TLR10|PRAM1|RNF135|HAVCR2|SCIN|TMEM106A|NLRP3|ERMAP|PIK3AP1|FGD2|TMEM119|SCIMP
	Pink	GO:0006959	humoral immune response	3.83559e-09	0.00139799	20	0.0680272	0.0143198	4.75057	ALOX5|C1QA|C1QB|C1QC|C3|C3AR1|GPR183|HLA-DQB1|HLA-DRB1|PTPN6|PTPRC|RNASE6|S100A8|S100A9|ST6GAL1|SLC11A1|EBI3|VSIG4|BLNK|TREM2
	Pink	GO:0045619	regulation of lymphocyte differentiation	4.14038e-09	0.00150908	19	0.0646259	0.0129773	4.9799	BTK|RUNX1|CD86|CD74|NCKAP1L|HLA-DOA|IL12RB1|IL18|INPP5D|JAK3|LGALS9|NFATC2|PTPN6|PTPRC|SYK|LILRB2|LILRB4|SASH3|NLRP3
	Pink	GO:0046635	positive regulation of alpha-beta T cell activation	4.16019e-09	0.00151631	12	0.0408163	0.00477327	8.55102	RUNX1|CD86|NCKAP1L|IL12RB1|IL18|LGALS9|PTPRC|SYK|EBI3|SASH3|RASAL3|NLRP3
	Pink	GO:0042581	specific granule	4.19677e-09	0.00152964	18	0.0612245	0.0116348	5.26217	C3AR1|CD33|CD53|CYBA|CYBB|DOCK2|ITGAL|ITGAM|ITGB2|LAIR1|OLR1|PTPN6|SLC2A5|STXBP2|HPSE|GPR84|ATP8B4|OSCAR
	Pink	GO:0038093	Fc receptor signaling pathway	5.48495e-09	0.00199916	16	0.0544218	0.00924821	5.88457	BTK|FCER1G|FCGR1A|FCGR2A|FCGR3A|HCK|NCKAP1L|LYN|NFATC2|PLCG2|PRKCD|PTPRC|SYK|VAV1|WAS|LAT2
	Pink	GO:0071706	tumor necrosis factor superfamily cytokine production	5.51179e-09	0.00200894	15	0.0510204	0.00805489	6.33409	CD14|CD33|CYBA|FCER1G|LGALS9|PTAFR|PTPN6|PTPRC|TLR2|TLR3|TREM2|SASH3|NOD2|HAVCR2|TMEM106A
	Pink	GO:0002831	regulation of response to biotic stimulus	5.63443e-09	0.00205364	25	0.085034	0.0223747	3.80045	CYBA|FCER1G|HCK|IL12RB1|LGALS9|CD180|LYN|PLCG2|PRKCD|PTPN6|SYK|VAV1|LY86|IKBKE|TRIM38|CD226|LILRB1|LILRA2|VSIG4|TLR8|TREM2|NLRC4|RNF135|HAVCR2|SCIMP
	Pink	GO:0050853	B cell receptor signaling pathway	6.28374e-09	0.0022903	12	0.0408163	0.00492243	8.2919	BTK|RUNX1|NCKAP1L|LYN|NFATC2|PLCG2|PTPN6|PTPRC|SYK|LAT2|CD300A|BLNK
	Pink	GO:0033003	regulation of mast cell activation	6.67302e-09	0.00243218	11	0.037415	0.00402745	9.29	FCER1G|LGALS9|LYN|RAC2|STXBP2|SYK|CD84|CD226|CD300A|ADGRE2|MILR1
	Pink	GO:0002440	production of molecular mediator of immune response	6.74876e-09	0.00245979	20	0.0680272	0.0147673	4.60661	BTK|CD86|CD74|FCER1G|HLA-DQB1|HLA-DRB1|IL18|JAK3|PTPRC|SLC11A1|TLR2|TLR3|CD226|TNFSF13B|LILRB1|SASH3|NOD2|NLRP3|GAPT|SCIMP
	Pink	GO:0032418	lysosome localization	7.05954e-09	0.00257306	13	0.0442177	0.00596659	7.41088	BTK|FCER1G|LGALS9|LYN|PIK3CG|RAC2|STXBP2|SYK|LAT2|CD84|CD300A|ADGRE2|MILR1
	Pink	GO:0050864	regulation of B cell activation	9.05145e-09	0.00329907	16	0.0544218	0.00954654	5.70068	BTK|CD74|GPR183|NCKAP1L|INPP5D|LYN|NFATC2|PTPN6|PTPRC|SYK|TYROBP|TNFSF13B|CD300A|SASH3|SAMSN1|NOD2
	Pink	GO:0005887	integral component of plasma membrane	9.47488e-09	0.0034534	75	0.255102	0.134099	1.90234	ADORA3|ADRB2|C3AR1|CD4|TNFSF8|CD33|CD37|CD53|CCR1|CCR5|CMKLR1|CSF1R|CSF2RA|CSF2RB|CSF3R|CX3CR1|CYBA|CYBB|GPR183|EVI2B|FCER1G|FCGR1A|FCGR2A|FCGR3A|GPR34|NCKAP1L|HLA-DPA1|HLA-DQA1|HLA-DRA|HLA-DRB1|HPN|IL12RB1|IL13RA1|ITGAL|ITGAM|ITGB2|KCNJ5|KCNQ1|LY75|LYN|MSR1|NCF2|NCF4|OLR1|PTAFR|PTPRC|SELL|SELPLG|SLC2A5|SLC11A1|SPN|TLR1|TLR2|TLR3|TYROBP|LAPTM5|GPR65|CD84|SLC7A7|SLC16A3|LILRB2|TLR6|CD226|LILRA2|SLCO2B1|IL17RA|SIGLEC9|ADGRE2|GPR84|TREM2|TMIGD3|TLR10|EMB|TMC8|MILR1
	Pink	GO:0035325	Toll-like receptor binding	9.71216e-09	0.00353989	7	0.0238095	0.00134248	17.7354	S100A8|S100A9|SYK|TLR1|TLR2|TLR6|UNC93B1
	Pink	GO:0009986	cell surface	1.21199e-08	0.00441748	47	0.159864	0.0669749	2.38692	C3|CD4|CD14|CD86|CD33|CD53|CD74|CCR1|CCR5|CSF1R|CSF2RA|CSF3R|CX3CR1|FCER1G|FCGR3A|HLA-DMA|HLA-DPA1|HLA-DPB1|HLA-DRA|HLA-DRB1|HPN|IL12RB1|IL13RA1|ITGAL|ITGAM|ITGB2|KCNJ5|LY75|MSR1|PTPRC|SELL|SPN|TLR2|TYROBP|EBI3|ABCC4|LILRB2|CD226|LILRB1|TLR8|NOD2|CLEC7A|P2RY12|HAVCR2|ERMAP|NRROS|CLEC17A
	Pink	GO:0030888	regulation of B cell proliferation	1.36534e-08	0.0049764	12	0.0408163	0.00522076	7.81808	BTK|CD74|GPR183|NCKAP1L|INPP5D|LYN|NFATC2|PTPRC|TYROBP|TNFSF13B|CD300A|SASH3
	Pink	GO:0032680	regulation of tumor necrosis factor production	1.6117e-08	0.00587433	14	0.047619	0.00745823	6.38476	CD14|CD33|CYBA|FCER1G|LGALS9|PTAFR|PTPN6|PTPRC|TLR2|TLR3|TREM2|SASH3|NOD2|HAVCR2
	Pink	GO:0031226	intrinsic component of plasma membrane	1.62328e-08	0.00591654	77	0.261905	0.140961	1.858	ADORA3|ADRB2|C3AR1|CD4|CD14|TNFSF8|CD33|CD37|CD53|CCR1|CCR5|CMKLR1|CSF1R|CSF2RA|CSF2RB|CSF3R|CX3CR1|CYBA|CYBB|GPR183|EVI2B|FCER1G|FCGR1A|FCGR2A|FCGR3A|GPR34|NCKAP1L|HLA-DPA1|HLA-DQA1|HLA-DRA|HLA-DRB1|HPN|IL12RB1|IL13RA1|ITGAL|ITGAM|ITGB2|KCNJ5|KCNQ1|LY75|LYN|MSR1|NCF2|NCF4|OLR1|PTAFR|PTPRC|SELL|SELPLG|SLC2A5|SLC11A1|SPN|TLR1|TLR2|TLR3|TYROBP|LAPTM5|GPR65|CD84|SLC7A7|SLC16A3|LILRB2|TLR6|CD226|LILRA2|SLCO2B1|IL17RA|SIGLEC9|ADGRE2|GPR84|TREM2|TMIGD3|NOD2|TLR10|EMB|TMC8|MILR1
	Pink	GO:0032757	positive regulation of interleukin-8 production	1.63649e-08	0.00596467	11	0.037415	0.00432578	8.64931	CD14|CD74|LGALS9|SYK|TLR1|TLR2|TLR3|TLR7|TLR8|NOD2|CLEC7A
	Pink	GO:0045637	regulation of myeloid cell differentiation	1.72152e-08	0.00627458	22	0.0748299	0.0186456	4.01328	C1QC|RUNX1|CD4|CD74|CCR1|CSF3R|EVI2B|HCLS1|NCKAP1L|HLA-DRB1|INPP5D|LYN|SPI1|TLR3|TYROBP|H3C3|H3C2|MAFB|LILRB1|LILRB4|TREM2|SCIN
	Pink	GO:0042554	superoxide anion generation	1.82409e-08	0.00664845	9	0.0306122	0.00268496	11.4014	CYBA|CYBB|ITGAM|ITGB2|NCF2|PRKCD|SYK|TYROBP|CLEC7A
	Pink	GO:0002761	regulation of myeloid leukocyte differentiation	1.84742e-08	0.00673346	16	0.0544218	0.00999403	5.44543	C1QC|RUNX1|CD4|CD74|CCR1|EVI2B|HCLS1|HLA-DRB1|INPP5D|LYN|TLR3|TYROBP|MAFB|LILRB1|LILRB4|TREM2
	Pink	GO:0045580	regulation of T cell differentiation	1.84742e-08	0.00673346	16	0.0544218	0.00999403	5.44543	RUNX1|CD86|CD74|NCKAP1L|HLA-DOA|IL12RB1|IL18|JAK3|LGALS9|NFATC2|PTPRC|SYK|LILRB2|LILRB4|SASH3|NLRP3
	Pink	GO:0045582	positive regulation of T cell differentiation	1.90502e-08	0.00694343	13	0.0442177	0.00641408	6.89385	RUNX1|CD86|CD74|NCKAP1L|IL12RB1|IL18|LGALS9|PTPRC|SYK|LILRB2|LILRB4|SASH3|NLRP3
	Pink	GO:0001818	negative regulation of cytokine production	2.00405e-08	0.00730437	22	0.0748299	0.0187947	3.98143	BTK|CD33|CMKLR1|CX3CR1|NCKAP1L|HLA-DRB1|JAK3|LGALS9|PTPN6|PTPRC|SLC11A1|TYROBP|CD84|IKBKE|TLR6|LILRB1|VSIG4|TLR8|TREM2|RNF135|HAVCR2|NLRP3
	Pink	GO:0080134	regulation of response to stress	2.41554e-08	0.00880417	55	0.187075	0.086963	2.1512	ALOX5|AOAH|BTK|C3|CD74|CEBPA|CTSC|CYBA|FCER1G|HCK|HLA-DRB1|IL12RB1|IL18|LGALS9|LYN|PIK3CG|PLA2G4A|PLCG2|PLEK|PRKCD|PTPN6|PTPRC|S100A8|S100A9|SYK|TLR2|TLR3|VAV1|WAS|IKBKE|TLR6|TRIM38|CD226|HPSE|LILRB1|LILRA2|VSIG4|IL17RA|TLR7|TLR8|TREM2|NLRC4|GPSM3|NOD2|CLEC7A|TLR10|RNF135|HAVCR2|SIGLEC10|NLRP3|PIK3AP1|PLD4|NLRP6|FGD2|SCIMP
	Pink	GO:0004896	cytokine receptor activity	2.80762e-08	0.0102332	14	0.047619	0.00775656	6.13919	CD4|CD74|CCR1|CCR5|CMKLR1|CSF2RA|CSF2RB|CSF3R|CX3CR1|IL10RA|IL12RB1|IL13RA1|EBI3|IL17RA
	Pink	GO:1903555	regulation of tumor necrosis factor superfamily cytokine production	2.80762e-08	0.0102332	14	0.047619	0.00775656	6.13919	CD14|CD33|CYBA|FCER1G|LGALS9|PTAFR|PTPN6|PTPRC|TLR2|TLR3|TREM2|SASH3|NOD2|HAVCR2
	Pink	GO:0002577	regulation of antigen processing and presentation	2.97163e-08	0.010831	8	0.0272109	0.00208831	13.0301	CD68|CD74|HLA-DOA|SLC11A1|WAS|LILRB2|TREM2|NOD2
	Pink	GO:0098883	synapse pruning	3.11611e-08	0.0113576	7	0.0238095	0.00149165	15.9619	C1QA|C1QB|C1QC|C3|CX3CR1|ITGAM|TREM2
	Pink	GO:0008283	cell population proliferation	3.49672e-08	0.0127448	70	0.238095	0.125149	1.90249	ADORA3|AIF1|ALOX5|RHOG|BTK|RUNX2|RUNX1|CD4|CD86|TNFSF8|CD33|CD74|CDKN2B|CEBPA|CSF1R|CX3CR1|CYBA|DOCK2|GPR183|HCK|HCLS1|NCKAP1L|HLA-DMB|HLA-DPA1|HLA-DPB1|HLA-DRB1|HPN|IL12RB1|IL13RA1|IL18|INPP5D|JAK3|LGALS9|CD180|LYN|NFATC2|PIK3CG|PLA2G4A|PRKCD|PTAFR|PTGS1|PTPN6|PTPRC|RAC2|SLA|SLC11A1|SPN|SYK|TLR2|TYROBP|LST1|EBI3|ABCC4|LILRB2|TNFSF13B|HPSE|LILRB1|CD300A|VSIG4|TREM2|SASH3|TMIGD3|NOD2|CLEC7A|RASAL3|DOCK8|HAVCR2|SCIN|GAPT|TMEM119
	Pink	GO:0050764	regulation of phagocytosis	3.51234e-08	0.0128018	13	0.0442177	0.00671241	6.58745	C3|CYBA|DOCK2|FCER1G|HCK|NCKAP1L|PTPRC|SLC11A1|SYK|TLR2|CD300A|TREM2|CLEC7A
	Pink	GO:0032612	interleukin-1 production	3.66678e-08	0.0133647	14	0.047619	0.00790573	6.02336	CD33|CX3CR1|LGALS9|TYROBP|TLR6|LILRA2|TLR8|TREM2|NLRC4|NOD2|CLEC7A|HAVCR2|TMEM106A|NLRP3
	Pink	GO:0032395	MHC class II receptor activity	4.56609e-08	0.0166425	6	0.0204082	0.00104415	19.5452	HLA-DOA|HLA-DPA1|HLA-DQA1|HLA-DQB1|HLA-DRA|HLA-DRB1
	Pink	GO:0002685	regulation of leukocyte migration	5.22377e-08	0.0190396	20	0.0680272	0.0165573	4.1086	AIF1|RHOG|C3AR1|CD74|CCR1|CMKLR1|CSF1R|CX3CR1|NCKAP1L|LGALS9|LYN|PTAFR|RAC2|SPN|PADI2|CD300A|TREM2|GPSM3|P2RY12|DOCK8
	Pink	GO:0002532	production of molecular mediator involved in inflammatory response	5.42249e-08	0.0197639	11	0.037415	0.00477327	7.83844	ALOX5|BTK|FCER1G|LYN|SYK|TLR6|IL17RA|GPSM3|NOD2|CLEC7A|PLD4
	Pink	GO:0045088	regulation of innate immune response	5.52294e-08	0.02013	19	0.0646259	0.0150656	4.28962	FCER1G|HCK|LGALS9|LYN|PLCG2|PRKCD|PTPN6|SYK|VAV1|IKBKE|CD226|LILRB1|LILRA2|VSIG4|TLR8|TREM2|NLRC4|RNF135|HAVCR2
	Pink	GO:0033006	regulation of mast cell activation involved in immune response	5.82904e-08	0.0212457	9	0.0306122	0.00298329	10.2612	FCER1G|LGALS9|LYN|RAC2|STXBP2|SYK|CD84|CD300A|ADGRE2
	Pink	GO:0043304	regulation of mast cell degranulation	5.82904e-08	0.0212457	9	0.0306122	0.00298329	10.2612	FCER1G|LGALS9|LYN|RAC2|STXBP2|SYK|CD84|CD300A|ADGRE2
	Pink	GO:0032611	interleukin-1 beta production	8.24062e-08	0.0300354	13	0.0442177	0.0071599	6.17574	CD33|CX3CR1|LGALS9|TYROBP|TLR6|LILRA2|TLR8|TREM2|NLRC4|NOD2|CLEC7A|TMEM106A|NLRP3
	Pink	GO:0002687	positive regulation of leukocyte migration	8.36466e-08	0.0304875	16	0.0544218	0.0110382	4.93032	AIF1|C3AR1|CD74|CCR1|CMKLR1|CSF1R|CX3CR1|NCKAP1L|LGALS9|PTAFR|RAC2|SPN|TREM2|GPSM3|P2RY12|DOCK8
	Pink	GO:0044093	positive regulation of molecular function	8.80727e-08	0.0321007	66	0.22449	0.117691	1.90745	ADPRH|ADRB2|ALOX5AP|RHOG|ARHGDIB|BTK|CD4|CD86|CD33|CD74|CSF1R|CTSS|CX3CR1|CYBA|DOCK2|FCGR1A|FPR1|HCLS1|NCKAP1L|HLA-DRB1|IL18|ITGAM|ITGB2|LGALS9|LYN|NCF2|NCF4|PIK3CG|PLCG2|PLEK|PRKCD|PTAFR|PTPRC|RGS1|RGS10|S100A8|S100A9|SLC11A1|SYK|TLR2|TLR3|VAV1|GPR65|ARHGAP25|TLR6|TRIM38|CD300A|ARHGAP45|PIK3R5|TREM2|CYTL1|ADAP2|ARHGAP15|CASS4|LPAR5|NLRC4|NOD2|RGS18|CLEC7A|P2RY12|RASAL3|DOCK8|NLRP3|TAGAP|FGD2|ARHGAP30
	Pink	GO:0002833	positive regulation of response to biotic stimulus	9.21128e-08	0.0335733	17	0.0578231	0.0125298	4.61484	CYBA|FCER1G|HCK|CD180|LYN|PLCG2|PRKCD|SYK|VAV1|LY86|IKBKE|CD226|LILRA2|TLR8|NLRC4|HAVCR2|SCIMP
	Pink	GO:0030225	macrophage differentiation	9.81976e-08	0.035791	10	0.0340136	0.00402745	8.44545	C1QC|CD4|CEBPA|CSF1R|HCLS1|HLA-DRB1|SPI1|TLR2|GAB3|NRROS
	Pink	GO:0032623	interleukin-2 production	9.81976e-08	0.035791	10	0.0340136	0.00402745	8.44545	RUNX1|CD4|CD86|FCER1G|PTPRC|SLC11A1|VSIG4|SASH3|CLEC7A|HAVCR2
	Pink	GO:0002367	cytokine production involved in immune response	1.00115e-07	0.0364897	14	0.047619	0.00850239	5.60067	BTK|CD74|FCER1G|IL18|JAK3|SLC11A1|TLR2|TLR3|CD226|LILRB1|SASH3|NOD2|NLRP3|SCIMP
	Pink	GO:0010628	positive regulation of gene expression	1.02535e-07	0.0373721	69	0.234694	0.125895	1.8642	ADRB2|AIF1|RHOG|C3|C3AR1|RUNX2|RUNX1|CD4|CD14|CD86|TNFSF8|CD74|CDKN2B|CEBPA|CYBA|ESRRB|FCER1G|FLI1|H1-5|HCLS1|HLA-DPA1|HLA-DPB1|HLA-DRB1|HPN|IRF8|IL12RB1|IL18|IRF5|LGALS9|LYL1|CIITA|NFATC2|PLCG2|PTAFR|PTPRC|SLC11A1|SPI1|SYK|TLR1|TLR2|TLR3|TOP2A|TYROBP|WAS|MAFB|EBI3|LILRB2|TLR6|CD226|HPSE|LILRB1|LILRA2|PADI2|TFEC|IL17RA|TLR7|TLR8|TREM2|CYTL1|SASH3|NLRC4|GPSM3|NOD2|CLEC7A|RNF135|HAVCR2|NLRP3|TMEM119|SCIMP
	Pink	GO:0002706	regulation of lymphocyte mediated immunity	1.0599e-07	0.0386311	15	0.0510204	0.00984487	5.18244	BTK|C3|FCER1G|IL12RB1|IL18|LGALS9|PTPN6|PTPRC|VAV1|WAS|CD226|LILRB1|SASH3|HAVCR2|NLRP3
	Pink	GO:0001909	leukocyte mediated cytotoxicity	1.07804e-07	0.0392923	13	0.0442177	0.00730907	6.0497	CTSC|IL12RB1|IL18|ITGAM|LGALS9|PTPN6|PTPRC|STXBP2|TYROBP|VAV1|CD226|LILRB1|HAVCR2
	Pink	GO:0002824	positive regulation of adaptive immune response based on somatic recombination of immune receptors built from immunoglobulin superfamily domains	1.07804e-07	0.0392923	13	0.0442177	0.00730907	6.0497	BTK|C3|CD4|FCER1G|IL12RB1|IL18|PLA2G4A|PTPRC|SLC11A1|CD226|TNFSF13B|SASH3|NLRP3
	Pink	GO:0046632	alpha-beta T cell differentiation	1.07804e-07	0.0392923	13	0.0442177	0.00730907	6.0497	RUNX1|CD86|TNFSF8|GPR183|NCKAP1L|IL12RB1|IL18|JAK3|LGALS9|SPN|SYK|SASH3|NLRP3
	Pink	GO:0098581	detection of external biotic stimulus	1.17891e-07	0.0429689	8	0.0272109	0.00238663	11.4014	HLA-DRB1|TLR1|TLR2|TLR6|TREM2|NLRC4|NOD2|CLEC7A
	Pink	GO:0050789	regulation of biological process	1.36721e-07	0.049832	226	0.768707	0.629922	1.22032	ADORA3|ADPRH|ADRB2|AIF1|ALOX5|AOAH|RHOG|ARHGDIB|BTK|C1QA|C1QB|C1QC|C3|C3AR1|CAPG|RUNX2|RUNX1|CD4|CD14|CD86|TNFSF8|CD33|CD53|CD68|CD74|CDKN2B|CEBPA|CTSC|CCR1|CCR5|CMKLR1|CSF1R|CSF2RA|CSF2RB|CSF3R|CTSS|CX3CR1|CYBA|CYBB|DOCK2|DOK1|GPR183|ESRRB|EVI2B|F13A1|FCER1G|FCGR1A|FCGR2A|FCGR3A|FLI1|FPR1|FYB1|GPR34|H1-5|HCK|HCLS1|NCKAP1L|HK2|HLA-DMB|HLA-DOA|HLA-DPA1|HLA-DPB1|HLA-DQA1|HLA-DQB1|HLA-DRA|HLA-DRB1|HLA-DRB5|HPN|IRF8|IL10RA|IL12RB1|IL13RA1|IL18|INPP5D|IRF5|ITGAL|ITGAM|ITGB2|JAK3|KCNJ5|KCNQ1|KIF11|LAIR1|LCP1|LGALS9|CD180|LYL1|LYN|CIITA|MKI67|MSR1|MTTP|NCF2|NCF4|NFATC2|SERPINA1|PIK3CG|PLA2G4A|PLCG2|PLEK|PRKCD|PTAFR|PTGS1|PTPN6|PTPRC|RAC2|RGS1|RGS10|RRM2|S100A8|S100A9|SELL|SLA|SLC11A1|SPI1|SPN|STXBP2|SYK|TLR1|TLR2|TLR3|TOP2A|TYROBP|VAV1|WAS|LAT2|LST1|H2AC17|H3C3|H3C2|GPR65|CD84|H2AC11|SLC7A7|LY86|THEMIS2|CYTIP|IKBKE|MAFB|ARHGAP25|EBI3|LHFPL2|ABCC4|LILRB2|IKZF1|TLR6|IFI30|TRIM38|CD226|TNFSF13B|HPSE|LILRB1|LILRB4|LILRA1|LILRA2|PADI2|CD300A|VSIG4|TFEC|ARHGAP45|PIK3R5|IL17RA|GPR160|DAPP1|CYTH4|SIGLEC9|SIGLEC8|APOBEC3C|BLNK|GPR132|ADGRE2|ABI3|TLR7|TLR8|ADA2|P2RY13|GPR84|TREM2|CYTL1|SASH3|APBB1IP|STK32B|ADAP2|ARHGAP15|KNL1|CASS4|LPAR5|TMIGD3|HAMP|CXCL16|NLRC4|GPSM3|SAMSN1|NOD2|RGS18|CLEC7A|P2RY12|RASAL3|RHBDF2|DOK3|UNC93B1|DOCK8|TLR10|PRAM1|RNF135|HAVCR2|H2AC12|SCIN|SIGLEC10|CMTM7|TMEM106A|NLRP3|ERMAP|TAGAP|PIK3AP1|PLD4|OSCAR|TMC8|NLRP6|FGD2|ARHGAP30|MILR1|TMEM119|GPR141|NRROS|SCIMP
	Purple	GO:0005739	mitochondrion	8.07083e-08	0.0294166	41	0.194313	0.0809964	2.39903	ATP5MC3|BNIP3|DCK|FDX1|NIPSNAP2|NDUFA5|NME1|OAT|PFDN4|PPP3CA|RAP1GDS1|SDHD|SOD1|HSPA13|YWHAE|YWHAZ|SUCLA2|COX7A2L|TOMM20|RIDA|TIMM17A|ZBTB6|PGRMC1|YWHAQ|GABARAPL1|HIGD1A|KIFBP|GHITM|TMEM14A|NDUFAF4|PRELID3B|CHCHD2|MRPL35|PDP1|TMEM70|OXR1|CISD1|FAM210A|GRPEL2|FUNDC1|TRUB1
	Red	GO:0005929	cilium	1.54283e-09	0.00056233	37	0.107872	0.0363962	2.96382	ARR3|DNAH6|IMPG1|RPGR|IFT88|SDCCAG8|CNTRL|CEP162|RTTN|NPHP3|DISC1|TAS2R4|DYNC2LI1|HSPB11|SPATA6|MNS1|CFAP44|DNAH7|ODF2L|CEP126|CATSPERG|ZBBX|IQCA1|CFAP69|CEP290|CFAP43|EFCAB7|CFAP91|DNAH14|CFAP251|LCA5L|IQUB|CFAP65|CATSPERE|CCDC39|FSIP2|C4orf47
	Red	GO:0033038	bitter taste receptor activity	1.78439e-09	0.000650376	8	0.0233236	0.00149165	15.6362	TAS2R4|TAS2R13|TAS2R14|TAS2R5|TAS2R31|TAS2R30|TAS2R20|TAS2R50
	Red	GO:0008527	taste receptor activity	6.25208e-09	0.00227876	8	0.0233236	0.00164081	14.2147	TAS2R4|TAS2R13|TAS2R14|TAS2R5|TAS2R31|TAS2R30|TAS2R20|TAS2R50
	Red	GO:0050907	detection of chemical stimulus involved in sensory perception	9.98715e-09	0.00364012	12	0.0349854	0.00447494	7.81808	TAS2R4|TAS2R13|TAS2R14|TAS2R5|OR2A4|TAS2R31|TAS2R30|TAS2R20|TAS2R50|OR51B5|OR2A1|OR52N4
	Red	GO:0044782	cilium organization	2.58671e-08	0.00942805	25	0.0728863	0.0207339	3.51532	RPGR|IFT88|SDCCAG8|CNTRL|CEP162|CEP152|RTTN|NPHP3|DISC1|DYNC2LI1|HSPB11|SPATA6|MNS1|TTC17|CFAP44|DNAH7|ODF2L|CEP126|CEP290|CFAP43|LCA5L|IQUB|CFAP65|CCDC39|FSIP2
	Red	GO:0005814	centriole	4.73958e-08	0.0172748	14	0.0408163	0.00701074	5.82197	CETN3|IFT88|SDCCAG8|CEP162|CEP152|RTTN|CNTLN|ODF2L|STARD9|CCDC146|CEP290|LRRCC1|SPICE1|SASS6
	Salmon	GO:0006457	protein folding	4.93908e-25	1.80019e-19	21	0.313433	0.0123807	25.3163	CRYAB|FKBP4|DNAJA1|HSPA1A|HSPA1B|HSPA1L|HSPA6|HSPB1|HSP90AA1|HSP90AB1|HSPD1|DNAJB1|CCT3|BAG3|BAG2|PDIA6|PTGES3|HSPH1|HSPA4L|CHORDC1|DNAJA4
	Salmon	GO:0009408	response to heat	1.45618e-20	5.3075e-15	17	0.253731	0.0096957	26.1695	CRYAB|FKBP4|DNAJA1|HSPA1A|HSPA1B|HSPA1L|HSPA6|HSP90AA1|HSP90AB1|HSPD1|DNAJB1|BAG3|BAG2|PTGES3|HSPH1|CHORDC1|DNAJA4
	Salmon	GO:0034605	cellular response to heat	5.12026e-20	1.86623e-14	15	0.223881	0.00671241	33.3532	CRYAB|FKBP4|HSPA1A|HSPA1B|HSPA1L|HSPA6|HSP90AA1|HSP90AB1|HSPD1|DNAJB1|BAG3|BAG2|PTGES3|HSPH1|CHORDC1
	Salmon	GO:1900034	regulation of cellular response to heat	5.22243e-20	1.90347e-14	13	0.19403	0.00402745	48.1769	CRYAB|FKBP4|HSPA1A|HSPA1B|HSPA1L|HSP90AA1|HSP90AB1|DNAJB1|BAG3|BAG2|PTGES3|HSPH1|CHORDC1
	Salmon	GO:0051082	unfolded protein binding	4.46633e-19	1.62789e-13	14	0.208955	0.00596659	35.0209	SERPINH1|CRYAB|DNAJA1|HSPA1A|HSPA1B|HSPA1L|HSPA6|HSP90AA1|HSP90AB1|HSPD1|DNAJB1|CCT3|PTGES3|DNAJA4
	Salmon	GO:0006986	response to unfolded protein	8.93341e-19	3.25605e-13	17	0.253731	0.0120823	21.0002	SERPINH1|DNAJA1|HSPA1A|HSPA1B|HSPA1L|HSPA4|HSPA6|HSPB1|HSP90AA1|HSP90AB1|HSPD1|DNAJB1|BAG3|PDIA6|HSPH1|HSPA4L|PPP1R15A
	Salmon	GO:0035966	response to topologically incorrect protein	4.05642e-18	1.47849e-12	17	0.253731	0.0131265	19.3297	SERPINH1|DNAJA1|HSPA1A|HSPA1B|HSPA1L|HSPA4|HSPA6|HSPB1|HSP90AA1|HSP90AB1|HSPD1|DNAJB1|BAG3|PDIA6|HSPH1|HSPA4L|PPP1R15A
	Salmon	GO:0031072	heat shock protein binding	6.2413e-18	2.27483e-12	14	0.208955	0.00701074	29.805	FKBP4|DNAJA1|HSPA1A|HSPA1B|HSPA1L|HSPA6|HSP90AB1|DNAJB1|BAG3|BAG2|PTGES3|STIP1|CHORDC1|DNAJA4
	Salmon	GO:0009266	response to temperature stimulus	1.94712e-17	7.09687e-12	17	0.253731	0.0143198	17.7189	CRYAB|FKBP4|DNAJA1|HSPA1A|HSPA1B|HSPA1L|HSPA6|HSP90AA1|HSP90AB1|HSPD1|DNAJB1|BAG3|BAG2|PTGES3|HSPH1|CHORDC1|DNAJA4
	Salmon	GO:0061077	chaperone-mediated protein folding	1.86111e-13	6.78337e-08	10	0.149254	0.00462411	32.2773	FKBP4|HSPA1A|HSPA1B|HSPA1L|HSPA6|HSPB1|DNAJB1|PTGES3|HSPH1|CHORDC1
	Salmon	GO:0006458	'de novo' protein folding	1.18907e-11	4.33393e-06	8	0.119403	0.00313246	38.118	HSPA1A|HSPA1B|HSPA1L|HSPA6|HSPD1|DNAJB1|PTGES3|HSPH1
	Salmon	GO:0101031	chaperone complex	2.18657e-11	7.96961e-06	6	0.0895522	0.00119332	75.0448	HSP90AB1|CCT3|BAG3|BAG2|PTGES3|STIP1
	Salmon	GO:0042026	protein refolding	2.34649e-11	8.55247e-06	7	0.104478	0.00208831	50.0299	HSPA1A|HSPA1B|HSPA1L|HSPA6|HSP90AA1|HSPD1|DNAJA4
	Salmon	GO:0080135	regulation of cellular response to stress	2.35399e-11	8.57983e-06	19	0.283582	0.0431086	6.57832	CRYAB|FKBP4|DNAJA1|HSPA1A|HSPA1B|HSPA1L|HSPB1|HSP90AA1|HSP90AB1|DNAJB1|NR4A3|BAG3|BAG2|PTGES3|HSPH1|PPP1R15A|CHORDC1|TMEM161A|CGAS
	Salmon	GO:0044183	protein folding chaperone	4.36517e-11	1.59102e-05	7	0.104478	0.00223747	46.6945	HSPA1A|HSPA1B|HSPA1L|HSPA6|HSPB1|HSP90AB1|DNAJB1
	Salmon	GO:0051084	'de novo' posttranslational protein folding	3.31212e-10	0.00012072	7	0.104478	0.00283413	36.8641	HSPA1A|HSPA1B|HSPA1L|HSPA6|DNAJB1|PTGES3|HSPH1
	Salmon	GO:0051085	chaperone cofactor-dependent protein refolding	3.31212e-10	0.00012072	7	0.104478	0.00283413	36.8641	HSPA1A|HSPA1B|HSPA1L|HSPA6|DNAJB1|PTGES3|HSPH1
	Salmon	GO:0051131	chaperone-mediated protein complex assembly	3.52402e-10	0.000128443	6	0.0895522	0.00164081	54.578	HSPA1A|HSPA4|HSP90AA1|HSP90AB1|HSPD1|PTGES3
	Salmon	GO:0009628	response to abiotic stimulus	3.6253e-10	0.000132135	23	0.343284	0.0774165	4.43424	CBFA2T3|CRYAB|FKBP4|DNAJA1|HSPA1A|HSPA1B|HSPA1L|HSPA6|HSP90AA1|HSP90AB1|HSPD1|DNAJB1|PLOD1|PSPH|STC1|UBC|BAG3|BAG2|PTGES3|HSPH1|CHORDC1|TMEM161A|DNAJA4
	Salmon	GO:0050821	protein stabilization	1.06114e-09	0.000386765	10	0.149254	0.0102924	14.5014	CRYAB|HSPA1A|HSPA1B|HSP90AA1|HSP90AB1|HSPD1|CCT3|BAG3|BAG2|PTGES3
	Salmon	GO:0033554	cellular response to stress	1.52784e-09	0.000556865	26	0.38806	0.107399	3.61327	CRYAB|FKBP4|DNAJA1|HSPA1A|HSPA1B|HSPA1L|HSPA6|HSPB1|HSP90AA1|HSP90AB1|HSPD1|DNAJB1|IRAK2|STC1|UBC|NR4A3|BAG3|BAG2|PDIA6|PTGES3|HSPH1|PPP1R15A|CHORDC1|TMEM161A|SLC39A4|CGAS
	Salmon	GO:0018126	protein hydroxylation	1.04702e-08	0.00381616	5	0.0746269	0.00134248	55.5887	P4HA1|PLOD1|P4HA2|PLOD3|JMJD6
	Salmon	GO:0070841	inclusion body assembly	1.04702e-08	0.00381616	5	0.0746269	0.00134248	55.5887	HSPA1A|HSPA1B|DNAJB1|BAG3|DNAJA4
	Salmon	GO:0051087	chaperone binding	2.93835e-08	0.0107097	8	0.119403	0.0076074	15.6956	DNAJA1|HSPD1|DNAJB1|BAG3|BAG2|PTGES3|STIP1|DNAJA4
	Salmon	GO:0006950	response to stress	4.96181e-08	0.0180848	36	0.537313	0.231354	2.32247	CBFA2T3|SERPINH1|CRYAB|FKBP4|DNAJA1|HSPA1A|HSPA1B|HSPA1L|HSPA4|HSPA6|HSPB1|HSP90AA1|HSP90AB1|HSPD1|DNAJB1|IRAK2|PLOD1|STC1|UBC|NR4A3|BAG3|BAG2|PDIA6|KLRG1|PTGES3|HSPH1|HSPA4L|PPP1R15A|BACE2|CHORDC1|TMEM161A|DNAJA4|SLC39A4|CGAS|H3C14|H3C15
	Salmon	GO:0031625	ubiquitin protein ligase binding	5.64495e-08	0.0205747	10	0.149254	0.015364	9.71453	DNAJA1|HSPA1A|HSPA1B|HSPA1L|HSPA6|HSP90AA1|HSP90AB1|HSPD1|UBC|BAG2
	Salmon	GO:0031647	regulation of protein stability	5.64495e-08	0.0205747	10	0.149254	0.015364	9.71453	CRYAB|HSPA1A|HSPA1B|HSP90AA1|HSP90AB1|HSPD1|CCT3|BAG3|BAG2|PTGES3
	Salmon	GO:0016706	2-oxoglutarate-dependent dioxygenase activity	6.43021e-08	0.0234368	5	0.0746269	0.00178998	41.6915	P4HA1|PLOD1|P4HA2|PLOD3|JMJD6
	Salmon	GO:0044389	ubiquitin-like protein ligase binding	1.26213e-07	0.0460022	10	0.149254	0.0167064	8.9339	DNAJA1|HSPA1A|HSPA1B|HSPA1L|HSPA6|HSP90AA1|HSP90AB1|HSPD1|UBC|BAG2
	Salmon	GO:0090084	negative regulation of inclusion body assembly	1.34678e-07	0.0490876	4	0.0597015	0.000894988	66.7065	HSPA1A|HSPA1B|DNAJB1|DNAJA4
	Tan	GO:0060337	type I interferon signaling pathway	1.56431e-40	5.70159e-35	28	0.294737	0.00745823	39.5183	IFI6|HLA-A|HLA-B|HLA-C|IFI27|IFI35|IFIT2|IFIT1|IFIT3|IRF1|IRF7|MX1|MX2|MYD88|OAS1|OAS2|OAS3|PSMB8|SP100|STAT1|OASL|ISG15|IRF9|USP18|XAF1|ZBP1|NLRC5|RSAD2
	Tan	GO:0071357	cellular response to type I interferon	1.56431e-40	5.70159e-35	28	0.294737	0.00745823	39.5183	IFI6|HLA-A|HLA-B|HLA-C|IFI27|IFI35|IFIT2|IFIT1|IFIT3|IRF1|IRF7|MX1|MX2|MYD88|OAS1|OAS2|OAS3|PSMB8|SP100|STAT1|OASL|ISG15|IRF9|USP18|XAF1|ZBP1|NLRC5|RSAD2
	Tan	GO:0034340	response to type I interferon	7.37011e-40	2.68626e-34	28	0.294737	0.00775656	37.9984	IFI6|HLA-A|HLA-B|HLA-C|IFI27|IFI35|IFIT2|IFIT1|IFIT3|IRF1|IRF7|MX1|MX2|MYD88|OAS1|OAS2|OAS3|PSMB8|SP100|STAT1|OASL|ISG15|IRF9|USP18|XAF1|ZBP1|NLRC5|RSAD2
	Tan	GO:0051607	defense response to virus	1.08342e-39	3.94884e-34	35	0.368421	0.0167064	22.0526	IFI6|GBP1|IFI27|IFIT2|IFIT1|IFIT3|IL15|CXCL10|IRF1|IRF7|MX1|MX2|OAS1|OAS2|OAS3|PLSCR1|EIF2AK2|STAT1|OASL|ISG15|TRIM22|IRF9|IFI44L|HERC5|DDX60|APOBEC3G|RTP4|IFIH1|DHX58|ZBP1|PARP9|NLRC5|RSAD2|DTX3L|APOBEC3F
	Tan	GO:0098542	defense response to other organism	2.37748e-38	8.66544e-33	52	0.547368	0.0626492	8.73704	IFI6|GBP1|HLA-A|HLA-B|HLA-C|IFI27|IFI35|IFIT2|IFIT1|IFIT3|IL15|CXCL10|IRF1|IRF7|MT2A|MX1|MX2|MYD88|OAS1|OAS2|OAS3|PLSCR1|EIF2AK2|PSMB8|PSMB9|SP100|TRIM21|STAT1|TRIM25|OASL|ISG15|TRIM22|IRF9|IFI44L|USP18|HERC5|PARP14|XAF1|DDX60|APOBEC3G|RTP4|IFIH1|DHX58|ZBP1|PARP9|NLRC5|RSAD2|GBP4|GBP5|BATF2|DTX3L|APOBEC3F
	Tan	GO:0009615	response to virus	1.46372e-36	5.33496e-31	36	0.378947	0.0219272	17.2821	IFI6|GBP1|IFI27|IFIT2|IFIT1|IFIT3|IL15|CXCL10|IRF1|IRF7|MX1|MX2|OAS1|OAS2|OAS3|PLSCR1|EIF2AK2|STAT1|OASL|ISG15|TRIM22|IRF9|IFI44|IFI44L|HERC5|DDX60|APOBEC3G|RTP4|IFIH1|DHX58|ZBP1|PARP9|NLRC5|RSAD2|DTX3L|APOBEC3F
	Tan	GO:0051707	response to other organism	3.12175e-36	1.13782e-30	56	0.589474	0.085173	6.9209	IFI6|GBP1|HLA-A|HLA-B|HLA-C|IFI27|IFI35|IFIT2|IFIT1|IFIT3|IL15|CXCL10|IRF1|IRF7|MT2A|MX1|MX2|MYD88|OAS1|OAS2|OAS3|PLSCR1|EIF2AK2|PSMB8|PSMB9|SP100|TRIM21|STAT1|TRIM25|OASL|ISG15|TRIM22|IRF9|IFI44|IFI44L|USP18|CD274|HERC5|PARP14|XAF1|HERC6|DDX60|APOBEC3G|RTP4|IFIH1|DHX58|ZBP1|PARP9|NLRC5|RSAD2|GBP4|GBP5|BATF2|CMPK2|DTX3L|APOBEC3F
	Tan	GO:0043207	response to external biotic stimulus	3.43898e-36	1.25344e-30	56	0.589474	0.0853222	6.9088	IFI6|GBP1|HLA-A|HLA-B|HLA-C|IFI27|IFI35|IFIT2|IFIT1|IFIT3|IL15|CXCL10|IRF1|IRF7|MT2A|MX1|MX2|MYD88|OAS1|OAS2|OAS3|PLSCR1|EIF2AK2|PSMB8|PSMB9|SP100|TRIM21|STAT1|TRIM25|OASL|ISG15|TRIM22|IRF9|IFI44|IFI44L|USP18|CD274|HERC5|PARP14|XAF1|HERC6|DDX60|APOBEC3G|RTP4|IFIH1|DHX58|ZBP1|PARP9|NLRC5|RSAD2|GBP4|GBP5|BATF2|CMPK2|DTX3L|APOBEC3F
	Tan	GO:0045087	innate immune response	5.17696e-36	1.8869e-30	47	0.494737	0.051611	9.58588	IFI6|GBP1|HLA-A|HLA-B|HLA-C|IFI27|IFI35|IFIT2|IFIT1|IFIT3|IRF1|IRF7|MT2A|MX1|MX2|MYD88|OAS1|OAS2|OAS3|PLSCR1|EIF2AK2|PSMB8|PSMB9|SP100|TRIM21|STAT1|TRIM25|OASL|ISG15|TRIM22|IRF9|USP18|HERC5|PARP14|XAF1|DDX60|APOBEC3G|IFIH1|DHX58|ZBP1|PARP9|NLRC5|RSAD2|GBP4|GBP5|DTX3L|APOBEC3F
	Tan	GO:0009607	response to biotic stimulus	1.18967e-35	4.3361e-30	56	0.589474	0.0872613	6.75527	IFI6|GBP1|HLA-A|HLA-B|HLA-C|IFI27|IFI35|IFIT2|IFIT1|IFIT3|IL15|CXCL10|IRF1|IRF7|MT2A|MX1|MX2|MYD88|OAS1|OAS2|OAS3|PLSCR1|EIF2AK2|PSMB8|PSMB9|SP100|TRIM21|STAT1|TRIM25|OASL|ISG15|TRIM22|IRF9|IFI44|IFI44L|USP18|CD274|HERC5|PARP14|XAF1|HERC6|DDX60|APOBEC3G|RTP4|IFIH1|DHX58|ZBP1|PARP9|NLRC5|RSAD2|GBP4|GBP5|BATF2|CMPK2|DTX3L|APOBEC3F
	Tan	GO:0006952	defense response	6.48175e-33	2.36247e-27	57	0.6	0.102774	5.83803	IFI6|GBP1|HLA-A|HLA-B|HLA-C|IFI27|IFI35|IFIT2|IFIT1|IFIT3|IL15|CXCL10|IRF1|IRF7|LGALS3BP|MMP3|MT2A|MX1|MX2|MYD88|OAS1|OAS2|OAS3|PLSCR1|EIF2AK2|PSMB8|PSMB9|SIGLEC1|SP100|TRIM21|STAT1|TAP1|TRIM25|OASL|ISG15|TRIM22|IRF9|IFI44L|USP18|HERC5|PARP14|XAF1|DDX60|APOBEC3G|RTP4|IFIH1|DHX58|APOL3|ZBP1|PARP9|NLRC5|RSAD2|GBP4|GBP5|BATF2|DTX3L|APOBEC3F
	Tan	GO:0044419	interspecies interaction between organisms	1.17245e-32	4.27333e-27	59	0.621053	0.114111	5.44253	IFI6|GBP1|HLA-A|HLA-B|HLA-C|IFI27|IFI35|SP110|IFIT2|IFIT1|IFIT3|IL15|CXCL10|IRF1|IRF7|MT2A|MX1|MX2|MYD88|OAS1|OAS2|OAS3|PLSCR1|EIF2AK2|PSMB8|PSMB9|SIGLEC1|SP100|TRIM21|STAT1|TAP1|TRIM25|OASL|ISG15|TRIM22|IRF9|IFI44|IFI44L|USP18|CD274|HERC5|PARP14|XAF1|HERC6|DDX60|APOBEC3G|RTP4|IFIH1|DHX58|ZBP1|PARP9|NLRC5|RSAD2|GBP4|GBP5|BATF2|CMPK2|DTX3L|APOBEC3F
	Tan	GO:0006955	immune response	8.56892e-29	3.1232e-23	57	0.6	0.122315	4.90537	IFI6|GBP1|HLA-A|HLA-B|HLA-C|IFI27|IFI35|IFIT2|IFIT1|IFIT3|IL15|CXCL10|IRF1|IRF7|MT2A|MX1|MX2|MYD88|OAS1|OAS2|OAS3|PLSCR1|EIF2AK2|PSMB8|PSMB9|SP100|TRIM21|STAT1|TAP1|TRIM25|OASL|TNFSF10|ISG15|TRIM22|IRF9|IFI44|IFI44L|BTN3A2|BTN3A1|USP18|CD274|HERC5|PARP14|XAF1|DDX60|APOBEC3G|IFIH1|ERAP2|DHX58|ZBP1|PARP9|NLRC5|RSAD2|GBP4|GBP5|DTX3L|APOBEC3F
	Tan	GO:0019221	cytokine-mediated signaling pathway	2.08075e-26	7.58391e-21	39	0.410526	0.050716	8.09461	IFI6|GBP1|HLA-A|HLA-B|HLA-C|IFI27|IFI35|IFIT2|IFIT1|IFIT3|IL15|CXCL10|IRF1|IRF7|MMP3|MT2A|MX1|MX2|MYD88|OAS1|OAS2|OAS3|PSMB8|PSMB9|SP100|TRIM21|STAT1|TRIM25|OASL|ISG15|TRIM22|IRF9|USP18|PARP14|XAF1|ZBP1|PARP9|NLRC5|RSAD2
	Tan	GO:0034097	response to cytokine	5.33269e-26	1.94366e-20	45	0.473684	0.0759248	6.23886	IFI6|GBP1|HLA-A|HLA-B|HLA-C|IFI27|IFI35|IFIT2|IFIT1|IFIT3|IL15|CXCL10|IRF1|IRF7|MMP3|MT2A|MX1|MX2|MYD88|OAS1|OAS2|OAS3|PLSCR1|EIF2AK2|PSMB8|PSMB9|SP100|TRIM21|STAT1|TRIM25|OASL|ISG15|TRIM22|IRF9|USP18|CD274|PARP14|XAF1|IFIH1|ZBP1|PARP9|NLRC5|RSAD2|GBP4|GBP5
	Tan	GO:0060333	interferon-gamma-mediated signaling pathway	1.80705e-24	6.58632e-19	20	0.210526	0.00790573	26.6296	GBP1|HLA-A|HLA-B|HLA-C|IRF1|IRF7|MT2A|OAS1|OAS2|OAS3|SP100|TRIM21|STAT1|TRIM25|OASL|TRIM22|IRF9|PARP14|PARP9|NLRC5
	Tan	GO:0071345	cellular response to cytokine stimulus	4.17165e-23	1.52048e-17	41	0.431579	0.0704057	6.12988	IFI6|GBP1|HLA-A|HLA-B|HLA-C|IFI27|IFI35|IFIT2|IFIT1|IFIT3|IL15|CXCL10|IRF1|IRF7|MMP3|MT2A|MX1|MX2|MYD88|OAS1|OAS2|OAS3|PSMB8|PSMB9|SP100|TRIM21|STAT1|TRIM25|OASL|ISG15|TRIM22|IRF9|USP18|PARP14|XAF1|ZBP1|PARP9|NLRC5|RSAD2|GBP4|GBP5
	Tan	GO:0071346	cellular response to interferon-gamma	1.36901e-22	4.98978e-17	22	0.231579	0.0128282	18.0524	GBP1|HLA-A|HLA-B|HLA-C|IRF1|IRF7|MT2A|OAS1|OAS2|OAS3|SP100|TRIM21|STAT1|TRIM25|OASL|TRIM22|IRF9|PARP14|PARP9|NLRC5|GBP4|GBP5
	Tan	GO:0002376	immune system process	2.87595e-22	1.04822e-16	60	0.631579	0.183323	3.44516	IFI6|GBP1|HLA-A|HLA-B|HLA-C|IFI27|IFI35|IFIT2|IFIT1|IFIT3|IL15|CXCL10|IRF1|IRF7|MT2A|MX1|MX2|MYD88|OAS1|OAS2|OAS3|PLSCR1|EIF2AK2|PSMB8|PSMB9|SP100|TRIM21|STAT1|TAP1|TRIM25|OASL|TNFSF10|ISG15|TRIM22|IRF9|IFI44|IFI44L|BTN3A2|BTN3A1|USP18|CD274|HERC5|PARP14|XAF1|HERC6|DDX60|APOBEC3G|RTP4|IFIH1|ERAP2|DHX58|ZBP1|PARP9|NLRC5|RSAD2|GBP4|GBP5|BATF2|DTX3L|APOBEC3F
	Tan	GO:0009605	response to external stimulus	1.97141e-21	7.18539e-16	58	0.610526	0.175865	3.47156	TYMP|IFI6|GBP1|HLA-A|HLA-B|HLA-C|IFI27|IFI35|IFIT2|IFIT1|IFIT3|IL15|CXCL10|IRF1|IRF7|MMP3|MT2A|MX1|MX2|MYD88|OAS1|OAS2|OAS3|PLSCR1|EIF2AK2|PSMB8|PSMB9|SP100|TRIM21|STAT1|TRIM25|OASL|ISG15|TRIM22|IRF9|IFI44|IFI44L|USP18|CD274|HERC5|PARP14|XAF1|HERC6|DDX60|APOBEC3G|RTP4|IFIH1|DHX58|ZBP1|PARP9|NLRC5|RSAD2|GBP4|GBP5|BATF2|CMPK2|DTX3L|APOBEC3F
	Tan	GO:0034341	response to interferon-gamma	3.1568e-21	1.15059e-15	22	0.231579	0.0146181	15.8419	GBP1|HLA-A|HLA-B|HLA-C|IRF1|IRF7|MT2A|OAS1|OAS2|OAS3|SP100|TRIM21|STAT1|TRIM25|OASL|TRIM22|IRF9|PARP14|PARP9|NLRC5|GBP4|GBP5
	Tan	GO:0002252	immune effector process	2.82495e-19	1.02964e-13	39	0.410526	0.0789081	5.20259	IFI6|GBP1|HLA-A|HLA-B|HLA-C|IFI27|IFIT2|IFIT1|IFIT3|IL15|CXCL10|IRF1|IRF7|MX1|MX2|OAS1|OAS2|OAS3|PLSCR1|EIF2AK2|STAT1|OASL|ISG15|TRIM22|IRF9|IFI44L|BTN3A2|HERC5|DDX60|APOBEC3G|RTP4|IFIH1|DHX58|ZBP1|PARP9|NLRC5|RSAD2|DTX3L|APOBEC3F
	Tan	GO:0048525	negative regulation of viral process	2.79257e-18	1.01783e-12	15	0.157895	0.00611575	25.8177	IFIT1|MX1|OAS1|OAS2|OAS3|PLSCR1|EIF2AK2|TRIM21|STAT1|TRIM25|OASL|ISG15|APOBEC3G|RSAD2|APOBEC3F
	Tan	GO:0002831	regulation of response to biotic stimulus	3.35826e-18	1.22402e-12	23	0.242105	0.0223747	10.8205	HLA-A|HLA-B|IFIT1|IL15|IRF1|IRF7|PLSCR1|PSMB8|PSMB9|STAT1|USP18|CD274|HERC5|PARP14|DDX60|APOBEC3G|DHX58|ZBP1|PARP9|NLRC5|GBP5|DTX3L|APOBEC3F
	Tan	GO:0016032	viral process	7.07365e-18	2.5782e-12	30	0.315789	0.0462411	6.8292	HLA-A|HLA-B|HLA-C|IFI27|SP110|IFIT1|IRF7|MX1|OAS1|OAS2|OAS3|PLSCR1|EIF2AK2|PSMB8|PSMB9|SIGLEC1|SP100|TRIM21|STAT1|TAP1|TRIM25|OASL|ISG15|TRIM22|APOBEC3G|IFIH1|DHX58|RSAD2|DTX3L|APOBEC3F
	Tan	GO:1903901	negative regulation of viral life cycle	1.4414e-17	5.25361e-12	14	0.147368	0.00536993	27.4433	IFIT1|MX1|OAS1|OAS2|OAS3|PLSCR1|EIF2AK2|TRIM21|TRIM25|OASL|ISG15|APOBEC3G|RSAD2|APOBEC3F
	Tan	GO:0044403	symbiotic process	2.69853e-17	9.83561e-12	30	0.315789	0.0484785	6.51401	HLA-A|HLA-B|HLA-C|IFI27|SP110|IFIT1|IRF7|MX1|OAS1|OAS2|OAS3|PLSCR1|EIF2AK2|PSMB8|PSMB9|SIGLEC1|SP100|TRIM21|STAT1|TAP1|TRIM25|OASL|ISG15|TRIM22|APOBEC3G|IFIH1|DHX58|RSAD2|DTX3L|APOBEC3F
	Tan	GO:1903900	regulation of viral life cycle	1.52797e-16	5.56914e-11	16	0.168421	0.00939737	17.9221	IFI27|IFIT1|MX1|OAS1|OAS2|OAS3|PLSCR1|EIF2AK2|TRIM21|TRIM25|OASL|ISG15|TRIM22|APOBEC3G|RSAD2|APOBEC3F
	Tan	GO:0006950	response to stress	3.27258e-16	1.19279e-10	59	0.621053	0.231354	2.68442	IFI6|GBP1|HLA-A|HLA-B|HLA-C|IFI27|IFI35|IFIT2|IFIT1|IFIT3|IL15|CXCL10|IRF1|IRF7|LGALS3BP|MMP3|MT2A|MX1|MX2|MYD88|OAS1|OAS2|OAS3|PLSCR1|EIF2AK2|PSMB8|PSMB9|SIGLEC1|SP100|TRIM21|STAT1|TAP1|TRIM25|OASL|UBE2L6|ISG15|TRIM22|IRF9|IFI44L|USP18|HERC5|SHISA5|PARP14|XAF1|DDX60|APOBEC3G|RTP4|IFIH1|DHX58|APOL3|ZBP1|PARP9|NLRC5|RSAD2|GBP4|GBP5|BATF2|DTX3L|APOBEC3F
	Tan	GO:0050792	regulation of viral process	3.34695e-16	1.2199e-10	17	0.178947	0.011784	15.1856	IFI27|IFIT1|MX1|OAS1|OAS2|OAS3|PLSCR1|EIF2AK2|TRIM21|STAT1|TRIM25|OASL|ISG15|TRIM22|APOBEC3G|RSAD2|APOBEC3F
	Tan	GO:0043903	regulation of symbiotic process	1.54167e-15	5.61909e-10	17	0.178947	0.0128282	13.9496	IFI27|IFIT1|MX1|OAS1|OAS2|OAS3|PLSCR1|EIF2AK2|TRIM21|STAT1|TRIM25|OASL|ISG15|TRIM22|APOBEC3G|RSAD2|APOBEC3F
	Tan	GO:0045071	negative regulation of viral genome replication	3.6373e-15	1.32572e-09	12	0.126316	0.00462411	27.3168	IFIT1|MX1|OAS1|OAS2|OAS3|PLSCR1|EIF2AK2|OASL|ISG15|APOBEC3G|RSAD2|APOBEC3F
	Tan	GO:0045069	regulation of viral genome replication	2.77429e-14	1.01117e-08	13	0.136842	0.00686158	19.9432	IFI27|IFIT1|MX1|OAS1|OAS2|OAS3|PLSCR1|EIF2AK2|OASL|ISG15|APOBEC3G|RSAD2|APOBEC3F
	Tan	GO:0032479	regulation of type I interferon production	1.22595e-13	4.46833e-08	13	0.136842	0.0076074	17.988	IRF1|IRF7|MYD88|TRIM21|STAT1|TRIM25|UBE2L6|ISG15|HERC5|IFIH1|DHX58|ZBP1|NLRC5
	Tan	GO:0032606	type I interferon production	1.22595e-13	4.46833e-08	13	0.136842	0.0076074	17.988	IRF1|IRF7|MYD88|TRIM21|STAT1|TRIM25|UBE2L6|ISG15|HERC5|IFIH1|DHX58|ZBP1|NLRC5
	Tan	GO:0019079	viral genome replication	1.61594e-13	5.88977e-08	13	0.136842	0.00775656	17.6421	IFI27|IFIT1|MX1|OAS1|OAS2|OAS3|PLSCR1|EIF2AK2|OASL|ISG15|APOBEC3G|RSAD2|APOBEC3F
	Tan	GO:0031347	regulation of defense response	1.81917e-13	6.63053e-08	24	0.252632	0.0402745	6.27275	HLA-A|HLA-B|IFIT1|IL15|IRF1|IRF7|MMP3|MYD88|PLSCR1|PSMB8|PSMB9|STAT1|USP18|HERC5|PARP14|DDX60|APOBEC3G|DHX58|ZBP1|PARP9|NLRC5|GBP5|DTX3L|APOBEC3F
	Tan	GO:0019058	viral life cycle	1.30591e-12	4.75979e-07	17	0.178947	0.0189439	9.44617	IFI27|IFIT1|MX1|OAS1|OAS2|OAS3|PLSCR1|EIF2AK2|SIGLEC1|TRIM21|TRIM25|OASL|ISG15|TRIM22|APOBEC3G|RSAD2|APOBEC3F
	Tan	GO:0007166	cell surface receptor signaling pathway	4.22518e-12	1.53999e-06	49	0.515789	0.198986	2.59209	IFI6|GBP1|HLA-A|HLA-B|HLA-C|IFI27|IFI35|IFIT2|IFIT1|IFIT3|IL15|CXCL10|IRF1|IRF7|LY6E|MMP3|MT2A|MX1|MX2|MYD88|OAS1|OAS2|OAS3|PLSCR1|PSMB8|PSMB9|SP100|TRIM21|STAT1|TRIM25|OASL|TNFSF10|ISG15|TRIM22|IRF9|BTN3A2|BTN3A1|USP18|CD274|PARP14|XAF1|PLEKHA4|RNF213|ZBP1|PARP9|NLRC5|RSAD2|DTX3L|DZIP1L
	Tan	GO:0045088	regulation of innate immune response	6.63507e-12	2.41835e-06	15	0.157895	0.0150656	10.4805	HLA-A|HLA-B|IRF1|IRF7|PLSCR1|PSMB8|PSMB9|STAT1|USP18|PARP14|DHX58|ZBP1|PARP9|NLRC5|GBP5
	Tan	GO:0050688	regulation of defense response to virus	1.00586e-11	3.66615e-06	10	0.105263	0.00477327	22.0526	IFIT1|IL15|STAT1|HERC5|DDX60|APOBEC3G|DHX58|PARP9|DTX3L|APOBEC3F
	Tan	GO:0071310	cellular response to organic substance	1.34362e-11	4.89723e-06	45	0.473684	0.174821	2.70954	IFI6|GBP1|HLA-A|HLA-B|HLA-C|IFI27|IFI35|IFIT2|IFIT1|IFIT3|IL15|CXCL10|IRF1|IRF7|MMP3|MT2A|MX1|MX2|MYD88|OAS1|OAS2|OAS3|EIF2AK2|PSMB8|PSMB9|SP100|TRIM21|STAT1|TRIM25|OASL|ISG15|TRIM22|IRF9|USP18|CD274|PARP14|XAF1|IFIH1|ZBP1|PARP9|NLRC5|RSAD2|GBP4|GBP5|CMPK2
	Tan	GO:0001817	regulation of cytokine production	1.44517e-11	5.26735e-06	24	0.252632	0.0492243	5.13225	GBP1|HLA-A|HLA-B|IL15|IRF1|IRF7|MYD88|EIF2AK2|TRIM21|STAT1|TRIM25|UBE2L6|ISG15|BTN3A2|BTN3A1|CD274|HERC5|DDX60|IFIH1|DHX58|ZBP1|NLRC5|RSAD2|GBP5
	Tan	GO:0001816	cytokine production	9.65165e-11	3.51783e-05	24	0.252632	0.0538484	4.69153	GBP1|HLA-A|HLA-B|IL15|IRF1|IRF7|MYD88|EIF2AK2|TRIM21|STAT1|TRIM25|UBE2L6|ISG15|BTN3A2|BTN3A1|CD274|HERC5|DDX60|IFIH1|DHX58|ZBP1|NLRC5|RSAD2|GBP5
	Tan	GO:0003725	double-stranded RNA binding	3.36409e-10	0.000122614	9	0.0947368	0.00477327	19.8474	OAS1|OAS2|OAS3|EIF2AK2|OASL|DDX60|IFIH1|DHX58|ZBP1
	Tan	GO:0002682	regulation of immune system process	5.50631e-10	0.000200694	31	0.326316	0.0975537	3.34499	GBP1|HLA-A|HLA-B|HLA-C|IFIT1|IL15|CXCL10|IRF1|IRF7|PLSCR1|EIF2AK2|PSMB8|PSMB9|STAT1|ISG15|BTN3A2|BTN3A1|USP18|CD274|HERC5|PARP14|DDX60|APOBEC3G|DHX58|ZBP1|PARP9|NLRC5|RSAD2|GBP5|DTX3L|APOBEC3F
	Tan	GO:0010033	response to organic substance	6.0674e-10	0.000221145	47	0.494737	0.21077	2.34729	IFI6|GBP1|HLA-A|HLA-B|HLA-C|IFI27|IFI35|IFIT2|IFIT1|IFIT3|IL15|CXCL10|IRF1|IRF7|MMP3|MT2A|MX1|MX2|MYD88|OAS1|OAS2|OAS3|PLSCR1|EIF2AK2|PSMB8|PSMB9|SP100|TRIM21|STAT1|TRIM25|OASL|TNFSF10|ISG15|TRIM22|IRF9|USP18|CD274|PARP14|XAF1|IFIH1|ZBP1|PARP9|NLRC5|RSAD2|GBP4|GBP5|CMPK2
	Tan	GO:0032101	regulation of response to external stimulus	1.13947e-09	0.000415314	25	0.263158	0.0659308	3.99143	HLA-A|HLA-B|IFIT1|IL15|CXCL10|IRF1|IRF7|MMP3|MYD88|PLSCR1|PSMB8|PSMB9|STAT1|USP18|HERC5|PARP14|DDX60|APOBEC3G|DHX58|ZBP1|PARP9|NLRC5|GBP5|DTX3L|APOBEC3F
	Tan	GO:0032480	negative regulation of type I interferon production	4.02621e-09	0.00146747	7	0.0736842	0.00283413	25.9989	TRIM25|UBE2L6|ISG15|HERC5|IFIH1|DHX58|NLRC5
	Tan	GO:0050776	regulation of immune response	7.58945e-09	0.0027662	22	0.231579	0.0560859	4.129	GBP1|HLA-A|HLA-B|HLA-C|IL15|IRF1|IRF7|PLSCR1|PSMB8|PSMB9|STAT1|BTN3A2|BTN3A1|USP18|CD274|PARP14|DHX58|ZBP1|PARP9|NLRC5|RSAD2|GBP5
	Tan	GO:0070887	cellular response to chemical stimulus	1.28427e-08	0.0046809	45	0.473684	0.213753	2.21604	IFI6|GBP1|HLA-A|HLA-B|HLA-C|IFI27|IFI35|IFIT2|IFIT1|IFIT3|IL15|CXCL10|IRF1|IRF7|MMP3|MT2A|MX1|MX2|MYD88|OAS1|OAS2|OAS3|EIF2AK2|PSMB8|PSMB9|SP100|TRIM21|STAT1|TRIM25|OASL|ISG15|TRIM22|IRF9|USP18|CD274|PARP14|XAF1|IFIH1|ZBP1|PARP9|NLRC5|RSAD2|GBP4|GBP5|CMPK2
	Tan	GO:0002833	positive regulation of response to biotic stimulus	2.03688e-08	0.00742404	11	0.115789	0.0125298	9.2411	IRF7|PLSCR1|PSMB8|PSMB9|CD274|DDX60|DHX58|ZBP1|PARP9|NLRC5|GBP5
	Tan	GO:0005829	cytosol	1.11369e-07	0.0405917	48	0.505263	0.254326	1.98668	TYMP|GBP1|IFI35|IFIT2|IFIT1|IFIT3|IL15|IRF1|IRF7|MT2A|MX1|MX2|MYD88|OAS1|OAS2|OAS3|PLSCR1|EIF2AK2|PSMB8|PSMB9|PLAAT4|TRIM21|STAT1|WARS1|TRIM25|OASL|UBE2L6|ISG15|TRIM22|IRF9|USP18|UBQLN3|LAP3|HERC5|PARP14|XAF1|SAMD9|HERC6|DDX60|RNF213|APOBEC3G|IFIH1|ZBP1|PARP9|NLRC5|GBP4|DTX3L|GVINP1
	Tan	GO:0050691	regulation of defense response to virus by host	1.11786e-07	0.0407436	6	0.0631579	0.00268496	23.5228	IL15|STAT1|APOBEC3G|PARP9|DTX3L|APOBEC3F
	Tan	GO:0007165	signal transduction	1.29864e-07	0.0473329	59	0.621053	0.357548	1.73698	TYMP|IFI6|GBP1|HLA-A|HLA-B|HLA-C|IFI27|IFI35|IFIT2|IFIT1|IFIT3|IL15|CXCL10|IRF1|IRF7|LGALS3BP|LY6E|MMP3|MT2A|MX1|MX2|MYD88|OAS1|OAS2|OAS3|PLSCR1|EIF2AK2|PSMB8|PSMB9|SP100|TRIM21|STAT1|TRIM25|OASL|TNFSF10|ISG15|TRIM22|IRF9|BTN3A2|BTN3A1|USP18|CD274|SHISA5|PARP14|XAF1|DDX60|PLEKHA4|RNF213|IFIH1|ERAP2|DHX58|APOL3|ZBP1|PARP9|NLRC5|RSAD2|DTX3L|GLIPR2|DZIP1L
	Turquoise	GO:0045202	synapse	4.47851e-59	1.63233e-53	365	0.228984	0.110084	2.08009	ASIC2|ADARB1|ADCY1|ADCYAP1|ADD2|ADRB1|AMPH|ANK1|APBA1|APOE|ARRB1|ATP1A3|ATP2B1|ATP2B2|ATP2B3|ATP6V1G2|ADGRB1|BDNF|DAGLA|CACNA1B|CACNA1C|CACNA1D|CACNA1E|CACNB1|CACNB3|CACNB4|CALB2|CALM3|CAMK2A|CAMK2B|CBLN1|CDH9|CDH10|CDH13|CDK5|CHN2|CHRM1|CHRM2|CHRM4|CHRNA2|CHRNA3|CHRNB2|CHRNG|AP1S1|CRHR2|DAB1|DCC|DLG3|DLG4|DNM1|DRD2|EEF1A2|EFNB3|EGR3|ELK1|DMTN|EPHB1|PTK2B|FGF12|GABBR1|GABRA1|GABRA3|GABRA4|GABRA6|GABRB2|GABRB3|GABRD|GABRG2|GABRG3|GAD1|GAD2|GLRA1|GLRB|GLUL|GNG3|GOT1|GPC1|GRIA1|GRIA3|GRIK3|GRIK5|GRIN1|GRIN2B|GRIN2C|GRIN2D|GRM1|GRM2|GRM4|GRM5|NRG1|HPCA|HTR1D|HTR5A|ICA1|ITPKA|KCNA1|KCNA2|KCNA3|KCNA4|KCNB1|KCNC1|KCNC2|KCNC3|KCND2|KCNH1|KCNJ3|KCNJ4|KCNJ9|KCNK3|KCNN1|KCNQ2|KCNQ3|MAP2|MEF2C|MME|MPP2|MYO5A|NEFH|NEFL|NOS1|NRGN|NSF|ROR1|NTSR1|OPRK1|OPRM1|PAK3|PCDH8|PDE2A|PENK|PIN1|PNOC|PPP3CB|PRKAR1B|PRKCB|PSD|PTN|PTPRN|PTPRN2|PTPRO|RAB3A|RAB3B|SCN2A|SCN2B|SH3GL2|SLC1A6|SLC6A1|SLC6A11|SLC8A2|SLC8A1|SLC8A3|SNAP25|SNCB|SNCA|SPTBN2|STX1A|STXBP1|VAMP2|SYN1|SYN2|SYP|SYT1|SYT4|SYT5|TAC1|TH|TIAM1|VDAC1|WNT5A|WNT7A|YWHAG|RNF112|FZD5|SYN3|DOC2B|PPFIA4|PPFIA2|NIPSNAP1|KCNAB2|DGKZ|PPFIA3|LIN7A|SYNGAP1|CDK5R1|SYNJ1|CACNA1G|BSN|SYT7|ATP6V0D1|INA|SYNGR3|SYNGR1|NEURL1|DGKI|DLGAP2|DLGAP1|CPNE6|NRXN1|NRXN2|HOMER1|CABP1|AKAP5|SLC4A8|GABBR2|NR1D1|CARTPT|RIMS2|NOS1AP|CLSTN3|SNPH|FRMPD4|RIMS3|PLPPR4|SNAP91|SV2B|SV2A|CACNG3|CACNG2|OLFM1|BAIAP2|SCGN|CSPG5|GNB5|CPLX2|CPLX1|LZTS1|GPR176|HRH3|DLGAP4|CPEB3|NTNG1|SLITRK3|RPH3A|SHANK2|SV2C|IGSF9B|FAIM2|UNC13A|NMNAT2|IQSEC2|DDN|NCDN|ARHGEF9|PLCB1|ARC|PSD3|CRTC1|NCS1|RIMBP2|MAPK8IP2|RASD2|FRRS1L|LAMP5|RAB26|SLITRK5|IL1RAPL2|CYFIP2|NPTN|NSG1|CACNG5|CACNG4|CNTN6|PCLO|PACSIN1|KCNIP3|KCNIP2|CALY|SHANK1|KCNK9|TRAPPC4|RAB6B|GHRL|BCL11A|SHC3|ADAM22|CNTN5|SVOP|SEPTIN3|SLC17A7|CHRNA10|SLC17A6|PAK5|SLC4A10|GJD2|TENM2|PPM1H|SLC12A5|NLGN4X|KCTD16|SORCS2|LRRC7|SYT13|BEGAIN|FAM234B|LRFN1|MAGEE1|DLGAP3|CACNG8|NAPB|CLSTN2|LRRC4|RTN4R|TMEM108|CAMKV|MCTP1|DNAJC5|PRR7|GRIP2|TMEM163|NETO2|NETO1|SYT3|ATCAY|SHANK3|RIMBP3|RGS8|CNTNAP4|SYT12|ZNF804A|OLFM2|LRRC4B|STX1B|TRIM9|RAB3C|OLFM3|SEZ6|CPT1C|SYNPR|EGFLAM|SLITRK4|SLC32A1|CBLN4|RIMS4|CBLN2|SYT6|CNIH3|RIMBP3C|TAMALIN|SCAMP5|SAMD14|PHACTR1|SLC29A4|CBARP|MDGA1|SYPL2|KLHL17|TMEM240|SYT10|LRRTM1|LHFPL4|VWC2|INSYN1|SHISA6|SLC6A17|ELFN1|SH2D5|RGS7BP|VWC2L|IQSEC3|UNC13C|RIMBP3B|SHISA8|CPLX3|SHISA7|SHISA9
	Turquoise	GO:0099536	synaptic signaling	5.22694e-54	1.90511e-48	251	0.157465	0.0659308	2.38835	ABAT|ASIC2|ADARB1|ADCY1|ADCYAP1|AMPH|APBA1|APOE|ADGRB1|BDNF|DAGLA|CA7|CACNA1B|CACNA1D|CACNA1E|CACNB1|CACNB3|CACNB4|CALB2|CALM3|CAMK2A|CAMK2B|CBLN1|CDK5|CHRM1|CHRM2|CHRM4|CHRNA2|CHRNA3|CHRNB2|CHRNG|CRHR2|DCC|DLG4|DNM1|DRD2|EFNB3|EGR2|EGR3|EPHB1|PTK2B|FGF12|FGF14|GABRA1|GABRA3|GABRA4|GABRA6|GABRB2|GABRB3|GABRD|GABRG2|GABRG3|GAD1|GAD2|GDNF|GLRA1|GLRB|GLUL|GRIA1|GRIK3|GRIK5|GRIN1|GRIN2B|GRIN2C|GRIN2D|GRM1|GRM2|GRM4|GRM5|GRM8|NRG1|HTR1D|HTR5A|ITPKA|KCNA1|KCNB1|KCND2|KCNK3|KCNN1|KCNQ2|KCNQ3|KIT|MEF2C|MME|MPP2|MYO5A|NOS1|NRGN|ROR2|NTSR1|OPRK1|OPRM1|PCDH8|PENK|PNOC|PPP3CB|PRKAR1B|PRKCB|RELN|PTN|PTPRN2|RAB3A|RAB3B|SCN2B|CX3CL1|SLC1A6|SLC6A1|SLC8A2|SLC8A3|SNAP25|SNCB|SNCA|STX1A|STXBP1|VAMP2|SYN1|SYN2|SYP|SYT1|SYT4|SYT5|TAC1|TACR2|TH|VDAC1|VGF|WNT7A|YWHAG|YWHAH|SYN3|DOC2B|PPFIA4|PPFIA2|DGKZ|PPFIA3|LIN7A|SYNGAP1|CDK5R1|SYNJ1|CACNA1G|BSN|SYT7|SYNGR1|NEURL1|DGKI|DLGAP2|DLGAP1|CACNA2D2|CPNE6|NRXN1|NRXN2|HOMER1|AKAP5|SLC4A8|GABBR2|CARTPT|RIN1|RIMS2|CLSTN3|SNPH|RIMS3|SV2B|SV2A|CACNG3|CACNG2|BAIAP2|SCGN|CSPG5|PLK2|CPLX2|CPLX1|LZTS1|GPR176|HRH3|DLGAP4|CPEB3|NTNG1|RPH3A|SHANK2|SV2C|IGSF9B|UNC13A|IQSEC2|NCDN|PLCL2|PLCB1|ARC|CUX2|PHF24|CRTC1|NCS1|RIMBP2|MAPK8IP2|RASD2|RAB26|SLITRK5|NPTN|NSG1|CACNG5|CACNG4|PCLO|KCNIP2|SHANK1|GHRL|SHC3|SYBU|CELF4|SLC17A7|CHRNA10|SLC17A6|SLC4A10|JPH3|GJD2|SLC12A5|NLGN4X|SORCS2|BEGAIN|DLGAP3|CACNG8|NAPB|CLSTN2|LRRC4|TMEM108|MCTP1|DNAJC5|PRR7|NETO1|SYT3|JPH4|SHANK3|RGS8|CNTNAP4|SYT12|STX1B|TRIM9|SEZ6|SLC32A1|RIMS4|CBLN2|SYT6|CNIH3|CNTN4|SYT10|LRRTM1|INSYN1|SHISA6|UNC13C|SHISA8|CPLX3|SHISA7|SHISA9
	Turquoise	GO:0099537	trans-synaptic signaling	7.06797e-54	2.57613e-48	247	0.154956	0.0644391	2.40469	ABAT|ASIC2|ADARB1|ADCY1|ADCYAP1|AMPH|APBA1|APOE|ADGRB1|BDNF|DAGLA|CA7|CACNA1B|CACNA1D|CACNA1E|CACNB1|CACNB3|CACNB4|CALB2|CALM3|CAMK2A|CAMK2B|CBLN1|CDK5|CHRM1|CHRM2|CHRM4|CHRNA2|CHRNA3|CHRNB2|CHRNG|CRHR2|DCC|DLG4|DNM1|DRD2|EFNB3|EGR2|EGR3|EPHB1|PTK2B|FGF12|FGF14|GABRA1|GABRA3|GABRA4|GABRA6|GABRB2|GABRB3|GABRD|GABRG2|GABRG3|GAD1|GAD2|GDNF|GLRA1|GLRB|GLUL|GRIA1|GRIK3|GRIK5|GRIN1|GRIN2B|GRIN2C|GRIN2D|GRM1|GRM2|GRM4|GRM5|GRM8|HTR1D|HTR5A|ITPKA|KCNA1|KCNB1|KCND2|KCNK3|KCNN1|KCNQ2|KCNQ3|KIT|MEF2C|MME|MPP2|MYO5A|NOS1|NRGN|ROR2|NTSR1|OPRK1|OPRM1|PCDH8|PENK|PNOC|PPP3CB|PRKAR1B|PRKCB|RELN|PTN|PTPRN2|RAB3A|RAB3B|SCN2B|CX3CL1|SLC1A6|SLC6A1|SLC8A2|SLC8A3|SNAP25|SNCB|SNCA|STX1A|STXBP1|VAMP2|SYN1|SYN2|SYP|SYT1|SYT4|SYT5|TAC1|TACR2|TH|VDAC1|VGF|WNT7A|YWHAG|YWHAH|SYN3|DOC2B|PPFIA4|PPFIA2|DGKZ|PPFIA3|LIN7A|SYNGAP1|SYNJ1|CACNA1G|BSN|SYT7|SYNGR1|NEURL1|DGKI|DLGAP2|DLGAP1|CACNA2D2|CPNE6|NRXN1|NRXN2|HOMER1|AKAP5|SLC4A8|GABBR2|CARTPT|RIN1|RIMS2|CLSTN3|SNPH|RIMS3|SV2B|SV2A|CACNG3|CACNG2|BAIAP2|SCGN|CSPG5|PLK2|CPLX2|CPLX1|LZTS1|GPR176|HRH3|DLGAP4|CPEB3|NTNG1|RPH3A|SHANK2|SV2C|IGSF9B|UNC13A|IQSEC2|NCDN|PLCL2|PLCB1|ARC|CUX2|PHF24|CRTC1|NCS1|RIMBP2|MAPK8IP2|RASD2|RAB26|SLITRK5|NPTN|NSG1|CACNG5|CACNG4|PCLO|KCNIP2|SHANK1|GHRL|SHC3|SYBU|CELF4|SLC17A7|CHRNA10|SLC17A6|SLC4A10|JPH3|GJD2|SLC12A5|NLGN4X|SORCS2|BEGAIN|DLGAP3|CACNG8|NAPB|CLSTN2|LRRC4|TMEM108|MCTP1|DNAJC5|NETO1|SYT3|JPH4|SHANK3|CNTNAP4|SYT12|STX1B|TRIM9|SEZ6|SLC32A1|RIMS4|CBLN2|SYT6|CNIH3|CNTN4|SYT10|LRRTM1|INSYN1|SHISA6|UNC13C|SHISA8|CPLX3|SHISA7|SHISA9
	Turquoise	GO:0007268	chemical synaptic transmission	1.49409e-53	5.44567e-48	245	0.153701	0.0638425	2.40751	ABAT|ASIC2|ADARB1|ADCY1|ADCYAP1|AMPH|APBA1|APOE|ADGRB1|BDNF|CA7|CACNA1B|CACNA1D|CACNA1E|CACNB1|CACNB3|CACNB4|CALB2|CALM3|CAMK2A|CAMK2B|CBLN1|CDK5|CHRM1|CHRM2|CHRM4|CHRNA2|CHRNA3|CHRNB2|CHRNG|CRHR2|DCC|DLG4|DNM1|DRD2|EFNB3|EGR2|EGR3|EPHB1|PTK2B|FGF12|FGF14|GABRA1|GABRA3|GABRA4|GABRA6|GABRB2|GABRB3|GABRD|GABRG2|GABRG3|GAD1|GAD2|GDNF|GLRA1|GLRB|GLUL|GRIA1|GRIK3|GRIK5|GRIN1|GRIN2B|GRIN2C|GRIN2D|GRM1|GRM2|GRM4|GRM5|GRM8|HTR1D|HTR5A|ITPKA|KCNA1|KCNB1|KCND2|KCNK3|KCNN1|KCNQ2|KCNQ3|KIT|MEF2C|MME|MPP2|MYO5A|NRGN|ROR2|NTSR1|OPRK1|OPRM1|PCDH8|PENK|PNOC|PPP3CB|PRKAR1B|PRKCB|RELN|PTN|PTPRN2|RAB3A|RAB3B|SCN2B|CX3CL1|SLC1A6|SLC6A1|SLC8A2|SLC8A3|SNAP25|SNCB|SNCA|STX1A|STXBP1|VAMP2|SYN1|SYN2|SYP|SYT1|SYT4|SYT5|TAC1|TACR2|TH|VDAC1|VGF|WNT7A|YWHAG|YWHAH|SYN3|DOC2B|PPFIA4|PPFIA2|DGKZ|PPFIA3|LIN7A|SYNGAP1|SYNJ1|CACNA1G|BSN|SYT7|SYNGR1|NEURL1|DGKI|DLGAP2|DLGAP1|CACNA2D2|CPNE6|NRXN1|NRXN2|HOMER1|AKAP5|SLC4A8|GABBR2|CARTPT|RIN1|RIMS2|CLSTN3|SNPH|RIMS3|SV2B|SV2A|CACNG3|CACNG2|BAIAP2|SCGN|CSPG5|PLK2|CPLX2|CPLX1|LZTS1|GPR176|HRH3|DLGAP4|CPEB3|NTNG1|RPH3A|SHANK2|SV2C|IGSF9B|UNC13A|IQSEC2|NCDN|PLCL2|PLCB1|ARC|CUX2|PHF24|CRTC1|NCS1|RIMBP2|MAPK8IP2|RASD2|RAB26|SLITRK5|NPTN|NSG1|CACNG5|CACNG4|PCLO|KCNIP2|SHANK1|GHRL|SHC3|SYBU|CELF4|SLC17A7|CHRNA10|SLC17A6|SLC4A10|JPH3|GJD2|SLC12A5|NLGN4X|SORCS2|BEGAIN|DLGAP3|CACNG8|NAPB|CLSTN2|LRRC4|TMEM108|MCTP1|DNAJC5|NETO1|SYT3|JPH4|SHANK3|CNTNAP4|SYT12|STX1B|TRIM9|SEZ6|SLC32A1|RIMS4|CBLN2|SYT6|CNIH3|CNTN4|SYT10|LRRTM1|INSYN1|SHISA6|UNC13C|SHISA8|CPLX3|SHISA7|SHISA9
	Turquoise	GO:0098916	anterograde trans-synaptic signaling	1.49409e-53	5.44567e-48	245	0.153701	0.0638425	2.40751	ABAT|ASIC2|ADARB1|ADCY1|ADCYAP1|AMPH|APBA1|APOE|ADGRB1|BDNF|CA7|CACNA1B|CACNA1D|CACNA1E|CACNB1|CACNB3|CACNB4|CALB2|CALM3|CAMK2A|CAMK2B|CBLN1|CDK5|CHRM1|CHRM2|CHRM4|CHRNA2|CHRNA3|CHRNB2|CHRNG|CRHR2|DCC|DLG4|DNM1|DRD2|EFNB3|EGR2|EGR3|EPHB1|PTK2B|FGF12|FGF14|GABRA1|GABRA3|GABRA4|GABRA6|GABRB2|GABRB3|GABRD|GABRG2|GABRG3|GAD1|GAD2|GDNF|GLRA1|GLRB|GLUL|GRIA1|GRIK3|GRIK5|GRIN1|GRIN2B|GRIN2C|GRIN2D|GRM1|GRM2|GRM4|GRM5|GRM8|HTR1D|HTR5A|ITPKA|KCNA1|KCNB1|KCND2|KCNK3|KCNN1|KCNQ2|KCNQ3|KIT|MEF2C|MME|MPP2|MYO5A|NRGN|ROR2|NTSR1|OPRK1|OPRM1|PCDH8|PENK|PNOC|PPP3CB|PRKAR1B|PRKCB|RELN|PTN|PTPRN2|RAB3A|RAB3B|SCN2B|CX3CL1|SLC1A6|SLC6A1|SLC8A2|SLC8A3|SNAP25|SNCB|SNCA|STX1A|STXBP1|VAMP2|SYN1|SYN2|SYP|SYT1|SYT4|SYT5|TAC1|TACR2|TH|VDAC1|VGF|WNT7A|YWHAG|YWHAH|SYN3|DOC2B|PPFIA4|PPFIA2|DGKZ|PPFIA3|LIN7A|SYNGAP1|SYNJ1|CACNA1G|BSN|SYT7|SYNGR1|NEURL1|DGKI|DLGAP2|DLGAP1|CACNA2D2|CPNE6|NRXN1|NRXN2|HOMER1|AKAP5|SLC4A8|GABBR2|CARTPT|RIN1|RIMS2|CLSTN3|SNPH|RIMS3|SV2B|SV2A|CACNG3|CACNG2|BAIAP2|SCGN|CSPG5|PLK2|CPLX2|CPLX1|LZTS1|GPR176|HRH3|DLGAP4|CPEB3|NTNG1|RPH3A|SHANK2|SV2C|IGSF9B|UNC13A|IQSEC2|NCDN|PLCL2|PLCB1|ARC|CUX2|PHF24|CRTC1|NCS1|RIMBP2|MAPK8IP2|RASD2|RAB26|SLITRK5|NPTN|NSG1|CACNG5|CACNG4|PCLO|KCNIP2|SHANK1|GHRL|SHC3|SYBU|CELF4|SLC17A7|CHRNA10|SLC17A6|SLC4A10|JPH3|GJD2|SLC12A5|NLGN4X|SORCS2|BEGAIN|DLGAP3|CACNG8|NAPB|CLSTN2|LRRC4|TMEM108|MCTP1|DNAJC5|NETO1|SYT3|JPH4|SHANK3|CNTNAP4|SYT12|STX1B|TRIM9|SEZ6|SLC32A1|RIMS4|CBLN2|SYT6|CNIH3|CNTN4|SYT10|LRRTM1|INSYN1|SHISA6|UNC13C|SHISA8|CPLX3|SHISA7|SHISA9
	Turquoise	GO:0043005	neuron projection	1.61437e-51	5.88404e-46	333	0.208908	0.101879	2.05054	ABAT|ASIC2|ADCYAP1|ANK1|APBA1|APOE|ARL3|ARRB1|ATP1A3|ATP2B1|ADGRB1|BDNF|DAGLA|CACNA1B|CACNA1C|CALB2|CALCR|CALM3|CAMK2A|CAMK2B|CDH13|CDK5|CHRM1|CHRM2|CHRM4|CHRNA2|CHRNA3|CHRNB2|CHRNG|CKB|AP1S1|CRHR2|CRMP1|DAB1|BRINP1|DCC|DCX|DLG3|DLG4|DNM1|DRD2|ELAVL4|ELK1|EPHA3|EPHA5|EPHB1|EPHB6|PTK2B|FGF13|GABBR1|GABRA1|GABRA3|GABRA4|GABRA6|GABRB2|GABRB3|GABRD|GABRG2|GABRG3|GAD1|GAD2|GLRA1|GLRB|GLUL|GNAT2|GNG3|GOT1|MCHR1|GRIA1|GRIA3|GRIK3|GRIK5|GRIN1|GRIN2B|GRM1|GRM2|GRM5|NRG1|HPCA|HTR1D|HTR5A|ITPKA|KCNA1|KCNA2|KCNA3|KCNA4|KCNB1|KCNC1|KCNC2|KCNC3|KCND2|KCNH1|KCNJ11|KCNJ14|KCNN1|KCNQ2|KCNQ3|L1CAM|MAP2|MME|CD200|MPP2|MYO5A|NEFM|NEFH|NEFL|NOS1|NRGN|NSF|ROR1|ROR2|NTSR1|OPRK1|OPRM1|PAK1|CNTN3|PCDH8|PCSK1|PCSK2|PDE6A|PENK|PIN1|PNOC|PRKCB|RELN|PSD|PTPRN|PTPRN2|PTPRO|RAB3A|PRPH2|RET|ROBO2|SCN1A|SCN1B|SCN2A|SCN3A|SCN7A|SCN9A|CX3CL1|SH3GL2|SLC6A1|SLC6A11|SLC8A2|SLC8A1|SLC8A3|SNAP25|SNCB|SNCA|SSTR3|STX1A|STXBP1|VAMP2|SYN1|SYP|SYT1|SYT4|SYT5|TAC1|TH|THY1|TIAM1|TRPC5|UCHL1|RNF112|FZD5|MKKS|PPFIA2|KCNAB2|SYNGAP1|CDK5R1|SYNJ1|CACNA1I|CACNA1H|CACNA1G|BSN|CDK5R2|SYT7|ATP6V0D1|NEURL1|DGKI|KCNB2|CPNE6|HOMER1|AKAP5|SLC4A8|GABBR2|NR1D1|RIN1|CLSTN3|RIPOR2|SNPH|FRMPD4|SV2B|SV2A|TENM1|CACNG3|CACNG2|TUBB3|BASP1|OLFM1|BAIAP2|SCGN|CAMKK2|PLK2|CPLX2|CPLX1|PPARGC1A|AP3M2|STMN2|ZWINT|LZTS1|PTGDR2|HRH3|CPEB3|LMTK2|RPH3A|SHANK2|MAST1|SV2C|IGSF9B|UNC13A|KIF21B|NMNAT2|RAP1GAP2|DDN|N4BP3|NCDN|ARC|CRTC1|NCS1|LAMP5|NGEF|CNTNAP2|CNNM1|CYFIP2|NPTN|NSG1|INPP5J|CNTN6|PCLO|PACSIN1|KCNIP3|KCNIP1|STMN3|SHANK1|SPTBN5|TRAPPC4|NSG2|GHRL|ATP8A2|GNG13|ADAM22|CRTAC1|SYBU|TENM3|SEPTIN3|SLC17A7|CHRNA10|SLC17A6|CAMK1G|SLC4A10|TENM2|AMIGO1|SLC12A5|NLGN4X|SORCS2|LRRC7|KLHL14|KIF17|SYT13|KLHL1|MAGEE1|CPNE5|SPTBN4|BRINP2|CLSTN2|LRRC4|BCL11B|RTN4R|TMEM108|PDZD7|TRIM46|PRR7|GRIP2|STMN4|JPH4|ATCAY|SHANK3|RGS8|FRMD7|ZNF804A|CDHR1|REEP6|LRRC4B|STX1B|TRIM9|SLC2A13|CYGB|LMTK3|GPRIN1|MORN4|TMEM266|USH1G|SEZ6|LOXHD1|CPT1C|CCSAP|VSTM2L|SYNPR|SLC32A1|NRSN1|CNIH3|CNTN4|STRC|SAMD14|CBARP|EPHA10|UNC80|KLHL17|BRINP3|LRRTM1|HCN1|RTN4RL2|LHFPL4|SHISA6|ELFN1|NCMAP|UNC13C|SHISA8|CPLX3|SHISA7|SHISA9
	Turquoise	GO:0097060	synaptic membrane	1.47877e-37	5.38982e-32	148	0.0928482	0.0356504	2.60441	ADCY1|ANK1|APBA1|ARRB1|ATP2B1|ATP2B2|DAGLA|CACNA1C|CACNA1D|CALB2|CBLN1|CDH9|CDH10|CHRM1|CHRM2|CHRM4|CHRNA2|CHRNA3|CHRNB2|CHRNG|DCC|DLG4|DNM1|DRD2|EFNB3|GABBR1|GABRA1|GABRA3|GABRA4|GABRA6|GABRB2|GABRB3|GABRD|GABRG2|GABRG3|GAD2|GLRA1|GLRB|GRIA1|GRIA3|GRIK3|GRIK5|GRIN1|GRIN2B|GRIN2C|GRIN2D|GRM1|GRM2|GRM5|HTR5A|KCNA1|KCNA2|KCNA3|KCNB1|KCNC1|KCNC2|KCNC3|KCND2|KCNH1|KCNJ3|KCNJ4|KCNJ9|NRGN|OPRM1|PCDH8|PDE2A|PTPRO|SCN2A|SLC1A6|SLC6A1|SLC6A11|SLC8A1|SLC8A3|SNAP25|STX1A|STXBP1|SYP|SYT1|TIAM1|NIPSNAP1|LIN7A|SYNJ1|SYT7|DGKI|NRXN1|SLC4A8|GABBR2|RIMS2|CLSTN3|SNPH|RIMS3|PLPPR4|SNAP91|CACNG3|CACNG2|BAIAP2|CSPG5|LZTS1|NTNG1|SLITRK3|RPH3A|SHANK2|IGSF9B|FAIM2|UNC13A|DDN|ARC|NPTN|NSG1|CACNG5|CACNG4|CNTN6|SHANK1|ADAM22|CNTN5|CHRNA10|TENM2|NLGN4X|KCTD16|SORCS2|LRFN1|MAGEE1|CACNG8|CLSTN2|LRRC4|PRR7|GRIP2|NETO1|SHANK3|CNTNAP4|OLFM2|LRRC4B|STX1B|RIMS4|SYT6|CNIH3|TAMALIN|TMEM240|LRRTM1|LHFPL4|SHISA6|RGS7BP|IQSEC3|UNC13C|SHISA8|CPLX3|SHISA7|SHISA9
	Turquoise	GO:0098794	postsynapse	6.42167e-37	2.34057e-31	194	0.121706	0.0536993	2.26644	ASIC2|ADCY1|ADD2|ANK1|APBA1|ARRB1|ATP2B2|ADGRB1|BDNF|DAGLA|CACNA1C|CAMK2A|CBLN1|CDH9|CDH10|CDK5|CHRM1|CHRM2|CHRM4|CHRNA2|CHRNA3|CHRNB2|CHRNG|DAB1|DCC|DLG3|DLG4|DNM1|DRD2|EFNB3|DMTN|PTK2B|GABBR1|GABRA1|GABRA3|GABRA4|GABRA6|GABRB2|GABRB3|GABRD|GABRG2|GABRG3|GLRA1|GLRB|GNG3|GRIA1|GRIA3|GRIK3|GRIK5|GRIN1|GRIN2B|GRIN2C|GRIN2D|GRM1|GRM2|GRM5|HPCA|HTR5A|ITPKA|KCNA1|KCNA3|KCNA4|KCNB1|KCNC1|KCNC2|KCNC3|KCND2|KCNH1|KCNJ4|MAP2|MEF2C|MPP2|MYO5A|NEFH|NEFL|NOS1|NRGN|NSF|NTSR1|OPRM1|PAK3|PCDH8|PIN1|PSD|PTN|PTPRO|SLC6A1|SLC6A11|SLC8A2|SLC8A1|SLC8A3|SNAP25|SPTBN2|STX1A|STXBP1|SYN1|SYN2|TIAM1|WNT5A|RNF112|SYN3|PPFIA2|KCNAB2|DGKZ|LIN7A|SYNGAP1|CDK5R1|BSN|INA|NEURL1|DGKI|DLGAP2|DLGAP1|HOMER1|CABP1|AKAP5|GABBR2|NR1D1|CLSTN3|FRMPD4|PLPPR4|CACNG3|CACNG2|BAIAP2|CSPG5|CPLX2|CPLX1|LZTS1|DLGAP4|CPEB3|SLITRK3|RPH3A|SHANK2|IGSF9B|FAIM2|DDN|NCDN|ARHGEF9|PLCB1|ARC|PSD3|CRTC1|NCS1|MAPK8IP2|NPTN|NSG1|CACNG5|CACNG4|PCLO|CALY|SHANK1|GHRL|BCL11A|ADAM22|SLC17A7|CHRNA10|SLC4A10|TENM2|NLGN4X|KCTD16|SORCS2|LRRC7|FAM234B|LRFN1|MAGEE1|DLGAP3|CACNG8|CLSTN2|LRRC4|TMEM108|PRR7|GRIP2|NETO2|NETO1|SHANK3|ZNF804A|LRRC4B|SEZ6|CPT1C|CNIH3|TAMALIN|SAMD14|KLHL17|LRRTM1|LHFPL4|INSYN1|SHISA6|SLC6A17|SH2D5|RGS7BP|IQSEC3|SHISA8|SHISA7|SHISA9
	Turquoise	GO:0050804	modulation of chemical synaptic transmission	8.21545e-36	2.99437e-30	160	0.100376	0.0410203	2.44699	ABAT|ADCY1|ADCYAP1|APBA1|APOE|ADGRB1|BDNF|CA7|CACNA1B|CACNA1D|CACNB3|CALB2|CALM3|CAMK2A|CAMK2B|CBLN1|CDK5|CHRM2|CHRNA3|CHRNB2|CRHR2|DCC|DLG4|DNM1|DRD2|EFNB3|EGR2|EPHB1|PTK2B|FGF14|GDNF|GLUL|GRIA1|GRIK3|GRIK5|GRIN1|GRIN2B|GRIN2C|GRIN2D|GRM1|GRM2|GRM4|GRM5|GRM8|ITPKA|KCNB1|KIT|MEF2C|MME|MPP2|NRGN|ROR2|NTSR1|PPP3CB|PRKAR1B|PRKCB|RELN|PTN|RAB3A|RAB3B|CX3CL1|SLC6A1|SLC8A2|SLC8A3|SNAP25|SNCA|STX1A|STXBP1|VAMP2|SYN1|SYP|SYT1|SYT4|TAC1|TACR2|VGF|WNT7A|YWHAG|YWHAH|SYN3|PPFIA2|DGKZ|PPFIA3|SYNGAP1|SYT7|SYNGR1|NEURL1|DGKI|DLGAP2|DLGAP1|CACNA2D2|NRXN1|HOMER1|AKAP5|SLC4A8|RIN1|RIMS2|CLSTN3|RIMS3|CACNG3|CACNG2|BAIAP2|SCGN|CSPG5|PLK2|CPLX2|CPLX1|LZTS1|DLGAP4|CPEB3|NTNG1|SHANK2|IGSF9B|UNC13A|IQSEC2|NCDN|PLCL2|PLCB1|ARC|CUX2|PHF24|CRTC1|NCS1|MAPK8IP2|RAB26|NPTN|NSG1|CACNG5|CACNG4|SHANK1|GHRL|SYBU|CELF4|SLC4A10|JPH3|NLGN4X|SORCS2|BEGAIN|DLGAP3|CACNG8|NAPB|CLSTN2|LRRC4|TMEM108|MCTP1|NETO1|JPH4|SHANK3|CNTNAP4|SYT12|STX1B|RIMS4|CNTN4|LRRTM1|SHISA6|UNC13C|SHISA8|CPLX3|SHISA7|SHISA9
	Turquoise	GO:0098793	presynapse	1.30366e-35	4.7516e-30	169	0.106023	0.0446002	2.37718	ADCYAP1|AMPH|APBA1|ATP2B1|ATP2B2|ATP2B3|ATP6V1G2|BDNF|CACNA1B|CACNA1D|CALB2|CALM3|CDH9|CDH10|CDK5|CHRM1|CHRM2|CHRNB2|AP1S1|CRHR2|DLG4|DNM1|DRD2|EFNB3|ELK1|GABBR1|GAD1|GAD2|GLRA1|GLUL|GOT1|GRIA1|GRIK3|GRIK5|GRIN1|GRM2|GRM4|ICA1|KCNA1|KCNA2|KCNA3|KCNC1|KCNC2|KCNC3|KCNH1|KCNJ3|KCNJ9|MME|NEFL|NOS1|ROR1|NTSR1|OPRM1|PCDH8|PDE2A|PENK|PNOC|PRKCB|PTN|PTPRN|PTPRN2|RAB3A|RAB3B|SCN2A|SH3GL2|SLC1A6|SLC6A1|SLC6A11|SLC8A2|SLC8A1|SLC8A3|SNAP25|SNCB|SNCA|SPTBN2|STX1A|STXBP1|VAMP2|SYN1|SYN2|SYP|SYT1|SYT4|SYT5|TH|VDAC1|WNT7A|YWHAG|RNF112|SYN3|DOC2B|PPFIA4|PPFIA2|KCNAB2|PPFIA3|LIN7A|CDK5R1|SYNJ1|BSN|SYT7|ATP6V0D1|SYNGR3|SYNGR1|DGKI|NRXN1|NRXN2|SLC4A8|RIMS2|SNPH|RIMS3|SNAP91|SV2B|SV2A|BAIAP2|SCGN|GNB5|CPLX2|CPLX1|HRH3|NTNG1|RPH3A|SV2C|UNC13A|NCS1|LAMP5|RAB26|NPTN|CNTN6|PCLO|PACSIN1|KCNIP3|KCNK9|TRAPPC4|RAB6B|CNTN5|SVOP|SEPTIN3|SLC17A7|SLC17A6|SLC4A10|NLGN4X|KCTD16|RTN4R|MCTP1|DNAJC5|TMEM163|SYT3|ATCAY|CNTNAP4|SYT12|ZNF804A|LRRC4B|STX1B|TRIM9|RAB3C|SYNPR|EGFLAM|SLC32A1|RIMS4|SYT6|SCAMP5|SLC29A4|CBARP|SYPL2|SYT10|SLC6A17|RGS7BP|UNC13C|CPLX3
	Turquoise	GO:0099177	regulation of trans-synaptic signaling	1.52217e-35	5.54802e-30	160	0.100376	0.0411695	2.43813	ABAT|ADCY1|ADCYAP1|APBA1|APOE|ADGRB1|BDNF|CA7|CACNA1B|CACNA1D|CACNB3|CALB2|CALM3|CAMK2A|CAMK2B|CBLN1|CDK5|CHRM2|CHRNA3|CHRNB2|CRHR2|DCC|DLG4|DNM1|DRD2|EFNB3|EGR2|EPHB1|PTK2B|FGF14|GDNF|GLUL|GRIA1|GRIK3|GRIK5|GRIN1|GRIN2B|GRIN2C|GRIN2D|GRM1|GRM2|GRM4|GRM5|GRM8|ITPKA|KCNB1|KIT|MEF2C|MME|MPP2|NRGN|ROR2|NTSR1|PPP3CB|PRKAR1B|PRKCB|RELN|PTN|RAB3A|RAB3B|CX3CL1|SLC6A1|SLC8A2|SLC8A3|SNAP25|SNCA|STX1A|STXBP1|VAMP2|SYN1|SYP|SYT1|SYT4|TAC1|TACR2|VGF|WNT7A|YWHAG|YWHAH|SYN3|PPFIA2|DGKZ|PPFIA3|SYNGAP1|SYT7|SYNGR1|NEURL1|DGKI|DLGAP2|DLGAP1|CACNA2D2|NRXN1|HOMER1|AKAP5|SLC4A8|RIN1|RIMS2|CLSTN3|RIMS3|CACNG3|CACNG2|BAIAP2|SCGN|CSPG5|PLK2|CPLX2|CPLX1|LZTS1|DLGAP4|CPEB3|NTNG1|SHANK2|IGSF9B|UNC13A|IQSEC2|NCDN|PLCL2|PLCB1|ARC|CUX2|PHF24|CRTC1|NCS1|MAPK8IP2|RAB26|NPTN|NSG1|CACNG5|CACNG4|SHANK1|GHRL|SYBU|CELF4|SLC4A10|JPH3|NLGN4X|SORCS2|BEGAIN|DLGAP3|CACNG8|NAPB|CLSTN2|LRRC4|TMEM108|MCTP1|NETO1|JPH4|SHANK3|CNTNAP4|SYT12|STX1B|RIMS4|CNTN4|LRRTM1|SHISA6|UNC13C|SHISA8|CPLX3|SHISA7|SHISA9
	Turquoise	GO:0036477	somatodendritic compartment	2.716e-33	9.89927e-28	217	0.136136	0.0659308	2.06482	ASIC2|ADCYAP1|APBA1|APOE|ARRB1|ASTN1|ATP1A3|ATP2B1|ADGRB1|BDNF|CACNA1B|CACNA1C|CALB2|CAMK2A|CDK5|CHRM1|CHRM2|CHRM4|CHRNA3|CKB|CRHR2|CRMP1|DAB1|BRINP1|DLG3|DLG4|DNM1|DRD2|EEF1A2|ELAVL4|ELK1|ENO2|EPHA5|EPHB1|PTK2B|FGF13|GABBR1|GABRD|GLRA1|GLRB|GLUL|GNG3|GRIA1|GRIA3|GRIK3|GRIK5|GRIN1|GRM1|GRM2|HPCA|HTR1D|HTR5A|ITPKA|KCNA1|KCNA2|KCNA4|KCNB1|KCNC1|KCNC2|KCNC3|KCND2|KCNH1|KCNJ11|KCNJ14|KCNN1|L1CAM|MAP2|MME|CD200|MPP2|MYO5A|NOS1|NRGN|NSF|ROR2|NTSR1|OPRM1|PAK1|PCDH8|PCSK2|PDE9A|PDE1B|PENK|PNOC|RELN|PSD|PTPRN|PTPRO|RET|SCN1A|SCN1B|CX3CL1|SH3GL2|SLC6A1|SLC8A2|SLC8A1|SLC8A3|SNAP25|SNCB|SNCA|SPTBN2|SYN1|SYT4|SYT5|TAC1|TH|THY1|TIAM1|TRPC5|UCHL1|RNF112|FZD5|PPFIA2|SYNGAP1|CDK5R1|BSN|SYT7|NEURL1|DGKI|KCNB2|CPNE6|NRXN1|HOMER1|AKAP5|SLC4A8|NR1D1|RIN1|CLSTN3|SNPH|FRMPD4|SV2A|CACNG3|CACNG2|TUBB3|OLFM1|BAIAP2|SCGN|PLK2|CPLX2|CPLX1|PPARGC1A|STMN2|ZWINT|LZTS1|HRH3|CPEB3|LMTK2|RPH3A|SHANK2|MAST1|IGSF9B|KIF21B|DDN|N4BP3|NCDN|ARC|CRTC1|NCS1|MAPK8IP2|SEZ6L|CNTNAP2|CNNM1|NPTN|NSG1|CACNG4|INPP5J|TBX21|KCNIP3|KCNIP1|SHANK1|TRAPPC4|NSG2|GNG13|CHRNA10|SLC4A10|TENM2|AMIGO1|SLC12A5|NLGN4X|SORCS2|KLHL14|KIF17|KLHL1|MAGEE1|CPNE5|SPTBN4|BRINP2|CLSTN2|LRRC4|RTN4R|TMEM108|PRR7|GRIP2|JPH4|ATCAY|SHANK3|RGS8|FRMD7|ZNF804A|TRIM9|CYGB|LMTK3|TMEM266|SEZ6|CPT1C|SLC32A1|NRSN1|RBFOX3|RTN4RL1|CNIH3|SAMD14|KLHL17|BRINP3|HCN1|RTN4RL2|LHFPL4|ELFN1
	Turquoise	GO:0030424	axon	3.63088e-33	1.32338e-27	179	0.112296	0.0501193	2.24057	ADCYAP1|ANK1|ATP1A3|BDNF|DAGLA|CALB2|CALCR|CALM3|CDK5|CHRM1|CHRM2|AP1S1|CRHR2|CRMP1|DCC|DLG3|DLG4|DNM1|DRD2|ELAVL4|ELK1|EPHA5|EPHB1|PTK2B|FGF13|GABRD|GABRG2|GAD1|GAD2|GLRA1|GLUL|GOT1|GRIA1|GRIK3|GRIK5|GRIN1|GRM2|NRG1|HPCA|KCNA1|KCNA2|KCNA3|KCNA4|KCNB1|KCNC1|KCNC2|KCNC3|KCNH1|KCNJ11|KCNQ2|KCNQ3|L1CAM|MAP2|MME|CD200|MYO5A|NEFM|NEFH|NEFL|NOS1|NRGN|ROR1|NTSR1|OPRM1|PAK1|PENK|PNOC|PRKCB|PTPRN|PTPRN2|PTPRO|RAB3A|RET|ROBO2|SCN1A|SCN1B|SCN2A|SCN3A|SCN7A|SCN9A|SLC6A1|SLC8A2|SLC8A1|SLC8A3|SNAP25|SNCB|SNCA|STX1A|STXBP1|SYN1|SYP|SYT1|SYT4|SYT5|TAC1|TH|THY1|TIAM1|TRPC5|UCHL1|FZD5|PPFIA2|KCNAB2|CDK5R1|SYNJ1|BSN|CDK5R2|SYT7|ATP6V0D1|DGKI|CPNE6|HOMER1|SLC4A8|CACNG2|TUBB3|BASP1|OLFM1|SCGN|CPLX2|CPLX1|AP3M2|STMN2|LMTK2|SHANK2|MAST1|UNC13A|KIF21B|NMNAT2|N4BP3|NCS1|LAMP5|NGEF|CNTNAP2|NPTN|INPP5J|CNTN6|PCLO|PACSIN1|KCNIP3|STMN3|GHRL|ADAM22|CRTAC1|SYBU|TENM3|SLC17A7|CHRNA10|SLC4A10|TENM2|AMIGO1|LRRC7|SYT13|SPTBN4|RTN4R|TMEM108|TRIM46|STMN4|ATCAY|FRMD7|ZNF804A|LRRC4B|STX1B|SLC2A13|LMTK3|GPRIN1|CPT1C|CCSAP|VSTM2L|SLC32A1|NRSN1|CNTN4|CBARP|UNC80|LRRTM1|HCN1|RTN4RL2|NCMAP|UNC13C|CPLX3
	Turquoise	GO:0007267	cell-cell signaling	4.53596e-32	1.65327e-26	353	0.221455	0.13037	1.69867	ABAT|ASIC2|ADARB1|ADCY1|ADCYAP1|ADRA1D|AMH|AMPH|SLC25A4|APBA1|APOE|ARRB1|ATP6V0C|ADGRB1|BDNF|BMP3|DAGLA|CA7|CACNA1B|CACNA1C|CACNA1D|CACNA1E|CACNA2D1|CACNB1|CACNB3|CACNB4|CALB2|CALM3|CAMK2A|CAMK2B|CBLN1|CDK5|CHGA|CHRM1|CHRM2|CHRM4|CHRNA2|CHRNA3|CHRNB2|CHRNG|CRHR2|DCC|DLG4|DLX5|DNM1|DPP4|DRD2|EFNA3|EFNB3|CELSR3|EGR1|EGR2|EGR3|EPHA5|EPHB1|PTK2B|FGF9|FGF12|FGF13|FGF14|GPC5|FKBP1B|FRZB|GABRA1|GABRA3|GABRA4|GABRA6|GABRB2|GABRB3|GABRD|GABRG2|GABRG3|GAD1|GAD2|GDNF|GLRA1|GLRB|GLUL|GNAT2|GPR27|GRIA1|GRIK3|GRIK5|GRIN1|GRIN2B|GRIN2C|GRIN2D|GRM1|GRM2|GRM4|GRM5|GRM8|NRG1|HMGCR|HTR1D|HTR5A|ICA1|INHBA|IRS1|ITPKA|KCNA1|KCNA2|KCNB1|KCNC2|KCND2|KCNJ3|KCNJ11|KCNK3|KCNN1|KCNQ2|KCNQ3|KCNS3|KIT|MEF2C|MME|MPP2|CITED1|MYO5A|NEUROD1|NNAT|NOS1|NRGN|ROR1|ROR2|NTSR1|OPRK1|OPRM1|OXCT1|PCDH1|PCDH8|PCSK1|PDE6A|PENK|CDK14|PIN1|PNOC|PPP3CB|PPP3R1|PRKAR1B|PRKCB|RELN|PSMA5|PTN|PTPRN|PTPRN2|PTPRO|RAB3A|RAB3B|RYR2|SCN1B|SCN2B|CX3CL1|SFRP5|SCG5|SLC1A6|SLC6A1|SLC8A2|SLC8A3|SNAP25|SNCB|SNCA|SOX4|SSTR3|STX1A|STXBP1|ABCC8|VAMP2|SYN1|SYN2|SYP|SYT1|SYT4|SYT5|TAC1|TACR2|TFAP2C|TH|THY1|TIAM1|VDAC1|VGF|VIPR2|VSNL1|WNT1|WNT5A|WNT7A|WNT7B|WNT10B|WNT11|YWHAG|YWHAH|FZD5|GPR68|SYN3|DOC2B|PPFIA4|PPFIA2|DGKZ|PPFIA3|SOCS1|LIN7A|SYNGAP1|CDK5R1|SYNJ1|CACNA1G|BSN|SEMA5A|SYT7|SYNGR1|NEURL1|DGKI|DLGAP2|DLGAP1|NOG|CACNA2D2|CPNE6|NRXN1|NRXN2|HOMER1|AKAP5|SLC4A8|CXCL14|GABBR2|NR1D1|CARTPT|RIN1|RIMS2|HDAC9|CLSTN3|SNPH|RIMS3|SV2B|SV2A|HCN4|FRAT1|CACNG3|CACNG2|BAIAP2|SCGN|CSPG5|PLK2|CPLX2|CPLX1|LZTS1|GPR176|HRH3|DLGAP4|CPEB3|NTNG1|RPH3A|SHANK2|SV2C|IGSF9B|UNC13A|IQSEC2|NCDN|PLCL2|PLCB1|ARC|CUX2|PHF24|CRTC1|NCS1|RIMBP2|MAPK8IP2|RASD2|KCNE5|PANX1|FJX1|RAB26|SLITRK5|NPTN|NSG1|CACNG5|CACNG4|PCLO|TRHDE|KCNIP2|PARD6A|SHANK1|LEF1|GHRL|SHC3|SYBU|SCN3B|MESP1|CELF4|ENY2|CTNNBIP1|SLC17A7|CHRNA10|SLC17A6|SLC4A10|JPH3|GJD2|SLC12A5|NLGN4X|SORCS2|SYT13|BEGAIN|GPAM|G6PC2|DLGAP3|CACNG8|KLHL12|LGR6|NAPB|CLSTN2|LRRC4|TMEM108|MCTP1|TLE6|DNAJC5|PRR7|WNT5B|NETO1|FGFBP2|SYT3|UQCC2|JPH4|SHANK3|RGS8|CNTNAP4|RASL10B|SYT12|STX1B|TRIM9|SEZ6|ACVR1C|TMEM198|SLC32A1|RIMS4|FGFBP3|PRICKLE1|NOTUM|CBLN2|SYT6|CNIH3|CNTN4|PRICKLE2|SCAMP5|AMER3|EXOC3L1|SYT10|LRRTM1|BMP8A|INSYN1|SHISA6|UNC13C|SHISA8|CPLX3|SHISA7|SHISA9
	Turquoise	GO:0099572	postsynaptic specialization	8.999e-32	3.27996e-26	123	0.0771644	0.0293854	2.62594	ADCY1|ADD2|ARRB1|ATP2B2|ADGRB1|DAGLA|CACNA1C|CAMK2A|CDH10|CDK5|CHRM1|CHRNA3|CHRNB2|DAB1|DCC|DLG3|DLG4|DNM1|DRD2|EFNB3|DMTN|PTK2B|GABRA1|GABRA3|GABRA4|GABRB2|GLRA1|GNG3|GRIA1|GRIK5|GRIN1|GRIN2B|GRIN2C|GRIN2D|GRM1|GRM5|HTR5A|KCND2|KCNH1|MAP2|MPP2|NEFH|NOS1|NRGN|NSF|PAK3|PSD|PTPRO|SLC8A2|SLC8A1|SLC8A3|STX1A|SYN1|SYN2|TIAM1|RNF112|SYN3|KCNAB2|DGKZ|LIN7A|SYNGAP1|CDK5R1|BSN|NEURL1|DGKI|DLGAP2|DLGAP1|HOMER1|CABP1|AKAP5|CLSTN3|FRMPD4|PLPPR4|CACNG3|CACNG2|BAIAP2|LZTS1|DLGAP4|CPEB3|SLITRK3|SHANK2|IGSF9B|ARHGEF9|ARC|PSD3|CRTC1|NCS1|MAPK8IP2|NPTN|CACNG5|CACNG4|PCLO|SHANK1|BCL11A|ADAM22|CHRNA10|NLGN4X|SORCS2|LRRC7|LRFN1|DLGAP3|CACNG8|CLSTN2|LRRC4|TMEM108|PRR7|GRIP2|NETO2|NETO1|SHANK3|LRRC4B|TAMALIN|SAMD14|KLHL17|LRRTM1|INSYN1|SHISA6|SH2D5|RGS7BP|IQSEC3|SHISA8|SHISA7|SHISA9
	Turquoise	GO:0034703	cation channel complex	1.33826e-30	4.87768e-25	101	0.0633626	0.0222255	2.85089	CACNA1B|CACNA1C|CACNA1D|CACNA1E|CACNA2D1|CACNB1|CACNB3|CACNB4|CALM3|DLG3|DLG4|PTK2B|FKBP1B|GRIA1|GRIA3|GRIK3|GRIK5|GRIN1|GRIN2B|GRIN2C|GRIN2D|KCNA1|KCNA2|KCNA3|KCNA4|KCNB1|KCNC1|KCNC2|KCNC3|KCND2|KCNF1|KCNH1|KCNH2|KCNJ3|KCNJ4|KCNJ6|KCNJ11|KCNJ14|KCNN1|KCNQ2|KCNQ3|KCNS2|KCNS3|NOS1|PDE4D|RYR2|SCN1A|SCN1B|SCN2A|SCN2B|SCN3A|SCN7A|SCN9A|SNAP25|STX1A|ABCC8|VAMP2|TRPC3|TRPC5|KCNAB2|CACNA1I|CACNA1H|CACNA1G|KCNAB3|CACNA2D2|KCNB2|NOS1AP|HCN4|CACNG3|CACNG2|KCNH4|KCNE5|CNTNAP2|KCNV1|CACNG5|CACNG4|KCNIP3|KCNIP2|KCNIP1|SHANK1|SCN3B|KCNQ5|AMIGO1|DPP10|CACNG8|OLFM2|CACNA2D4|OLFM3|CPT1C|CNIH3|KCNG3|LRRC55|UNC80|HCN1|VWC2|SHISA6|LRRC26|VWC2L|SHISA8|SHISA7|SHISA9
	Turquoise	GO:0098984	neuron to neuron synapse	2.05704e-30	7.49751e-25	122	0.076537	0.0296838	2.57841	ADCY1|ADD2|ARRB1|ATP1A3|ATP2B2|ADGRB1|DAGLA|CACNA1C|CAMK2A|CDK5|CHRM1|CHRM2|CHRNA3|DAB1|DCC|DLG3|DLG4|DNM1|DRD2|EFNB3|DMTN|PTK2B|GNG3|GRIA1|GRIK5|GRIN1|GRIN2B|GRIN2C|GRIN2D|GRM1|GRM5|KCND2|KCNH1|MAP2|MPP2|NEFH|NOS1|NRGN|NSF|NTSR1|PAK3|PENK|PRKAR1B|PSD|PTPRO|SH3GL2|SLC8A2|SLC8A1|SLC8A3|STX1A|SYN1|SYN2|SYT1|TIAM1|RNF112|SYN3|KCNAB2|DGKZ|LIN7A|SYNGAP1|CDK5R1|BSN|SYT7|NEURL1|DGKI|DLGAP2|DLGAP1|HOMER1|CABP1|AKAP5|SLC4A8|CLSTN3|FRMPD4|PLPPR4|CACNG3|CACNG2|BAIAP2|LZTS1|CPEB3|SLITRK3|SHANK2|IGSF9B|ARHGEF9|ARC|PSD3|CRTC1|NCS1|MAPK8IP2|NPTN|CACNG5|CACNG4|PCLO|SHANK1|BCL11A|ADAM22|NLGN4X|SORCS2|LRRC7|LRFN1|DLGAP3|CACNG8|CLSTN2|LRRC4|TMEM108|PRR7|GRIP2|NETO2|NETO1|SHANK3|SYT12|LRRC4B|TAMALIN|SAMD14|KLHL17|INSYN1|SHISA6|SH2D5|RGS7BP|IQSEC3|SHISA8|SHISA7|SHISA9
	Turquoise	GO:0030054	cell junction	4.47954e-30	1.6327e-24	413	0.259097	0.163335	1.58629	ASIC2|ACTN3|ADARB1|ADCY1|ADCYAP1|ADD2|ADRB1|AMPH|ANK1|APBA1|APOE|RND3|ARRB1|ATP1A3|ATP1B1|ATP2B1|ATP2B2|ATP2B3|ATP6V0C|ATP6V1G2|ADGRB1|BDNF|DAGLA|CACNA1B|CACNA1C|CACNA1D|CACNA1E|CACNB1|CACNB3|CACNB4|CALB2|CALM3|CAMK2A|CAMK2B|CBLN1|CDH9|CDH10|CDH13|CDH18|CDK5|CHN2|CHRM1|CHRM2|CHRM4|CHRNA2|CHRNA3|CHRNB2|CHRNG|AP1S1|CRHR2|DAB1|DCC|DLG3|DLG4|DNM1|DPP4|DRD2|EEF1A2|EFNB3|EGR3|ELK1|DMTN|EPHB1|PTK2B|FAP|FAT2|FGF12|FGF13|GABBR1|GABRA1|GABRA3|GABRA4|GABRA6|GABRB2|GABRB3|GABRD|GABRG2|GABRG3|GAD1|GAD2|GLRA1|GLRB|GLUL|GNG3|GOT1|GPC1|GRIA1|GRIA3|GRIK3|GRIK5|GRIN1|GRIN2B|GRIN2C|GRIN2D|GRM1|GRM2|GRM4|GRM5|NRG1|HPCA|HTR1D|HTR5A|ICA1|ITGB7|ITPKA|KCNA1|KCNA2|KCNA3|KCNA4|KCNB1|KCNC1|KCNC2|KCNC3|KCND2|KCNH1|KCNJ3|KCNJ4|KCNJ9|KCNJ11|KCNK3|KCNN1|KCNQ2|KCNQ3|KIT|L1CAM|LMO7|EPCAM|MAP2|MEF2C|MME|MPP2|MYO5A|NEFH|NEFL|NOS1|NRGN|NSF|ROR1|NTSR1|OPRK1|OPRM1|PAK1|PAK3|PCDH1|PCDH8|PDE2A|PENK|PIN1|PNOC|PPL|PPP3CB|PRKAR1B|PRKCB|MAP2K1|PSD|PTN|PTPRN|PTPRN2|PTPRO|PTPRR|RAB3A|RAB3B|SCN1A|SCN1B|SCN2A|SCN2B|SH3GL2|SLC1A6|SLC6A1|SLC6A11|SLC8A2|SLC8A1|SLC8A3|SNAP25|SNCB|SNCA|SPTBN2|STX1A|STXBP1|VAMP2|SYN1|SYN2|SYP|SYT1|SYT4|SYT5|TAC1|TH|THY1|TIAM1|VDAC1|WNT5A|WNT7A|YWHAG|YWHAH|RNF112|FZD5|SYN3|DOC2B|PPFIA4|PPFIA2|NIPSNAP1|KCNAB2|DGKZ|PPFIA3|LIN7A|SYNGAP1|CDK5R1|SYNJ1|CACNA1G|BSN|SYT7|CLDN10|ATP6V0D1|INA|SYNGR3|SYNGR1|NEURL1|DGKI|DLGAP2|DLGAP1|CPNE6|NRXN1|NRXN2|HOMER1|CABP1|AKAP5|SLC4A8|GABBR2|NR1D1|CARTPT|RIMS2|NOS1AP|CLSTN3|SNPH|FRMPD4|RIMS3|PLPPR4|SNAP91|SV2B|SV2A|CNKSR1|CACNG3|CACNG2|BASP1|OLFM1|BAIAP2|SCGN|CSPG5|GNB5|CPLX2|CPLX1|TSPAN9|LZTS1|GPR176|HRH3|DLGAP4|CPEB3|NTNG1|SLITRK3|RPH3A|SHANK2|SV2C|IGSF9B|FAIM2|UNC13A|NMNAT2|IQSEC2|DDN|NCDN|ARHGEF9|PLCB1|ARC|PSD3|CRTC1|NCS1|RIMBP2|MAPK8IP2|RASD2|FRRS1L|LAMP5|PANX1|RAB26|CNTNAP2|SLITRK5|IL1RAPL2|CYFIP2|NPTN|NSG1|CACNG5|CACNG4|CNTN6|PCLO|CDH19|STXBP6|PACSIN1|KCNIP3|KCNIP2|EHD3|CALY|PARD6A|SHANK1|KCNK9|TRAPPC4|IP6K2|RAB6B|GHRL|BCL11A|SHC3|ADAM22|CNTN5|CDHR2|SVOP|THSD1|SEPTIN3|AJAP1|PAK6|PDXP|SLC17A7|CHRNA10|SLC17A6|PAK5|SLC4A10|GJD2|TENM2|PPM1H|SLC12A5|NLGN4X|KCTD16|SORCS2|LRRC7|SYT13|BEGAIN|FAM234B|LRFN1|CAMSAP3|MAGEE1|SPTBN4|DLGAP3|CACNG8|NAPB|CLSTN2|LRRC4|CDH22|RTN4R|TMEM108|CAMKV|MCTP1|DNAJC5|PRR7|GRIP2|TMEM163|NETO2|NETO1|SYT3|PYM1|ATCAY|SHANK3|RIMBP3|RGS8|CNTNAP4|SYT12|ZNF804A|OLFM2|LRRC4B|STX1B|TRIM9|RAB3C|OLFM3|SEZ6|CPT1C|IQGAP3|SYNPR|EGFLAM|SLITRK4|SLC32A1|CBLN4|RIMS4|MPP7|CBLN2|SYT6|CNIH3|RIMBP3C|TAMALIN|SCAMP5|SAMD14|PHACTR1|SLC29A4|CBARP|HMCN2|MDGA1|SYPL2|KLHL17|TMEM240|SYT10|LRRTM1|LHFPL4|VWC2|INSYN1|SHISA6|SLC6A17|AJM1|ELFN1|SH2D5|RGS7BP|VWC2L|IQSEC3|UNC13C|RIMBP3B|SHISA8|CPLX3|SHISA7|SHISA9
	Turquoise	GO:0034702	ion channel complex	1.50865e-29	5.49872e-24	120	0.0752823	0.0293854	2.56189	CACNA1B|CACNA1C|CACNA1D|CACNA1E|CACNA2D1|CACNB1|CACNB3|CACNB4|CALM3|CHRNA2|CHRNA3|CHRNB2|CLCN1|DLG3|DLG4|PTK2B|FKBP1B|GABRA1|GABRA3|GABRA4|GABRA6|GABRB2|GABRB3|GABRD|GABRG2|GABRG3|GLRA1|GLRB|GRIA1|GRIA3|GRIK3|GRIK5|GRIN1|GRIN2B|GRIN2C|GRIN2D|KCNA1|KCNA2|KCNA3|KCNA4|KCNB1|KCNC1|KCNC2|KCNC3|KCND2|KCNF1|KCNH1|KCNH2|KCNJ3|KCNJ4|KCNJ6|KCNJ11|KCNJ14|KCNN1|KCNQ2|KCNQ3|KCNS2|KCNS3|NOS1|PDE4D|RYR2|SCN1A|SCN1B|SCN2A|SCN2B|SCN3A|SCN7A|SCN9A|SNAP25|STX1A|ABCC8|VAMP2|TRPC3|TRPC5|KCNAB2|CACNA1I|CACNA1H|CACNA1G|KCNAB3|CACNA2D2|KCNB2|NOS1AP|HCN4|CACNG3|CACNG2|SHANK2|KCNH4|KCNE5|CNTNAP2|KCNV1|CACNG5|CACNG4|KCNIP3|KCNIP2|KCNIP1|SHANK1|SCN3B|KCNQ5|AMIGO1|LRRC7|DPP10|CACNG8|TTYH3|SHANK3|OLFM2|CACNA2D4|OLFM3|CPT1C|CNIH3|KCNG3|LRRC55|UNC80|HCN1|VWC2|SHISA6|LRRC26|VWC2L|SHISA8|SHISA7|SHISA9
	Turquoise	GO:0032279	asymmetric synapse	2.31228e-29	8.4278e-24	114	0.0715182	0.0272971	2.61999	ADCY1|ADD2|ARRB1|ATP2B2|ADGRB1|DAGLA|CACNA1C|CAMK2A|CDK5|CHRM1|CHRM2|CHRNA3|DAB1|DCC|DLG3|DLG4|DNM1|DRD2|EFNB3|DMTN|PTK2B|GNG3|GRIA1|GRIK5|GRIN1|GRIN2B|GRIN2C|GRIN2D|GRM1|GRM5|KCND2|KCNH1|MAP2|MPP2|NEFH|NOS1|NRGN|NSF|PAK3|PSD|PTPRO|SLC8A2|SLC8A1|SLC8A3|STX1A|SYN1|SYN2|TIAM1|RNF112|SYN3|KCNAB2|DGKZ|LIN7A|SYNGAP1|CDK5R1|BSN|NEURL1|DGKI|DLGAP2|DLGAP1|HOMER1|CABP1|AKAP5|SLC4A8|CLSTN3|FRMPD4|PLPPR4|CACNG3|CACNG2|BAIAP2|LZTS1|CPEB3|SLITRK3|SHANK2|IGSF9B|ARHGEF9|ARC|PSD3|CRTC1|NCS1|MAPK8IP2|NPTN|CACNG5|CACNG4|PCLO|SHANK1|BCL11A|ADAM22|NLGN4X|SORCS2|LRRC7|LRFN1|DLGAP3|CACNG8|CLSTN2|LRRC4|TMEM108|PRR7|GRIP2|NETO2|NETO1|SHANK3|LRRC4B|TAMALIN|SAMD14|KLHL17|INSYN1|SHISA6|SH2D5|RGS7BP|IQSEC3|SHISA8|SHISA7|SHISA9
	Turquoise	GO:0030425	dendrite	3.71594e-29	1.35438e-23	166	0.104141	0.0475835	2.18858	ASIC2|APBA1|APOE|ARRB1|ADGRB1|BDNF|CACNA1B|CACNA1C|CALB2|CAMK2A|CDK5|CHRM1|CHRM2|CHRM4|CHRNA3|CKB|CRHR2|BRINP1|DLG3|DLG4|DNM1|DRD2|ELAVL4|ELK1|EPHA5|EPHB1|PTK2B|FGF13|GABBR1|GABRD|GLRA1|GLRB|GNG3|GRIA1|GRIA3|GRIK3|GRIK5|GRIN1|GRM1|GRM2|HPCA|HTR1D|HTR5A|ITPKA|KCNA1|KCNA2|KCNA4|KCNB1|KCNC2|KCND2|KCNH1|KCNJ14|L1CAM|MAP2|MME|MPP2|NOS1|NRGN|NSF|ROR2|NTSR1|OPRM1|PAK1|PCDH8|PCSK2|PENK|PNOC|RELN|PSD|PTPRO|RET|SH3GL2|SLC8A2|SLC8A1|SLC8A3|SYN1|SYT4|TH|THY1|TIAM1|TRPC5|FZD5|PPFIA2|SYNGAP1|CDK5R1|BSN|SYT7|NEURL1|DGKI|KCNB2|CPNE6|HOMER1|AKAP5|SLC4A8|NR1D1|RIN1|CLSTN3|FRMPD4|SV2A|CACNG3|TUBB3|BAIAP2|SCGN|PLK2|CPLX2|CPLX1|PPARGC1A|ZWINT|LZTS1|HRH3|CPEB3|RPH3A|SHANK2|MAST1|IGSF9B|KIF21B|N4BP3|NCDN|ARC|CRTC1|NCS1|CNTNAP2|CNNM1|NPTN|NSG1|INPP5J|KCNIP3|KCNIP1|SHANK1|TRAPPC4|NSG2|GNG13|SLC4A10|TENM2|AMIGO1|NLGN4X|SORCS2|KIF17|KLHL1|MAGEE1|BRINP2|CLSTN2|LRRC4|RTN4R|TMEM108|PRR7|GRIP2|JPH4|ATCAY|SHANK3|RGS8|ZNF804A|TRIM9|LMTK3|TMEM266|SEZ6|CPT1C|SLC32A1|CNIH3|SAMD14|KLHL17|BRINP3|HCN1|RTN4RL2|LHFPL4|ELFN1
	Turquoise	GO:0097447	dendritic tree	6.0089e-29	2.19012e-23	166	0.104141	0.0477327	2.18174	ASIC2|APBA1|APOE|ARRB1|ADGRB1|BDNF|CACNA1B|CACNA1C|CALB2|CAMK2A|CDK5|CHRM1|CHRM2|CHRM4|CHRNA3|CKB|CRHR2|BRINP1|DLG3|DLG4|DNM1|DRD2|ELAVL4|ELK1|EPHA5|EPHB1|PTK2B|FGF13|GABBR1|GABRD|GLRA1|GLRB|GNG3|GRIA1|GRIA3|GRIK3|GRIK5|GRIN1|GRM1|GRM2|HPCA|HTR1D|HTR5A|ITPKA|KCNA1|KCNA2|KCNA4|KCNB1|KCNC2|KCND2|KCNH1|KCNJ14|L1CAM|MAP2|MME|MPP2|NOS1|NRGN|NSF|ROR2|NTSR1|OPRM1|PAK1|PCDH8|PCSK2|PENK|PNOC|RELN|PSD|PTPRO|RET|SH3GL2|SLC8A2|SLC8A1|SLC8A3|SYN1|SYT4|TH|THY1|TIAM1|TRPC5|FZD5|PPFIA2|SYNGAP1|CDK5R1|BSN|SYT7|NEURL1|DGKI|KCNB2|CPNE6|HOMER1|AKAP5|SLC4A8|NR1D1|RIN1|CLSTN3|FRMPD4|SV2A|CACNG3|TUBB3|BAIAP2|SCGN|PLK2|CPLX2|CPLX1|PPARGC1A|ZWINT|LZTS1|HRH3|CPEB3|RPH3A|SHANK2|MAST1|IGSF9B|KIF21B|N4BP3|NCDN|ARC|CRTC1|NCS1|CNTNAP2|CNNM1|NPTN|NSG1|INPP5J|KCNIP3|KCNIP1|SHANK1|TRAPPC4|NSG2|GNG13|SLC4A10|TENM2|AMIGO1|NLGN4X|SORCS2|KIF17|KLHL1|MAGEE1|BRINP2|CLSTN2|LRRC4|RTN4R|TMEM108|PRR7|GRIP2|JPH4|ATCAY|SHANK3|RGS8|ZNF804A|TRIM9|LMTK3|TMEM266|SEZ6|CPT1C|SLC32A1|CNIH3|SAMD14|KLHL17|BRINP3|HCN1|RTN4RL2|LHFPL4|ELFN1
	Turquoise	GO:0014069	postsynaptic density	1.74051e-28	6.34381e-23	112	0.0702635	0.0269988	2.60247	ADCY1|ADD2|ARRB1|ATP2B2|ADGRB1|DAGLA|CACNA1C|CAMK2A|CDK5|CHRM1|CHRNA3|DAB1|DCC|DLG3|DLG4|DNM1|DRD2|EFNB3|DMTN|PTK2B|GNG3|GRIA1|GRIK5|GRIN1|GRIN2B|GRIN2C|GRIN2D|GRM1|GRM5|KCND2|KCNH1|MAP2|MPP2|NEFH|NOS1|NRGN|NSF|PAK3|PSD|PTPRO|SLC8A2|SLC8A1|SLC8A3|STX1A|SYN1|SYN2|TIAM1|RNF112|SYN3|KCNAB2|DGKZ|LIN7A|SYNGAP1|CDK5R1|BSN|NEURL1|DGKI|DLGAP2|DLGAP1|HOMER1|CABP1|AKAP5|CLSTN3|FRMPD4|PLPPR4|CACNG3|CACNG2|BAIAP2|LZTS1|CPEB3|SLITRK3|SHANK2|IGSF9B|ARHGEF9|ARC|PSD3|CRTC1|NCS1|MAPK8IP2|NPTN|CACNG5|CACNG4|PCLO|SHANK1|BCL11A|ADAM22|NLGN4X|SORCS2|LRRC7|LRFN1|DLGAP3|CACNG8|CLSTN2|LRRC4|TMEM108|PRR7|GRIP2|NETO2|NETO1|SHANK3|LRRC4B|TAMALIN|SAMD14|KLHL17|INSYN1|SHISA6|SH2D5|RGS7BP|IQSEC3|SHISA8|SHISA7|SHISA9
	Turquoise	GO:0045211	postsynaptic membrane	3.16184e-28	1.15243e-22	110	0.0690088	0.0264021	2.61376	ADCY1|ANK1|ARRB1|ATP2B2|DAGLA|CACNA1C|CBLN1|CDH9|CDH10|CHRM1|CHRM2|CHRM4|CHRNA2|CHRNA3|CHRNB2|CHRNG|DCC|DLG4|DNM1|DRD2|EFNB3|GABBR1|GABRA1|GABRA3|GABRA4|GABRA6|GABRB2|GABRB3|GABRD|GABRG2|GABRG3|GLRA1|GLRB|GRIA1|GRIA3|GRIK3|GRIK5|GRIN1|GRIN2B|GRIN2C|GRIN2D|GRM1|GRM2|GRM5|HTR5A|KCNA1|KCNA3|KCNB1|KCNC1|KCNC2|KCNC3|KCND2|KCNH1|KCNJ4|NRGN|OPRM1|PCDH8|PTPRO|SLC6A1|SLC6A11|SLC8A1|SLC8A3|TIAM1|LIN7A|DGKI|GABBR2|CLSTN3|PLPPR4|CACNG3|CACNG2|CSPG5|LZTS1|SLITRK3|RPH3A|SHANK2|IGSF9B|FAIM2|DDN|ARC|NPTN|NSG1|CACNG5|CACNG4|SHANK1|ADAM22|CHRNA10|TENM2|NLGN4X|KCTD16|SORCS2|LRFN1|MAGEE1|CACNG8|CLSTN2|LRRC4|PRR7|GRIP2|NETO1|SHANK3|LRRC4B|CNIH3|TAMALIN|LRRTM1|LHFPL4|SHISA6|RGS7BP|IQSEC3|SHISA8|SHISA7|SHISA9
	Turquoise	GO:1902495	transmembrane transporter complex	4.09306e-28	1.49184e-22	122	0.076537	0.0308771	2.47876	ATP1A3|ATP1B1|CACNA1B|CACNA1C|CACNA1D|CACNA1E|CACNA2D1|CACNB1|CACNB3|CACNB4|CALM3|CHRNA2|CHRNA3|CHRNB2|CLCN1|DLG3|DLG4|PTK2B|FKBP1B|GABRA1|GABRA3|GABRA4|GABRA6|GABRB2|GABRB3|GABRD|GABRG2|GABRG3|GLRA1|GLRB|GRIA1|GRIA3|GRIK3|GRIK5|GRIN1|GRIN2B|GRIN2C|GRIN2D|KCNA1|KCNA2|KCNA3|KCNA4|KCNB1|KCNC1|KCNC2|KCNC3|KCND2|KCNF1|KCNH1|KCNH2|KCNJ3|KCNJ4|KCNJ6|KCNJ11|KCNJ14|KCNN1|KCNQ2|KCNQ3|KCNS2|KCNS3|NOS1|PDE4D|RYR2|SCN1A|SCN1B|SCN2A|SCN2B|SCN3A|SCN7A|SCN9A|SNAP25|STX1A|ABCC8|VAMP2|TRPC3|TRPC5|KCNAB2|CACNA1I|CACNA1H|CACNA1G|KCNAB3|CACNA2D2|KCNB2|NOS1AP|HCN4|CACNG3|CACNG2|SHANK2|KCNH4|KCNE5|CNTNAP2|KCNV1|CACNG5|CACNG4|KCNIP3|KCNIP2|KCNIP1|SHANK1|SCN3B|KCNQ5|AMIGO1|LRRC7|DPP10|CACNG8|TTYH3|SHANK3|OLFM2|CACNA2D4|OLFM3|CPT1C|CNIH3|KCNG3|LRRC55|UNC80|HCN1|VWC2|SHISA6|LRRC26|VWC2L|SHISA8|SHISA7|SHISA9
	Turquoise	GO:0042391	regulation of membrane potential	1.3759e-27	5.01486e-22	142	0.0890841	0.038932	2.2882	ABAT|ASIC2|ADCYAP1|ADRB1|ATP1A3|ATP1B1|BDNF|CACNA1B|CACNA1C|CACNA1D|CACNA1E|CACNA2D1|CACNB3|CACNB4|CBLN1|CDK5|CHRM1|CHRNA2|CHRNA3|CHRNB2|CHRNG|CLCN1|DLG4|DRD2|PTK2B|FGF12|FGF13|FGF14|FKBP1B|GABBR1|GABRA1|GABRA3|GABRA4|GABRA6|GABRB2|GABRB3|GABRD|GABRG2|GABRG3|GLRA1|GLRB|GOT1|GRIA1|GRIA3|GRIK3|GRIK5|GRIN1|GRIN2B|GRIN2C|GRIN2D|GRM1|GRM5|KCNA1|KCNA2|KCNB1|KCNC1|KCNC2|KCND2|KCNH1|KCNH2|KCNJ3|KCNJ11|KCNK3|KCNQ3|MEF2C|MPP2|NTSR1|OPRM1|PMAIP1|RELN|PTN|PTPN3|RYR2|SCN1A|SCN1B|SCN2A|SCN2B|SCN3A|SCN7A|SCN9A|SLC4A3|SLC1A6|SLC8A2|SLC8A1|SLC8A3|STX1A|TAC1|TRPC5|WNT7A|YWHAH|KCNAB2|CACNA1I|CACNA1H|CACNA1G|DGKI|NRXN1|SLC4A8|RIMS2|NOS1AP|RIMS3|HCN4|TRDN|CACNG2|BAIAP2|MLLT11|SHANK2|IGSF9B|CUX2|CRTC1|KCNH4|KCNH3|MAPK8IP2|NTSR2|KCNE5|CACNG4|KCNH5|KCNIP2|EHD3|SHANK1|KCNK9|GHRL|KCNK10|SCN3B|KCNK13|KCNK12|CELF4|SLC17A7|CHRNA10|GJD2|NLGN4X|KCNK15|TMEM108|KCNH6|NETO1|SHANK3|STX1B|SEZ6|RIMS4|CNIH3|HCN1|INSYN1|RGS7BP
	Turquoise	GO:1990351	transporter complex	2.64925e-27	9.656e-22	122	0.076537	0.0313246	2.44335	ATP1A3|ATP1B1|CACNA1B|CACNA1C|CACNA1D|CACNA1E|CACNA2D1|CACNB1|CACNB3|CACNB4|CALM3|CHRNA2|CHRNA3|CHRNB2|CLCN1|DLG3|DLG4|PTK2B|FKBP1B|GABRA1|GABRA3|GABRA4|GABRA6|GABRB2|GABRB3|GABRD|GABRG2|GABRG3|GLRA1|GLRB|GRIA1|GRIA3|GRIK3|GRIK5|GRIN1|GRIN2B|GRIN2C|GRIN2D|KCNA1|KCNA2|KCNA3|KCNA4|KCNB1|KCNC1|KCNC2|KCNC3|KCND2|KCNF1|KCNH1|KCNH2|KCNJ3|KCNJ4|KCNJ6|KCNJ11|KCNJ14|KCNN1|KCNQ2|KCNQ3|KCNS2|KCNS3|NOS1|PDE4D|RYR2|SCN1A|SCN1B|SCN2A|SCN2B|SCN3A|SCN7A|SCN9A|SNAP25|STX1A|ABCC8|VAMP2|TRPC3|TRPC5|KCNAB2|CACNA1I|CACNA1H|CACNA1G|KCNAB3|CACNA2D2|KCNB2|NOS1AP|HCN4|CACNG3|CACNG2|SHANK2|KCNH4|KCNE5|CNTNAP2|KCNV1|CACNG5|CACNG4|KCNIP3|KCNIP2|KCNIP1|SHANK1|SCN3B|KCNQ5|AMIGO1|LRRC7|DPP10|CACNG8|TTYH3|SHANK3|OLFM2|CACNA2D4|OLFM3|CPT1C|CNIH3|KCNG3|LRRC55|UNC80|HCN1|VWC2|SHISA6|LRRC26|VWC2L|SHISA8|SHISA7|SHISA9
	Turquoise	GO:0120025	plasma membrane bounded cell projection	2.77057e-24	1.00982e-18	384	0.240903	0.15707	1.53373	ABAT|ASIC2|ACTA1|ACTN3|ADCYAP1|ANK1|APBA1|APOE|ARL3|ARRB1|ATP1A3|ATP1B1|ATP2B1|ATP6V1A|ATP6V1B2|ADGRB1|BDNF|DAGLA|CA4|CACNA1B|CACNA1C|CALB2|CALCR|CALM3|CAMK2A|CAMK2B|CDH13|CDK5|CHRM1|CHRM2|CHRM4|CHRNA2|CHRNA3|CHRNB2|CHRNG|CKB|AP1S1|CRHR2|CRMP1|DAB1|BRINP1|DCC|DCX|DLG3|DLG4|DNM1|DPP4|DRD2|ELAVL4|ELK1|DMTN|EPHA3|EPHA5|EPHB1|EPHB6|PTK2B|FAP|FGF13|GABBR1|GABRA1|GABRA3|GABRA4|GABRA6|GABRB2|GABRB3|GABRD|GABRG2|GABRG3|GAD1|GAD2|GLRA1|GLRB|GLUL|GNAT2|GNG3|GOT1|PRLHR|MCHR1|GRIA1|GRIA3|GRIK3|GRIK5|GRIN1|GRIN2B|GRM1|GRM2|GRM5|NRG1|HPCA|HTR1D|HTR5A|ITPKA|KCNA1|KCNA2|KCNA3|KCNA4|KCNB1|KCNC1|KCNC2|KCNC3|KCND2|KCNH1|KCNJ11|KCNJ14|KCNN1|KCNQ2|KCNQ3|KIF3C|L1CAM|MAP2|MME|CD200|MPP2|MYO5A|NEFM|NEFH|NEFL|NOS1|NRGN|NSF|ROR1|ROR2|NTSR1|OPRK1|OPRM1|PAK1|CNTN3|PCDH8|PCSK1|PCSK2|PDE4A|PDE6A|PDE9A|PENK|PIN1|PKHD1|PNOC|PRKAR1B|PRKCB|RELN|PSD|PTPRH|PTPRN|PTPRN2|PTPRO|RAB3A|PRPH2|RET|ROBO2|SCN1A|SCN1B|SCN2A|SCN3A|SCN7A|SCN9A|CX3CL1|SH3GL2|SLC6A1|SLC6A11|SLC8A2|SLC8A1|SLC8A3|SNAP25|SNCB|SNCA|SSTR3|STX1A|STXBP1|VAMP2|SYN1|SYP|SYT1|SYT4|SYT5|TAC1|TACR2|TACR1|TH|THY1|TIAM1|TRPC5|UCHL1|RNF112|FZD5|MKKS|PPFIA2|KCNAB2|DGKZ|SYNGAP1|CDK5R1|SYNJ1|CACNA1I|CACNA1H|CACNA1G|BSN|CDK5R2|SYT7|ATP6V0D1|NEURL1|DGKI|KCNB2|CPNE6|HOMER1|AKAP5|SLC4A8|GABBR2|NR1D1|RIN1|SDC3|CLSTN3|RIPOR2|SNPH|FRMPD4|SV2B|SV2A|ARL4C|DNAL4|TENM1|KLHL41|CACNG3|CACNG2|TUBB3|BASP1|OLFM1|BAIAP2|SCGN|CAMKK2|PLK2|CPLX2|CPLX1|GPR83|PPARGC1A|AP3M2|STMN2|ZWINT|LZTS1|PTGDR2|HRH3|CPEB3|LMTK2|RPH3A|SHANK2|MAST1|SV2C|IGSF9B|UNC13A|KIF21B|NMNAT2|RAP1GAP2|DDN|N4BP3|NCDN|ARC|TBC1D30|PSD3|CRTC1|NCS1|LAMP5|PANX1|NGEF|CNTNAP2|CNNM1|CYFIP2|NPTN|NSG1|INPP5J|CNTN6|PCLO|PACSIN1|KCNIP3|KCNIP1|EHD3|PARD6A|STMN3|SHANK1|SPTBN5|TRAPPC4|NSG2|GHRL|ATP8A2|GNG13|ADAM22|SNTG1|CDHR2|CRTAC1|SYBU|TENM3|SEPTIN3|PDXP|SLC17A7|CHRNA10|SLC17A6|CAMK1G|SLC4A10|TENM2|AMIGO1|SLC12A5|NLGN4X|SORCS2|LRRC7|KLHL14|KIF17|SYT13|KLHL1|MAGEE1|CPNE5|SPTBN4|BRINP2|OXCT2|CLSTN2|LRRC4|BCL11B|NDRG4|RTN4R|TMEM108|C1orf115|PDZD7|TRIM46|PRR7|GRIP2|STMN4|RILP|TBC1D10A|SPATC1L|JPH4|ATCAY|SHANK3|RGS8|FHDC1|CCDC65|FRMD7|KNSTRN|ZNF804A|CDHR1|REEP6|LRRC4B|CEP41|STX1B|ODF3|TRIM9|SLC2A13|CYGB|LMTK3|GPRIN1|MORN4|TMEM266|USH1G|SEZ6|LOXHD1|CPT1C|CCSAP|VSTM2L|SYNPR|SLC32A1|NRSN1|CARMIL2|DNAH2|CNIH3|CNTN4|STRC|DNAH10|SAMD14|TCTE1|HYLS1|CBARP|TTLL6|EPHA10|UNC80|KLHL17|BRINP3|LRRTM1|HCN1|RTN4RL2|LHFPL4|SHISA6|AJM1|ELFN1|NCMAP|UNC13C|SHISA8|PGAM4|CPLX3|SHISA7|SHISA9
	Turquoise	GO:0098978	glutamatergic synapse	3.99245e-24	1.45517e-18	116	0.0727729	0.0308771	2.35686	ADCY1|APBA1|APOE|ATP2B1|ATP2B2|ATP2B3|ADGRB1|CBLN1|CDH10|CDK5|CHRM1|CHRM2|DLG3|DLG4|DNM1|DRD2|EFNB3|EPHB1|PTK2B|GABRD|GRIA1|GRIK3|GRIK5|GRIN1|GRIN2C|GRM1|NRG1|HPCA|KCNA1|KCNA3|KCND2|MYO5A|NRGN|PAK3|PCDH8|PIN1|PPP3CB|PRKAR1B|PTPRO|SCN2A|SH3GL2|SLC1A6|SNAP25|SPTBN2|STX1A|STXBP1|SYN2|SYT1|SYT4|TIAM1|WNT5A|WNT7A|SYN3|PPFIA2|DGKZ|PPFIA3|SYNGAP1|BSN|SYT7|DGKI|DLGAP2|DLGAP1|NRXN1|HOMER1|SLC4A8|NOS1AP|CLSTN3|FRMPD4|PLPPR4|SV2A|CACNG3|CACNG2|BAIAP2|CSPG5|CPLX2|CPLX1|DLGAP4|NTNG1|UNC13A|PLCB1|ARC|CRTC1|NCS1|IL1RAPL2|NPTN|NSG1|CACNG5|CACNG4|PCLO|CALY|SHANK1|GHRL|ADAM22|PPM1H|NLGN4X|DLGAP3|CLSTN2|LRRC4|RTN4R|CAMKV|PRR7|GRIP2|NETO1|OLFM2|LRRC4B|CPT1C|SLITRK4|CBLN2|SYT6|TAMALIN|LRRTM1|SHISA6|SLC6A17|RGS7BP|SHISA7|SHISA9
	Turquoise	GO:0048167	regulation of synaptic plasticity	6.59317e-24	2.40308e-18	82	0.0514429	0.0184964	2.78124	ADCY1|APOE|ADGRB1|BDNF|CALB2|CAMK2A|CAMK2B|CBLN1|CDK5|CRHR2|DLG4|DRD2|EGR2|PTK2B|FGF14|GRIA1|GRIN1|GRIN2B|GRIN2C|GRIN2D|GRM5|ITPKA|KCNB1|KIT|MEF2C|MME|MPP2|NRGN|PPP3CB|RELN|PTN|RAB3A|CX3CL1|SLC8A2|SLC8A3|SNAP25|STXBP1|VAMP2|SYP|SYT4|VGF|YWHAG|YWHAH|PPFIA3|SYNGAP1|SYT7|SYNGR1|NEURL1|DGKI|AKAP5|RIN1|RIMS2|RIMS3|BAIAP2|SCGN|PLK2|CPLX2|LZTS1|CPEB3|SHANK2|UNC13A|NCDN|ARC|CRTC1|NPTN|NSG1|SHANK1|SLC4A10|JPH3|SORCS2|MCTP1|NETO1|JPH4|SHANK3|SYT12|CNTN4|LRRTM1|SHISA6|UNC13C|SHISA8|SHISA7|SHISA9
	Turquoise	GO:0042995	cell projection	7.64898e-24	2.7879e-18	394	0.247177	0.163037	1.51608	ABAT|ASIC2|ACTA1|ACTN3|ADCYAP1|ANK1|APBA1|APOE|RND3|ARL3|ARRB1|ATP1A3|ATP1B1|ATP2B1|ATP6V1A|ATP6V1B2|ADGRB1|BDNF|DAGLA|CA4|CACNA1B|CACNA1C|CALB2|CALCR|CALM3|CAMK2A|CAMK2B|CDH13|CDK5|CHRM1|CHRM2|CHRM4|CHRNA2|CHRNA3|CHRNB2|CHRNG|CKB|AP1S1|CRHR2|CRMP1|DAB1|BRINP1|DCC|DCX|DLG3|DLG4|DNM1|DPP4|DRD2|ELAVL4|ELK1|DMTN|EPHA3|EPHA5|EPHB1|EPHB6|PTK2B|FAP|FGF13|GABBR1|GABRA1|GABRA3|GABRA4|GABRA6|GABRB2|GABRB3|GABRD|GABRG2|GABRG3|GAD1|GAD2|GLRA1|GLRB|GLUL|GNAT2|GNG3|GOT1|PRLHR|MCHR1|GRIA1|GRIA3|GRIK3|GRIK5|GRIN1|GRIN2B|GRM1|GRM2|GRM5|NRG1|HPCA|HTR1D|HTR5A|ITPKA|KCNA1|KCNA2|KCNA3|KCNA4|KCNB1|KCNC1|KCNC2|KCNC3|KCND2|KCNH1|KCNJ11|KCNJ14|KCNN1|KCNQ2|KCNQ3|KIF3C|L1CAM|MAP2|MME|CD200|MPP2|MYO5A|NEFM|NEFH|NEFL|NOS1|NRGN|NSF|ROR1|ROR2|NTSR1|OPRK1|OPRM1|PAK1|CNTN3|PCDH8|PCSK1|PCSK2|PDE4A|PDE6A|PDE9A|PENK|PIN1|PKHD1|PNOC|PRKAR1B|PRKCB|RELN|PSD|PTPRH|PTPRN|PTPRN2|PTPRO|RAB3A|PRPH2|RET|ROBO2|SCN1A|SCN1B|SCN2A|SCN3A|SCN7A|SCN9A|CX3CL1|SH3GL2|SLC6A1|SLC6A11|SLC8A2|SLC8A1|SLC8A3|SNAP25|SNCB|SNCA|SSTR3|STX1A|STXBP1|VAMP2|SYN1|SYP|SYT1|SYT4|SYT5|TAC1|TACR2|TACR1|TH|THY1|TIAM1|TRPC5|UCHL1|RNF112|FZD5|MKKS|PPFIA2|KCNAB2|DGKZ|SYNGAP1|CDK5R1|SYNJ1|CACNA1I|CACNA1H|CACNA1G|BSN|CDK5R2|SYT7|ATP6V0D1|NEURL1|DGKI|KCNB2|CPNE6|NRXN1|HOMER1|AKAP5|SLC4A8|GABBR2|NR1D1|RIN1|SDC3|RIMS2|CLSTN3|RIPOR2|SNPH|FRMPD4|SV2B|SV2A|ARL4C|DNAL4|TENM1|KLHL41|CACNG3|CACNG2|TUBB3|BASP1|OLFM1|BAIAP2|SCGN|CAMKK2|PLK2|CPLX2|CPLX1|GPR83|PPARGC1A|AP3M2|STMN2|ZWINT|LZTS1|PTGDR2|HRH3|CPEB3|LMTK2|RPH3A|SHANK2|MAST1|SV2C|IGSF9B|UNC13A|KIF21B|NMNAT2|RAP1GAP2|DDN|N4BP3|NCDN|ARC|TBC1D30|PSD3|CRTC1|NCS1|LAMP5|PANX1|NGEF|CNTNAP2|CNNM1|CYFIP2|NPTN|NSG1|INPP5J|CNTN6|PCLO|PACSIN1|KCNIP3|KCNIP1|EHD3|PARD6A|STMN3|SHANK1|SPTBN5|TRAPPC4|NSG2|GHRL|ATP8A2|GNG13|ADAM22|SNTG1|CDHR2|CRTAC1|SYBU|TENM3|SEPTIN3|PDXP|SLC17A7|CHRNA10|SLC17A6|CAMK1G|SLC4A10|TENM2|AMIGO1|SLC12A5|NLGN4X|KCTD16|SORCS2|LRRC7|KLHL14|KIF17|SYT13|KLHL1|MAGEE1|CPNE5|SPTBN4|BRINP2|OXCT2|CLSTN2|LRRC4|BCL11B|NDRG4|RTN4R|TMEM108|C1orf115|PDZD7|TRIM46|PRR7|GRIP2|STMN4|PITPNM3|RILP|TBC1D10A|SPATC1L|JPH4|ATCAY|SHANK3|RGS8|CNTNAP4|FHDC1|CCDC65|FRMD7|KNSTRN|ZNF804A|CDHR1|REEP6|LRRC4B|CEP41|STX1B|ODF3|TRIM9|SLC2A13|CYGB|LMTK3|GPRIN1|MORN4|TMEM266|USH1G|SEZ6|LOXHD1|CPT1C|CCSAP|VSTM2L|SYNPR|EGFLAM|SLC32A1|NRSN1|CARMIL2|DNAH2|RTN4RL1|CNIH3|CNTN4|STRC|DNAH10|SAMD14|TCTE1|HYLS1|THSD7A|CBARP|TTLL6|EPHA10|UNC80|KLHL17|BRINP3|LRRTM1|HCN1|RTN4RL2|LHFPL4|SHISA6|SLC6A17|AJM1|ELFN1|NCMAP|UNC13C|SHISA8|PGAM4|CPLX3|SHISA7|SHISA9
	Turquoise	GO:0060078	regulation of postsynaptic membrane potential	1.2729e-23	4.63945e-18	70	0.0439147	0.0146181	3.00412	ABAT|ADCYAP1|ADRB1|BDNF|CACNB3|CBLN1|CDK5|CHRM1|CHRNA2|CHRNA3|CHRNB2|CHRNG|DLG4|DRD2|PTK2B|FGF14|GABBR1|GABRA1|GABRA3|GABRA4|GABRA6|GABRB2|GABRB3|GABRD|GABRG2|GABRG3|GLRA1|GLRB|GRIA1|GRIA3|GRIK3|GRIK5|GRIN1|GRIN2B|GRIN2C|GRIN2D|GRM1|GRM5|KCNA1|KCND2|MEF2C|MPP2|NTSR1|OPRM1|RELN|SLC8A2|SLC8A3|STX1A|WNT7A|DGKI|NRXN1|RIMS2|BAIAP2|SHANK2|IGSF9B|CUX2|MAPK8IP2|SHANK1|GHRL|CELF4|SLC17A7|CHRNA10|NLGN4X|TMEM108|NETO1|SHANK3|STX1B|SEZ6|INSYN1|RGS7BP
	Turquoise	GO:0005261	cation channel activity	1.56066e-23	5.6883e-18	112	0.0702635	0.0296838	2.36707	ASIC2|ATP5F1A|ATP6V0C|CACNA1B|CACNA1C|CACNA1D|CACNA1E|CACNA2D1|CACNB1|CACNB3|CACNB4|CDK5|CHRNA2|CHRNA3|CHRNB2|CHRNG|PTK2B|FKBP1B|GRIA1|GRIA3|GRIK3|GRIK5|GRIN1|GRIN2B|GRIN2C|GRIN2D|KCNA1|KCNA2|KCNA3|KCNA4|KCNB1|KCNC1|KCNC2|KCNC3|KCND2|KCNF1|KCNH1|KCNH2|KCNJ3|KCNJ4|KCNJ6|KCNJ9|KCNJ11|KCNJ12|KCNJ14|KCNK3|KCNN1|KCNQ2|KCNQ3|KCNS2|KCNS3|OPRM1|RYR2|SCN1A|SCN1B|SCN2A|SCN2B|SCN3A|SCN7A|SCN9A|SNAP25|ABCC8|TRPC3|TRPC5|KCNAB2|CACNA1I|CACNA1H|CACNA1G|KCNAB3|CACNA2D2|KCNB2|HCN4|CACNG3|CACNG2|ATP5PD|NCS1|KCNH4|KCNH3|KCNE5|PANX1|KCNV1|CACNG5|CACNG4|FAM155B|KCNH5|KCNIP3|KCNIP2|KCNIP1|KCNK9|KCNK10|MCOLN3|TRPV6|SCN3B|KCNQ5|KCNK13|KCNK12|CHRNA10|TMEM63C|SLC24A3|CACNG8|KCNK15|TMEM38A|TRPM3|KCNH6|OTOP2|CACNA2D4|KCNG3|LRRC55|SLC24A5|UNC80|HCN1|LRRC26
	Turquoise	GO:0005244	voltage-gated ion channel activity	4.20644e-23	1.53316e-17	84	0.0526976	0.0195406	2.69683	CACNA1B|CACNA1C|CACNA1D|CACNA1E|CACNA2D1|CACNB1|CACNB3|CACNB4|CDK5|CLCN1|PTK2B|GRIN1|GRIN2B|GRIN2C|GRIN2D|KCNA1|KCNA2|KCNA3|KCNA4|KCNB1|KCNC1|KCNC2|KCNC3|KCND2|KCNF1|KCNH1|KCNH2|KCNJ3|KCNJ4|KCNJ6|KCNJ9|KCNJ11|KCNJ12|KCNJ14|KCNK3|KCNQ2|KCNQ3|KCNS2|KCNS3|OPRM1|SCN1A|SCN1B|SCN2A|SCN2B|SCN3A|SCN7A|SCN9A|SNAP25|ABCC8|VDAC1|KCNAB2|CACNA1I|CACNA1H|CACNA1G|KCNAB3|CACNA2D2|KCNB2|HCN4|CACNG3|CACNG2|NCS1|KCNH4|KCNH3|KCNE5|KCNV1|CACNG5|CACNG4|KCNH5|KCNIP3|KCNIP2|KCNIP1|KCNK9|KCNK10|SCN3B|KCNQ5|KCNK13|KCNK12|CACNG8|KCNH6|CACNA2D4|KCNG3|LRRC55|HCN1|LRRC26
	Turquoise	GO:0022832	voltage-gated channel activity	4.20644e-23	1.53316e-17	84	0.0526976	0.0195406	2.69683	CACNA1B|CACNA1C|CACNA1D|CACNA1E|CACNA2D1|CACNB1|CACNB3|CACNB4|CDK5|CLCN1|PTK2B|GRIN1|GRIN2B|GRIN2C|GRIN2D|KCNA1|KCNA2|KCNA3|KCNA4|KCNB1|KCNC1|KCNC2|KCNC3|KCND2|KCNF1|KCNH1|KCNH2|KCNJ3|KCNJ4|KCNJ6|KCNJ9|KCNJ11|KCNJ12|KCNJ14|KCNK3|KCNQ2|KCNQ3|KCNS2|KCNS3|OPRM1|SCN1A|SCN1B|SCN2A|SCN2B|SCN3A|SCN7A|SCN9A|SNAP25|ABCC8|VDAC1|KCNAB2|CACNA1I|CACNA1H|CACNA1G|KCNAB3|CACNA2D2|KCNB2|HCN4|CACNG3|CACNG2|NCS1|KCNH4|KCNH3|KCNE5|KCNV1|CACNG5|CACNG4|KCNH5|KCNIP3|KCNIP2|KCNIP1|KCNK9|KCNK10|SCN3B|KCNQ5|KCNK13|KCNK12|CACNG8|KCNH6|CACNA2D4|KCNG3|LRRC55|HCN1|LRRC26
	Turquoise	GO:0007399	nervous system development	4.3541e-23	1.58698e-17	404	0.25345	0.1696	1.4944	ABAT|ASIC2|ADARB1|ADCY1|ADCYAP1|ADD2|ALDH1A3|ABCD2|ALK|APBA1|APOE|ARL3|ASTN1|ATP2B1|ATP2B2|ADGRB1|ADGRB2|BDNF|DAGLA|CALM3|CAMK2A|CAMK2B|CBLN1|CDH9|CDK5|CHRM1|CHRM2|CHRNA3|CHRNB2|CKB|COX7B|CRMP1|DAB1|BRINP1|DCC|DCX|DLG4|DLX1|DLX2|DLX5|DLX6|DNMT3B|DRD2|EDNRB|EFNA3|EFNB3|CELSR3|EGR2|EGR3|EMX1|EPHA3|EPHA5|EPHB1|EPHB6|ETV1|PTK2B|FGF9|FGF12|FGF13|FGF14|FKBP1B|FUT1|GABRA1|GABRA4|GABRB2|GABRB3|GABRG2|GDNF|GFRA1|GFRA2|GFRA3|GLRB|GNAT2|GPC1|GRIN1|GRIN2B|GRIN2C|GRIN2D|NRG1|HPCA|HTR5A|ID2|INHBA|INSM1|ITPKA|KCNA1|KCNA2|KCNC1|KCNC2|KCNK3|KCNQ2|KIT|L1CAM|LTK|MAP2|MEF2C|MEF2D|MEIS2|MME|CITED1|MST1R|MYO5A|MYT1|NAB2|NAP1L2|NDUFS3|NEFH|NEFL|NEUROD1|NNAT|NOS1|NPAS1|NRGN|NRL|ROR1|ROR2|OPCML|OPRM1|OXCT1|PAFAH1B3|PAK1|PAK3|CNTN3|PBX1|PCDH1|PCSK2|PENK|PIN1|POU3F1|POU3F4|PPP3CB|MAP2K1|RELN|PSD|PTN|PTPRO|RAB3A|RAP1GAP|RET|ROBO2|RORB|SCN1B|SCN2A|SCN2B|CX3CL1|SH3GL2|SLC6A11|SLC8A1|SLC8A3|SLIT1|SLIT3|SNAP25|SNCA|SOX1|SOX3|SOX4|SPTB|SPTBN2|SSTR3|STXBP1|SYN1|SYT1|SYT4|TH|THY1|TIAM1|TRPC5|UCHL1|WNT1|WNT5A|WNT7A|WNT7B|WNT10B|WNT11|YWHAG|YWHAH|RNF112|FZD5|DPF1|MKKS|EOMES|PPFIA2|GAS7|SLC25A12|SYNGAP1|CDK5R1|SYNJ1|BSN|CDK5R2|SEMA5A|ATP6V0D1|INA|SYNGR3|NEURL1|NOG|NREP|B4GALT6|CPNE6|NRXN3|NRXN1|NRXN2|ONECUT2|NR1D1|RIMS2|SEMA3E|HDAC9|CLSTN3|RIPOR2|SNPH|TOX|SPOCK2|PLPPR4|TENM1|TUBB3|BASP1|OLFM1|BAIAP2|SEMA6C|SEMA6B|SEMA3C|DPYSL4|SPINT2|CSPG5|PLK2|CPLX2|PPARGC1A|MMP24|SLC38A3|STMN2|CIT|LZTS1|CPEB3|LMTK2|NTNG1|SLITRK3|BTBD3|SHANK2|MAST1|IGSF9B|FAIM2|UNC13A|MYO16|MYT1L|FSTL4|RAP1GAP2|N4BP3|NCDN|ACSBG1|PLCB1|ARC|MINAR1|CUX2|CRTC1|NCS1|MAPK8IP2|RBFOX2|SEZ6L|NGEF|CHD5|CNTNAP2|SLITRK5|KIF26A|IL1RAPL2|CYFIP2|NPTN|INPP5J|SALL3|CNTN6|PCLO|TAGLN3|LRP12|PACSIN1|KCNIP2|STMN3|SHANK1|LEF1|RAPGEFL1|CEND1|SPTBN5|TRAPPC4|ACTL6B|HPCAL4|GHRL|ATP8A2|BCL11A|SHC3|ADAM22|CNTN5|SEMA5B|LRRN3|FEZF2|CRTAC1|LGI2|MCOLN3|SYBU|TENM3|DOK4|SCN3B|BEX1|MESP1|PCDHAC2|PAK6|CA10|SLC17A7|CAMK1D|SLC4A10|TENM2|AMIGO1|SLC12A5|NLGN4X|PCDH19|DISP3|LRRC7|ISLR2|LRFN1|NYAP2|KLHL1|CAMSAP3|CPNE5|SPTBN4|BRINP2|LGR6|CLSTN2|LRRC4|CHST8|CDH22|BCL11B|NDRG4|RTN4R|TMEM108|CHAC1|VASH2|PDZD7|PGAP1|TRIM46|WNT5B|STMN4|SCRT1|SYT3|SRRM4|INSM2|LINGO1|ATCAY|SHANK3|SCRT2|BMERB1|FRMD7|ZNF804A|CHRDL1|CDHR1|BICDL1|LRRC4B|STX1B|GPRIN1|RNF157|OLFM3|USH1G|SEZ6|VSTM2L|ACVR1C|TRIM71|UNC5D|SLITRK4|SLC32A1|CBLN4|MACROD2|NRSN1|PRICKLE1|IL34|RBFOX3|RTN4RL1|CBLN2|CNTN4|STRC|PLPPR5|ARX|SAMD14|DOK6|PHACTR1|MMD2|MDGA1|SYPL2|EPHA10|KLHL17|BRINP3|NEXMIF|BARHL2|LRRTM1|AMIGO2|HCN1|RTN4RL2|LHFPL4|VWC2|INSC|HES5|TRNP1|SLC6A17|NCMAP|VWC2L|HAPLN4|TRIM67|RNF165|LRTM2|EPOP
	Turquoise	GO:0022836	gated channel activity	2.1189e-22	7.72298e-17	114	0.0715182	0.0311754	2.29406	ASIC2|CACNA1B|CACNA1C|CACNA1D|CACNA1E|CACNA2D1|CACNB1|CACNB3|CACNB4|CDK5|CHRNA2|CHRNA3|CHRNB2|CHRNG|CLCN1|PTK2B|FKBP1B|GABRA1|GABRA3|GABRA4|GABRA6|GABRB2|GABRB3|GABRD|GABRG2|GABRG3|GLRA1|GLRB|GRIA1|GRIA3|GRIK3|GRIK5|GRIN1|GRIN2B|GRIN2C|GRIN2D|KCNA1|KCNA2|KCNA3|KCNA4|KCNB1|KCNC1|KCNC2|KCNC3|KCND2|KCNF1|KCNH1|KCNH2|KCNJ3|KCNJ4|KCNJ6|KCNJ9|KCNJ11|KCNJ12|KCNJ14|KCNK3|KCNN1|KCNQ2|KCNQ3|KCNS2|KCNS3|OPRM1|RYR2|SCN1A|SCN1B|SCN2A|SCN2B|SCN3A|SCN7A|SCN9A|SNAP25|ABCC8|VDAC1|KCNAB2|CACNA1I|CACNA1H|CACNA1G|KCNAB3|CACNA2D2|KCNB2|HCN4|CACNG3|CACNG2|NCS1|KCNH4|KCNH3|KCNE5|KCNV1|CACNG5|CACNG4|FAM155B|KCNH5|KCNIP3|KCNIP2|KCNIP1|KCNK9|KCNK10|MCOLN3|SCN3B|KCNQ5|KCNK13|KCNK12|SLC17A7|CHRNA10|TMEM63C|CACNG8|TRPM3|TTYH3|KCNH6|CACNA2D4|KCNG3|LRRC55|HCN1|LRRC26
	Turquoise	GO:0022843	voltage-gated cation channel activity	6.55587e-22	2.38948e-16	69	0.0432873	0.0149165	2.90198	CACNA1B|CACNA1C|CACNA1D|CACNA1E|CACNA2D1|CACNB1|CACNB3|CACNB4|CDK5|PTK2B|GRIN1|GRIN2B|GRIN2C|GRIN2D|KCNA1|KCNA2|KCNA3|KCNA4|KCNB1|KCNC1|KCNC2|KCNC3|KCND2|KCNF1|KCNH1|KCNH2|KCNJ3|KCNJ4|KCNJ6|KCNJ9|KCNJ11|KCNJ12|KCNJ14|KCNK3|KCNQ2|KCNQ3|KCNS2|KCNS3|OPRM1|SNAP25|ABCC8|KCNAB2|CACNA1I|CACNA1H|CACNA1G|KCNAB3|CACNA2D2|KCNB2|HCN4|CACNG3|CACNG2|NCS1|KCNH4|KCNH3|KCNE5|KCNV1|CACNG5|CACNG4|KCNH5|KCNIP2|KCNK9|KCNQ5|CACNG8|KCNH6|CACNA2D4|KCNG3|LRRC55|HCN1|LRRC26
	Turquoise	GO:0030182	neuron differentiation	1.8557e-21	6.76367e-16	259	0.162484	0.0977029	1.66305	ADARB1|ADCY1|ADCYAP1|ALK|APOE|ARL3|ATP2B2|ADGRB1|BDNF|CAMK2A|CAMK2B|CBLN1|CDK5|CHRNA3|CHRNB2|CRMP1|DAB1|BRINP1|DCC|DCX|DLG4|DLX1|DLX2|DLX5|DNMT3B|DRD2|EDNRB|EFNA3|EFNB3|CELSR3|EGR2|EMX1|EPHA3|EPHA5|EPHB1|EPHB6|ETV1|PTK2B|FGF13|FKBP1B|GABRB2|GABRB3|GDNF|GFRA1|GFRA2|GFRA3|GNAT2|GPC1|GRIN1|NRG1|ID2|INHBA|INSM1|ITPKA|L1CAM|LTK|MAP2|MEF2C|NAP1L2|NEFH|NEFL|NEUROD1|NNAT|NRL|ROR1|ROR2|OPCML|PAK1|PAK3|PBX1|PIN1|PPP3CB|MAP2K1|RELN|PSD|PTN|PTPRO|RAB3A|RAP1GAP|RET|ROBO2|RORB|SCN1B|CX3CL1|SH3GL2|SLIT1|SLIT3|SNAP25|SOX1|SOX3|SOX4|SPTB|SPTBN2|STXBP1|SYN1|SYT1|SYT4|TH|THY1|TIAM1|TRPC5|UCHL1|WNT1|WNT5A|WNT7A|WNT7B|WNT10B|WNT11|YWHAG|YWHAH|RNF112|FZD5|EOMES|PPFIA2|GAS7|SYNGAP1|CDK5R1|SEMA5A|NEURL1|NOG|NREP|B4GALT6|CPNE6|NRXN3|NRXN1|ONECUT2|RIMS2|SEMA3E|HDAC9|RIPOR2|SNPH|TOX|PLPPR4|TENM1|TUBB3|OLFM1|BAIAP2|SEMA6C|SEMA6B|SEMA3C|DPYSL4|PLK2|STMN2|LZTS1|CPEB3|LMTK2|NTNG1|SLITRK3|BTBD3|SHANK2|FAIM2|UNC13A|MYO16|MYT1L|FSTL4|RAP1GAP2|NCDN|ARC|MINAR1|CUX2|CRTC1|NCS1|MAPK8IP2|RBFOX2|NGEF|CHD5|CNTNAP2|SLITRK5|CYFIP2|NPTN|INPP5J|SALL3|CNTN6|LRP12|PACSIN1|KCNIP2|STMN3|SHANK1|CEND1|SPTBN5|TRAPPC4|ACTL6B|GHRL|ATP8A2|BCL11A|SHC3|SEMA5B|FEZF2|CRTAC1|MCOLN3|TENM3|DOK4|PAK6|CAMK1D|SLC4A10|TENM2|AMIGO1|SLC12A5|NLGN4X|DISP3|LRRC7|ISLR2|NYAP2|KLHL1|CAMSAP3|CPNE5|SPTBN4|BRINP2|LGR6|BCL11B|NDRG4|RTN4R|TMEM108|VASH2|PDZD7|TRIM46|WNT5B|STMN4|SYT3|SRRM4|INSM2|LINGO1|ATCAY|SHANK3|FRMD7|ZNF804A|CDHR1|BICDL1|STX1B|GPRIN1|RNF157|OLFM3|USH1G|SEZ6|VSTM2L|UNC5D|SLITRK4|RTN4RL1|CNTN4|STRC|PLPPR5|ARX|SAMD14|DOK6|PHACTR1|MMD2|MDGA1|EPHA10|BRINP3|BARHL2|HCN1|RTN4RL2|VWC2|HES5|VWC2L|TRIM67|RNF165|LRTM2|EPOP
	Turquoise	GO:0098655	cation transmembrane transport	5.54928e-21	2.0226e-15	193	0.121079	0.0666766	1.81591	ASIC2|ATP1A3|ATP1B1|ATP2B1|ATP2B2|ATP2B3|ATP5F1A|ATP6V1A|ATP6V1B2|ATP6V0C|ATP6V1C1|ATP6V1G2|CACNA1B|CACNA1C|CACNA1D|CACNA1E|CACNA2D1|CACNB1|CACNB3|CACNB4|CALCR|CALM3|CDK5|COX6C|COX7A1|COX7A2|COX7B|CYC1|DLG3|DLG4|DRD2|PTK2B|FGF12|FGF13|FGF14|FKBP1B|GRIA1|GRIA3|GRIN1|GRIN2B|GRIN2C|GRIN2D|HPCA|KCNA1|KCNA2|KCNA3|KCNA4|KCNB1|KCNC1|KCNC2|KCNC3|KCND2|KCNF1|KCNH1|KCNH2|KCNJ3|KCNJ4|KCNJ6|KCNJ9|KCNJ11|KCNJ12|KCNJ14|KCNK3|KCNN1|KCNQ2|KCNQ3|KCNS2|KCNS3|MEF2C|MYO5A|NDUFA4|NEFL|NOS1|NTSR1|OPRM1|P2RY6|PDE4D|RELN|PTPN3|RYR2|SCN1A|SCN1B|SCN2A|SCN2B|SCN3A|SCN7A|SCN9A|CX3CL1|SLC6A1|SLC6A7|SLC6A11|SLC8A2|SLC8A1|SLC8A3|SLC9A5|SLC20A1|SNAP25|SNCA|ABCC8|VAMP2|THY1|TRPC3|TRPC5|VDAC1|YWHAH|KCNAB2|CACNA1I|CACNA1H|CACNA1G|ATP6V0D1|KCNAB3|CACNA2D2|KCNB2|HOMER1|SLC4A8|NOS1AP|HCN4|TRDN|CACNG3|CACNG2|ATP5PD|GNB5|PPARGC1A|SLC38A3|SHANK2|ARC|NCS1|KCNH4|KCNH3|MAPK8IP2|KCNE5|PANX1|KCNV1|TSPAN13|CACNG5|CACNG4|FAM155B|KCNH5|KCNIP3|KCNIP2|KCNIP1|EHD3|SHANK1|KCNK9|FXYD7|KCNK10|MCOLN3|TRPV6|SCN3B|KCNQ5|KCNK13|KCNK12|SLC17A7|CHRNA10|TMEM63C|SLC4A10|JPH3|SLC24A3|AMIGO1|SLC12A5|LRRC7|DPP10|CACNG8|KCNK15|TMEM38A|TRPM3|KCNH6|TMEM163|NETO2|NETO1|JPH4|SLC12A8|SLC9A7|UBASH3B|SHANK3|OTOP2|CACNA2D4|CNIH3|ATP6V0E2|KCNG3|LRRC55|CBARP|SLC25A45|SLC24A5|UNC80|STAC2|HCN1|SHISA6|SLC6A17|LRRC26|SHISA8|SHISA7|SHISA9
	Turquoise	GO:0005216	ion channel activity	8.0572e-21	2.93669e-15	127	0.0796738	0.0375895	2.11958	ASIC2|ATP5F1A|ATP6V0C|CACNA1B|CACNA1C|CACNA1D|CACNA1E|CACNA2D1|CACNB1|CACNB3|CACNB4|CDK5|CHRNA2|CHRNA3|CHRNB2|CHRNG|CLCN1|PTK2B|FKBP1B|GABRA1|GABRA3|GABRA4|GABRA6|GABRB2|GABRB3|GABRD|GABRG2|GABRG3|GLRA1|GLRB|GRIA1|GRIA3|GRIK3|GRIK5|GRIN1|GRIN2B|GRIN2C|GRIN2D|KCNA1|KCNA2|KCNA3|KCNA4|KCNB1|KCNC1|KCNC2|KCNC3|KCND2|KCNF1|KCNH1|KCNH2|KCNJ3|KCNJ4|KCNJ6|KCNJ9|KCNJ11|KCNJ12|KCNJ14|KCNK3|KCNN1|KCNQ2|KCNQ3|KCNS2|KCNS3|OPRM1|RYR2|SCN1A|SCN1B|SCN2A|SCN2B|SCN3A|SCN7A|SCN9A|SNAP25|ABCC8|TRPC3|TRPC5|VDAC1|KCNAB2|CACNA1I|CACNA1H|CACNA1G|KCNAB3|CACNA2D2|KCNB2|HCN4|CACNG3|CACNG2|ATP5PD|NCS1|KCNH4|KCNH3|KCNE5|PANX1|KCNV1|CACNG5|CACNG4|FAM155B|KCNH5|KCNIP3|KCNIP2|KCNIP1|KCNK9|KCNK10|MCOLN3|TRPV6|SCN3B|KCNQ5|KCNK13|KCNK12|SLC17A7|CHRNA10|TMEM63C|SLC24A3|CACNG8|KCNK15|TMEM38A|TRPM3|TTYH3|KCNH6|OTOP2|CACNA2D4|KCNG3|LRRC55|SLC24A5|UNC80|HCN1|LRRC26
	Turquoise	GO:0048666	neuron development	8.09478e-21	2.95038e-15	222	0.139272	0.0805489	1.72904	ADARB1|ADCY1|ADCYAP1|ALK|APOE|ARL3|ADGRB1|BDNF|CAMK2A|CAMK2B|CDK5|CHRNA3|CHRNB2|CRMP1|DAB1|DCC|DCX|DLG4|DLX5|DRD2|EDNRB|EFNA3|EFNB3|CELSR3|EGR2|EMX1|EPHA3|EPHA5|EPHB1|EPHB6|ETV1|PTK2B|FGF13|FKBP1B|GABRB2|GABRB3|GDNF|GFRA1|GFRA2|GFRA3|GNAT2|GPC1|GRIN1|ID2|INSM1|ITPKA|L1CAM|LTK|MAP2|MEF2C|NEFH|NEFL|NEUROD1|NRL|ROR1|ROR2|OPCML|PAK1|PAK3|PBX1|PPP3CB|MAP2K1|RELN|PSD|PTN|PTPRO|RAB3A|RAP1GAP|RET|ROBO2|RORB|SCN1B|CX3CL1|SH3GL2|SLIT1|SLIT3|SNAP25|SOX1|SPTB|SPTBN2|STXBP1|SYN1|SYT1|SYT4|TH|THY1|TIAM1|TRPC5|UCHL1|WNT5A|WNT7A|WNT7B|YWHAH|PPFIA2|GAS7|SYNGAP1|CDK5R1|SEMA5A|NEURL1|NOG|NREP|B4GALT6|CPNE6|NRXN3|NRXN1|ONECUT2|RIMS2|SEMA3E|RIPOR2|TOX|PLPPR4|TENM1|TUBB3|OLFM1|BAIAP2|SEMA6C|SEMA6B|SEMA3C|DPYSL4|PLK2|STMN2|LZTS1|CPEB3|LMTK2|NTNG1|SLITRK3|BTBD3|SHANK2|UNC13A|MYO16|MYT1L|FSTL4|RAP1GAP2|NCDN|ARC|MINAR1|CUX2|CRTC1|NCS1|MAPK8IP2|RBFOX2|NGEF|CNTNAP2|SLITRK5|CYFIP2|NPTN|INPP5J|SALL3|CNTN6|LRP12|PACSIN1|KCNIP2|STMN3|SHANK1|SPTBN5|TRAPPC4|ACTL6B|GHRL|ATP8A2|BCL11A|SHC3|SEMA5B|FEZF2|CRTAC1|TENM3|DOK4|PAK6|CAMK1D|SLC4A10|TENM2|AMIGO1|SLC12A5|LRRC7|ISLR2|NYAP2|KLHL1|CAMSAP3|CPNE5|SPTBN4|LGR6|BCL11B|NDRG4|RTN4R|TMEM108|VASH2|PDZD7|TRIM46|STMN4|SYT3|SRRM4|LINGO1|ATCAY|SHANK3|FRMD7|ZNF804A|CDHR1|BICDL1|STX1B|GPRIN1|RNF157|OLFM3|USH1G|SEZ6|VSTM2L|UNC5D|SLITRK4|RTN4RL1|CNTN4|STRC|PLPPR5|ARX|SAMD14|DOK6|PHACTR1|EPHA10|BARHL2|HCN1|RTN4RL2|HES5|TRIM67|RNF165|LRTM2
	Turquoise	GO:0034765	regulation of ion transmembrane transport	1.06547e-20	3.88343e-15	137	0.0859473	0.0419153	2.0505	ASIC2|ATP1B1|CACNA1B|CACNA1C|CACNA1D|CACNA1E|CACNA2D1|CACNB1|CACNB3|CACNB4|CALCR|CALM3|CDK5|CLCN1|DLG3|DLG4|DRD2|PTK2B|FGF12|FGF13|FGF14|FKBP1B|GRIA1|GRIA3|GRIN1|GRIN2B|GRM5|HPCA|KCNA1|KCNA2|KCNA3|KCNA4|KCNB1|KCNC1|KCNC2|KCNC3|KCND2|KCNF1|KCNH1|KCNH2|KCNJ3|KCNJ4|KCNJ6|KCNJ9|KCNJ11|KCNJ12|KCNJ14|KCNQ2|KCNQ3|KCNS2|KCNS3|MEF2C|MYO5A|NEFL|NOS1|NTSR1|OPRM1|P2RY6|PDE4D|RELN|PTPN3|RYR2|SCN1A|SCN1B|SCN2A|SCN2B|SCN3A|SCN7A|SCN9A|CX3CL1|SLC8A1|SNCA|VAMP2|THY1|YWHAH|KCNAB2|CACNA1I|CACNA1H|CACNA1G|KCNAB3|CACNA2D2|KCNB2|HOMER1|NOS1AP|HCN4|TRDN|CACNG3|CACNG2|GNB5|PPARGC1A|SHANK2|ARC|KCNH4|KCNH3|MAPK8IP2|KCNE5|KCNV1|TSPAN13|CACNG5|CACNG4|KCNH5|KCNIP3|KCNIP2|KCNIP1|EHD3|SHANK1|FXYD7|KCNK10|SCN3B|KCNQ5|KCNK13|KCNK12|JPH3|AMIGO1|LRRC7|DPP10|CACNG8|KCNK15|TMEM38A|KCNH6|NETO2|NETO1|JPH4|UBASH3B|SHANK3|CACNA2D4|CNIH3|KCNG3|LRRC55|CBARP|STAC2|HCN1|SHISA6|LRRC26|SHISA8|SHISA7|SHISA9
	Turquoise	GO:0022890	inorganic cation transmembrane transporter activity	1.12555e-20	4.10242e-15	148	0.0928482	0.0466885	1.98867	ASIC2|ATP1A3|ATP1B1|ATP2B1|ATP2B2|ATP2B3|ATP5F1A|ATP6V1A|ATP6V1B2|ATP6V0C|ATP6V1C1|ATP6V1G2|CACNA1B|CACNA1C|CACNA1D|CACNA1E|CACNA2D1|CACNB1|CACNB3|CACNB4|CDK5|CHRNA2|CHRNA3|CHRNB2|CHRNG|COX6C|COX7A1|COX7A2|COX7B|PTK2B|FKBP1B|GRIA1|GRIA3|GRIK3|GRIK5|GRIN1|GRIN2B|GRIN2C|GRIN2D|KCNA1|KCNA2|KCNA3|KCNA4|KCNB1|KCNC1|KCNC2|KCNC3|KCND2|KCNF1|KCNH1|KCNH2|KCNJ3|KCNJ4|KCNJ6|KCNJ9|KCNJ11|KCNJ12|KCNJ14|KCNK3|KCNN1|KCNQ2|KCNQ3|KCNS2|KCNS3|NDUFA4|OPRM1|RYR2|SCN1A|SCN1B|SCN2A|SCN2B|SCN3A|SCN7A|SCN9A|SLC1A6|SLC5A4|SLC6A1|SLC6A7|SLC6A11|SLC8A2|SLC8A1|SLC8A3|SLC9A5|SLC20A1|SNAP25|ABCC8|TRPC3|TRPC5|KCNAB2|CACNA1I|CACNA1H|CACNA1G|ATP6V0D1|KCNAB3|CACNA2D2|KCNB2|SLC4A8|HCN4|CACNG3|CACNG2|ATP5PD|NCS1|KCNH4|KCNH3|KCNE5|PANX1|KCNV1|CACNG5|CACNG4|FAM155B|KCNH5|KCNIP3|KCNIP2|KCNIP1|SLC45A1|KCNK9|KCNK10|MCOLN3|TRPV6|SCN3B|KCNQ5|KCNK13|KCNK12|SLC17A7|CHRNA10|TMEM63C|SLC4A10|SLC24A3|SLC12A5|CACNG8|KCNK15|TMEM38A|TRPM3|KCNH6|SLC12A8|SLC9A7|OTOP2|CACNA2D4|SLC2A13|SLC32A1|ATP6V0E2|KCNG3|LRRC55|SLC24A5|SLC13A5|UNC80|HCN1|LRRC26
	Turquoise	GO:0050808	synapse organization	2.77884e-20	1.01283e-14	121	0.0759097	0.0355012	2.13823	ASIC2|ADD2|APOE|ADGRB1|ADGRB2|BDNF|CACNB1|CACNB3|CACNB4|CAMK2B|CBLN1|CDH9|CDK5|CHRNB2|DLG3|DLG4|DRD2|EPHB1|FGF13|GABRA1|GABRB2|GABRB3|GABRG2|GDNF|GLRB|GRIN1|GRIN2B|GRM5|NRG1|ITPKA|L1CAM|MEF2C|MYO5A|NEFH|NEFL|PAK3|PCDH8|PIN1|RELN|PTN|PTPRO|RAB3A|ROBO2|CX3CL1|SLC6A1|SLC8A2|SLC8A3|SLIT1|SNCB|SNCA|SPTBN2|SYN1|TIAM1|WNT5A|WNT7A|WNT7B|FZD5|PPFIA4|PPFIA2|PPFIA3|SYNGAP1|CDK5R1|BSN|INA|NEURL1|CACNA2D2|NRXN1|NRXN2|HOMER1|NOS1AP|SEMA3E|CLSTN3|FRMPD4|SPOCK2|CACNG2|BAIAP2|NTNG1|SLITRK3|SHANK2|IGSF9B|UNC13A|ARC|CUX2|SEZ6L|NGEF|SLITRK5|IL1RAPL2|NPTN|PCLO|SHANK1|GHRL|CNTN5|LRRN3|LGI2|SYBU|PCDHGC5|PCDHGC4|AMIGO1|NLGN4X|LRFN1|DLGAP3|CLSTN2|LRRC4|TMEM108|CAMKV|SHANK3|ZNF804A|LRRC4B|SEZ6|SLITRK4|CBLN4|CBLN2|MDGA1|LRRTM1|AMIGO2|LHFPL4|SHISA6|ELFN1|UNC13C|LRTM2|SHISA7
	Turquoise	GO:0099240	intrinsic component of synaptic membrane	3.61171e-20	1.3164e-14	70	0.0439147	0.0159606	2.75144	ADCY1|ATP2B1|DAGLA|CACNA1D|CDH9|CDH10|CHRM1|CHRM2|CHRNB2|DCC|DRD2|EFNB3|GABRA1|GABRA3|GABRA4|GABRB2|GABRD|GABRG3|GLRA1|GRIA1|GRIK5|GRIN1|GRM2|HTR5A|KCNA1|KCNA2|KCNA3|KCNC1|KCND2|KCNH1|KCNJ3|KCNJ9|OPRM1|PCDH8|PTPRO|SCN2A|SLC1A6|SLC6A1|SLC6A11|SLC8A1|SLC8A3|STX1A|SYT7|NRXN1|CLSTN3|PLPPR4|CACNG3|CACNG2|CSPG5|NTNG1|SLITRK3|NPTN|CACNG5|CACNG4|CNTN6|ADAM22|CNTN5|CHRNA10|LRFN1|CLSTN2|LRRC4|NETO1|LRRC4B|SYT6|LRRTM1|SHISA6|RGS7BP|CPLX3|SHISA7|SHISA9
	Turquoise	GO:0099634	postsynaptic specialization membrane	3.77825e-20	1.3771e-14	55	0.0345044	0.0110382	3.12591	ADCY1|ATP2B2|DAGLA|CACNA1C|CDH10|CHRM1|CHRNB2|DCC|DLG4|EFNB3|GABRA1|GABRA3|GABRA4|GABRB2|GLRA1|GRIA1|GRIK5|GRIN1|GRIN2B|GRIN2C|GRIN2D|GRM1|GRM5|HTR5A|KCND2|KCNH1|PTPRO|TIAM1|LIN7A|DGKI|CLSTN3|PLPPR4|CACNG3|CACNG2|SLITRK3|ARC|NPTN|CACNG5|CACNG4|ADAM22|CHRNA10|NLGN4X|SORCS2|LRFN1|CACNG8|CLSTN2|LRRC4|PRR7|NETO1|LRRC4B|LRRTM1|SHISA6|RGS7BP|SHISA7|SHISA9
	Turquoise	GO:0048699	generation of neurons	5.85344e-20	2.13346e-14	276	0.173149	0.108294	1.59889	ADARB1|ADCY1|ADCYAP1|ALK|APOE|ARL3|ASTN1|ATP2B2|ADGRB1|BDNF|DAGLA|CAMK2A|CAMK2B|CBLN1|CDK5|CHRM1|CHRNA3|CHRNB2|CRMP1|DAB1|BRINP1|DCC|DCX|DLG4|DLX1|DLX2|DLX5|DNMT3B|DRD2|EDNRB|EFNA3|EFNB3|CELSR3|EGR2|EMX1|EPHA3|EPHA5|EPHB1|EPHB6|ETV1|PTK2B|FGF13|FKBP1B|GABRB2|GABRB3|GDNF|GFRA1|GFRA2|GFRA3|GNAT2|GPC1|GRIN1|NRG1|ID2|INHBA|INSM1|ITPKA|KCNA1|KIT|L1CAM|LTK|MAP2|MEF2C|MME|NAP1L2|NEFH|NEFL|NEUROD1|NNAT|NOS1|NRL|ROR1|ROR2|OPCML|OPRM1|PAK1|PAK3|PBX1|PIN1|PPP3CB|MAP2K1|RELN|PSD|PTN|PTPRO|RAB3A|RAP1GAP|RET|ROBO2|RORB|SCN1B|CX3CL1|SH3GL2|SLIT1|SLIT3|SNAP25|SOX1|SOX3|SOX4|SPTB|SPTBN2|STXBP1|SYN1|SYT1|SYT4|TH|THY1|TIAM1|TRPC5|UCHL1|WNT1|WNT5A|WNT7A|WNT7B|WNT10B|WNT11|YWHAG|YWHAH|RNF112|FZD5|EOMES|PPFIA2|GAS7|SYNGAP1|CDK5R1|CDK5R2|SEMA5A|NEURL1|NOG|NREP|B4GALT6|CPNE6|NRXN3|NRXN1|ONECUT2|NR1D1|RIMS2|SEMA3E|HDAC9|RIPOR2|SNPH|TOX|PLPPR4|TENM1|TUBB3|OLFM1|BAIAP2|SEMA6C|SEMA6B|SEMA3C|DPYSL4|PLK2|STMN2|CIT|LZTS1|CPEB3|LMTK2|NTNG1|SLITRK3|BTBD3|SHANK2|FAIM2|UNC13A|MYO16|MYT1L|FSTL4|RAP1GAP2|NCDN|ARC|MINAR1|CUX2|CRTC1|NCS1|MAPK8IP2|RBFOX2|NGEF|CHD5|CNTNAP2|SLITRK5|CYFIP2|NPTN|INPP5J|SALL3|CNTN6|LRP12|PACSIN1|KCNIP2|STMN3|SHANK1|LEF1|CEND1|SPTBN5|TRAPPC4|ACTL6B|GHRL|ATP8A2|BCL11A|SHC3|SEMA5B|FEZF2|CRTAC1|MCOLN3|TENM3|DOK4|PAK6|CAMK1D|SLC4A10|TENM2|AMIGO1|SLC12A5|NLGN4X|DISP3|LRRC7|ISLR2|NYAP2|KLHL1|CAMSAP3|CPNE5|SPTBN4|BRINP2|LGR6|BCL11B|NDRG4|RTN4R|TMEM108|VASH2|PDZD7|TRIM46|WNT5B|STMN4|SCRT1|SYT3|SRRM4|INSM2|LINGO1|ATCAY|SHANK3|SCRT2|BMERB1|FRMD7|ZNF804A|CDHR1|BICDL1|STX1B|GPRIN1|RNF157|OLFM3|USH1G|SEZ6|VSTM2L|UNC5D|SLITRK4|IL34|RTN4RL1|CNTN4|STRC|PLPPR5|ARX|SAMD14|DOK6|PHACTR1|MMD2|MDGA1|EPHA10|BRINP3|NEXMIF|BARHL2|HCN1|RTN4RL2|VWC2|HES5|VWC2L|TRIM67|RNF165|LRTM2|EPOP
	Turquoise	GO:0006836	neurotransmitter transport	8.61631e-20	3.14047e-14	86	0.0539523	0.0219272	2.46052	ADCY1|APBA1|CACNA1B|CACNA1D|CALM3|CAMK2A|CDK5|CHRM2|CHRNA3|CHRNB2|DRD2|GAD1|GAD2|GDNF|GLUL|GRIK5|GRM4|ICA1|MEF2C|NOS1|PRKCB|PTPRN2|RAB3A|RAB3B|SLC1A6|SLC6A1|SLC6A7|SLC6A11|SNAP25|SNCA|STX1A|STXBP1|VAMP2|SYN1|SYN2|SYP|SYT1|SYT4|SYT5|TACR2|TH|WNT7A|SYN3|DOC2B|PPFIA4|PPFIA2|PPFIA3|LIN7A|SYNJ1|SYT7|SYNGR3|DGKI|NRXN1|NRXN2|SLC4A8|RIMS2|SNPH|RIMS3|SV2B|SV2A|CSPG5|CPLX2|CPLX1|HRH3|RPH3A|SV2C|UNC13A|NCS1|PCLO|SLC17A7|SLC17A6|NAPB|MCTP1|DNAJC5|SYT3|SYT12|STX1B|TRIM9|SLC32A1|RIMS4|SYT6|SLC29A4|SYT10|SLC6A17|UNC13C|CPLX3
	Turquoise	GO:0099699	integral component of synaptic membrane	1.19598e-19	4.35912e-14	65	0.0407779	0.014469	2.8183	ADCY1|ATP2B1|DAGLA|CACNA1D|CDH9|CDH10|CHRM1|CHRM2|CHRNB2|DCC|DRD2|EFNB3|GABRA1|GABRA3|GABRA4|GABRB2|GABRD|GABRG3|GLRA1|GRIA1|GRIK5|GRIN1|GRM2|HTR5A|KCNA1|KCNA2|KCNA3|KCNC1|KCND2|KCNH1|KCNJ3|KCNJ9|OPRM1|PCDH8|PTPRO|SCN2A|SLC1A6|SLC6A1|SLC6A11|SLC8A1|SLC8A3|STX1A|SYT7|NRXN1|CLSTN3|PLPPR4|CACNG3|CACNG2|CSPG5|SLITRK3|NPTN|CACNG5|CACNG4|ADAM22|CHRNA10|LRFN1|CLSTN2|LRRC4|NETO1|LRRC4B|SYT6|LRRTM1|SHISA6|SHISA7|SHISA9
	Turquoise	GO:0150034	distal axon	2.02002e-19	7.36258e-14	94	0.0589711	0.0252088	2.3393	ADCYAP1|CALB2|CALM3|CDK5|CHRM1|CHRM2|AP1S1|CRHR2|CRMP1|DLG3|DRD2|ELAVL4|ELK1|PTK2B|FGF13|GAD1|GLRA1|GLUL|GOT1|GRIK3|GRIK5|GRIN1|KCNA1|KCNA2|KCNA3|KCNC1|KCNC2|L1CAM|MAP2|MYO5A|NEFL|NOS1|ROR1|NTSR1|PENK|PNOC|PRKCB|PTPRN|PTPRN2|PTPRO|RAB3A|SLC8A2|SLC8A1|SLC8A3|SNAP25|SNCB|SNCA|SYP|TH|THY1|TIAM1|TRPC5|KCNAB2|CDK5R1|SYNJ1|CDK5R2|SYT7|ATP6V0D1|DGKI|SLC4A8|TUBB3|BASP1|OLFM1|SCGN|CPLX2|CPLX1|STMN2|LMTK2|SHANK2|UNC13A|KIF21B|NCS1|LAMP5|NGEF|INPP5J|PACSIN1|KCNIP3|STMN3|CRTAC1|SLC4A10|TENM2|RTN4R|STMN4|ATCAY|FRMD7|ZNF804A|SLC2A13|GPRIN1|SLC32A1|NRSN1|CBARP|LRRTM1|UNC13C|CPLX3
	Turquoise	GO:0008324	cation transmembrane transporter activity	3.27662e-19	1.19426e-13	152	0.0953576	0.049821	1.914	ASIC2|ATP1A3|ATP1B1|ATP2B1|ATP2B2|ATP2B3|ATP5F1A|ATP6V1A|ATP6V1B2|ATP6V0C|ATP6V1C1|ATP6V1G2|CACNA1B|CACNA1C|CACNA1D|CACNA1E|CACNA2D1|CACNB1|CACNB3|CACNB4|CDK5|CHRNA2|CHRNA3|CHRNB2|CHRNG|COX6C|COX7A1|COX7A2|COX7B|PTK2B|FKBP1B|GRIA1|GRIA3|GRIK3|GRIK5|GRIN1|GRIN2B|GRIN2C|GRIN2D|KCNA1|KCNA2|KCNA3|KCNA4|KCNB1|KCNC1|KCNC2|KCNC3|KCND2|KCNF1|KCNH1|KCNH2|KCNJ3|KCNJ4|KCNJ6|KCNJ9|KCNJ11|KCNJ12|KCNJ14|KCNK3|KCNN1|KCNQ2|KCNQ3|KCNS2|KCNS3|NDUFA4|OPRM1|RYR2|SCN1A|SCN1B|SCN2A|SCN2B|SCN3A|SCN7A|SCN9A|SLC1A6|SLC5A4|SLC6A1|SLC6A7|SLC6A11|SLC8A2|SLC8A1|SLC8A3|SLC9A5|SLC20A1|SNAP25|ABCC8|TRPC3|TRPC5|KCNAB2|CACNA1I|CACNA1H|CACNA1G|ATP6V0D1|KCNAB3|CACNA2D2|KCNB2|SLC4A8|HCN4|CACNG3|CACNG2|ATP5PD|SLC38A3|NCS1|KCNH4|KCNH3|KCNE5|PANX1|KCNV1|CACNG5|CACNG4|FAM155B|KCNH5|KCNIP3|KCNIP2|KCNIP1|SLC45A1|KCNK9|KCNK10|MCOLN3|TRPV6|SCN3B|SLC7A10|KCNQ5|KCNK13|KCNK12|SLC17A7|CHRNA10|TMEM63C|SLC4A10|SLC24A3|SLC12A5|CACNG8|KCNK15|TMEM38A|TRPM3|KCNH6|SLC12A8|SLC9A7|OTOP2|CACNA2D4|SLC2A13|SLC32A1|ATP6V0E2|KCNG3|LRRC55|SLC29A4|SLC25A45|SLC24A5|SLC13A5|UNC80|HCN1|LRRC26
	Turquoise	GO:0015267	channel activity	1.31995e-18	4.81094e-13	128	0.0803011	0.039827	2.01625	ASIC2|ATP5F1A|ATP6V0C|CACNA1B|CACNA1C|CACNA1D|CACNA1E|CACNA2D1|CACNB1|CACNB3|CACNB4|CDK5|CHRNA2|CHRNA3|CHRNB2|CHRNG|CLCN1|PTK2B|FKBP1B|GABRA1|GABRA3|GABRA4|GABRA6|GABRB2|GABRB3|GABRD|GABRG2|GABRG3|GLRA1|GLRB|GRIA1|GRIA3|GRIK3|GRIK5|GRIN1|GRIN2B|GRIN2C|GRIN2D|KCNA1|KCNA2|KCNA3|KCNA4|KCNB1|KCNC1|KCNC2|KCNC3|KCND2|KCNF1|KCNH1|KCNH2|KCNJ3|KCNJ4|KCNJ6|KCNJ9|KCNJ11|KCNJ12|KCNJ14|KCNK3|KCNN1|KCNQ2|KCNQ3|KCNS2|KCNS3|OPRM1|RYR2|SCN1A|SCN1B|SCN2A|SCN2B|SCN3A|SCN7A|SCN9A|SNAP25|ABCC8|TRPC3|TRPC5|VDAC1|KCNAB2|CACNA1I|CACNA1H|CACNA1G|KCNAB3|CACNA2D2|KCNB2|HCN4|CACNG3|CACNG2|ATP5PD|NCS1|KCNH4|KCNH3|KCNE5|PANX1|KCNV1|CACNG5|CACNG4|FAM155B|KCNH5|KCNIP3|KCNIP2|KCNIP1|KCNK9|KCNK10|MCOLN3|TRPV6|SCN3B|KCNQ5|KCNK13|KCNK12|SLC17A7|CHRNA10|TMEM63C|GJD2|SLC24A3|CACNG8|KCNK15|TMEM38A|TRPM3|TTYH3|KCNH6|OTOP2|CACNA2D4|KCNG3|LRRC55|SLC24A5|UNC80|HCN1|LRRC26
	Turquoise	GO:0022803	passive transmembrane transporter activity	1.31995e-18	4.81094e-13	128	0.0803011	0.039827	2.01625	ASIC2|ATP5F1A|ATP6V0C|CACNA1B|CACNA1C|CACNA1D|CACNA1E|CACNA2D1|CACNB1|CACNB3|CACNB4|CDK5|CHRNA2|CHRNA3|CHRNB2|CHRNG|CLCN1|PTK2B|FKBP1B|GABRA1|GABRA3|GABRA4|GABRA6|GABRB2|GABRB3|GABRD|GABRG2|GABRG3|GLRA1|GLRB|GRIA1|GRIA3|GRIK3|GRIK5|GRIN1|GRIN2B|GRIN2C|GRIN2D|KCNA1|KCNA2|KCNA3|KCNA4|KCNB1|KCNC1|KCNC2|KCNC3|KCND2|KCNF1|KCNH1|KCNH2|KCNJ3|KCNJ4|KCNJ6|KCNJ9|KCNJ11|KCNJ12|KCNJ14|KCNK3|KCNN1|KCNQ2|KCNQ3|KCNS2|KCNS3|OPRM1|RYR2|SCN1A|SCN1B|SCN2A|SCN2B|SCN3A|SCN7A|SCN9A|SNAP25|ABCC8|TRPC3|TRPC5|VDAC1|KCNAB2|CACNA1I|CACNA1H|CACNA1G|KCNAB3|CACNA2D2|KCNB2|HCN4|CACNG3|CACNG2|ATP5PD|NCS1|KCNH4|KCNH3|KCNE5|PANX1|KCNV1|CACNG5|CACNG4|FAM155B|KCNH5|KCNIP3|KCNIP2|KCNIP1|KCNK9|KCNK10|MCOLN3|TRPV6|SCN3B|KCNQ5|KCNK13|KCNK12|SLC17A7|CHRNA10|TMEM63C|GJD2|SLC24A3|CACNG8|KCNK15|TMEM38A|TRPM3|TTYH3|KCNH6|OTOP2|CACNA2D4|KCNG3|LRRC55|SLC24A5|UNC80|HCN1|LRRC26
	Turquoise	GO:0050806	positive regulation of synaptic transmission	1.32234e-18	4.81966e-13	68	0.04266	0.0159606	2.67283	ABAT|ADCY1|ADCYAP1|APOE|CA7|CACNA1D|CACNB3|CALB2|CDK5|CHRNB2|CRHR2|DLG4|DRD2|PTK2B|GLUL|GRIN1|GRIN2B|GRIN2C|GRIN2D|MME|MPP2|NRGN|ROR2|NTSR1|RELN|PTN|RAB3B|SLC8A2|SLC8A3|SNAP25|STX1A|STXBP1|VAMP2|SYT1|TAC1|TACR2|WNT7A|SYT7|NRXN1|AKAP5|SLC4A8|RIMS2|CLSTN3|RIMS3|CACNG3|CACNG2|BAIAP2|SCGN|PLK2|SHANK2|IGSF9B|UNC13A|ARC|CUX2|CRTC1|NPTN|NSG1|CACNG5|CACNG4|SHANK1|CACNG8|CLSTN2|NETO1|SHANK3|SYT12|STX1B|LRRTM1|SHISA7
	Turquoise	GO:0098662	inorganic cation transmembrane transport	1.32368e-18	4.82453e-13	169	0.106023	0.0581742	1.8225	ASIC2|ATP1A3|ATP1B1|ATP2B1|ATP2B2|ATP2B3|ATP5F1A|ATP6V1A|ATP6V1B2|ATP6V0C|ATP6V1C1|ATP6V1G2|CACNA1B|CACNA1C|CACNA1D|CACNA1E|CACNA2D1|CACNB1|CACNB3|CACNB4|CALCR|CALM3|CDK5|COX6C|COX7A1|COX7A2|COX7B|CYC1|DRD2|PTK2B|FGF12|FGF13|FGF14|FKBP1B|GRIN1|GRIN2B|GRIN2C|GRIN2D|HPCA|KCNA1|KCNA2|KCNA3|KCNA4|KCNB1|KCNC1|KCNC2|KCNC3|KCND2|KCNF1|KCNH1|KCNH2|KCNJ3|KCNJ4|KCNJ6|KCNJ9|KCNJ11|KCNJ12|KCNJ14|KCNK3|KCNN1|KCNQ2|KCNQ3|KCNS2|KCNS3|MYO5A|NDUFA4|NOS1|NTSR1|OPRM1|P2RY6|PDE4D|PTPN3|RYR2|SCN1A|SCN1B|SCN2A|SCN2B|SCN3A|SCN7A|SCN9A|CX3CL1|SLC6A1|SLC6A7|SLC6A11|SLC8A2|SLC8A1|SLC8A3|SLC9A5|SLC20A1|SNAP25|SNCA|ABCC8|VAMP2|THY1|TRPC3|TRPC5|VDAC1|YWHAH|KCNAB2|CACNA1I|CACNA1H|CACNA1G|ATP6V0D1|KCNAB3|CACNA2D2|KCNB2|SLC4A8|NOS1AP|HCN4|TRDN|CACNG3|CACNG2|ATP5PD|GNB5|NCS1|KCNH4|KCNH3|KCNE5|PANX1|KCNV1|TSPAN13|CACNG5|CACNG4|FAM155B|KCNH5|KCNIP3|KCNIP2|KCNIP1|EHD3|KCNK9|FXYD7|KCNK10|MCOLN3|TRPV6|SCN3B|KCNQ5|KCNK13|KCNK12|SLC17A7|CHRNA10|SLC4A10|JPH3|SLC24A3|AMIGO1|SLC12A5|DPP10|CACNG8|KCNK15|TMEM38A|TRPM3|KCNH6|TMEM163|NETO2|NETO1|JPH4|SLC12A8|SLC9A7|UBASH3B|OTOP2|CACNA2D4|ATP6V0E2|KCNG3|LRRC55|CBARP|SLC24A5|STAC2|HCN1|SLC6A17|LRRC26
	Turquoise	GO:0046873	metal ion transmembrane transporter activity	1.38057e-18	5.03189e-13	121	0.0759097	0.0368437	2.06032	ASIC2|ATP1A3|ATP1B1|ATP2B1|ATP2B2|ATP2B3|CACNA1B|CACNA1C|CACNA1D|CACNA1E|CACNA2D1|CACNB1|CACNB3|CACNB4|CDK5|FKBP1B|GRIK3|GRIK5|GRIN1|GRIN2B|GRIN2C|GRIN2D|KCNA1|KCNA2|KCNA3|KCNA4|KCNB1|KCNC1|KCNC2|KCNC3|KCND2|KCNF1|KCNH1|KCNH2|KCNJ3|KCNJ4|KCNJ6|KCNJ9|KCNJ11|KCNJ12|KCNJ14|KCNK3|KCNN1|KCNQ2|KCNQ3|KCNS2|KCNS3|OPRM1|RYR2|SCN1A|SCN1B|SCN2A|SCN2B|SCN3A|SCN7A|SCN9A|SLC1A6|SLC5A4|SLC6A1|SLC6A7|SLC6A11|SLC8A2|SLC8A1|SLC8A3|SLC9A5|SLC20A1|SNAP25|ABCC8|TRPC3|TRPC5|KCNAB2|CACNA1I|CACNA1H|CACNA1G|KCNAB3|CACNA2D2|KCNB2|SLC4A8|HCN4|CACNG3|CACNG2|NCS1|KCNH4|KCNH3|KCNE5|PANX1|KCNV1|CACNG5|CACNG4|FAM155B|KCNH5|KCNIP3|KCNIP2|KCNIP1|KCNK9|KCNK10|MCOLN3|TRPV6|SCN3B|KCNQ5|KCNK13|KCNK12|SLC17A7|CHRNA10|SLC4A10|SLC24A3|SLC12A5|CACNG8|KCNK15|TMEM38A|TRPM3|KCNH6|SLC12A8|SLC9A7|CACNA2D4|KCNG3|LRRC55|SLC24A5|SLC13A5|HCN1|LRRC26
	Turquoise	GO:0031175	neuron projection development	1.88126e-18	6.85682e-13	195	0.122334	0.0705549	1.73388	ADARB1|ADCY1|ADCYAP1|ALK|APOE|ADGRB1|BDNF|CAMK2A|CAMK2B|CDK5|CHRNA3|CHRNB2|CRMP1|DAB1|DCC|DLG4|DLX5|DRD2|EFNA3|EFNB3|CELSR3|EGR2|EMX1|EPHA3|EPHA5|EPHB1|EPHB6|ETV1|PTK2B|FGF13|FKBP1B|GDNF|GFRA1|GFRA2|GFRA3|GPC1|GRIN1|ITPKA|L1CAM|LTK|MAP2|MEF2C|NEFH|NEFL|ROR1|ROR2|PAK1|PAK3|PPP3CB|MAP2K1|RELN|PSD|PTN|PTPRO|RAB3A|RAP1GAP|RET|ROBO2|SCN1B|CX3CL1|SH3GL2|SLIT1|SLIT3|SNAP25|SPTB|SPTBN2|STXBP1|SYT1|SYT4|THY1|TIAM1|TRPC5|UCHL1|WNT5A|WNT7A|WNT7B|YWHAH|PPFIA2|GAS7|SYNGAP1|CDK5R1|SEMA5A|NEURL1|NOG|NREP|B4GALT6|CPNE6|NRXN3|NRXN1|RIMS2|SEMA3E|RIPOR2|TOX|PLPPR4|TUBB3|OLFM1|BAIAP2|SEMA6C|SEMA6B|SEMA3C|DPYSL4|PLK2|STMN2|LZTS1|CPEB3|LMTK2|NTNG1|SLITRK3|BTBD3|SHANK2|UNC13A|MYO16|FSTL4|RAP1GAP2|NCDN|ARC|MINAR1|CUX2|CRTC1|NCS1|MAPK8IP2|RBFOX2|NGEF|CNTNAP2|SLITRK5|CYFIP2|NPTN|INPP5J|CNTN6|LRP12|PACSIN1|STMN3|SHANK1|SPTBN5|TRAPPC4|ACTL6B|GHRL|ATP8A2|BCL11A|SHC3|SEMA5B|FEZF2|CRTAC1|TENM3|DOK4|PAK6|CAMK1D|AMIGO1|SLC12A5|LRRC7|ISLR2|NYAP2|KLHL1|CAMSAP3|CPNE5|SPTBN4|LGR6|BCL11B|NDRG4|RTN4R|TMEM108|VASH2|PDZD7|TRIM46|STMN4|SYT3|LINGO1|ATCAY|SHANK3|FRMD7|ZNF804A|BICDL1|STX1B|GPRIN1|RNF157|USH1G|SEZ6|VSTM2L|UNC5D|SLITRK4|RTN4RL1|CNTN4|STRC|PLPPR5|ARX|SAMD14|DOK6|PHACTR1|EPHA10|BARHL2|RTN4RL2|HES5|TRIM67|RNF165|LRTM2
	Turquoise	GO:0007269	neurotransmitter secretion	2.08394e-18	7.59555e-13	69	0.0432873	0.0164081	2.63817	ADCY1|APBA1|CACNA1B|CACNA1D|CALM3|CAMK2A|CDK5|CHRM2|CHRNA3|CHRNB2|DRD2|GAD1|GAD2|GRIK5|GRM4|MEF2C|PRKCB|PTPRN2|RAB3A|SNAP25|SNCA|STX1A|STXBP1|VAMP2|SYN1|SYN2|SYP|SYT1|SYT4|SYT5|TACR2|WNT7A|SYN3|DOC2B|PPFIA4|PPFIA2|PPFIA3|LIN7A|SYNJ1|SYT7|DGKI|NRXN1|NRXN2|SLC4A8|RIMS2|SNPH|RIMS3|SV2A|CSPG5|CPLX2|CPLX1|HRH3|RPH3A|UNC13A|NCS1|PCLO|NAPB|MCTP1|DNAJC5|SYT3|SYT12|STX1B|TRIM9|SLC32A1|RIMS4|SYT6|SYT10|UNC13C|CPLX3
	Turquoise	GO:0099643	signal release from synapse	2.08394e-18	7.59555e-13	69	0.0432873	0.0164081	2.63817	ADCY1|APBA1|CACNA1B|CACNA1D|CALM3|CAMK2A|CDK5|CHRM2|CHRNA3|CHRNB2|DRD2|GAD1|GAD2|GRIK5|GRM4|MEF2C|PRKCB|PTPRN2|RAB3A|SNAP25|SNCA|STX1A|STXBP1|VAMP2|SYN1|SYN2|SYP|SYT1|SYT4|SYT5|TACR2|WNT7A|SYN3|DOC2B|PPFIA4|PPFIA2|PPFIA3|LIN7A|SYNJ1|SYT7|DGKI|NRXN1|NRXN2|SLC4A8|RIMS2|SNPH|RIMS3|SV2A|CSPG5|CPLX2|CPLX1|HRH3|RPH3A|UNC13A|NCS1|PCLO|NAPB|MCTP1|DNAJC5|SYT3|SYT12|STX1B|TRIM9|SLC32A1|RIMS4|SYT6|SYT10|UNC13C|CPLX3
	Turquoise	GO:0043025	neuronal cell body	3.27327e-18	1.19304e-12	132	0.0828105	0.0419153	1.97566	ASIC2|ADCYAP1|APOE|ASTN1|ATP1A3|ATP2B1|CACNA1B|CACNA1C|CDK5|CHRM2|CHRNA3|CKB|CRMP1|DAB1|BRINP1|DLG3|DRD2|EEF1A2|ELAVL4|ELK1|ENO2|EPHA5|PTK2B|GABRD|GLRA1|GLUL|GRIA1|GRIK3|GRIK5|HPCA|HTR5A|KCNA1|KCNA2|KCNB1|KCNC1|KCNC2|KCNC3|KCND2|KCNH1|KCNJ11|KCNJ14|KCNN1|L1CAM|MAP2|MME|CD200|MYO5A|NRGN|ROR2|NTSR1|OPRM1|PCSK2|PDE9A|PDE1B|PENK|PNOC|PTPRN|RET|SCN1A|SCN1B|CX3CL1|SH3GL2|SLC6A1|SLC8A2|SLC8A1|SLC8A3|SNCB|SNCA|SPTBN2|SYT4|SYT5|TAC1|TH|THY1|TIAM1|TRPC5|UCHL1|RNF112|FZD5|CDK5R1|SYT7|NEURL1|DGKI|KCNB2|CPNE6|NRXN1|SLC4A8|RIN1|SNPH|SV2A|OLFM1|BAIAP2|CPLX2|CPLX1|PPARGC1A|STMN2|LMTK2|SHANK2|MAST1|IGSF9B|DDN|NCDN|ARC|CRTC1|MAPK8IP2|SEZ6L|CNTNAP2|CNNM1|TBX21|CHRNA10|SLC4A10|AMIGO1|SLC12A5|SORCS2|KLHL14|KLHL1|CPNE5|SPTBN4|BRINP2|RTN4R|RGS8|FRMD7|ZNF804A|CYGB|TMEM266|SEZ6|NRSN1|RBFOX3|RTN4RL1|KLHL17|BRINP3|RTN4RL2
	Turquoise	GO:0001505	regulation of neurotransmitter levels	3.27524e-18	1.19376e-12	84	0.0526976	0.0220764	2.38706	ABAT|ADCY1|APBA1|DAGLA|CACNA1B|CACNA1D|CALM3|CAMK2A|CDK5|CHRM2|CHRNA3|CHRNB2|DRD2|GAD1|GAD2|GDNF|GLUL|GRIK5|GRM4|MEF2C|NOS1|PDE1B|PRKCB|PTPRN2|RAB3A|RAB3B|SLC1A6|SLC6A1|SLC6A11|SNAP25|SNCA|STX1A|STXBP1|VAMP2|SYN1|SYN2|SYP|SYT1|SYT4|SYT5|TACR2|TH|WNT7A|SYN3|DOC2B|PPFIA4|PPFIA2|PPFIA3|LIN7A|SYNJ1|SYT7|SYNGR3|DGKI|NRXN1|NRXN2|SLC4A8|RIMS2|SNPH|RIMS3|SV2A|CSPG5|CPLX2|CPLX1|HRH3|RPH3A|UNC13A|NCS1|PCLO|ZNF219|SLC17A7|NAPB|MCTP1|DNAJC5|SYT3|SYT12|STX1B|TRIM9|SLC32A1|RIMS4|SYT6|SLC29A4|SYT10|UNC13C|CPLX3
	Turquoise	GO:0098660	inorganic ion transmembrane transport	3.99647e-18	1.45663e-12	186	0.116688	0.0666766	1.75005	ASIC2|ATP1A3|ATP1B1|ATP2B1|ATP2B2|ATP2B3|ATP5F1A|ATP6V1A|ATP6V1B2|ATP6V0C|ATP6V1C1|ATP6V1G2|CACNA1B|CACNA1C|CACNA1D|CACNA1E|CACNA2D1|CACNB1|CACNB3|CACNB4|CALCR|CALM3|CDK5|CLCN1|COX6C|COX7A1|COX7A2|COX7B|CYC1|DRD2|PTK2B|FGF12|FGF13|FGF14|FKBP1B|SLC37A4|GABRA1|GABRA3|GABRA4|GABRA6|GABRB2|GABRB3|GABRD|GABRG2|GABRG3|GLRA1|GLRB|GRIN1|GRIN2B|GRIN2C|GRIN2D|GRM5|HPCA|KCNA1|KCNA2|KCNA3|KCNA4|KCNB1|KCNC1|KCNC2|KCNC3|KCND2|KCNF1|KCNH1|KCNH2|KCNJ3|KCNJ4|KCNJ6|KCNJ9|KCNJ11|KCNJ12|KCNJ14|KCNK3|KCNN1|KCNQ2|KCNQ3|KCNS2|KCNS3|MYO5A|NDUFA4|NOS1|NTSR1|OPRM1|P2RY6|PDE4D|PTPN3|RYR2|SCN1A|SCN1B|SCN2A|SCN2B|SCN3A|SCN7A|SCN9A|CX3CL1|SLC6A1|SLC6A7|SLC6A11|SLC8A2|SLC8A1|SLC8A3|SLC9A5|SLC20A1|SNAP25|SNCA|ABCC8|VAMP2|THY1|TRPC3|TRPC5|VDAC1|YWHAH|SLC25A11|KCNAB2|CACNA1I|CACNA1H|CACNA1G|ATP6V0D1|KCNAB3|CACNA2D2|KCNB2|SLC4A8|NOS1AP|HCN4|TRDN|CACNG3|CACNG2|ATP5PD|GNB5|ADAMTS8|NCS1|KCNH4|KCNH3|KCNE5|PANX1|KCNV1|TSPAN13|CACNG5|CACNG4|FAM155B|KCNH5|KCNIP3|KCNIP2|KCNIP1|EHD3|KCNK9|FXYD7|KCNK10|MCOLN3|TRPV6|SCN3B|KCNQ5|KCNK13|KCNK12|SLC17A7|CHRNA10|SLC4A10|JPH3|SLC24A3|AMIGO1|SLC12A5|DPP10|CACNG8|KCNK15|TMEM38A|TRPM3|TTYH3|KCNH6|TMEM163|NETO2|NETO1|JPH4|SLC12A8|SLC9A7|UBASH3B|OTOP2|CACNA2D4|ATP6V0E2|KCNG3|LRRC55|CBARP|SLC24A5|STAC2|HCN1|SLC6A17|LRRC26
	Turquoise	GO:0043269	regulation of ion transport	7.79866e-18	2.84245e-12	171	0.107277	0.0599642	1.78902	ABAT|ASIC2|ADCYAP1|APOE|ATP1B1|ATP2B1|CA7|CACNA1B|CACNA1C|CACNA1D|CACNA1E|CACNA2D1|CACNB1|CACNB3|CACNB4|CALCR|CALM3|CAMK2A|CAMK2B|CDK5|CHRM1|CHRNA3|CHRNB2|CLCN1|DLG3|DLG4|DRD2|PTK2B|FGF12|FGF13|FGF14|FKBP1B|GDNF|MCHR1|GRIA1|GRIA3|GRIN1|GRIN2B|GRM5|HPCA|KCNA1|KCNA2|KCNA3|KCNA4|KCNB1|KCNC1|KCNC2|KCNC3|KCND2|KCNF1|KCNH1|KCNH2|KCNJ3|KCNJ4|KCNJ6|KCNJ9|KCNJ11|KCNJ12|KCNJ14|KCNQ2|KCNQ3|KCNS2|KCNS3|MEF2C|MYO5A|NEFL|NOS1|NTSR1|OPRM1|P2RY6|PDE4D|RELN|PTPN3|RAB3A|RAB3B|RYR2|SCN1A|SCN1B|SCN2A|SCN2B|SCN3A|SCN7A|SCN9A|CX3CL1|SLC6A1|SLC8A1|SNCA|STXBP1|VAMP2|SYT1|SYT4|SYT5|TACR2|THY1|TRPC3|YWHAH|KCNAB2|CACNA1I|CACNA1H|CACNA1G|SYT7|CLDN10|KCNAB3|CACNA2D2|KCNB2|HOMER1|NOS1AP|SV2A|HCN4|TRDN|CACNG3|CACNG2|GNB5|PPARGC1A|SLC38A3|HRH3|SHANK2|ARC|KCNH4|KCNH3|MAPK8IP2|KCNE5|KCNV1|TSPAN13|CACNG5|CACNG4|KCNH5|KCNIP3|KCNIP2|KCNIP1|EHD3|SHANK1|ATP8A2|FXYD7|KCNK10|SCN3B|KCNQ5|KCNK13|KCNK12|JPH3|AMIGO1|LRRC7|SYT13|DPP10|SPTBN4|CACNG8|KCNK15|TMEM38A|KCNH6|NETO2|NETO1|SYT3|JPH4|UBASH3B|SHANK3|SYT12|CACNA2D4|SYT6|CNIH3|KCNG3|LRRC55|CBARP|NKAIN3|SYT10|STAC2|HCN1|SHISA6|LRRC26|SHISA8|SHISA7|SHISA9
	Turquoise	GO:0022008	neurogenesis	1.05182e-17	3.83368e-12	286	0.179423	0.116945	1.53425	ADARB1|ADCY1|ADCYAP1|ALK|APOE|ARL3|ASTN1|ATP2B2|ADGRB1|BDNF|DAGLA|CAMK2A|CAMK2B|CBLN1|CDK5|CHRM1|CHRNA3|CHRNB2|CRMP1|DAB1|BRINP1|DCC|DCX|DLG4|DLX1|DLX2|DLX5|DNMT3B|DRD2|EDNRB|EFNA3|EFNB3|CELSR3|EGR2|EMX1|EPHA3|EPHA5|EPHB1|EPHB6|ETV1|PTK2B|FGF13|FKBP1B|GABRB2|GABRB3|GDNF|GFRA1|GFRA2|GFRA3|GNAT2|GPC1|GRIN1|NRG1|ID2|INHBA|INSM1|ITPKA|KCNA1|KIT|L1CAM|LTK|MAP2|MEF2C|MME|NAB2|NAP1L2|NEFH|NEFL|NEUROD1|NNAT|NOS1|NRL|ROR1|ROR2|OPCML|OPRM1|PAK1|PAK3|PBX1|PENK|PIN1|POU3F1|PPP3CB|MAP2K1|RELN|PSD|PTN|PTPRO|RAB3A|RAP1GAP|RET|ROBO2|RORB|SCN1B|CX3CL1|SH3GL2|SLC8A3|SLIT1|SLIT3|SNAP25|SOX1|SOX3|SOX4|SPTB|SPTBN2|STXBP1|SYN1|SYT1|SYT4|TH|THY1|TIAM1|TRPC5|UCHL1|WNT1|WNT5A|WNT7A|WNT7B|WNT10B|WNT11|YWHAG|YWHAH|RNF112|FZD5|EOMES|PPFIA2|GAS7|SYNGAP1|CDK5R1|CDK5R2|SEMA5A|NEURL1|NOG|NREP|B4GALT6|CPNE6|NRXN3|NRXN1|ONECUT2|NR1D1|RIMS2|SEMA3E|HDAC9|RIPOR2|SNPH|TOX|PLPPR4|TENM1|TUBB3|OLFM1|BAIAP2|SEMA6C|SEMA6B|SEMA3C|DPYSL4|CSPG5|PLK2|MMP24|STMN2|CIT|LZTS1|CPEB3|LMTK2|NTNG1|SLITRK3|BTBD3|SHANK2|FAIM2|UNC13A|MYO16|MYT1L|FSTL4|RAP1GAP2|NCDN|ARC|MINAR1|CUX2|CRTC1|NCS1|MAPK8IP2|RBFOX2|NGEF|CHD5|CNTNAP2|SLITRK5|CYFIP2|NPTN|INPP5J|SALL3|CNTN6|LRP12|PACSIN1|KCNIP2|STMN3|SHANK1|LEF1|CEND1|SPTBN5|TRAPPC4|ACTL6B|GHRL|ATP8A2|BCL11A|SHC3|ADAM22|SEMA5B|FEZF2|CRTAC1|MCOLN3|TENM3|DOK4|MESP1|PAK6|CAMK1D|SLC4A10|TENM2|AMIGO1|SLC12A5|NLGN4X|DISP3|LRRC7|ISLR2|NYAP2|KLHL1|CAMSAP3|CPNE5|SPTBN4|BRINP2|LGR6|BCL11B|NDRG4|RTN4R|TMEM108|CHAC1|VASH2|PDZD7|TRIM46|WNT5B|STMN4|SCRT1|SYT3|SRRM4|INSM2|LINGO1|ATCAY|SHANK3|SCRT2|BMERB1|FRMD7|ZNF804A|CDHR1|BICDL1|STX1B|GPRIN1|RNF157|OLFM3|USH1G|SEZ6|VSTM2L|UNC5D|SLITRK4|IL34|RTN4RL1|CNTN4|STRC|PLPPR5|ARX|SAMD14|DOK6|PHACTR1|MMD2|MDGA1|EPHA10|BRINP3|NEXMIF|BARHL2|HCN1|RTN4RL2|VWC2|HES5|NCMAP|VWC2L|TRIM67|RNF165|LRTM2|EPOP
	Turquoise	GO:0034220	ion transmembrane transport	1.60375e-17	5.84537e-12	228	0.143036	0.087858	1.62804	ASIC2|ABCD2|ATP1A3|ATP1B1|ATP2B1|ATP2B2|ATP2B3|ATP5F1A|ATP6V1A|ATP6V1B2|ATP6V0C|ATP6V1C1|ATP6V1G2|CACNA1B|CACNA1C|CACNA1D|CACNA1E|CACNA2D1|CACNB1|CACNB3|CACNB4|CALCR|CALM3|CDK5|CHRNA2|CHRNA3|CHRNB2|CHRNG|CLCN1|COX6C|COX7A1|COX7A2|COX7B|CYC1|DLG3|DLG4|DRD2|PTK2B|FGF12|FGF13|FGF14|FKBP1B|SLC37A4|GABRA1|GABRA3|GABRA4|GABRA6|GABRB2|GABRB3|GABRD|GABRG2|GABRG3|GLRA1|GLRB|GRIA1|GRIA3|GRIK3|GRIK5|GRIN1|GRIN2B|GRIN2C|GRIN2D|GRM5|HPCA|KCNA1|KCNA2|KCNA3|KCNA4|KCNB1|KCNC1|KCNC2|KCNC3|KCND2|KCNF1|KCNH1|KCNH2|KCNJ3|KCNJ4|KCNJ6|KCNJ9|KCNJ11|KCNJ12|KCNJ14|KCNK3|KCNN1|KCNQ2|KCNQ3|KCNS2|KCNS3|MEF2C|MYO5A|NDUFA4|NEFL|NOS1|NTSR1|OPRM1|P2RY6|PDE4D|RELN|PTPN3|RYR2|SCN1A|SCN1B|SCN2A|SCN2B|SCN3A|SCN7A|SCN9A|CX3CL1|SLC4A3|SLC1A6|SLC6A1|SLC6A7|SLC6A11|SLC8A2|SLC7A4|SLC8A1|SLC8A3|SLC9A5|SLC20A1|SNAP25|SNCA|ABCC8|VAMP2|THY1|TRPC3|TRPC5|VDAC1|YWHAH|SLC25A11|KCNAB2|SLC25A12|CACNA1I|CACNA1H|CACNA1G|ATP6V0D1|KCNAB3|CACNA2D2|KCNB2|HOMER1|SLC4A8|NOS1AP|HCN4|TRDN|CACNG3|CACNG2|ATP5PD|GNB5|PPARGC1A|SLC38A3|ADAMTS8|SHANK2|ARC|NCS1|KCNH4|KCNH3|MAPK8IP2|KCNE5|PANX1|KCNV1|TSPAN13|CACNG5|CACNG4|FAM155B|KCNH5|KCNIP3|KCNIP2|KCNIP1|EHD3|SHANK1|KCNK9|FXYD7|KCNK10|MCOLN3|TRPV6|SCN3B|SLC7A10|KCNQ5|KCNK13|KCNK12|SLC17A7|CHRNA10|SLC17A6|TMEM63C|SLC4A10|JPH3|SLC24A3|AMIGO1|SLC12A5|LRRC7|UNC79|DPP10|CACNG8|KCNK15|TMEM38A|SLC25A22|TRPM3|TTYH3|KCNH6|TMEM163|NETO2|NETO1|JPH4|SLC12A8|SLC9A7|UBASH3B|SHANK3|OTOP2|CACNA2D4|SLC32A1|TMEM120B|CNIH3|ATP6V0E2|KCNG3|LRRC55|CBARP|SLC25A45|SLC24A5|SLC13A5|UNC80|STAC2|HCN1|SHISA6|SLC6A17|LRRC26|SHISA8|SHISA7|SHISA9
	Turquoise	GO:0099055	integral component of postsynaptic membrane	2.38021e-17	8.67539e-12	52	0.0326223	0.0110382	2.95541	ADCY1|DAGLA|CDH9|CDH10|CHRM1|CHRM2|CHRNB2|DCC|DRD2|EFNB3|GABRA1|GABRA3|GABRA4|GABRB2|GABRD|GLRA1|GRIA1|GRIK5|GRIN1|GRM2|HTR5A|KCNA1|KCNA3|KCNC1|KCND2|OPRM1|PCDH8|PTPRO|SLC6A1|SLC6A11|SLC8A1|SLC8A3|CLSTN3|PLPPR4|CACNG3|CACNG2|CSPG5|SLITRK3|NPTN|CACNG5|CACNG4|ADAM22|CHRNA10|LRFN1|CLSTN2|LRRC4|NETO1|LRRC4B|LRRTM1|SHISA6|SHISA7|SHISA9
	Turquoise	GO:0034762	regulation of transmembrane transport	3.03878e-17	1.10757e-11	141	0.0884567	0.0468377	1.88858	ASIC2|ATP1B1|CACNA1B|CACNA1C|CACNA1D|CACNA1E|CACNA2D1|CACNB1|CACNB3|CACNB4|CALCR|CALM3|CDK5|CLCN1|DLG3|DLG4|DRD2|PTK2B|FGF12|FGF13|FGF14|FKBP1B|GRIA1|GRIA3|GRIN1|GRIN2B|GRM5|HPCA|IGF1|IRS1|KCNA1|KCNA2|KCNA3|KCNA4|KCNB1|KCNC1|KCNC2|KCNC3|KCND2|KCNF1|KCNH1|KCNH2|KCNJ3|KCNJ4|KCNJ6|KCNJ9|KCNJ11|KCNJ12|KCNJ14|KCNQ2|KCNQ3|KCNS2|KCNS3|MEF2C|MYO5A|NEFL|NOS1|NTSR1|OPRM1|P2RY6|PDE4D|PRKCB|RELN|PTPN3|RTN2|RYR2|SCN1A|SCN1B|SCN2A|SCN2B|SCN3A|SCN7A|SCN9A|CX3CL1|SLC8A1|SNCA|VAMP2|THY1|YWHAH|KCNAB2|CACNA1I|CACNA1H|CACNA1G|KCNAB3|CACNA2D2|KCNB2|HOMER1|NOS1AP|HCN4|TRDN|CACNG3|CACNG2|GNB5|PPARGC1A|SHANK2|ARC|KCNH4|KCNH3|MAPK8IP2|KCNE5|KCNV1|TSPAN13|CACNG5|CACNG4|KCNH5|KCNIP3|KCNIP2|KCNIP1|EHD3|SHANK1|FXYD7|KCNK10|SCN3B|KCNQ5|KCNK13|KCNK12|JPH3|AMIGO1|LRRC7|DPP10|CACNG8|KCNK15|TMEM38A|KCNH6|NETO2|NETO1|JPH4|UBASH3B|SHANK3|CACNA2D4|CNIH3|KCNG3|LRRC55|CBARP|STAC2|HCN1|SHISA6|LRRC26|SHISA8|SHISA7|SHISA9
	Turquoise	GO:0048812	neuron projection morphogenesis	3.06594e-17	1.11747e-11	139	0.087202	0.0459427	1.89806	ADARB1|ADCY1|APOE|ADGRB1|BDNF|CAMK2B|CDK5|CHRNA3|CHRNB2|CRMP1|DAB1|DCC|DLG4|DLX5|DRD2|EFNA3|EFNB3|CELSR3|EGR2|EMX1|EPHA3|EPHA5|EPHB1|EPHB6|ETV1|FGF13|GDNF|GFRA1|GFRA2|GFRA3|GPC1|GRIN1|ITPKA|L1CAM|MAP2|NEFH|NEFL|PAK1|PAK3|PPP3CB|MAP2K1|RELN|PTN|PTPRO|RAB3A|RAP1GAP|RET|ROBO2|SCN1B|SH3GL2|SLIT1|SLIT3|SPTB|SPTBN2|STXBP1|SYT1|SYT4|THY1|TIAM1|TRPC5|UCHL1|WNT5A|WNT7A|WNT7B|YWHAH|PPFIA2|GAS7|SYNGAP1|CDK5R1|SEMA5A|NOG|B4GALT6|CPNE6|NRXN3|NRXN1|RIMS2|SEMA3E|PLPPR4|TUBB3|OLFM1|BAIAP2|SEMA6C|SEMA6B|SEMA3C|DPYSL4|LZTS1|LMTK2|NTNG1|SLITRK3|BTBD3|SHANK2|UNC13A|MYO16|FSTL4|ARC|CUX2|MAPK8IP2|RBFOX2|NGEF|CNTNAP2|SLITRK5|CYFIP2|NPTN|CNTN6|PACSIN1|SHANK1|SPTBN5|ATP8A2|BCL11A|SHC3|SEMA5B|FEZF2|DOK4|PAK6|AMIGO1|ISLR2|NYAP2|CPNE5|SPTBN4|LGR6|BCL11B|RTN4R|TMEM108|TRIM46|SYT3|LINGO1|SHANK3|RNF157|VSTM2L|UNC5D|SLITRK4|CNTN4|ARX|DOK6|PHACTR1|EPHA10|BARHL2|RNF165|LRTM2
	Turquoise	GO:0007215	glutamate receptor signaling pathway	4.31921e-17	1.57427e-11	48	0.0301129	0.00984487	3.05874	DAGLA|DLG3|DLG4|PTK2B|GRIA1|GRIA3|GRIK3|GRIK5|GRIN1|GRIN2B|GRIN2C|GRIN2D|GRM1|GRM2|GRM4|GRM5|GRM8|KCNB1|MEF2C|NEFL|OPRM1|RELN|CX3CL1|TIAM1|CDK5R1|HOMER1|CACNG3|CACNG2|PPARGC1A|SHANK2|UNC13A|PLCB1|ARC|MAPK8IP2|FRRS1L|CACNG5|CACNG4|SHANK1|LRRC7|CACNG8|NETO2|NETO1|SHANK3|CNIH3|SHISA6|SHISA8|SHISA7|SHISA9
	Turquoise	GO:2001257	regulation of cation channel activity	8.7294e-17	3.18169e-11	68	0.04266	0.0168556	2.53091	CACNA2D1|CACNB1|CACNB3|CACNB4|CALM3|CDK5|DLG3|DLG4|DRD2|PTK2B|FGF12|FGF13|FGF14|FKBP1B|GRIA1|GRIA3|GRIN1|GRIN2B|HPCA|KCNA1|KCNC1|KCNC2|KCNJ11|KCNS2|MEF2C|MYO5A|NEFL|NOS1|NTSR1|OPRM1|P2RY6|PDE4D|RELN|SCN1B|VAMP2|HOMER1|NOS1AP|TRDN|CACNG3|CACNG2|GNB5|PPARGC1A|SHANK2|ARC|MAPK8IP2|KCNE5|CACNG5|CACNG4|KCNIP2|EHD3|SHANK1|JPH3|AMIGO1|LRRC7|CACNG8|NETO2|NETO1|JPH4|SHANK3|CNIH3|LRRC55|CBARP|STAC2|SHISA6|LRRC26|SHISA8|SHISA7|SHISA9
	Turquoise	GO:0099003	vesicle-mediated transport in synapse	1.13055e-16	4.12062e-11	75	0.0470514	0.0195406	2.40788	ADCY1|AMPH|APBA1|CACNA1D|CALM3|CDK5|CHRM2|CHRNB2|DNM1|DRD2|FGF14|GRIK5|HPCA|PPP3CB|PRKAR1B|PRKCB|RAB3A|RAB3B|SH3GL2|SNAP25|SNCB|SNCA|STX1A|STXBP1|VAMP2|SYN1|SYN2|SYP|SYT1|SYT4|SYT5|TH|WNT7A|SYN3|DOC2B|PPFIA2|PPFIA3|CDK5R1|SYNJ1|BSN|SYT7|DGKI|NRXN1|SLC4A8|RIMS2|SNPH|RIMS3|SNAP91|SV2A|CSPG5|CPLX2|CPLX1|UNC13A|ARC|NCS1|NSG1|PCLO|PACSIN1|CALY|SLC17A7|SLC17A6|NLGN4X|NAPB|DNAJC5|GRIP2|SYT3|SYT12|STX1B|TRIM9|SLC32A1|RIMS4|SYT6|SYT10|UNC13C|CPLX3
	Turquoise	GO:0008021	synaptic vesicle	1.18365e-16	4.31415e-11	67	0.0420326	0.0165573	2.53862	AMPH|APBA1|ATP6V1G2|BDNF|CALM3|DLG4|DNM1|DRD2|GAD2|GRIA1|GRIN1|ICA1|MME|PENK|PTPRN2|RAB3A|RAB3B|SH3GL2|SNAP25|STX1A|VAMP2|SYN1|SYN2|SYP|SYT1|SYT4|SYT5|TH|VDAC1|RNF112|SYN3|BSN|SYT7|ATP6V0D1|SYNGR3|SYNGR1|DGKI|SLC4A8|SNAP91|SV2B|SV2A|RPH3A|SV2C|UNC13A|LAMP5|RAB26|KCNK9|TRAPPC4|SVOP|SLC17A7|SLC17A6|MCTP1|DNAJC5|TMEM163|SYT12|STX1B|TRIM9|RAB3C|SYNPR|SLC32A1|SYT6|SCAMP5|CBARP|SYPL2|SLC6A17|UNC13C|CPLX3
	Turquoise	GO:0098936	intrinsic component of postsynaptic membrane	1.19096e-16	4.34079e-11	53	0.0332497	0.0116348	2.85777	ADCY1|DAGLA|CDH9|CDH10|CHRM1|CHRM2|CHRNB2|DCC|DRD2|EFNB3|GABRA1|GABRA3|GABRA4|GABRB2|GABRD|GLRA1|GRIA1|GRIK5|GRIN1|GRM2|HTR5A|KCNA1|KCNA3|KCNC1|KCND2|OPRM1|PCDH8|PTPRO|SLC6A1|SLC6A11|SLC8A1|SLC8A3|CLSTN3|PLPPR4|CACNG3|CACNG2|CSPG5|SLITRK3|NPTN|CACNG5|CACNG4|ADAM22|CHRNA10|LRFN1|CLSTN2|LRRC4|NETO1|LRRC4B|LRRTM1|SHISA6|RGS7BP|SHISA7|SHISA9
	Turquoise	GO:0048858	cell projection morphogenesis	1.63543e-16	5.96081e-11	140	0.0878294	0.047136	1.86332	ADARB1|ADCY1|APOE|ADGRB1|BDNF|CAMK2B|CDK5|CHRNA3|CHRNB2|CRMP1|DAB1|DCC|DLG4|DLX5|DRD2|EFNA3|EFNB3|CELSR3|EGR2|EMX1|EPHA3|EPHA5|EPHB1|EPHB6|ETV1|FGF13|GDNF|GFRA1|GFRA2|GFRA3|GPC1|GRIN1|ITPKA|L1CAM|MAP2|NEFH|NEFL|PAK1|PAK3|PPP3CB|MAP2K1|RELN|PTN|PTPRO|RAB3A|RAP1GAP|RET|ROBO2|SCN1B|SH3GL2|SLIT1|SLIT3|SPTB|SPTBN2|STXBP1|SYT1|SYT4|THY1|TIAM1|TRPC5|UCHL1|WNT5A|WNT7A|WNT7B|YWHAH|PPFIA2|GAS7|SYNGAP1|CDK5R1|SEMA5A|NOG|B4GALT6|CPNE6|NRXN3|NRXN1|RIMS2|SEMA3E|PLPPR4|TUBB3|OLFM1|BAIAP2|SEMA6C|SEMA6B|SEMA3C|DPYSL4|CSPG5|LZTS1|LMTK2|NTNG1|SLITRK3|BTBD3|SHANK2|UNC13A|MYO16|FSTL4|ARC|CUX2|MAPK8IP2|RBFOX2|NGEF|CNTNAP2|SLITRK5|CYFIP2|NPTN|CNTN6|PACSIN1|SHANK1|SPTBN5|ATP8A2|BCL11A|SHC3|SEMA5B|FEZF2|DOK4|PAK6|AMIGO1|ISLR2|NYAP2|CPNE5|SPTBN4|LGR6|BCL11B|RTN4R|TMEM108|TRIM46|SYT3|LINGO1|SHANK3|RNF157|VSTM2L|UNC5D|SLITRK4|CNTN4|ARX|DOK6|PHACTR1|EPHA10|BARHL2|RNF165|LRTM2
	Turquoise	GO:0120039	plasma membrane bounded cell projection morphogenesis	1.65712e-16	6.03988e-11	139	0.087202	0.0466885	1.86774	ADARB1|ADCY1|APOE|ADGRB1|BDNF|CAMK2B|CDK5|CHRNA3|CHRNB2|CRMP1|DAB1|DCC|DLG4|DLX5|DRD2|EFNA3|EFNB3|CELSR3|EGR2|EMX1|EPHA3|EPHA5|EPHB1|EPHB6|ETV1|FGF13|GDNF|GFRA1|GFRA2|GFRA3|GPC1|GRIN1|ITPKA|L1CAM|MAP2|NEFH|NEFL|PAK1|PAK3|PPP3CB|MAP2K1|RELN|PTN|PTPRO|RAB3A|RAP1GAP|RET|ROBO2|SCN1B|SH3GL2|SLIT1|SLIT3|SPTB|SPTBN2|STXBP1|SYT1|SYT4|THY1|TIAM1|TRPC5|UCHL1|WNT5A|WNT7A|WNT7B|YWHAH|PPFIA2|GAS7|SYNGAP1|CDK5R1|SEMA5A|NOG|B4GALT6|CPNE6|NRXN3|NRXN1|RIMS2|SEMA3E|PLPPR4|TUBB3|OLFM1|BAIAP2|SEMA6C|SEMA6B|SEMA3C|DPYSL4|LZTS1|LMTK2|NTNG1|SLITRK3|BTBD3|SHANK2|UNC13A|MYO16|FSTL4|ARC|CUX2|MAPK8IP2|RBFOX2|NGEF|CNTNAP2|SLITRK5|CYFIP2|NPTN|CNTN6|PACSIN1|SHANK1|SPTBN5|ATP8A2|BCL11A|SHC3|SEMA5B|FEZF2|DOK4|PAK6|AMIGO1|ISLR2|NYAP2|CPNE5|SPTBN4|LGR6|BCL11B|RTN4R|TMEM108|TRIM46|SYT3|LINGO1|SHANK3|RNF157|VSTM2L|UNC5D|SLITRK4|CNTN4|ARX|DOK6|PHACTR1|EPHA10|BARHL2|RNF165|LRTM2
	Turquoise	GO:0098839	postsynaptic density membrane	1.86674e-16	6.80391e-11	44	0.0276035	0.00880072	3.13651	ADCY1|ATP2B2|DAGLA|CACNA1C|CHRM1|DCC|DLG4|EFNB3|GRIA1|GRIK5|GRIN1|GRIN2B|GRIN2C|GRIN2D|GRM1|GRM5|KCNH1|PTPRO|TIAM1|LIN7A|DGKI|CLSTN3|PLPPR4|CACNG3|CACNG2|SLITRK3|ARC|NPTN|CACNG5|CACNG4|ADAM22|NLGN4X|SORCS2|LRFN1|CACNG8|CLSTN2|LRRC4|PRR7|NETO1|LRRC4B|SHISA6|RGS7BP|SHISA7|SHISA9
	Turquoise	GO:0015077	monovalent inorganic cation transmembrane transporter activity	2.3957e-16	8.73185e-11	104	0.0652447	0.0314737	2.07299	ASIC2|ATP1A3|ATP1B1|ATP5F1A|ATP6V1A|ATP6V1B2|ATP6V0C|ATP6V1C1|ATP6V1G2|COX6C|COX7A1|COX7A2|COX7B|GRIK3|GRIK5|KCNA1|KCNA2|KCNA3|KCNA4|KCNB1|KCNC1|KCNC2|KCNC3|KCND2|KCNF1|KCNH1|KCNH2|KCNJ3|KCNJ4|KCNJ6|KCNJ9|KCNJ11|KCNJ12|KCNJ14|KCNK3|KCNN1|KCNQ2|KCNQ3|KCNS2|KCNS3|NDUFA4|SCN1A|SCN1B|SCN2A|SCN2B|SCN3A|SCN7A|SCN9A|SLC1A6|SLC5A4|SLC6A1|SLC6A7|SLC6A11|SLC8A2|SLC8A1|SLC8A3|SLC9A5|SLC20A1|SNAP25|ABCC8|KCNAB2|CACNA1I|CACNA1H|CACNA1G|ATP6V0D1|KCNAB3|KCNB2|SLC4A8|HCN4|ATP5PD|KCNH4|KCNH3|KCNE5|KCNV1|KCNH5|KCNIP3|KCNIP2|KCNIP1|SLC45A1|KCNK9|KCNK10|SCN3B|KCNQ5|KCNK13|KCNK12|SLC17A7|SLC4A10|SLC24A3|SLC12A5|KCNK15|TMEM38A|KCNH6|SLC12A8|SLC9A7|OTOP2|SLC2A13|SLC32A1|ATP6V0E2|KCNG3|LRRC55|SLC24A5|SLC13A5|HCN1|LRRC26
	Turquoise	GO:0099565	chemical synaptic transmission, postsynaptic	2.60241e-16	9.48526e-11	49	0.0307403	0.0104415	2.94404	ABAT|BDNF|CACNB3|CBLN1|CDK5|CHRNA2|CHRNA3|CHRNB2|CHRNG|DLG4|DRD2|PTK2B|GABRB3|GLRA1|GLRB|GRIK5|GRIN1|GRIN2B|GRIN2C|GRIN2D|MEF2C|MPP2|NTSR1|OPRM1|RELN|SLC8A2|SLC8A3|STX1A|WNT7A|DGKI|NRXN1|RIMS2|BAIAP2|SHANK2|IGSF9B|CUX2|MAPK8IP2|SHANK1|GHRL|CELF4|SLC17A7|CHRNA10|NLGN4X|TMEM108|NETO1|SHANK3|STX1B|SEZ6|INSYN1
	Turquoise	GO:0099504	synaptic vesicle cycle	3.12336e-16	1.1384e-10	70	0.0439147	0.0178998	2.45337	ADCY1|AMPH|APBA1|CACNA1D|CALM3|CDK5|CHRM2|CHRNB2|DNM1|DRD2|FGF14|GRIK5|PPP3CB|PRKAR1B|PRKCB|RAB3A|RAB3B|SH3GL2|SNAP25|SNCB|SNCA|STX1A|STXBP1|VAMP2|SYN1|SYN2|SYP|SYT1|SYT4|SYT5|TH|WNT7A|SYN3|DOC2B|PPFIA2|PPFIA3|CDK5R1|SYNJ1|BSN|SYT7|DGKI|NRXN1|SLC4A8|RIMS2|SNPH|RIMS3|SNAP91|SV2A|CSPG5|CPLX2|CPLX1|UNC13A|NCS1|PCLO|PACSIN1|SLC17A7|SLC17A6|NLGN4X|NAPB|DNAJC5|SYT3|SYT12|STX1B|TRIM9|SLC32A1|RIMS4|SYT6|SYT10|UNC13C|CPLX3
	Turquoise	GO:0044306	neuron projection terminus	5.27787e-16	1.92368e-10	62	0.0388959	0.0150656	2.58176	ADCYAP1|CALB2|CHRM1|CHRM2|AP1S1|CRHR2|DLG4|DRD2|ELK1|GAD1|GLRA1|GLUL|GOT1|GRIK3|GRIK5|GRIN1|KCNA1|KCNA2|KCNA3|KCNC1|KCNC2|MME|NOS1|ROR1|NTSR1|PENK|PNOC|PRKCB|PTPRN|PTPRN2|RAB3A|SLC8A2|SLC8A1|SLC8A3|SNCB|SNCA|VAMP2|SYP|SYT1|SYT4|TH|UCHL1|KCNAB2|SYNJ1|BSN|SYT7|ATP6V0D1|DGKI|SLC4A8|BAIAP2|SCGN|CPLX2|CPLX1|UNC13A|NCS1|PACSIN1|KCNIP3|SLC4A10|ATCAY|SLC32A1|UNC13C|CPLX3
	Turquoise	GO:0050877	nervous system process	7.98895e-16	2.91181e-10	211	0.132371	0.0818914	1.61643	ABAT|ASIC2|ADARB1|ADCY1|ADCYAP1|ALDH1A3|APOE|ATP2B2|BDNF|CACNA1D|CACNB3|CBLN1|CDK5|CDKN2D|CHRM1|CHRNA2|CHRNA3|CHRNB2|CHRNG|CLCN1|CRYM|BRINP1|DLG4|DRD2|EDNRB|EGR2|EPHB1|EYA4|PTK2B|FEN1|FGF12|FGF13|FKBP1B|GABRA1|GABRA3|GABRA4|GABRA6|GABRB2|GABRB3|GABRD|GABRG2|GABRG3|GLRA1|GLRB|GNAL|GNAT2|GRIA1|GRIK5|GRIN1|GRIN2B|GRIN2C|GRIN2D|GRM1|GRM5|GRM8|HMGCR|KCNA1|KCNA2|KCND2|KCNH1|KCNJ11|KIT|MEF2C|MEIS2|MME|MPP2|MYO5A|NEFL|NPAS1|NRGN|NRL|ROR1|NTSR1|OPRK1|OPRM1|OR3A2|PDE4A|PDE6A|PDE1B|PENK|PNOC|POU3F4|PPP3CB|PRKAR1B|RELN|PTN|RAB3A|PRPH2|RORB|SCN1A|SCN1B|SCN2A|SCN3A|SCN7A|SCN9A|SFRP5|SLC6A1|SLC8A2|SLC8A3|SNAP25|STX1A|SYT4|TAC1|TACR2|TH|UCHL1|VDAC1|WNT7A|WNT10B|MKKS|NIPSNAP1|KCNAB2|SLC25A12|SYNGAP1|SYNJ1|CACNA1I|CACNA1H|CACNA1G|DGKI|DLGAP2|DLGAP1|NRXN3|NRXN1|NRXN2|HOMER1|CABP1|IGDCC3|CARTPT|RIN1|RIMS2|RIPOR2|CACNG3|CACNG2|BAIAP2|PLK2|MMP24|HRH3|MGLL|DLGAP4|CPEB3|SHANK2|IGSF9B|PLCB1|ARC|CUX2|PHF24|CRTC1|MAPK8IP2|RBFOX2|NTSR2|CNTNAP2|NPTN|CACNG5|CACNG4|SHANK1|LEF1|REEP2|GHRL|ATP8A2|GNG13|SHC3|CNTN5|KCNK10|SEMA5B|SCN3B|CELF4|PAK6|SLC17A7|CHRNA10|PAK5|SLC4A10|JPH3|GJD2|SLC12A5|NLGN4X|BEGAIN|SPTBN4|DLGAP3|CACNG8|PROK2|CSMD1|NDRG4|TMEM108|PDZD7|TRPM3|PGAP1|NETO1|JPH4|SRRM4|SHANK3|REEP6|OLFM2|CACNA2D4|STX1B|USH1G|SEZ6|LOXHD1|STRC|OTOGL|RTP5|TAFA2|SYT10|LHFPL4|LHFPL3|INSYN1|SHISA6|NCMAP|GPR179|CPLX3|SHISA7|SHISA9
	Turquoise	GO:0032990	cell part morphogenesis	1.12638e-15	4.10545e-10	140	0.0878294	0.048031	1.8286	ADARB1|ADCY1|APOE|ADGRB1|BDNF|CAMK2B|CDK5|CHRNA3|CHRNB2|CRMP1|DAB1|DCC|DLG4|DLX5|DRD2|EFNA3|EFNB3|CELSR3|EGR2|EMX1|EPHA3|EPHA5|EPHB1|EPHB6|ETV1|FGF13|GDNF|GFRA1|GFRA2|GFRA3|GPC1|GRIN1|ITPKA|L1CAM|MAP2|NEFH|NEFL|PAK1|PAK3|PPP3CB|MAP2K1|RELN|PTN|PTPRO|RAB3A|RAP1GAP|RET|ROBO2|SCN1B|SH3GL2|SLIT1|SLIT3|SPTB|SPTBN2|STXBP1|SYT1|SYT4|THY1|TIAM1|TRPC5|UCHL1|WNT5A|WNT7A|WNT7B|YWHAH|PPFIA2|GAS7|SYNGAP1|CDK5R1|SEMA5A|NOG|B4GALT6|CPNE6|NRXN3|NRXN1|RIMS2|SEMA3E|PLPPR4|TUBB3|OLFM1|BAIAP2|SEMA6C|SEMA6B|SEMA3C|DPYSL4|CSPG5|LZTS1|LMTK2|NTNG1|SLITRK3|BTBD3|SHANK2|UNC13A|MYO16|FSTL4|ARC|CUX2|MAPK8IP2|RBFOX2|NGEF|CNTNAP2|SLITRK5|CYFIP2|NPTN|CNTN6|PACSIN1|SHANK1|SPTBN5|ATP8A2|BCL11A|SHC3|SEMA5B|FEZF2|DOK4|PAK6|AMIGO1|ISLR2|NYAP2|CPNE5|SPTBN4|LGR6|BCL11B|RTN4R|TMEM108|TRIM46|SYT3|LINGO1|SHANK3|RNF157|VSTM2L|UNC5D|SLITRK4|CNTN4|ARX|DOK6|PHACTR1|EPHA10|BARHL2|RNF165|LRTM2
	Turquoise	GO:0007610	behavior	1.20405e-15	4.38851e-10	137	0.0859473	0.0466885	1.84086	ABAT|ADARB1|ADCY1|ADCYAP1|ADRB1|ALDH1A3|ALK|APBA1|APOE|ASTN1|BDNF|CACNA1B|CDK5|CHRNA3|CHRNB2|DAB1|BRINP1|DLG4|DPP4|DRD2|EFNB3|EGR1|EGR2|ETV1|FEN1|FGF12|FGF13|GABRG2|GAD1|GDNF|GLRA1|GLRB|PRLHR|MCHR1|GRIA1|GRIN1|GRIN2B|GRIN2D|GRM1|GRM5|NRG1|HMGCR|HTR1D|ID2|KCNA2|KCND2|KIT|MEF2C|MEIS2|MME|MMP17|MYO5A|NPAS1|NRGN|NTSR1|OPRK1|OPRM1|PDE1B|PENK|PPP3CB|PRKAR1B|RELN|PTN|SCN1A|SCN2A|SCN9A|SLC6A1|SLC8A2|SLC8A3|SNAP25|SPTBN2|SYT4|TAC1|TACR2|TH|THBS4|UCHL1|VDAC1|MKKS|SYNGAP1|SYNJ1|DGKI|NRXN3|NRXN1|NRXN2|HOMER1|NR1D1|CARTPT|RIN1|PLK2|GPR176|CPEB3|SHANK2|PLCB1|ARC|CUX2|CRTC1|MAPK8IP2|SEZ6L|RASD2|CNTNAP2|SLITRK5|NPTN|SHANK1|CEND1|GHRL|ATP8A2|SHC3|ADAM22|KCNK10|FEZF2|MCOLN3|STRBP|PAK6|SLC17A7|PAK5|SLC4A10|JPH3|SLC12A5|NLGN4X|UNC79|KLHL1|SPTBN4|DMRTA1|NDRG4|NETO1|JPH4|SHANK3|CNTNAP4|OLFM2|MRAP2|SEZ6|CIART|NPB|TAFA2|LRRTM1|SHISA7
	Turquoise	GO:0006812	cation transport	1.33646e-15	4.87113e-10	227	0.142409	0.0902446	1.57803	ABAT|ASIC2|ADCYAP1|ATP1A3|ATP1B1|ATP2B1|ATP2B2|ATP2B3|ATP5F1A|ATP6V1A|ATP6V1B2|ATP6V0C|ATP6V1C1|ATP6V1G2|CACNA1B|CACNA1C|CACNA1D|CACNA1E|CACNA2D1|CACNB1|CACNB3|CACNB4|CALCR|CALM3|CAMK2A|CAMK2B|CDK5|CHRNA3|CHRNB2|COX6C|COX7A1|COX7A2|COX7B|CYC1|DLG3|DLG4|DRD2|PTK2B|FGF12|FGF13|FGF14|FKBP1B|GDNF|MCHR1|GRIA1|GRIA3|GRIN1|GRIN2B|GRIN2C|GRIN2D|HPCA|KCNA1|KCNA2|KCNA3|KCNA4|KCNB1|KCNC1|KCNC2|KCNC3|KCND2|KCNF1|KCNH1|KCNH2|KCNJ3|KCNJ4|KCNJ6|KCNJ9|KCNJ11|KCNJ12|KCNJ14|KCNK3|KCNN1|KCNQ2|KCNQ3|KCNS2|KCNS3|MEF2C|MELTF|MYO5A|NDUFA4|NEFL|NOS1|NSF|NTSR1|OPRM1|P2RY6|PDE4D|PRKCB|RELN|PTPN3|RAB3A|RAB3B|RYR2|SCN1A|SCN1B|SCN2A|SCN2B|SCN3A|SCN7A|SCN9A|CX3CL1|SEC14L1|SLC5A4|SLC6A1|SLC6A7|SLC6A11|SLC8A2|SLC8A1|SLC8A3|SLC9A5|SLC20A1|SNAP25|SNCA|ABCC8|VAMP2|SYT1|SYT4|SYT5|TACR2|THY1|TRPC3|TRPC5|VDAC1|YWHAH|KCNAB2|CACNA1I|CACNA1H|CACNA1G|SYT7|ATP6V0D1|KCNAB3|CACNA2D2|KCNB2|HOMER1|SLC4A8|NOS1AP|HCN4|TRDN|CACNG3|CACNG2|ATP5PD|GNB5|PPARGC1A|SLC38A3|HRH3|LMTK2|SHANK2|ARC|NCS1|KCNH4|KCNH3|MAPK8IP2|KCNE5|PANX1|KCNV1|TSPAN13|CACNG5|CACNG4|FAM155B|KCNH5|KCNIP3|KCNIP2|KCNIP1|EHD3|SHANK1|KCNK9|FXYD7|KCNK10|MCOLN3|TRPV6|SCN3B|SLC7A10|KCNQ5|KCNK13|KCNK12|SLC17A7|CHRNA10|SLC17A6|TMEM63C|SLC4A10|JPH3|SLC24A3|AMIGO1|SLC12A5|LRRC7|SYT13|DPP10|SPTBN4|CACNG8|KCNK15|TMEM38A|TRPM3|KCNH6|TMEM163|NETO2|NETO1|SYT3|JPH4|SLC12A8|SLC9A7|UBASH3B|SHANK3|SYT12|OTOP2|CACNA2D4|SLC32A1|SYT6|CNIH3|ATP6V0E2|KCNG3|LRRC55|SLC29A4|CBARP|SLC25A45|SLC24A5|SLC13A5|UNC80|NKAIN3|SYT10|STAC2|HCN1|SHISA6|SLC6A17|LRRC26|SHISA8|SHISA7|SHISA9
	Turquoise	GO:0034705	potassium channel complex	1.56866e-15	5.71744e-10	49	0.0307403	0.0107399	2.86226	CALM3|DLG4|GRIK3|GRIK5|KCNA1|KCNA2|KCNA3|KCNA4|KCNB1|KCNC1|KCNC2|KCNC3|KCND2|KCNF1|KCNH1|KCNH2|KCNJ3|KCNJ4|KCNJ6|KCNJ11|KCNJ14|KCNN1|KCNQ2|KCNQ3|KCNS2|KCNS3|SNAP25|STX1A|ABCC8|VAMP2|KCNAB2|KCNAB3|KCNB2|NOS1AP|HCN4|KCNH4|KCNE5|CNTNAP2|KCNV1|KCNIP3|KCNIP2|KCNIP1|KCNQ5|AMIGO1|DPP10|KCNG3|LRRC55|HCN1|LRRC26
	Turquoise	GO:0044297	cell body	2.15853e-15	7.8674e-10	139	0.087202	0.0478819	1.82119	ASIC2|ACTA1|ADCYAP1|APOE|ASTN1|ATP1A3|ATP2B1|CACNA1B|CACNA1C|CDK5|CHRM2|CHRNA3|CKB|CRMP1|DAB1|BRINP1|DLG3|DRD2|EEF1A2|ELAVL4|ELK1|ENO2|EPHA5|PTK2B|GABRD|GLRA1|GLUL|GNG3|GRIA1|GRIK3|GRIK5|HPCA|HTR5A|KCNA1|KCNA2|KCNB1|KCNC1|KCNC2|KCNC3|KCND2|KCNH1|KCNJ11|KCNJ14|KCNN1|L1CAM|MAP2|MME|CD200|MYO5A|NRGN|ROR2|NTSR1|OPRM1|PCSK2|PDE9A|PDE1B|PENK|PNOC|PTPRN|RET|SCN1A|SCN1B|CX3CL1|SH3GL2|SLC6A1|SLC8A2|SLC8A1|SLC8A3|SNCB|SNCA|SPTBN2|SYT4|SYT5|TAC1|TH|THY1|TIAM1|TRPC5|UCHL1|RNF112|FZD5|CDK5R1|SYT7|NEURL1|DGKI|KCNB2|CPNE6|NRXN1|SLC4A8|RIN1|SNPH|SV2A|OLFM1|BAIAP2|CPLX2|CPLX1|PPARGC1A|STMN2|LZTS1|LMTK2|SHANK2|MAST1|IGSF9B|DDN|NCDN|ARC|CRTC1|MAPK8IP2|SEZ6L|CNTNAP2|CNNM1|CACNG4|TBX21|CHRNA10|SLC4A10|AMIGO1|SLC12A5|SORCS2|KLHL14|KLHL1|CPNE5|SPTBN4|BRINP2|RTN4R|PITPNM3|RGS8|FRMD7|ZNF804A|SLC2A13|CYGB|RNF157|TMEM266|SEZ6|NRSN1|RBFOX3|RTN4RL1|KLHL17|BRINP3|RTN4RL2
	Turquoise	GO:0098982	GABA-ergic synapse	2.2415e-15	8.16983e-10	40	0.0250941	0.00790573	3.17417	ATP2B1|ATP2B2|ATP2B3|CDH10|CDH13|DRD2|GABBR1|GABRA1|GABRA3|GABRA4|GABRB2|GABRB3|GABRD|GABRG2|GABRG3|GLRB|NRG1|KCND2|PTPRO|SLC6A1|SLC6A11|BSN|SYT7|NRXN1|CLSTN3|SV2A|CSPG5|SLITRK3|IGSF9B|PLCB1|NPTN|PCLO|CNTN5|NLGN4X|SLC32A1|CBLN4|MDGA1|LRRTM1|SLC6A17|IQSEC3
	Turquoise	GO:0030672	synaptic vesicle membrane	2.34738e-15	8.55573e-10	47	0.0294856	0.0101432	2.90693	AMPH|ATP6V1G2|CALM3|DRD2|GAD2|ICA1|PTPRN2|RAB3A|RAB3B|SH3GL2|STX1A|VAMP2|SYN1|SYN2|SYP|SYT1|SYT4|SYT5|SYN3|BSN|SYT7|SYNGR3|SYNGR1|SV2B|SV2A|RPH3A|SV2C|UNC13A|LAMP5|RAB26|SVOP|SLC17A7|SLC17A6|MCTP1|DNAJC5|TMEM163|SYT12|RAB3C|SYNPR|SLC32A1|SYT6|SCAMP5|CBARP|SYPL2|SLC6A17|UNC13C|CPLX3
	Turquoise	GO:0099501	exocytic vesicle membrane	2.34738e-15	8.55573e-10	47	0.0294856	0.0101432	2.90693	AMPH|ATP6V1G2|CALM3|DRD2|GAD2|ICA1|PTPRN2|RAB3A|RAB3B|SH3GL2|STX1A|VAMP2|SYN1|SYN2|SYP|SYT1|SYT4|SYT5|SYN3|BSN|SYT7|SYNGR3|SYNGR1|SV2B|SV2A|RPH3A|SV2C|UNC13A|LAMP5|RAB26|SVOP|SLC17A7|SLC17A6|MCTP1|DNAJC5|TMEM163|SYT12|RAB3C|SYNPR|SLC32A1|SYT6|SCAMP5|CBARP|SYPL2|SLC6A17|UNC13C|CPLX3
	Turquoise	GO:0015318	inorganic molecular entity transmembrane transporter activity	2.54692e-15	9.28302e-10	173	0.108532	0.0639916	1.69603	ASIC2|ATP1A3|ATP1B1|ATP2B1|ATP2B2|ATP2B3|ATP5F1A|ATP6V1A|ATP6V1B2|ATP6V0C|ATP6V1C1|ATP6V1G2|CACNA1B|CACNA1C|CACNA1D|CACNA1E|CACNA2D1|CACNB1|CACNB3|CACNB4|CDK5|CHRNA2|CHRNA3|CHRNB2|CHRNG|CLCN1|COX6C|COX7A1|COX7A2|COX7B|PTK2B|FKBP1B|SLC37A4|GABRA1|GABRA3|GABRA4|GABRA6|GABRB2|GABRB3|GABRD|GABRG2|GABRG3|GLRA1|GLRB|GRIA1|GRIA3|GRIK3|GRIK5|GRIN1|GRIN2B|GRIN2C|GRIN2D|KCNA1|KCNA2|KCNA3|KCNA4|KCNB1|KCNC1|KCNC2|KCNC3|KCND2|KCNF1|KCNH1|KCNH2|KCNJ3|KCNJ4|KCNJ6|KCNJ9|KCNJ11|KCNJ12|KCNJ14|KCNK3|KCNN1|KCNQ2|KCNQ3|KCNS2|KCNS3|NDUFA4|OPRM1|RYR2|SCN1A|SCN1B|SCN2A|SCN2B|SCN3A|SCN7A|SCN9A|SLC4A3|SLC1A6|SLC5A4|SLC6A1|SLC6A7|SLC6A11|SLC8A2|SLC7A4|SLC8A1|SLC8A3|SLC9A5|SLC20A1|SNAP25|ABCC8|TRPC3|TRPC5|VDAC1|SLC25A11|KCNAB2|SLC25A12|CACNA1I|CACNA1H|CACNA1G|ATP6V0D1|KCNAB3|CACNA2D2|KCNB2|SLC4A8|ABCG1|HCN4|CACNG3|CACNG2|ATP5PD|SLC38A3|ADAMTS8|NCS1|KCNH4|KCNH3|KCNE5|PANX1|KCNV1|CACNG5|CACNG4|FAM155B|KCNH5|KCNIP3|KCNIP2|KCNIP1|SLC45A1|KCNK9|KCNK10|MCOLN3|TRPV6|SCN3B|SLC7A10|KCNQ5|KCNK13|KCNK12|SLC17A7|CHRNA10|SLC17A6|TMEM63C|SLC4A10|SLC24A3|SLC12A5|CACNG8|KCNK15|TMEM38A|SLC25A22|TRPM3|TTYH3|KCNH6|SLC12A8|SLC9A7|OTOP2|CACNA2D4|SLC2A13|SLC32A1|ATP6V0E2|KCNG3|LRRC55|SLC24A5|SLC13A5|UNC80|HCN1|LRRC26
	Turquoise	GO:0070382	exocytic vesicle	4.15837e-15	1.51564e-09	71	0.044542	0.0189439	2.35126	AMPH|APBA1|ATP6V1G2|BDNF|CALM3|DLG4|DNM1|DRD2|GAD2|GRIA1|GRIN1|ICA1|IGF1|MME|PENK|PTPRN2|RAB3A|RAB3B|SH3GL2|SNAP25|STX1A|VAMP2|SYN1|SYN2|SYP|SYT1|SYT4|SYT5|TH|VDAC1|RNF112|SYN3|BSN|SYT7|ATP6V0D1|SYNGR3|SYNGR1|DGKI|SLC4A8|SNAP91|SV2B|SV2A|RPH3A|SV2C|UNC13A|LAMP5|RAB26|KCNK9|TRAPPC4|SVOP|SLC17A7|SLC17A6|SYT13|MCTP1|DNAJC5|TMEM163|SYT3|SYT12|STX1B|TRIM9|RAB3C|SYNPR|SLC32A1|SYT6|SCAMP5|CBARP|SYPL2|SYT10|SLC6A17|UNC13C|CPLX3
	Turquoise	GO:0048667	cell morphogenesis involved in neuron differentiation	5.34942e-15	1.94976e-09	124	0.0777917	0.0414678	1.87596	ADARB1|ADCY1|APOE|ADGRB1|BDNF|CAMK2B|CDK5|CHRNA3|CHRNB2|CRMP1|DAB1|DCC|DLG4|DLX5|DRD2|EFNA3|EFNB3|CELSR3|EGR2|EPHA3|EPHA5|EPHB1|EPHB6|ETV1|FGF13|GDNF|GFRA1|GFRA2|GFRA3|GPC1|GRIN1|ID2|ITPKA|L1CAM|MAP2|MEF2C|NEFH|NEFL|PAK1|PAK3|PPP3CB|MAP2K1|RELN|PTN|PTPRO|RAB3A|RAP1GAP|RET|ROBO2|SCN1B|SLIT1|SLIT3|SPTB|SPTBN2|STXBP1|THY1|TIAM1|TRPC5|UCHL1|WNT5A|WNT7A|YWHAH|PPFIA2|SYNGAP1|CDK5R1|SEMA5A|NOG|B4GALT6|NRXN3|NRXN1|SEMA3E|RIPOR2|PLPPR4|TUBB3|OLFM1|BAIAP2|SEMA6C|SEMA6B|SEMA3C|LZTS1|LMTK2|NTNG1|SLITRK3|BTBD3|SHANK2|FSTL4|ARC|CUX2|MAPK8IP2|RBFOX2|NGEF|SLITRK5|NPTN|CNTN6|SHANK1|SPTBN5|ATP8A2|SHC3|SEMA5B|FEZF2|DOK4|AMIGO1|ISLR2|SPTBN4|LGR6|BCL11B|RTN4R|PDZD7|TRIM46|LINGO1|SHANK3|CDHR1|VSTM2L|UNC5D|SLITRK4|CNTN4|STRC|ARX|DOK6|PHACTR1|EPHA10|BARHL2|RNF165|LRTM2
	Turquoise	GO:0099060	integral component of postsynaptic specialization membrane	7.65539e-15	2.79024e-09	35	0.0219573	0.00656325	3.3455	ADCY1|CDH10|CHRM1|CHRNB2|DCC|EFNB3|GABRA1|GABRA3|GABRA4|GABRB2|GLRA1|GRIA1|GRIK5|GRIN1|HTR5A|KCND2|PTPRO|CLSTN3|PLPPR4|CACNG3|CACNG2|SLITRK3|NPTN|CACNG4|ADAM22|CHRNA10|LRFN1|CLSTN2|LRRC4|NETO1|LRRC4B|LRRTM1|SHISA6|SHISA7|SHISA9
	Turquoise	GO:0098948	intrinsic component of postsynaptic specialization membrane	7.94558e-15	2.89601e-09	36	0.0225847	0.00686158	3.29147	ADCY1|CDH10|CHRM1|CHRNB2|DCC|EFNB3|GABRA1|GABRA3|GABRA4|GABRB2|GLRA1|GRIA1|GRIK5|GRIN1|HTR5A|KCND2|PTPRO|CLSTN3|PLPPR4|CACNG3|CACNG2|SLITRK3|NPTN|CACNG4|ADAM22|CHRNA10|LRFN1|CLSTN2|LRRC4|NETO1|LRRC4B|LRRTM1|SHISA6|RGS7BP|SHISA7|SHISA9
	Turquoise	GO:0008076	voltage-gated potassium channel complex	8.48671e-15	3.09323e-09	45	0.0282309	0.0096957	2.91169	CALM3|DLG4|KCNA1|KCNA2|KCNA3|KCNA4|KCNB1|KCNC1|KCNC2|KCNC3|KCND2|KCNF1|KCNH1|KCNH2|KCNJ3|KCNJ4|KCNJ6|KCNJ14|KCNN1|KCNQ2|KCNQ3|KCNS2|KCNS3|SNAP25|STX1A|VAMP2|KCNAB2|KCNAB3|KCNB2|NOS1AP|HCN4|KCNH4|KCNE5|CNTNAP2|KCNV1|KCNIP3|KCNIP2|KCNIP1|KCNQ5|AMIGO1|DPP10|KCNG3|LRRC55|HCN1|LRRC26
	Turquoise	GO:1900449	regulation of glutamate receptor signaling pathway	2.44383e-14	8.90727e-09	33	0.0207026	0.00611575	3.38513	DLG3|DLG4|PTK2B|GRIA1|GRIA3|GRIN1|GRIN2B|MEF2C|NEFL|OPRM1|RELN|CX3CL1|CACNG3|CACNG2|PPARGC1A|SHANK2|UNC13A|ARC|MAPK8IP2|FRRS1L|CACNG5|CACNG4|SHANK1|LRRC7|CACNG8|NETO2|NETO1|SHANK3|CNIH3|SHISA6|SHISA8|SHISA7|SHISA9
	Turquoise	GO:0099601	regulation of neurotransmitter receptor activity	2.50727e-14	9.1385e-09	37	0.023212	0.00730907	3.17579	CDK5|DLG3|DLG4|PTK2B|GRIA1|GRIA3|GRIN1|GRIN2B|MEF2C|NEFL|OPRM1|RELN|DLGAP2|DLGAP1|HOMER1|CACNG3|CACNG2|PPARGC1A|DLGAP4|SHANK2|ARC|MAPK8IP2|CACNG5|CACNG4|SHANK1|LRRC7|BEGAIN|DLGAP3|CACNG8|NETO2|NETO1|SHANK3|CNIH3|SHISA6|SHISA8|SHISA7|SHISA9
	Turquoise	GO:0005267	potassium channel activity	2.86492e-14	1.04421e-08	53	0.0332497	0.012679	2.62242	GRIK3|GRIK5|KCNA1|KCNA2|KCNA3|KCNA4|KCNB1|KCNC1|KCNC2|KCNC3|KCND2|KCNF1|KCNH1|KCNH2|KCNJ3|KCNJ4|KCNJ6|KCNJ9|KCNJ11|KCNJ12|KCNJ14|KCNK3|KCNN1|KCNQ2|KCNQ3|KCNS2|KCNS3|SNAP25|ABCC8|KCNAB2|KCNAB3|KCNB2|HCN4|KCNH4|KCNH3|KCNE5|KCNV1|KCNH5|KCNIP3|KCNIP2|KCNIP1|KCNK9|KCNK10|KCNQ5|KCNK13|KCNK12|KCNK15|TMEM38A|KCNH6|KCNG3|LRRC55|HCN1|LRRC26
	Turquoise	GO:0015075	ion transmembrane transporter activity	3.14214e-14	1.14525e-08	177	0.111041	0.0674224	1.64695	ASIC2|SLC25A4|ATP1A3|ATP1B1|ATP2B1|ATP2B2|ATP2B3|ATP5F1A|ATP6V1A|ATP6V1B2|ATP6V0C|ATP6V1C1|ATP6V1G2|CACNA1B|CACNA1C|CACNA1D|CACNA1E|CACNA2D1|CACNB1|CACNB3|CACNB4|CDK5|CHRNA2|CHRNA3|CHRNB2|CHRNG|CLCN1|COX6C|COX7A1|COX7A2|COX7B|PTK2B|FKBP1B|SLC37A4|GABRA1|GABRA3|GABRA4|GABRA6|GABRB2|GABRB3|GABRD|GABRG2|GABRG3|GLRA1|GLRB|GRIA1|GRIA3|GRIK3|GRIK5|GRIN1|GRIN2B|GRIN2C|GRIN2D|KCNA1|KCNA2|KCNA3|KCNA4|KCNB1|KCNC1|KCNC2|KCNC3|KCND2|KCNF1|KCNH1|KCNH2|KCNJ3|KCNJ4|KCNJ6|KCNJ9|KCNJ11|KCNJ12|KCNJ14|KCNK3|KCNN1|KCNQ2|KCNQ3|KCNS2|KCNS3|NDUFA4|OPRM1|RYR2|SCN1A|SCN1B|SCN2A|SCN2B|SCN3A|SCN7A|SCN9A|SLC4A3|SLC1A6|SLC5A4|SLC6A1|SLC6A7|SLC6A11|SLC8A2|SLC7A4|SLC8A1|SLC8A3|SLC9A5|SLC20A1|SNAP25|ABCC8|TRPC3|TRPC5|VDAC1|SLC25A11|KCNAB2|SLC25A12|CACNA1I|CACNA1H|CACNA1G|ATP6V0D1|KCNAB3|CACNA2D2|KCNB2|SLC4A8|HCN4|CACNG3|CACNG2|ATP5PD|SLC38A3|ADAMTS8|SLC2A6|NCS1|KCNH4|KCNH3|KCNE5|PANX1|KCNV1|CACNG5|CACNG4|FAM155B|KCNH5|KCNIP3|KCNIP2|KCNIP1|SLC45A1|KCNK9|KCNK10|MCOLN3|TRPV6|SCN3B|SLC7A10|KCNQ5|KCNK13|KCNK12|SLC17A7|CHRNA10|SLC17A6|TMEM63C|SLC4A10|SLC24A3|SLC12A5|CACNG8|KCNK15|TMEM38A|SLC25A22|TRPM3|TTYH3|KCNH6|SLCO5A1|SLC12A8|SLC9A7|OTOP2|CACNA2D4|SLC2A13|SLC32A1|ATP6V0E2|KCNG3|LRRC55|SLC29A4|SLC25A45|SLC24A5|SLC13A5|UNC80|HCN1|LRRC26
	Turquoise	GO:0042734	presynaptic membrane	4.7609e-14	1.73525e-08	58	0.0363864	0.0146181	2.48913	APBA1|ATP2B1|CACNA1D|CDH9|CDH10|CHRM1|CHRM2|CHRNB2|DNM1|DRD2|EFNB3|GABBR1|GAD2|GLRA1|GRIK3|GRIK5|GRM2|KCNA1|KCNA2|KCNA3|KCNC1|KCNC2|KCNC3|KCNH1|KCNJ3|KCNJ9|OPRM1|PCDH8|PDE2A|SCN2A|SLC1A6|SLC6A1|SLC6A11|SNAP25|STX1A|STXBP1|SYP|SYT1|SYT7|DGKI|NRXN1|SLC4A8|RIMS2|SNPH|RIMS3|SNAP91|NTNG1|UNC13A|NPTN|CNTN6|CNTN5|KCTD16|CNTNAP4|LRRC4B|STX1B|RGS7BP|UNC13C|CPLX3
	Turquoise	GO:0015079	potassium ion transmembrane transporter activity	6.2334e-14	2.27195e-08	61	0.0382685	0.0158115	2.4203	ATP1A3|ATP1B1|GRIK3|GRIK5|KCNA1|KCNA2|KCNA3|KCNA4|KCNB1|KCNC1|KCNC2|KCNC3|KCND2|KCNF1|KCNH1|KCNH2|KCNJ3|KCNJ4|KCNJ6|KCNJ9|KCNJ11|KCNJ12|KCNJ14|KCNK3|KCNN1|KCNQ2|KCNQ3|KCNS2|KCNS3|SLC9A5|SNAP25|ABCC8|KCNAB2|KCNAB3|KCNB2|HCN4|KCNH4|KCNH3|KCNE5|KCNV1|KCNH5|KCNIP3|KCNIP2|KCNIP1|KCNK9|KCNK10|KCNQ5|KCNK13|KCNK12|SLC24A3|SLC12A5|KCNK15|TMEM38A|KCNH6|SLC12A8|SLC9A7|KCNG3|LRRC55|SLC24A5|HCN1|LRRC26
	Turquoise	GO:0008328	ionotropic glutamate receptor complex	6.50533e-14	2.37106e-08	30	0.0188206	0.00536993	3.50481	DLG3|DLG4|PTK2B|GRIA1|GRIA3|GRIK3|GRIK5|GRIN1|GRIN2B|GRIN2C|GRIN2D|CACNG3|CACNG2|SHANK2|CACNG5|CACNG4|SHANK1|LRRC7|CACNG8|SHANK3|OLFM2|OLFM3|CPT1C|CNIH3|VWC2|SHISA6|VWC2L|SHISA8|SHISA7|SHISA9
	Turquoise	GO:0098878	neurotransmitter receptor complex	6.50533e-14	2.37106e-08	30	0.0188206	0.00536993	3.50481	DLG3|DLG4|PTK2B|GRIA1|GRIA3|GRIK3|GRIK5|GRIN1|GRIN2B|GRIN2C|GRIN2D|CACNG3|CACNG2|SHANK2|CACNG5|CACNG4|SHANK1|LRRC7|CACNG8|SHANK3|OLFM2|OLFM3|CPT1C|CNIH3|VWC2|SHISA6|VWC2L|SHISA8|SHISA7|SHISA9
	Turquoise	GO:0016079	synaptic vesicle exocytosis	6.60967e-14	2.40909e-08	50	0.0313676	0.011784	2.66188	ADCY1|APBA1|CACNA1D|CALM3|CDK5|CHRM2|CHRNB2|DRD2|GRIK5|PRKCB|RAB3A|SNAP25|SNCA|STX1A|STXBP1|VAMP2|SYN1|SYP|SYT1|SYT4|SYT5|WNT7A|DOC2B|PPFIA2|PPFIA3|SYNJ1|SYT7|DGKI|SLC4A8|RIMS2|SNPH|RIMS3|SV2A|CSPG5|CPLX2|CPLX1|UNC13A|NCS1|PCLO|NAPB|DNAJC5|SYT3|SYT12|STX1B|TRIM9|RIMS4|SYT6|SYT10|UNC13C|CPLX3
	Turquoise	GO:0015672	monovalent inorganic cation transport	7.34719e-14	2.6779e-08	122	0.076537	0.0417661	1.83251	ASIC2|ADCYAP1|ATP1A3|ATP1B1|ATP5F1A|ATP6V1A|ATP6V1B2|ATP6V0C|ATP6V1C1|ATP6V1G2|CACNA1D|COX6C|COX7A1|COX7A2|COX7B|CYC1|DRD2|PTK2B|FGF12|FGF13|FGF14|KCNA1|KCNA2|KCNA3|KCNA4|KCNB1|KCNC1|KCNC2|KCNC3|KCND2|KCNF1|KCNH1|KCNH2|KCNJ3|KCNJ4|KCNJ6|KCNJ9|KCNJ11|KCNJ12|KCNJ14|KCNK3|KCNN1|KCNQ2|KCNQ3|KCNS2|KCNS3|NDUFA4|NOS1|NSF|PTPN3|SCN1A|SCN1B|SCN2A|SCN2B|SCN3A|SCN7A|SCN9A|SLC5A4|SLC6A1|SLC6A7|SLC6A11|SLC8A2|SLC8A1|SLC8A3|SLC9A5|SLC20A1|SNAP25|ABCC8|VAMP2|YWHAH|KCNAB2|CACNA1I|CACNA1H|CACNA1G|ATP6V0D1|KCNAB3|KCNB2|SLC4A8|NOS1AP|HCN4|ATP5PD|SLC38A3|KCNH4|KCNH3|KCNE5|KCNV1|KCNH5|KCNIP3|KCNIP2|KCNIP1|KCNK9|FXYD7|KCNK10|SCN3B|KCNQ5|KCNK13|KCNK12|SLC17A7|SLC17A6|SLC4A10|SLC24A3|AMIGO1|SLC12A5|DPP10|SPTBN4|KCNK15|TMEM38A|KCNH6|NETO2|NETO1|SLC12A8|SLC9A7|OTOP2|ATP6V0E2|KCNG3|LRRC55|SLC24A5|SLC13A5|NKAIN3|HCN1|SLC6A17|LRRC26
	Turquoise	GO:0060079	excitatory postsynaptic potential	7.46094e-14	2.71936e-08	43	0.0269762	0.00939737	2.87061	CACNB3|CBLN1|CDK5|CHRNA2|CHRNA3|CHRNB2|CHRNG|DLG4|DRD2|PTK2B|GLRA1|GLRB|GRIK5|GRIN1|GRIN2B|GRIN2C|GRIN2D|MEF2C|MPP2|OPRM1|RELN|SLC8A2|SLC8A3|STX1A|WNT7A|DGKI|NRXN1|RIMS2|BAIAP2|SHANK2|CUX2|MAPK8IP2|SHANK1|GHRL|CELF4|SLC17A7|CHRNA10|NLGN4X|TMEM108|NETO1|SHANK3|STX1B|SEZ6
	Turquoise	GO:0051960	regulation of nervous system development	8.53453e-14	3.11067e-08	173	0.108532	0.06608	1.64243	ASIC2|ADCYAP1|ALK|APOE|ADGRB1|ADGRB2|BDNF|CAMK2A|CAMK2B|CBLN1|CDK5|CHRM1|CHRNA3|CHRNB2|CRMP1|DAB1|BRINP1|DCC|DLG4|DLX1|DLX2|DNMT3B|DRD2|EDNRB|EFNA3|EFNB3|EGR2|EMX1|EPHA3|EPHB1|PTK2B|FGF13|FKBP1B|GRIN1|NRG1|ID2|ITPKA|KIT|L1CAM|LTK|MAP2|MEF2C|MME|NAP1L2|NEFL|NEUROD1|NOS1|ROR1|ROR2|OPRM1|PAK1|PAK3|PBX1|MAP2K1|RELN|PTN|PTPRO|RET|ROBO2|SCN1B|CX3CL1|SLIT1|SNAP25|SNCA|SOX3|SYT1|SYT4|THY1|TIAM1|TRPC5|WNT5A|WNT7A|YWHAG|YWHAH|RNF112|PPFIA2|SLC25A12|SYNGAP1|CDK5R1|SEMA5A|NEURL1|NOG|NREP|CPNE6|NRXN1|NR1D1|RIMS2|SEMA3E|CLSTN3|TOX|OLFM1|BAIAP2|SEMA6C|SEMA6B|SEMA3C|PLK2|STMN2|LZTS1|CPEB3|NTNG1|SLITRK3|SHANK2|UNC13A|FSTL4|RAP1GAP2|ARC|MINAR1|CUX2|CRTC1|NCS1|NGEF|SLITRK5|IL1RAPL2|NPTN|INPP5J|PACSIN1|SHANK1|CEND1|GHRL|ATP8A2|BCL11A|SEMA5B|LRRN3|FEZF2|TENM3|CAMK1D|AMIGO1|DISP3|LRRC7|ISLR2|LRFN1|CPNE5|BRINP2|CLSTN2|BCL11B|NDRG4|RTN4R|TRIM46|SCRT1|SYT3|LINGO1|SHANK3|SCRT2|BMERB1|FRMD7|ZNF804A|LRRC4B|STX1B|RNF157|SEZ6|UNC5D|SLITRK4|IL34|RTN4RL1|CBLN2|CNTN4|PLPPR5|PHACTR1|MMD2|MDGA1|BRINP3|NEXMIF|BARHL2|LRRTM1|AMIGO2|RTN4RL2|LHFPL4|VWC2|HES5|NCMAP|VWC2L|TRIM67|LRTM2
	Turquoise	GO:0007416	synapse assembly	8.87954e-14	3.23641e-08	58	0.0363864	0.0147673	2.46399	ASIC2|ADD2|ADGRB1|ADGRB2|BDNF|CBLN1|CDH9|CDK5|CHRNB2|DRD2|EPHB1|FGF13|GABRA1|GABRB2|GABRB3|GABRG2|GRIN1|NRG1|MEF2C|ROBO2|SLIT1|SNCA|SPTBN2|WNT5A|WNT7A|FZD5|BSN|NRXN1|NRXN2|CLSTN3|SPOCK2|SLITRK3|SHANK2|CUX2|SLITRK5|IL1RAPL2|NPTN|PCLO|SHANK1|GHRL|CNTN5|LRRN3|LGI2|AMIGO1|NLGN4X|LRFN1|CLSTN2|LRRC4|SHANK3|LRRC4B|SLITRK4|CBLN4|CBLN2|MDGA1|LRRTM1|AMIGO2|LHFPL4|LRTM2
	Turquoise	GO:0051049	regulation of transport	1.33128e-13	4.85225e-08	299	0.187578	0.131414	1.42738	ABAT|ASIC2|ADCY1|ADCYAP1|SLC25A4|APBA1|APOC1|APOE|ARRB1|ATP1B1|ATP2B1|CA7|CACNA1B|CACNA1C|CACNA1D|CACNA1E|CACNA2D1|CACNB1|CACNB3|CACNB4|CALCR|CALM3|CAMK2A|CAMK2B|CDH13|CDK5|CHGA|CHRM1|CHRM2|CHRNA3|CHRNB2|CLCN1|DLG3|DLG4|DNM1|DPP4|DRD2|EDNRB|DMTN|EPHA3|EPHA5|PTK2B|FGF12|FGF13|FGF14|FKBP1B|GDNF|GLUL|GPI|MCHR1|GPR27|GRIA1|GRIA3|GRIK5|GRIN1|GRIN2B|GRM5|NRG1|HMGCR|HPCA|ICA1|IGF1|INHBA|IRS1|KCNA1|KCNA2|KCNA3|KCNA4|KCNB1|KCNC1|KCNC2|KCNC3|KCND2|KCNF1|KCNH1|KCNH2|KCNJ3|KCNJ4|KCNJ6|KCNJ9|KCNJ11|KCNJ12|KCNJ14|KCNQ2|KCNQ3|KCNS2|KCNS3|MAP2|MEF2C|CD200|MYO5A|NEFH|NEFL|NEUROD1|NNAT|NOS1|NPR1|NSF|NTSR1|OPRK1|OPRM1|OXCT1|P2RY6|PAK1|PDE4D|PLA2G5|PMAIP1|PPP3CB|PPP3R1|PRKAR1B|PRKCB|MAP2K1|RELN|PTGER3|PTPN3|RAB3A|RAB3B|RTN2|RYR2|SCN1A|SCN1B|SCN2A|SCN2B|SCN3A|SCN7A|SCN9A|CX3CL1|SCG5|SH3GL2|SLC6A1|SLC8A1|SNAP25|SNCA|SOX4|STX1A|STXBP1|ABCC8|VAMP2|SYN1|SYP|SYT1|SYT4|SYT5|TAC1|TACR2|THY1|TIAM1|TRPC3|VSNL1|WNT5A|WNT7A|YWHAG|YWHAH|FZD5|GPR68|DOC2B|PPFIA2|KCNAB2|SOCS1|CDK5R1|CACNA1I|CACNA1H|CACNA1G|BSN|CDK5R2|SYT7|CLDN10|SYNGR3|DGKI|KCNAB3|CACNA2D2|KCNB2|NRXN1|HOMER1|CABP1|AKAP5|SLC4A8|NR1D1|CARTPT|ABCG1|RIMS2|NOS1AP|HDAC9|RIMS3|SNAP91|SV2A|HCN4|TENM1|TRDN|CACNG3|CACNG2|CSPG5|GNB5|CPLX2|CPLX1|PPARGC1A|SLC38A3|HRH3|SHANK2|UNC13A|ARC|MTCL1|NCS1|KCNH4|KCNH3|MAPK8IP2|KCNE5|PANX1|RAB26|TRIM58|KCNV1|TSPAN13|CACNG5|CACNG4|BBC3|KCNH5|PCLO|STXBP6|PACSIN1|KCNIP3|KCNIP2|KCNIP1|EHD3|CALY|PARD6A|SHANK1|REEP2|GHRL|ATP8A2|FXYD7|KCNK10|FBXW7|TRPV6|SYBU|SCN3B|KCNQ5|KCNK13|KCNK12|ENY2|SLC17A7|CAMK1D|JPH3|AMIGO1|DISP3|LRRC7|SYT13|DPP10|GPAM|SPTBN4|G6PC2|CACNG8|KCNK15|NAPB|NDRG4|REEP1|TMEM38A|YRDC|MCTP1|TRIM46|DNAJC5|KCNH6|NETO2|NETO1|SYT3|UQCC2|JPH4|UBASH3B|SHANK3|RASL10B|SYT12|REEP6|CACNA2D4|STX1B|TRIM9|RAB3C|ACVR1C|RIMS4|CD300LF|SYT6|CNIH3|TAMALIN|KCNG3|SCAMP5|LRRC55|CBARP|SIAH3|NKAIN3|SYT10|STAC2|LRRTM1|HCN1|BMP8A|YJEFN3|SHISA6|LRRC26|SHISA8|CPLX3|SHISA7|SHISA9
	Turquoise	GO:0035418	protein localization to synapse	2.60567e-13	9.49714e-08	35	0.0219573	0.00701074	3.13196	ASIC2|CDK5|DLG3|DLG4|GRIN1|GRIN2C|RELN|SNAP25|WNT5A|WNT7A|BSN|NRXN1|NRXN2|CLSTN3|CACNG3|CACNG2|BAIAP2|CPLX1|IQSEC2|NPTN|NSG1|CACNG5|CACNG4|PCLO|SHANK1|ADAM22|LRRC7|KIF17|CACNG8|GRIP2|NETO1|STX1B|TAMALIN|LRRTM1|SHISA6
	Turquoise	GO:0043204	perikaryon	3.10336e-13	1.13111e-07	54	0.033877	0.013574	2.49573	ADCYAP1|ASTN1|CACNA1C|CDK5|CRMP1|DRD2|ELAVL4|ENO2|GLRA1|GLUL|GRIK3|GRIK5|HPCA|HTR5A|KCNA1|KCNA2|KCNB1|KCNC2|KCNC3|KCND2|KCNH1|NTSR1|OPRM1|PCSK2|PDE9A|PENK|PTPRN|SCN1B|SLC8A2|SLC8A3|TH|RNF112|FZD5|CDK5R1|NEURL1|KCNB2|CPNE6|OLFM1|CPLX2|CPLX1|DDN|NCDN|CNTNAP2|CHRNA10|SLC4A10|AMIGO1|SORCS2|CPNE5|RTN4R|RGS8|TMEM266|RBFOX3|RTN4RL1|RTN4RL2
	Turquoise	GO:0005249	voltage-gated potassium channel activity	4.00985e-13	1.46151e-07	43	0.0269762	0.0096957	2.78228	KCNA1|KCNA2|KCNA3|KCNA4|KCNB1|KCNC1|KCNC2|KCNC3|KCND2|KCNF1|KCNH1|KCNH2|KCNJ3|KCNJ4|KCNJ6|KCNJ9|KCNJ11|KCNJ12|KCNJ14|KCNK3|KCNQ2|KCNQ3|KCNS2|KCNS3|SNAP25|ABCC8|KCNAB2|KCNAB3|KCNB2|HCN4|KCNH4|KCNH3|KCNE5|KCNV1|KCNH5|KCNIP2|KCNK9|KCNQ5|KCNH6|KCNG3|LRRC55|HCN1|LRRC26
	Turquoise	GO:0043679	axon terminus	4.22699e-13	1.54065e-07	53	0.0332497	0.0132757	2.50456	ADCYAP1|CALB2|CHRM1|CHRM2|AP1S1|CRHR2|DRD2|ELK1|GAD1|GLRA1|GLUL|GOT1|GRIK3|GRIK5|GRIN1|KCNA1|KCNA2|KCNA3|KCNC1|KCNC2|NOS1|ROR1|NTSR1|PENK|PNOC|PRKCB|PTPRN|PTPRN2|RAB3A|SLC8A2|SLC8A1|SLC8A3|SNCB|SNCA|SYP|TH|KCNAB2|SYNJ1|SYT7|ATP6V0D1|DGKI|SLC4A8|SCGN|CPLX2|CPLX1|UNC13A|NCS1|PACSIN1|KCNIP3|SLC4A10|SLC32A1|UNC13C|CPLX3
	Turquoise	GO:0032412	regulation of ion transmembrane transporter activity	5.27149e-13	1.92135e-07	77	0.0483061	0.0228222	2.11663	ATP1B1|CACNA1D|CACNA2D1|CACNB1|CACNB3|CACNB4|CALM3|CDK5|DLG3|DLG4|DRD2|PTK2B|FGF12|FGF13|FGF14|FKBP1B|GRIA1|GRIA3|GRIN1|GRIN2B|GRM5|HPCA|KCNA1|KCNC1|KCNC2|KCNJ11|KCNS2|MEF2C|MYO5A|NEFL|NOS1|NTSR1|OPRM1|P2RY6|PDE4D|RELN|PTPN3|RYR2|SCN1B|SCN2B|VAMP2|YWHAH|HOMER1|NOS1AP|TRDN|CACNG3|CACNG2|GNB5|PPARGC1A|SHANK2|ARC|MAPK8IP2|KCNE5|CACNG5|CACNG4|KCNIP2|EHD3|SHANK1|FXYD7|SCN3B|JPH3|AMIGO1|LRRC7|CACNG8|NETO2|NETO1|JPH4|SHANK3|CNIH3|LRRC55|CBARP|STAC2|SHISA6|LRRC26|SHISA8|SHISA7|SHISA9
	Turquoise	GO:0006811	ion transport	6.13825e-13	2.23727e-07	285	0.178795	0.125298	1.42696	ABAT|ASIC2|ADCYAP1|ABCD2|SLC25A4|APBA1|APOC1|APOE|ATP1A3|ATP1B1|ATP2B1|ATP2B2|ATP2B3|ATP5F1A|ATP6V1A|ATP6V1B2|ATP6V0C|ATP6V1C1|ATP6V1G2|BDNF|CA4|CA7|CA12|CACNA1B|CACNA1C|CACNA1D|CACNA1E|CACNA2D1|CACNB1|CACNB3|CACNB4|CALCR|CALM3|CAMK2A|CAMK2B|CDK5|CHRM1|CHRNA2|CHRNA3|CHRNB2|CHRNG|CLCN1|COX6C|COX7A1|COX7A2|COX7B|CYC1|ACE|DLG3|DLG4|DRD2|PTK2B|FGF12|FGF13|FGF14|FKBP1B|SLC37A4|GABRA1|GABRA3|GABRA4|GABRA6|GABRB2|GABRB3|GABRD|GABRG2|GABRG3|GDNF|GLRA1|GLRB|MCHR1|GRIA1|GRIA3|GRIK3|GRIK5|GRIN1|GRIN2B|GRIN2C|GRIN2D|GRM2|GRM5|HPCA|KCNA1|KCNA2|KCNA3|KCNA4|KCNB1|KCNC1|KCNC2|KCNC3|KCND2|KCNF1|KCNH1|KCNH2|KCNJ3|KCNJ4|KCNJ6|KCNJ9|KCNJ11|KCNJ12|KCNJ14|KCNK3|KCNN1|KCNQ2|KCNQ3|KCNS2|KCNS3|MEF2C|MELTF|MYO5A|NDUFA4|NEFL|NOS1|NSF|NTSR1|OPRM1|P2RY6|PDE4D|PLA2G5|PRKCB|RELN|PTPN3|RAB3A|RAB3B|RYR2|SCN1A|SCN1B|SCN2A|SCN2B|SCN3A|SCN7A|SCN9A|CX3CL1|SEC14L1|SLC4A3|SLC1A6|SLC5A4|SLC6A1|SLC6A7|SLC6A11|SLC8A2|SLC7A4|SLC8A1|SLC8A3|SLC9A5|SLC20A1|SNAP25|SNCA|STX1A|STXBP1|ABCC8|VAMP2|SYT1|SYT4|SYT5|TACR2|THY1|TRPC3|TRPC5|VDAC1|YWHAH|SLC25A11|PPFIA4|PPFIA2|KCNAB2|PPFIA3|SLC25A12|CACNA1I|CACNA1H|CACNA1G|SYT7|CLDN10|ATP6V0D1|KCNAB3|CACNA2D2|KCNB2|HOMER1|SLC4A8|ABCG1|NOS1AP|SV2A|HCN4|TRDN|CACNG3|CACNG2|ATP5PD|GNB5|CPLX1|PPARGC1A|SLC38A3|ADAMTS8|SLC2A6|HRH3|LMTK2|SHANK2|ARC|NCS1|KCNH4|KCNH3|MAPK8IP2|KCNE5|PANX1|CNNM1|KCNV1|TSPAN13|CACNG5|CACNG4|FAM155B|KCNH5|GLS2|KCNIP3|KCNIP2|KCNIP1|EHD3|SHANK1|KCNK9|IP6K2|ATP8A2|FXYD7|KCNK10|MCOLN3|TRPV6|SCN3B|SLC7A10|KCNQ5|KCNK13|KCNK12|SLC17A7|CHRNA10|SLC17A6|TMEM63C|SLC4A10|JPH3|SLC24A3|AMIGO1|SLC12A5|LRRC7|UNC79|SYT13|DPP10|SPTBN4|CACNG8|KCNK15|TMEM38A|SLC25A22|TRPM3|TTYH3|KCNH6|TMEM163|SLCO5A1|NETO2|NETO1|SYT3|JPH4|SLC12A8|SLC9A7|UBASH3B|SHANK3|SYT12|OTOP2|CACNA2D4|SLC32A1|TMEM120B|SYT6|CNIH3|ATP6V0E2|KCNG3|LRRC55|SLC29A4|CBARP|SLC25A45|SLC24A5|SLC13A5|UNC80|NKAIN3|SYT10|STAC2|XKR7|HCN1|GLTPD2|SHISA6|SLC6A17|LRRC26|SHISA8|SHISA7|SHISA9
	Turquoise	GO:0023061	signal release	1.38051e-12	5.03169e-07	124	0.0777917	0.0441527	1.76188	ABAT|ADCY1|ADCYAP1|SLC25A4|APBA1|ARRB1|CACNA1B|CACNA1C|CACNA1D|CACNA1E|CALM3|CAMK2A|CDK5|CHGA|CHRM2|CHRNA3|CHRNB2|DPP4|DRD2|EPHA5|FKBP1B|GAD1|GAD2|GDNF|GLUL|GPR27|GRIK5|GRM4|HMGCR|ICA1|INHBA|IRS1|KCNA2|KCNB1|KCNC2|KCNJ11|KCNS3|MEF2C|MYO5A|NEUROD1|NNAT|OPRM1|OXCT1|PPP3CB|PRKCB|PTPRN|PTPRN2|RAB3A|SCG5|SNAP25|SNCA|SOX4|STX1A|STXBP1|ABCC8|VAMP2|SYN1|SYN2|SYP|SYT1|SYT4|SYT5|TAC1|TACR2|TIAM1|VGF|VSNL1|WNT7A|GPR68|SYN3|DOC2B|PPFIA4|PPFIA2|PPFIA3|SOCS1|LIN7A|SYNJ1|SYT7|DGKI|CACNA2D2|NRXN1|NRXN2|SLC4A8|NR1D1|CARTPT|RIMS2|HDAC9|SNPH|RIMS3|SV2A|CSPG5|CPLX2|CPLX1|HRH3|RPH3A|UNC13A|NCS1|PANX1|PCLO|GHRL|SYBU|ENY2|SYT13|GPAM|G6PC2|NAPB|MCTP1|DNAJC5|SYT3|UQCC2|RASL10B|SYT12|STX1B|TRIM9|ACVR1C|SLC32A1|RIMS4|SYT6|SCAMP5|EXOC3L1|SYT10|BMP8A|UNC13C|CPLX3
	Turquoise	GO:1904062	regulation of cation transmembrane transport	2.3588e-12	8.59734e-07	91	0.0570891	0.0293854	1.94277	ATP1B1|CACNA1C|CACNA1D|CACNA2D1|CACNB1|CACNB3|CACNB4|CALCR|CALM3|CDK5|DLG3|DLG4|DRD2|PTK2B|FGF12|FGF13|FGF14|FKBP1B|GRIA1|GRIA3|GRIN1|GRIN2B|HPCA|KCNA1|KCNC1|KCNC2|KCNH2|KCNJ11|KCNS2|MEF2C|MYO5A|NEFL|NOS1|NTSR1|OPRM1|P2RY6|PDE4D|RELN|PTPN3|RYR2|SCN1B|SCN2B|CX3CL1|SLC8A1|SNCA|VAMP2|THY1|YWHAH|KCNAB2|KCNAB3|HOMER1|NOS1AP|TRDN|CACNG3|CACNG2|GNB5|PPARGC1A|SHANK2|ARC|MAPK8IP2|KCNE5|TSPAN13|CACNG5|CACNG4|KCNIP3|KCNIP2|KCNIP1|EHD3|SHANK1|FXYD7|SCN3B|JPH3|AMIGO1|LRRC7|DPP10|CACNG8|TMEM38A|NETO2|NETO1|JPH4|UBASH3B|SHANK3|CNIH3|LRRC55|CBARP|STAC2|SHISA6|LRRC26|SHISA8|SHISA7|SHISA9
	Turquoise	GO:0032989	cellular component morphogenesis	2.44699e-12	8.91877e-07	144	0.0903388	0.0539976	1.67301	ACTA1|ADARB1|ADCY1|APOE|ADGRB1|BDNF|CAMK2B|CDK5|CHRNA3|CHRNB2|CRMP1|DAB1|DCC|DLG4|DLX5|DRD2|EFNA3|EFNB3|CELSR3|EGR2|EMX1|EPHA3|EPHA5|EPHB1|EPHB6|ETV1|FGF13|GDNF|GFRA1|GFRA2|GFRA3|GPC1|GRIN1|ITPKA|L1CAM|MAP2|MEF2C|NEFH|NEFL|PAK1|PAK3|PPP3CB|MAP2K1|RELN|PTN|PTPRO|RAB3A|RAP1GAP|RET|ROBO2|SCN1B|SH3GL2|SLIT1|SLIT3|SPTB|SPTBN2|STXBP1|SYT1|SYT4|THY1|TIAM1|TRPC5|UCHL1|WNT5A|WNT7A|WNT7B|YWHAH|PPFIA2|GAS7|SYNGAP1|CDK5R1|SEMA5A|NOG|B4GALT6|CPNE6|NRXN3|NRXN1|RIMS2|SEMA3E|PLPPR4|KLHL41|TUBB3|OLFM1|BAIAP2|SEMA6C|SEMA6B|SEMA3C|DPYSL4|CSPG5|LZTS1|LMTK2|NTNG1|SLITRK3|BTBD3|SHANK2|UNC13A|MYO16|FSTL4|ARC|CUX2|MAPK8IP2|RBFOX2|NGEF|CNTNAP2|SLITRK5|CYFIP2|NPTN|CNTN6|PACSIN1|SHANK1|SPTBN5|ATP8A2|BCL11A|SHC3|SEMA5B|FEZF2|DOK4|PAK6|AMIGO1|ISLR2|NYAP2|CPNE5|SPTBN4|LGR6|BCL11B|RTN4R|TMEM108|TRIM46|SYT3|LINGO1|SHANK3|RNF157|VSTM2L|UNC5D|SLITRK4|CNTN4|ARX|DOK6|PHACTR1|EPHA10|BARHL2|NCMAP|RNF165|LRTM2
	Turquoise	GO:0022898	regulation of transmembrane transporter activity	3.08652e-12	1.12498e-06	78	0.0489335	0.0238663	2.05031	ATP1B1|CACNA1D|CACNA2D1|CACNB1|CACNB3|CACNB4|CALM3|CDK5|DLG3|DLG4|DRD2|PTK2B|FGF12|FGF13|FGF14|FKBP1B|GRIA1|GRIA3|GRIN1|GRIN2B|GRM5|HPCA|KCNA1|KCNC1|KCNC2|KCNJ11|KCNS2|MEF2C|MYO5A|NEFL|NOS1|NTSR1|OPRM1|P2RY6|PDE4D|RELN|PTPN3|RYR2|SCN1B|SCN2B|SNCA|VAMP2|YWHAH|HOMER1|NOS1AP|TRDN|CACNG3|CACNG2|GNB5|PPARGC1A|SHANK2|ARC|MAPK8IP2|KCNE5|CACNG5|CACNG4|KCNIP2|EHD3|SHANK1|FXYD7|SCN3B|JPH3|AMIGO1|LRRC7|CACNG8|NETO2|NETO1|JPH4|SHANK3|CNIH3|LRRC55|CBARP|STAC2|SHISA6|LRRC26|SHISA8|SHISA7|SHISA9
	Turquoise	GO:0030001	metal ion transport	3.2645e-12	1.18985e-06	176	0.110414	0.0699582	1.57829	ASIC2|ADCYAP1|ATP1A3|ATP1B1|ATP2B1|ATP2B2|ATP2B3|ATP6V1A|ATP6V1B2|ATP6V0C|ATP6V1C1|ATP6V1G2|CACNA1B|CACNA1C|CACNA1D|CACNA1E|CACNA2D1|CACNB1|CACNB3|CACNB4|CALCR|CALM3|CAMK2A|CAMK2B|CDK5|CHRNB2|DRD2|PTK2B|FGF12|FGF13|FGF14|FKBP1B|MCHR1|GRIN1|GRIN2B|GRIN2C|GRIN2D|HPCA|KCNA1|KCNA2|KCNA3|KCNA4|KCNB1|KCNC1|KCNC2|KCNC3|KCND2|KCNF1|KCNH1|KCNH2|KCNJ3|KCNJ4|KCNJ6|KCNJ9|KCNJ11|KCNJ12|KCNJ14|KCNK3|KCNN1|KCNQ2|KCNQ3|KCNS2|KCNS3|MELTF|MYO5A|NOS1|NSF|NTSR1|OPRM1|P2RY6|PDE4D|PRKCB|PTPN3|RYR2|SCN1A|SCN1B|SCN2A|SCN2B|SCN3A|SCN7A|SCN9A|CX3CL1|SLC5A4|SLC6A1|SLC6A7|SLC6A11|SLC8A2|SLC8A1|SLC8A3|SLC9A5|SLC20A1|SNAP25|SNCA|ABCC8|VAMP2|THY1|TRPC3|TRPC5|VDAC1|YWHAH|KCNAB2|CACNA1I|CACNA1H|CACNA1G|ATP6V0D1|KCNAB3|CACNA2D2|KCNB2|HOMER1|SLC4A8|NOS1AP|HCN4|TRDN|CACNG3|CACNG2|GNB5|SLC38A3|LMTK2|NCS1|KCNH4|KCNH3|KCNE5|PANX1|KCNV1|TSPAN13|CACNG5|CACNG4|FAM155B|KCNH5|KCNIP3|KCNIP2|KCNIP1|EHD3|KCNK9|FXYD7|KCNK10|MCOLN3|TRPV6|SCN3B|KCNQ5|KCNK13|KCNK12|SLC17A7|CHRNA10|SLC17A6|SLC4A10|JPH3|SLC24A3|AMIGO1|SLC12A5|DPP10|SPTBN4|CACNG8|KCNK15|TMEM38A|TRPM3|KCNH6|TMEM163|NETO2|NETO1|JPH4|SLC12A8|SLC9A7|UBASH3B|CACNA2D4|ATP6V0E2|KCNG3|LRRC55|CBARP|SLC24A5|SLC13A5|NKAIN3|STAC2|HCN1|SLC6A17|LRRC26
	Turquoise	GO:0048168	regulation of neuronal synaptic plasticity	3.27546e-12	1.19384e-06	30	0.0188206	0.00581742	3.23521	APOE|CAMK2A|CAMK2B|DLG4|DRD2|EGR2|GRIN1|GRM5|KIT|RAB3A|SLC8A2|SYP|SYT4|PPFIA3|SYNGAP1|SYNGR1|NEURL1|UNC13A|NCDN|ARC|NPTN|SLC4A10|JPH3|MCTP1|NETO1|SHANK3|SHISA6|SHISA8|SHISA7|SHISA9
	Turquoise	GO:0071805	potassium ion transmembrane transport	3.81918e-12	1.39201e-06	66	0.0414053	0.0189439	2.18568	ATP1A3|ATP1B1|CACNA1D|KCNA1|KCNA2|KCNA3|KCNA4|KCNB1|KCNC1|KCNC2|KCNC3|KCND2|KCNF1|KCNH1|KCNH2|KCNJ3|KCNJ4|KCNJ6|KCNJ9|KCNJ11|KCNJ12|KCNJ14|KCNK3|KCNN1|KCNQ2|KCNQ3|KCNS2|KCNS3|SLC9A5|SNAP25|ABCC8|VAMP2|KCNAB2|KCNAB3|KCNB2|NOS1AP|HCN4|KCNH4|KCNH3|KCNE5|KCNV1|KCNH5|KCNIP3|KCNIP2|KCNIP1|KCNK9|KCNK10|KCNQ5|KCNK13|KCNK12|SLC24A3|AMIGO1|SLC12A5|DPP10|KCNK15|TMEM38A|KCNH6|NETO2|NETO1|SLC12A8|SLC9A7|KCNG3|LRRC55|SLC24A5|HCN1|LRRC26
	Turquoise	GO:0006813	potassium ion transport	4.19501e-12	1.529e-06	71	0.044542	0.0210322	2.1178	ADCYAP1|ATP1A3|ATP1B1|CACNA1D|DRD2|PTK2B|KCNA1|KCNA2|KCNA3|KCNA4|KCNB1|KCNC1|KCNC2|KCNC3|KCND2|KCNF1|KCNH1|KCNH2|KCNJ3|KCNJ4|KCNJ6|KCNJ9|KCNJ11|KCNJ12|KCNJ14|KCNK3|KCNN1|KCNQ2|KCNQ3|KCNS2|KCNS3|NOS1|NSF|SLC9A5|SNAP25|ABCC8|VAMP2|KCNAB2|KCNAB3|KCNB2|NOS1AP|HCN4|KCNH4|KCNH3|KCNE5|KCNV1|KCNH5|KCNIP3|KCNIP2|KCNIP1|KCNK9|KCNK10|KCNQ5|KCNK13|KCNK12|SLC24A3|AMIGO1|SLC12A5|DPP10|KCNK15|TMEM38A|KCNH6|NETO2|NETO1|SLC12A8|SLC9A7|KCNG3|LRRC55|SLC24A5|HCN1|LRRC26
	Turquoise	GO:0055085	transmembrane transport	4.25061e-12	1.54926e-06	256	0.160602	0.111575	1.43941	ASIC2|ADD2|ABCD2|SLC25A4|ATP1A3|ATP1B1|ATP2B1|ATP2B2|ATP2B3|ATP5F1A|ATP6V1A|ATP6V1B2|ATP6V0C|ATP6V1C1|ATP6V1G2|CACNA1B|CACNA1C|CACNA1D|CACNA1E|CACNA2D1|CACNB1|CACNB3|CACNB4|CALCR|CALM3|CDK5|CHRNA2|CHRNA3|CHRNB2|CHRNG|CLCN1|COX6C|COX7A1|COX7A2|COX7B|CYC1|DLG3|DLG4|DRD2|DMTN|PTK2B|FGF12|FGF13|FGF14|FKBP1B|SLC37A4|GABRA1|GABRA3|GABRA4|GABRA6|GABRB2|GABRB3|GABRD|GABRG2|GABRG3|GLRA1|GLRB|GRIA1|GRIA3|GRIK3|GRIK5|GRIN1|GRIN2B|GRIN2C|GRIN2D|GRM5|HPCA|IGF1|IRS1|KCNA1|KCNA2|KCNA3|KCNA4|KCNB1|KCNC1|KCNC2|KCNC3|KCND2|KCNF1|KCNH1|KCNH2|KCNJ3|KCNJ4|KCNJ6|KCNJ9|KCNJ11|KCNJ12|KCNJ14|KCNK3|KCNN1|KCNQ2|KCNQ3|KCNS2|KCNS3|MEF2C|MYO5A|NDUFA4|NEFL|NOS1|NTSR1|OPRM1|P2RY6|PDE4D|PRKCB|RELN|PSMA5|PTPN3|RTN2|RYR2|SCN1A|SCN1B|SCN2A|SCN2B|SCN3A|SCN7A|SCN9A|CX3CL1|SLC4A3|SLC1A6|SLC5A4|SLC6A1|SLC6A7|SLC6A11|SLC8A2|SLC7A4|SLC8A1|SLC8A3|SLC9A5|SLC20A1|SNAP25|SNCA|ABCC8|VAMP2|THY1|TRPC3|TRPC5|VDAC1|YWHAH|SLC25A11|KCNAB2|SLC25A12|CACNA1I|CACNA1H|CACNA1G|ATP6V0D1|KCNAB3|CACNA2D2|KCNB2|SLC22A14|HOMER1|SLC4A8|ABCG1|NOS1AP|SV2B|SV2A|HCN4|TRDN|CACNG3|CACNG2|ATP5PD|GNB5|PPARGC1A|SLC38A3|ADAMTS8|SLC2A6|SHANK2|SV2C|ARC|NCS1|KCNH4|KCNH3|ABCB9|MAPK8IP2|KCNE5|PANX1|CNNM1|KCNV1|TSPAN13|CACNG5|CACNG4|FAM155B|KCNH5|KCNIP3|KCNIP2|KCNIP1|EHD3|SLC45A1|SHANK1|KCNK9|FXYD7|KCNK10|MCOLN3|TRPV6|SVOP|SCN3B|SLC7A10|KCNQ5|KCNK13|KCNK12|SLC17A7|CHRNA10|SLC17A6|TMEM63C|SLC4A10|JPH3|GJD2|SLC24A3|AMIGO1|SLC12A5|LRRC7|UNC79|DPP10|CACNG8|KCNK15|ABCG4|TMEM38A|SLC25A22|TRPM3|TTYH3|KCNH6|TMEM163|SLCO5A1|NETO2|NETO1|JPH4|SLC12A8|SLC9A7|UBASH3B|SHANK3|OTOP2|CACNA2D4|ABCC12|SLC2A13|TMEM266|SLC32A1|TMEM120B|CNIH3|ATP6V0E2|KCNG3|LRRC55|SLC35F1|SLC29A4|CBARP|SLC25A45|SLC24A5|SLC13A5|UNC80|SLC35F4|STAC2|HCN1|SHISA6|SLC6A17|LRRC26|SHISA8|SHISA7|SHISA9
	Turquoise	GO:0031226	intrinsic component of plasma membrane	5.73122e-12	2.08892e-06	310	0.194479	0.140961	1.37967	ASIC2|ADCY1|ADRA1D|ADRB1|ALK|SLC25A4|ASGR1|ATP1A3|ATP1B1|ATP2B1|ADGRB1|ADGRB2|DAGLA|CA4|CACNA1C|CACNA1D|CALCR|CALM3|CDH9|CDH10|CHRM1|CHRM2|CHRM4|CHRNA2|CHRNA3|CHRNB2|CHRNG|CLCN1|CRHR2|DCC|DLG3|DLG4|DRD2|EDNRB|EFNA3|EFNB3|EPHA3|EPHA5|EPHB1|EPHB6|PTK2B|GPC5|FUT1|GABBR1|GABRA1|GABRA3|GABRA4|GABRA6|GABRB2|GABRB3|GABRD|GABRG2|GABRG3|GLRA1|GLRB|GPC1|GPR3|PRLHR|GPR12|UTS2R|GPR15|MCHR1|GRIA1|GRIA3|GRIK3|GRIK5|GRIN1|GRIN2B|GRIN2C|GRIN2D|GRM1|GRM2|GRM4|GRM5|GRM8|NRG1|HTR1D|HTR5A|IRS1|ITGB7|KCNA1|KCNA2|KCNA3|KCNA4|KCNB1|KCNC1|KCNC2|KCNC3|KCND2|KCNF1|KCNH1|KCNH2|KCNJ3|KCNJ4|KCNJ6|KCNJ9|KCNJ11|KCNJ14|KCNK3|KCNN1|KCNQ2|KCNQ3|KCNS2|KCNS3|KIT|LTK|MELTF|MME|MMP15|CD200|MST1R|ROR1|ROR2|NTSR1|OPRK1|OPRM1|OR3A2|P2RY6|PCDH1|PCDH7|PCDH8|PKHD1|PTGER3|PTH2R|PTPRH|PTPRN2|PTPRO|PRPH2|RET|SCN1A|SCN1B|SCN2A|SCN2B|SCN3A|SCN7A|SCN9A|SLC4A3|SLC1A6|SLC6A1|SLC6A7|SLC6A11|SLC8A2|SLC8A1|SLC8A3|SLC20A1|SNAP25|SPTB|SSTR3|STX1A|ABCC8|VAMP2|TACR2|TACR1|THY1|ICAM5|TSPAN7|TRPC3|TRPC5|VIPR2|FZD5|GPR68|SLC25A11|KCNAB2|CACNA1I|CACNA1H|CACNA1G|RHBDL1|SYT7|KCNAB3|KCNB2|NRXN3|NRXN1|FADS2|IGDCC3|GABBR2|NOS1AP|SEMA3E|CLSTN3|PLPPR4|HS3ST3B1|HCN4|TENM1|CACNG3|CACNG2|SEMA6C|SEMA6B|SEMA3C|CSPG5|TSPAN9|MMP24|SLC38A3|PTPRT|GPR176|PTGDR2|HRH3|LMTK2|NTNG1|SLITRK3|SHANK2|KCNH4|KCNH3|VSIG2|NTSR2|KCNE5|RAB26|CNTNAP2|KCNV1|NPTN|TSPAN13|CACNG5|CACNG4|KCNH5|CNTN6|PCDH11X|TRHDE|LRP12|KCNIP3|KCNIP2|KCNIP1|PODXL2|CALY|SHANK1|RXFP3|KCNK9|REEP2|ADAM22|CNTN5|KCNK10|CDHR2|TRPV6|TENM3|SCN3B|AJAP1|PCDHGC5|PCDHGC4|PCDHAC2|PCDHA13|SLC7A10|PRMT8|KCNQ5|ASAH2|KCNK13|KCNK12|CHRNA10|CYSLTR2|SLC24A3|TENM2|AMIGO1|SLC12A5|NLGN4X|PCDH19|ELAPOR1|SORCS2|LRRC7|PCDH10|SYT13|LRFN1|DPP10|CACNG8|LGR6|KCNK15|CLSTN2|LRRC4|RTN4R|PLPPR3|TRPM3|KCNH6|SLCO5A1|NETO1|PCDH11Y|GPR101|QRFPR|MCHR2|SHANK3|CDHR1|OLFM2|LRRC4B|SLC2A13|GNRHR2|OLFM3|RXFP2|TMEM266|NOXO1|CPT1C|ACVR1C|RTN4RL1|SYT6|CNIH3|PLPPR5|KCNG3|LRRC55|TMEM130|MDGA1|ADGRD1|EPHA10|GPR150|LRRTM1|HCN1|RTN4RL2|VWC2|SHISA6|SLC6A17|LRRC26|NCMAP|RGS7BP|VWC2L|SHISA8|CPLX3|SHISA7|SHISA9
	Turquoise	GO:0022857	transmembrane transporter activity	6.4588e-12	2.3541e-06	193	0.121079	0.0790573	1.53154	ASIC2|ABCD2|SLC25A4|ATP1A3|ATP1B1|ATP2B1|ATP2B2|ATP2B3|ATP5F1A|ATP6V1A|ATP6V1B2|ATP6V0C|ATP6V1C1|ATP6V1G2|CACNA1B|CACNA1C|CACNA1D|CACNA1E|CACNA2D1|CACNB1|CACNB3|CACNB4|CDK5|CHRNA2|CHRNA3|CHRNB2|CHRNG|CLCN1|COX6C|COX7A1|COX7A2|COX7B|PTK2B|FKBP1B|SLC37A4|GABRA1|GABRA3|GABRA4|GABRA6|GABRB2|GABRB3|GABRD|GABRG2|GABRG3|GLRA1|GLRB|GRIA1|GRIA3|GRIK3|GRIK5|GRIN1|GRIN2B|GRIN2C|GRIN2D|KCNA1|KCNA2|KCNA3|KCNA4|KCNB1|KCNC1|KCNC2|KCNC3|KCND2|KCNF1|KCNH1|KCNH2|KCNJ3|KCNJ4|KCNJ6|KCNJ9|KCNJ11|KCNJ12|KCNJ14|KCNK3|KCNN1|KCNQ2|KCNQ3|KCNS2|KCNS3|NDUFA4|OPRM1|RYR2|SCN1A|SCN1B|SCN2A|SCN2B|SCN3A|SCN7A|SCN9A|SLC4A3|SLC1A6|SLC5A4|SLC6A1|SLC6A7|SLC6A11|SLC8A2|SLC7A4|SLC8A1|SLC8A3|SLC9A5|SLC20A1|SNAP25|ABCC8|TRPC3|TRPC5|VDAC1|SLC25A11|KCNAB2|SLC25A12|CACNA1I|CACNA1H|CACNA1G|ATP6V0D1|KCNAB3|CACNA2D2|KCNB2|SLC22A14|SLC4A8|ABCG1|SV2B|SV2A|HCN4|CACNG3|CACNG2|ATP5PD|CPLX1|SLC38A3|ADAMTS8|SLC2A6|SV2C|NCS1|KCNH4|KCNH3|ABCB9|KCNE5|PANX1|CNNM1|KCNV1|CACNG5|CACNG4|FAM155B|KCNH5|KCNIP3|KCNIP2|KCNIP1|SLC45A1|KCNK9|KCNK10|MCOLN3|TRPV6|SVOP|SCN3B|SLC7A10|KCNQ5|KCNK13|KCNK12|SLC17A7|CHRNA10|SLC17A6|TMEM63C|SLC4A10|GJD2|SLC24A3|SLC12A5|CACNG8|KCNK15|TMEM38A|SLC25A22|TRPM3|TTYH3|KCNH6|SLCO5A1|SLC12A8|SLC9A7|OTOP2|CACNA2D4|ABCC12|SLC2A13|SLC32A1|ATP6V0E2|KCNG3|LRRC55|SLC35F1|SLC29A4|SLC25A45|SLC24A5|SLC13A5|UNC80|SLC35F4|HCN1|SLC6A17|LRRC26|CPLX3
	Turquoise	GO:0032409	regulation of transporter activity	7.23784e-12	2.63805e-06	79	0.0495609	0.0246122	2.01367	ATP1B1|CACNA1D|CACNA2D1|CACNB1|CACNB3|CACNB4|CALM3|CDK5|DLG3|DLG4|DRD2|PTK2B|FGF12|FGF13|FGF14|FKBP1B|GRIA1|GRIA3|GRIN1|GRIN2B|GRM5|HPCA|KCNA1|KCNC1|KCNC2|KCNJ11|KCNS2|MEF2C|MYO5A|NEFL|NOS1|NTSR1|OPRM1|P2RY6|PDE4D|RELN|PTPN3|RYR2|SCN1B|SCN2B|SNCA|VAMP2|YWHAH|SYNGR3|HOMER1|NOS1AP|TRDN|CACNG3|CACNG2|GNB5|PPARGC1A|SHANK2|ARC|MAPK8IP2|KCNE5|CACNG5|CACNG4|KCNIP2|EHD3|SHANK1|FXYD7|SCN3B|JPH3|AMIGO1|LRRC7|CACNG8|NETO2|NETO1|JPH4|SHANK3|CNIH3|LRRC55|CBARP|STAC2|SHISA6|LRRC26|SHISA8|SHISA7|SHISA9
	Turquoise	GO:0031224	intrinsic component of membrane	8.29173e-12	3.02217e-06	669	0.419699	0.348598	1.20396	ASIC2|ADCY1|ADRA1D|ADRB1|ABCD2|ALK|SLC25A4|STS|ASGR1|ASTN1|ATP1A3|ATP1B1|ATP2B1|ATP2B2|ATP2B3|ATP6V1B2|ATP6V0C|ATP6V1G2|ADGRB1|ADGRB2|BNIP1|DAGLA|CA4|CA12|CACNA1B|CACNA1C|CACNA1D|CACNA1E|CACNA2D1|CACNB1|CACNB3|CACNB4|CALCR|CALM3|CCKBR|CDH9|CDH10|CDH13|CDH18|CDS1|CLGN|CHRM1|CHRM2|CHRM4|CHRNA2|CHRNA3|CHRNB2|CHRNG|CLCN1|COX6C|COX7A1|COX7A2|COX7B|CRHR2|CYC1|DCC|ACE|DIO2|DLG3|DLG4|DPP4|DRD2|EDNRB|EFNA3|EFNB3|CELSR3|EPHA3|EPHA5|EPHB1|EPHB6|EXTL1|PTK2B|FAP|FAT2|GPC5|FKBP1B|FUT1|SLC37A4|GABBR1|GABRA1|GABRA3|GABRA4|GABRA6|GABRB2|GABRB3|GABRD|GABRG2|GABRG3|GAD2|B4GALNT1|GFRA1|GFRA2|GFRA3|GGTA1|GLRA1|GLRB|GPC1|GPR3|PRLHR|GPR12|UTS2R|GPR15|MCHR1|GPR26|GPR27|GRIA1|GRIA3|GRIK3|GRIK5|GRIN1|GRIN2B|GRIN2C|GRIN2D|GRM1|GRM2|GRM4|GRM5|GRM8|NRG1|HMGCR|IGSF3|HTR1D|HTR5A|IRS1|ITGB7|KCNA1|KCNA2|KCNA3|KCNA4|KCNB1|KCNC1|KCNC2|KCNC3|KCND2|KCNF1|KCNH1|KCNH2|KCNJ3|KCNJ4|KCNJ6|KCNJ9|KCNJ11|KCNJ12|KCNJ14|KCNK3|KCNN1|KCNQ2|KCNQ3|KCNS2|KCNS3|KIT|L1CAM|LRP3|LTK|EPCAM|ADAM11|MELTF|MME|MMP15|MMP17|CD200|MST1R|NDUFA4|NOS1|NPR1|ROR1|ROR2|NTSR1|OPCML|OPRK1|OPRM1|OR3A2|P2RY6|CNTN3|PCDH1|PCDH7|PCDH8|PDE4D|PKHD1|PTGER3|PTH2R|PTPRH|PTPRN|PTPRN2|PTPRO|PTPRR|RAB3A|RAB3B|PRPH2|RET|ROBO2|RTN2|RYR2|SCN1A|SCN1B|SCN2A|SCN2B|SCN3A|SCN7A|SCN9A|CX3CL1|ST3GAL1|SLC4A3|SLC1A6|SLC5A4|SLC6A1|SLC6A7|SLC6A11|SLC8A2|SLC7A4|SLC8A1|SLC8A3|SLC9A5|SLC20A1|SNAP25|SPTB|SSTR3|ELOVL4|STX1A|ABCC8|VAMP2|SYN1|SYP|SYT1|SYT4|SYT5|TACR2|TACR1|TGFA|THY1|ICAM5|TSPAN7|TRPC3|TRPC5|VDAC1|VIPR2|RNF112|FZD5|GPR68|SNN|SLC25A11|KCNAB2|CHST1|SLC25A12|B3GALNT1|B3GALT1|CACNA1I|CACNA1H|CACNA1G|RHBDL1|SEMA5A|SYT7|CLDN10|SYNGR3|SYNGR1|KCNAB3|CACNA2D2|KCNB2|B4GALT6|NRXN3|NRXN1|NRXN2|SLC22A14|STOML1|FADS2|SLC4A8|IGDCC3|ATP5MPL|GABBR2|ABCG1|WSCD2|SDC3|NOS1AP|SEMA3E|CLSTN3|SNPH|PTDSS1|PLPPR4|SV2B|SV2A|HS3ST3B1|HS3ST3A1|HCN4|TENM1|TRDN|CACNG3|CACNG2|LRRN2|SEMA6C|SEMA6B|SEMA3C|SPINT2|CSPG5|TSPAN9|GPR83|MMP24|BLCAP|SLC38A3|PTPRT|SLC2A6|GPR176|PTGDR2|HRH3|LMTK2|NTNG1|SLITRK3|SHANK2|SV2C|IGSF9B|FAIM2|SEL1L3|MINAR1|ACSL6|KCNH4|KCNH3|ABCB9|SEZ6L|VSIG2|NTSR2|KCNE5|PLD3|FRRS1L|LAMP5|PANX1|TMEM59L|RAB26|ABHD14A|ATRNL1|CNTNAP2|SLITRK5|IL1RAPL2|SEZ6L2|CNNM1|BSCL2|KCNV1|NPTN|NSG1|TSPAN13|CACNG5|CACNG4|FAM155B|KCNH5|GPR162|CNTN6|PCDH11X|CDH19|STXBP6|ST8SIA5|TRHDE|LRP12|KCNIP3|KCNIP2|KCNIP1|PODXL2|CHST11|IL21R|CALY|SLC45A1|SHANK1|ST8SIA3|ZNF219|CEND1|RXFP3|FKBP11|KCNK9|REEP2|MTFP1|NSG2|ATP8A2|ADAM22|FXYD7|CNTN5|KCNK10|GPR85|SEMA5B|LRRN3|CDHR2|SUSD4|ATAD3A|MCOLN3|TRPV6|TNFRSF19|SVOP|SYBU|TENM3|SCN3B|THSD1|AJAP1|PCDHGC5|PCDHGC4|PCDHAC2|PCDHA13|SLC7A10|PRMT8|RPRM|KCNQ5|ASAH2|KCNK13|KCNK12|SLC17A7|CHRNA10|SLC17A6|CYSLTR2|PLAAT1|TMEM159|TMEM63C|ASPHD2|VN1R1|SLC4A10|JPH3|GJD2|RHBDD2|SLC24A3|TENM2|AMIGO1|SLC12A5|GRAMD1B|RNF150|NLGN4X|GPR158|PCDH19|ELAPOR1|SORCS2|DISP3|NCEH1|LRRC7|MARCHF4|PCDH10|UNC79|SYT13|ISLR2|FAM234B|LRFN1|DPP10|GPAM|G6PC2|ENPP5|CACNG8|LGR6|TMEM35A|KCNK15|CLSTN2|LRRC4|ABCG4|CHST8|CDH22|CSMD1|NDST4|MTARC1|CERK|FNDC4|REEP1|RTN4R|DLK2|TMEM108|TMEM38A|PRRG3|ELOVL6|RNF128|GALNT14|SLC25A22|C1orf115|MCTP1|PLPPR3|GREB1L|TRPM3|PGAP1|PTGES2|FRAS1|PIGZ|HSD3B7|DNAJC5|TTYH3|THSD7B|PRR7|TMEM177|KCNH6|TMEM163|SLCO5A1|NETO2|NETO1|PCDH11Y|PLVAP|GPR101|TLCD3B|GPR61|QRFPR|SYT3|PGAP4|JPH4|MCHR2|FAXC|SLC12A8|SLC9A7|MPV17L2|PTPN5|LINGO1|RNFT2|SHISAL1|SHANK3|CNTNAP4|DISP2|GAL3ST3|HS6ST2|DMAC1|SYT12|CDHR1|TMEM169|OTOP2|REEP6|PEX11G|MARCHF9|OLFM2|CACNA2D4|LRRC4B|ABCC12|MRAP2|STX1B|SLC2A13|LMTK3|ELFN2|TMEM132B|GNRHR2|SORCS1|TNFRSF13C|RAB3C|LRRC3B|TLCD1|OLFM3|FAT3|TMEM132D|BTBD11|RXFP2|DEGS2|TMEM266|NOXO1|SEZ6|CPT1C|CNTNAP5|ACVR1C|TMEM198|IL17RE|SYNPR|SGCZ|UNC5D|DIPK1B|SLITRK4|SLC32A1|NRSN1|TMEM86A|TMEM120B|MGAT5B|CD300LF|RTN4RL1|SMIM17|SYT6|SLC35F3|CNIH3|MANEAL|CNTN4|SHISA3|CLEC2L|ATP6V0E2|DENND5B|RHBDL3|PLPPR5|FREM3|KCNG3|SCAMP5|PIANP|PLD6|LRRC55|MS4A15|MMD2|THSD7A|VSTM2A|HS3ST5|SLC35F1|TMEM130|SLC29A4|FNDC5|TECRL|CERS6|ZDHHC23|CBARP|MYADML2|TMEM196|HS6ST3|MDGA1|SLC25A45|B4GALNT3|ADGRD1|TMEM272|GPR137C|ZDHHC22|SLC24A5|FADS6|FAM171A2|SLC13A5|TMEM145|LYPD5|NKPD1|SYPL2|CYB561D1|EPHA10|RTP5|UNC80|GPR150|RELL2|ATG9B|NKAIN3|CHSY3|TMEM240|LRIT2|SYT10|FREM2|SLC35F4|XKR7|PAQR9|FAM174A|LRRTM1|AMIGO2|HCN1|DPY19L2P2|RTN4RL2|NCR3LG1|STUM|LHFPL4|VWC2|LHFPL3|GPR153|RTL1|TMEM179|SHISA6|RPRML|SLC6A17|SMIM32|LRRC26|VSIG8|ELFN1|C11orf87|COLCA1|C14orf180|FAM174B|NCMAP|C3orf80|RGS7BP|PRRT4|VWC2L|FNDC9|GPR179|SHISA8|TMEM151B|GALNTL6|PTCHD4|SPRN|CPLX3|CTXN3|FAM163B|FNDC10|LINGO3|TMEM191C|SYNDIG1L|LRTM2|TMEM191B|SHISA7|SHISA9|TPBGL|TGFBR3L
	Turquoise	GO:0044057	regulation of system process	8.6495e-12	3.15257e-06	131	0.0821832	0.0484785	1.69525	ABAT|ASIC2|ACTN3|ADRA1D|ADRB1|APOE|ATP1A3|ATP1B1|ATP2B1|ATP2B2|ATP2B3|CACNA1B|CACNA1C|CACNA1D|CACNA2D1|CACNB1|CACNB3|CACNB4|CALM3|CAMK2B|CBLN1|CHGA|CHRM2|CHRNA3|ACE|DLG4|DRD2|EDNRB|EGR2|PTK2B|FGF12|FGF13|FKBP1B|GLRA1|GRIN1|GRIN2D|GRM1|IGF1|INHBA|KCNA1|KCND2|KCNH2|KCNJ3|KCNJ4|KCNJ11|KCNJ12|KCNJ14|KCNK3|KIT|MYH7|NEUROD1|NOS1|NPR1|NTSR1|OPRK1|OPRM1|PAK1|PDE4D|PDE9A|PIN1|RELN|PTGER3|PTPRO|RYR2|SCN1B|SCN2B|SLC4A3|SLC8A2|SLC8A1|SLC8A3|STX1A|TAC1|TACR2|TACR1|TH|TRPC3|WNT7A|SLC25A12|CACNA1H|CACNA1G|DLGAP2|DLGAP1|CACNA2D2|KCNB2|NRXN1|HOMER1|CARTPT|RIMS2|NOS1AP|HCN4|PARP2|TRDN|CACNG3|CACNG2|BAIAP2|PPARGC1A|MGLL|DLGAP4|SHANK2|IGSF9B|CUX2|KCNE5|CACNG5|CACNG4|KCNIP3|KCNIP2|KCNIP1|EHD3|SHANK1|GHRL|FXYD7|SCN3B|CELF4|NLGN4X|BEGAIN|SPTBN4|DLGAP3|CACNG8|KCNK15|PROK2|TMEM108|TMEM38A|KCNH6|NETO1|SHANK3|CACNA2D4|STX1B|SHISA6|NCMAP|SHISA7|SHISA9
	Turquoise	GO:0007409	axonogenesis	1.23113e-11	4.48721e-06	101	0.0633626	0.0346062	1.83096	ADARB1|ADCY1|APOE|ADGRB1|BDNF|CDK5|CHRNB2|CRMP1|DAB1|DCC|DLX5|DRD2|EFNA3|EFNB3|CELSR3|EGR2|EPHA3|EPHA5|EPHB1|EPHB6|ETV1|FGF13|GDNF|GFRA1|GFRA2|GFRA3|GPC1|GRIN1|L1CAM|MAP2|NEFH|NEFL|PAK1|PAK3|PPP3CB|MAP2K1|RELN|PTPRO|RAB3A|RAP1GAP|RET|ROBO2|SCN1B|SLIT1|SLIT3|SPTB|SPTBN2|STXBP1|THY1|TIAM1|TRPC5|UCHL1|WNT5A|WNT7A|SYNGAP1|CDK5R1|SEMA5A|NOG|B4GALT6|NRXN3|NRXN1|SEMA3E|PLPPR4|TUBB3|OLFM1|BAIAP2|SEMA6C|SEMA6B|SEMA3C|LMTK2|NTNG1|SLITRK3|FSTL4|SLITRK5|NPTN|CNTN6|SPTBN5|ATP8A2|SHC3|SEMA5B|FEZF2|DOK4|AMIGO1|ISLR2|SPTBN4|LGR6|BCL11B|RTN4R|TRIM46|LINGO1|SHANK3|VSTM2L|UNC5D|SLITRK4|CNTN4|ARX|DOK6|EPHA10|BARHL2|RNF165|LRTM2
	Turquoise	GO:0098693	regulation of synaptic vesicle cycle	1.65513e-11	6.03262e-06	43	0.0269762	0.0104415	2.58355	ADCY1|APBA1|CACNA1D|CALM3|CDK5|CHRM2|CHRNB2|DNM1|DRD2|FGF14|GRIK5|PPP3CB|PRKAR1B|PRKCB|RAB3A|RAB3B|SNCA|STX1A|STXBP1|SYN1|SYP|SYT1|SYT4|WNT7A|PPFIA2|CDK5R1|BSN|SYT7|DGKI|NRXN1|SLC4A8|RIMS2|RIMS3|CSPG5|CPLX2|CPLX1|NCS1|SLC17A7|NAPB|DNAJC5|STX1B|RIMS4|CPLX3
	Turquoise	GO:0061564	axon development	1.8698e-11	6.81506e-06	108	0.0677541	0.038037	1.78127	ADARB1|ADCY1|APOE|ADGRB1|BDNF|CDK5|CHRNB2|CRMP1|DAB1|DCC|DLX5|DRD2|EFNA3|EFNB3|CELSR3|EGR2|EPHA3|EPHA5|EPHB1|EPHB6|ETV1|FGF13|FKBP1B|GDNF|GFRA1|GFRA2|GFRA3|GPC1|GRIN1|L1CAM|MAP2|NEFH|NEFL|PAK1|PAK3|PPP3CB|MAP2K1|RELN|PTN|PTPRO|RAB3A|RAP1GAP|RET|ROBO2|SCN1B|SLIT1|SLIT3|SPTB|SPTBN2|STXBP1|THY1|TIAM1|TRPC5|UCHL1|WNT5A|WNT7A|SYNGAP1|CDK5R1|SEMA5A|NOG|NREP|B4GALT6|NRXN3|NRXN1|SEMA3E|PLPPR4|TUBB3|OLFM1|BAIAP2|SEMA6C|SEMA6B|SEMA3C|LMTK2|NTNG1|SLITRK3|FSTL4|SLITRK5|NPTN|CNTN6|SPTBN5|ATP8A2|SHC3|SEMA5B|FEZF2|CRTAC1|DOK4|AMIGO1|ISLR2|SPTBN4|LGR6|BCL11B|RTN4R|VASH2|TRIM46|LINGO1|SHANK3|VSTM2L|UNC5D|SLITRK4|RTN4RL1|CNTN4|ARX|DOK6|EPHA10|BARHL2|RTN4RL2|RNF165|LRTM2
	Turquoise	GO:0032281	AMPA glutamate receptor complex	2.00558e-11	7.30994e-06	19	0.0119197	0.00298329	3.99548	DLG3|DLG4|GRIA1|GRIA3|CACNG3|CACNG2|CACNG5|CACNG4|CACNG8|OLFM2|OLFM3|CPT1C|CNIH3|VWC2|SHISA6|VWC2L|SHISA8|SHISA7|SHISA9
	Turquoise	GO:0050803	regulation of synapse structure or activity	3.0086e-11	1.09658e-05	64	0.0401506	0.0187947	2.13626	ASIC2|APOE|ADGRB1|ADGRB2|BDNF|CAMK2B|CBLN1|CDK5|CHRNB2|DNM1|DRD2|EPHB1|GRIN1|GRIN2B|ITPKA|MEF2C|PAK3|PCDH8|RELN|PTN|PTPRO|ROBO2|SLIT1|SNCA|TIAM1|WNT5A|WNT7A|PPFIA2|SYNGAP1|CDK5R1|NEURL1|NRXN1|HOMER1|CLSTN3|FRMPD4|BAIAP2|SLITRK3|ARC|CUX2|NGEF|SLITRK5|IL1RAPL2|GHRL|LRRN3|SYBU|SLC17A7|SLC17A6|AMIGO1|LRFN1|CLSTN2|CAMKV|SHANK3|ZNF804A|LRRC4B|STX1B|SLITRK4|CBLN2|MDGA1|LRRTM1|AMIGO2|LHFPL4|SHISA6|LRTM2|SHISA7
	Turquoise	GO:0045664	regulation of neuron differentiation	3.01548e-11	1.09908e-05	127	0.0796738	0.0472852	1.68496	ADCYAP1|ALK|APOE|BDNF|CAMK2B|CDK5|CHRNA3|CHRNB2|CRMP1|DAB1|BRINP1|DCC|DLG4|DLX1|DLX2|DNMT3B|EDNRB|EFNA3|EFNB3|EPHA3|PTK2B|FGF13|FKBP1B|GRIN1|ID2|ITPKA|L1CAM|LTK|MAP2|MEF2C|NAP1L2|NEFL|NEUROD1|ROR1|ROR2|PAK1|PAK3|PBX1|MAP2K1|RELN|PTN|PTPRO|RET|ROBO2|SCN1B|CX3CL1|SNAP25|SOX3|SYT1|SYT4|THY1|TIAM1|TRPC5|WNT5A|WNT7A|YWHAG|YWHAH|RNF112|PPFIA2|SYNGAP1|CDK5R1|SEMA5A|NEURL1|NREP|CPNE6|RIMS2|SEMA3E|TOX|OLFM1|BAIAP2|SEMA6C|SEMA6B|SEMA3C|PLK2|STMN2|LZTS1|CPEB3|NTNG1|SHANK2|UNC13A|FSTL4|RAP1GAP2|ARC|MINAR1|CUX2|CRTC1|NCS1|NGEF|NPTN|INPP5J|PACSIN1|SHANK1|ATP8A2|BCL11A|SEMA5B|FEZF2|TENM3|CAMK1D|AMIGO1|DISP3|LRRC7|ISLR2|CPNE5|BRINP2|BCL11B|NDRG4|RTN4R|TRIM46|SYT3|LINGO1|SHANK3|FRMD7|ZNF804A|STX1B|RNF157|SEZ6|RTN4RL1|CNTN4|PLPPR5|MMD2|BRINP3|BARHL2|RTN4RL2|VWC2|HES5|VWC2L|TRIM67
	Turquoise	GO:0035637	multicellular organismal signaling	3.63442e-11	1.32467e-05	66	0.0414053	0.0196897	2.10289	ATP1A3|ATP1B1|ATP2B1|ATP2B2|ATP2B3|CACNA1C|CACNA1D|CACNA2D1|CACNB1|CACNB3|CACNB4|CALM3|CLCN1|FGF12|FKBP1B|GLRA1|KCNA1|KCNA2|KCND2|KCNH2|KCNJ3|KCNJ4|KCNJ11|KCNJ12|KCNJ14|KCNK3|NOS1|NPR1|PDE4D|RYR2|SCN1A|SCN1B|SCN2A|SCN2B|SCN3A|SCN7A|SCN9A|SLC4A3|SLC8A2|SLC8A1|SLC8A3|CACNA1I|CACNA1H|CACNA1G|CACNA2D2|CARTPT|HCN4|TRDN|CACNG3|CACNG2|KCNE5|CNTNAP2|CACNG5|CACNG4|KCNIP3|KCNIP2|KCNIP1|EHD3|GHRL|FXYD7|SCN3B|SPTBN4|CACNG8|KCNK15|KCNH6|CACNA2D4
	Turquoise	GO:0035249	synaptic transmission, glutamatergic	5.17961e-11	1.88786e-05	39	0.0244668	0.00924821	2.64557	ADCYAP1|CDK5|DRD2|PTK2B|GLUL|GRIK3|GRIK5|GRIN1|GRM1|GRM2|GRM4|GRM5|GRM8|MEF2C|ROR2|RELN|STXBP1|SYT1|DGKZ|DGKI|NRXN1|HOMER1|CLSTN3|CACNG3|CACNG2|SHANK2|UNC13A|MAPK8IP2|CACNG5|CACNG4|SHANK1|SHC3|SLC17A7|SLC17A6|CACNG8|NAPB|SHANK3|CNIH3|UNC13C
	Turquoise	GO:0050767	regulation of neurogenesis	5.93401e-11	2.16283e-05	146	0.0915935	0.0569809	1.60744	ADCYAP1|ALK|APOE|BDNF|CAMK2A|CAMK2B|CDK5|CHRM1|CHRNA3|CHRNB2|CRMP1|DAB1|BRINP1|DCC|DLG4|DLX1|DLX2|DNMT3B|DRD2|EDNRB|EFNA3|EFNB3|EGR2|EMX1|EPHA3|PTK2B|FGF13|FKBP1B|GRIN1|NRG1|ID2|ITPKA|KIT|L1CAM|LTK|MAP2|MEF2C|MME|NAP1L2|NEFL|NEUROD1|NOS1|ROR1|ROR2|OPRM1|PAK1|PAK3|PBX1|MAP2K1|RELN|PTN|PTPRO|RET|ROBO2|SCN1B|CX3CL1|SNAP25|SOX3|SYT1|SYT4|THY1|TIAM1|TRPC5|WNT5A|WNT7A|YWHAG|YWHAH|RNF112|PPFIA2|SYNGAP1|CDK5R1|SEMA5A|NEURL1|NOG|NREP|CPNE6|NR1D1|RIMS2|SEMA3E|TOX|OLFM1|BAIAP2|SEMA6C|SEMA6B|SEMA3C|PLK2|STMN2|LZTS1|CPEB3|NTNG1|SHANK2|UNC13A|FSTL4|RAP1GAP2|ARC|MINAR1|CUX2|CRTC1|NCS1|NGEF|NPTN|INPP5J|PACSIN1|SHANK1|ATP8A2|BCL11A|SEMA5B|FEZF2|TENM3|CAMK1D|AMIGO1|DISP3|LRRC7|ISLR2|CPNE5|BRINP2|BCL11B|NDRG4|RTN4R|TRIM46|SCRT1|SYT3|LINGO1|SHANK3|SCRT2|BMERB1|FRMD7|ZNF804A|STX1B|RNF157|SEZ6|UNC5D|IL34|RTN4RL1|CNTN4|PLPPR5|PHACTR1|MMD2|BRINP3|NEXMIF|BARHL2|RTN4RL2|VWC2|HES5|VWC2L|TRIM67
	Turquoise	GO:0005887	integral component of plasma membrane	6.08252e-11	2.21696e-05	293	0.183814	0.134099	1.37074	ASIC2|ADCY1|ADRA1D|ADRB1|ALK|SLC25A4|ASGR1|ATP1A3|ATP1B1|ATP2B1|ADGRB1|ADGRB2|DAGLA|CACNA1C|CACNA1D|CALCR|CALM3|CDH9|CDH10|CHRM1|CHRM2|CHRM4|CHRNA2|CHRNA3|CHRNB2|CHRNG|CLCN1|CRHR2|DCC|DLG3|DLG4|DRD2|EDNRB|EFNB3|EPHA3|EPHA5|EPHB1|EPHB6|PTK2B|FUT1|GABBR1|GABRA1|GABRA3|GABRA4|GABRA6|GABRB2|GABRB3|GABRD|GABRG2|GABRG3|GLRA1|GLRB|GPR3|PRLHR|GPR12|UTS2R|GPR15|MCHR1|GRIA1|GRIA3|GRIK3|GRIK5|GRIN1|GRIN2B|GRIN2C|GRIN2D|GRM1|GRM2|GRM4|GRM5|GRM8|NRG1|HTR1D|HTR5A|IRS1|ITGB7|KCNA1|KCNA2|KCNA3|KCNA4|KCNB1|KCNC1|KCNC2|KCNC3|KCND2|KCNF1|KCNH1|KCNH2|KCNJ3|KCNJ4|KCNJ6|KCNJ9|KCNJ11|KCNJ14|KCNK3|KCNN1|KCNQ2|KCNQ3|KCNS2|KCNS3|KIT|LTK|MME|MMP15|CD200|MST1R|ROR1|ROR2|NTSR1|OPRK1|OPRM1|OR3A2|P2RY6|PCDH1|PCDH7|PCDH8|PTGER3|PTH2R|PTPRH|PTPRN2|PTPRO|PRPH2|RET|SCN1A|SCN1B|SCN2A|SCN2B|SCN3A|SCN7A|SCN9A|SLC4A3|SLC1A6|SLC6A1|SLC6A7|SLC6A11|SLC8A2|SLC8A1|SLC8A3|SLC20A1|SNAP25|SSTR3|STX1A|ABCC8|VAMP2|TACR2|TACR1|THY1|ICAM5|TSPAN7|TRPC3|TRPC5|VIPR2|FZD5|GPR68|SLC25A11|KCNAB2|CACNA1I|CACNA1H|CACNA1G|RHBDL1|SYT7|KCNAB3|KCNB2|NRXN3|NRXN1|FADS2|IGDCC3|GABBR2|NOS1AP|SEMA3E|CLSTN3|PLPPR4|HS3ST3B1|HCN4|TENM1|CACNG3|CACNG2|SEMA6C|SEMA6B|SEMA3C|CSPG5|TSPAN9|MMP24|SLC38A3|PTPRT|GPR176|PTGDR2|HRH3|LMTK2|SLITRK3|SHANK2|KCNH4|KCNH3|VSIG2|NTSR2|KCNE5|CNTNAP2|KCNV1|NPTN|TSPAN13|CACNG5|CACNG4|KCNH5|PCDH11X|TRHDE|LRP12|KCNIP3|KCNIP2|KCNIP1|PODXL2|CALY|SHANK1|RXFP3|KCNK9|REEP2|ADAM22|KCNK10|CDHR2|TRPV6|TENM3|SCN3B|AJAP1|PCDHGC5|PCDHGC4|PCDHAC2|PCDHA13|SLC7A10|KCNQ5|ASAH2|KCNK13|KCNK12|CHRNA10|CYSLTR2|SLC24A3|TENM2|AMIGO1|SLC12A5|NLGN4X|PCDH19|ELAPOR1|SORCS2|LRRC7|PCDH10|SYT13|LRFN1|DPP10|CACNG8|LGR6|KCNK15|CLSTN2|LRRC4|RTN4R|PLPPR3|TRPM3|KCNH6|SLCO5A1|NETO1|PCDH11Y|GPR101|QRFPR|MCHR2|SHANK3|CDHR1|OLFM2|LRRC4B|SLC2A13|GNRHR2|OLFM3|RXFP2|TMEM266|NOXO1|CPT1C|ACVR1C|SYT6|CNIH3|PLPPR5|KCNG3|LRRC55|TMEM130|ADGRD1|EPHA10|GPR150|LRRTM1|HCN1|VWC2|SHISA6|SLC6A17|LRRC26|NCMAP|VWC2L|SHISA8|SHISA7|SHISA9
	Turquoise	GO:0005215	transporter activity	6.10284e-11	2.22436e-05	202	0.126725	0.0854714	1.48266	ASIC2|ABCD2|SLC25A4|APOE|ATP1A3|ATP1B1|ATP2B1|ATP2B2|ATP2B3|ATP5F1A|ATP6V1A|ATP6V1B2|ATP6V0C|ATP6V1C1|ATP6V1G2|CACNA1B|CACNA1C|CACNA1D|CACNA1E|CACNA2D1|CACNB1|CACNB3|CACNB4|CDK5|CHRNA2|CHRNA3|CHRNB2|CHRNG|CLCN1|COX6C|COX7A1|COX7A2|COX7B|PTK2B|FKBP1B|SLC37A4|GABRA1|GABRA3|GABRA4|GABRA6|GABRB2|GABRB3|GABRD|GABRG2|GABRG3|GLRA1|GLRB|GRIA1|GRIA3|GRIK3|GRIK5|GRIN1|GRIN2B|GRIN2C|GRIN2D|KCNA1|KCNA2|KCNA3|KCNA4|KCNB1|KCNC1|KCNC2|KCNC3|KCND2|KCNF1|KCNH1|KCNH2|KCNJ3|KCNJ4|KCNJ6|KCNJ9|KCNJ11|KCNJ12|KCNJ14|KCNK3|KCNN1|KCNQ2|KCNQ3|KCNS2|KCNS3|NDUFA4|OPRM1|RYR2|SCN1A|SCN1B|SCN2A|SCN2B|SCN3A|SCN7A|SCN9A|SLC4A3|SLC1A6|SLC5A4|SLC6A1|SLC6A7|SLC6A11|SLC8A2|SLC7A4|SLC8A1|SLC8A3|SLC9A5|SLC20A1|SNAP25|ABCC8|SYN1|TRPC3|TRPC5|VDAC1|SLC25A11|KCNAB2|SLC25A12|CACNA1I|CACNA1H|CACNA1G|ATP6V0D1|KCNAB3|CACNA2D2|KCNB2|CPNE6|SLC22A14|SLC4A8|ABCG1|SV2B|SV2A|HCN4|CACNG3|CACNG2|ATP5PD|CPLX1|SLC38A3|ADAMTS8|SLC2A6|SV2C|NCS1|KCNH4|KCNH3|ABCB9|KCNE5|PANX1|IPCEF1|CNNM1|KCNV1|CACNG5|CACNG4|FAM155B|KCNH5|KCNIP3|KCNIP2|KCNIP1|SLC45A1|KCNK9|ATP8A2|KCNK10|MCOLN3|TRPV6|SVOP|SCN3B|APOM|SLC7A10|KCNQ5|KCNK13|KCNK12|SLC17A7|CHRNA10|SLC17A6|TMEM63C|SLC4A10|GJD2|SLC24A3|SLC12A5|GRAMD1B|CACNG8|KCNK15|TMEM38A|SLC25A22|TRPM3|TTYH3|KCNH6|SLCO5A1|SLC12A8|SLC9A7|OTOP2|CACNA2D4|ABCC12|SLC2A13|CYGB|SLC32A1|ATP6V0E2|KCNG3|LRRC55|SLC35F1|SLC29A4|SLC25A45|SLC24A5|SLC13A5|UNC80|SLC35F4|HCN1|GLTPD2|SLC6A17|LRRC26|CPLX3
	Turquoise	GO:0010975	regulation of neuron projection development	6.84075e-11	2.49332e-05	104	0.0652447	0.0368437	1.77085	ADCYAP1|ALK|APOE|BDNF|CAMK2B|CDK5|CHRNA3|CHRNB2|CRMP1|DAB1|DCC|DLG4|EFNB3|EPHA3|PTK2B|FGF13|FKBP1B|GRIN1|ITPKA|L1CAM|LTK|MAP2|MEF2C|NEFL|ROR1|ROR2|PAK1|PAK3|MAP2K1|RELN|PTN|PTPRO|RET|ROBO2|SCN1B|CX3CL1|SNAP25|SYT1|SYT4|THY1|TIAM1|TRPC5|WNT5A|WNT7A|YWHAH|PPFIA2|SYNGAP1|CDK5R1|SEMA5A|NEURL1|CPNE6|RIMS2|SEMA3E|TOX|OLFM1|BAIAP2|SEMA6C|SEMA6B|SEMA3C|PLK2|STMN2|LZTS1|CPEB3|NTNG1|SHANK2|UNC13A|FSTL4|RAP1GAP2|ARC|MINAR1|CUX2|CRTC1|NCS1|NGEF|NPTN|INPP5J|PACSIN1|SHANK1|ATP8A2|BCL11A|SEMA5B|FEZF2|TENM3|CAMK1D|AMIGO1|LRRC7|ISLR2|CPNE5|NDRG4|RTN4R|TRIM46|SYT3|LINGO1|SHANK3|FRMD7|ZNF804A|STX1B|RNF157|SEZ6|RTN4RL1|PLPPR5|BARHL2|RTN4RL2|TRIM67
	Turquoise	GO:0098797	plasma membrane protein complex	8.5234e-11	3.10661e-05	134	0.0840652	0.0513126	1.63829	ATP1A3|ATP1B1|CACNA1B|CACNA1C|CACNA1D|CACNA1E|CACNA2D1|CACNB1|CACNB3|CACNB4|CALCR|CALM3|CDH9|CDH10|CDH13|CDH18|CHRNA2|CHRNA3|CHRNB2|DLG3|DLG4|PTK2B|GABBR1|GLRB|GNAL|GNAT2|GNG3|GNG4|GRIA1|GRIA3|GRIK3|GRIK5|GRIN1|GRIN2B|GRIN2C|GRIN2D|GRM1|IGF1|IRS1|ITGB7|KCNA1|KCNA2|KCNA3|KCNA4|KCNB1|KCNC1|KCNC2|KCNC3|KCND2|KCNF1|KCNH1|KCNH2|KCNJ3|KCNJ4|KCNJ6|KCNJ11|KCNJ14|KCNN1|KCNQ2|KCNQ3|KCNS2|KCNS3|NOS1|PDE4D|RET|SCN1A|SCN1B|SCN2A|SCN2B|SCN3A|SCN7A|SCN9A|SNAP25|STX1A|ABCC8|VAMP2|KCNAB2|LIN7A|SYNJ1|CACNA1I|CACNA1H|CACNA1G|ATP6V0D1|KCNAB3|CACNA2D2|KCNB2|GABBR2|NOS1AP|HCN4|CACNG3|CACNG2|GNB5|SHANK2|KCNH4|KCNE5|CNTNAP2|KCNV1|CACNG5|CACNG4|CDH19|KCNIP3|KCNIP2|KCNIP1|SHANK1|GNG13|SNTG1|SCN3B|KCNQ5|GJD2|AMIGO1|LRRC7|DPP10|CACNG8|CDH22|SHANK3|OLFM2|CACNA2D4|OLFM3|NOXO1|CPT1C|ACVR1C|SGCZ|MPP7|CNIH3|KCNG3|LRRC55|HCN1|VWC2|SHISA6|LRRC26|VWC2L|SHISA8|SHISA7|SHISA9
	Turquoise	GO:1902414	protein localization to cell junction	8.94251e-11	3.25936e-05	37	0.023212	0.00865155	2.68299	ASIC2|CDK5|DLG3|DLG4|GRIN1|GRIN2C|MAPK9|RELN|SNAP25|WNT5A|WNT7A|BSN|NRXN1|NRXN2|CLSTN3|CACNG3|CACNG2|BAIAP2|CPLX1|IQSEC2|NPTN|NSG1|CACNG5|CACNG4|PCLO|SHANK1|ADAM22|LRRC7|KIF17|CACNG8|GRIP2|NETO1|STX1B|MPP7|TAMALIN|LRRTM1|SHISA6
	Turquoise	GO:0060076	excitatory synapse	1.03241e-10	3.76292e-05	28	0.0175659	0.00566826	3.09899	CALB2|CBLN1|DLG4|GRIA1|GRIA3|GRIN1|KCNJ3|KCNJ9|SPTBN2|SYP|SYT1|BSN|DGKI|AKAP5|CACNG3|BAIAP2|CNTN6|SHANK1|SLC17A7|SLC17A6|NLGN4X|LRRC4|NETO1|LRRTM1|SHISA6|ELFN1|UNC13C|SHISA7
	Turquoise	GO:0016358	dendrite development	1.4288e-10	5.2077e-05	54	0.033877	0.0152148	2.22658	ALK|APOE|BDNF|CAMK2A|CAMK2B|CDK5|CHRNA3|CHRNB2|DAB1|DCC|DLG4|EPHB1|GRIN1|ITPKA|MAP2|MEF2C|PAK3|RELN|PTN|TIAM1|TRPC5|WNT7A|YWHAH|PPFIA2|SYNGAP1|CDK5R1|NEURL1|BAIAP2|PLK2|LZTS1|CPEB3|BTBD3|SHANK2|FSTL4|ARC|CUX2|CRTC1|MAPK8IP2|RBFOX2|NGEF|SLITRK5|PACSIN1|SHANK1|TRAPPC4|ACTL6B|GHRL|BCL11A|FEZF2|CAMK1D|SLC12A5|KLHL1|SHANK3|SEZ6|PHACTR1
	Turquoise	GO:0120036	plasma membrane bounded cell projection organization	1.48501e-10	5.41256e-05	230	0.144291	0.100984	1.42884	ADARB1|ADCY1|ADCYAP1|ABCD2|ALK|APOE|ARL3|ATP1A3|ADGRB1|BDNF|CAMK2A|CAMK2B|CDH13|CDK5|CHRNA3|CHRNB2|CRMP1|DAB1|DCC|DCX|DLG4|DLX5|DRD2|EFNA3|EFNB3|CELSR3|EGR2|EMX1|DMTN|EPHA3|EPHA5|EPHB1|EPHB6|ETV1|PTK2B|FGF13|FKBP1B|GDNF|GFRA1|GFRA2|GFRA3|GPC1|GRIN1|GRIN2B|ITPKA|KIF3C|KIT|L1CAM|LTK|MAP2|MEF2C|NEFH|NEFL|ROR1|ROR2|PAK1|PAK3|PKHD1|PLS1|PPP3CB|MAP2K1|RELN|PSD|PTN|PTPRO|RAB3A|RAP1GAP|RET|ROBO2|SCN1B|CX3CL1|SH3GL2|SLIT1|SLIT3|SNAP25|SPTB|SPTBN2|STXBP1|SYT1|SYT4|THY1|TIAM1|TRPC5|UCHL1|WNT1|WNT5A|WNT7A|WNT7B|YWHAG|YWHAH|MKKS|PPFIA2|GAS7|SYNGAP1|CDK5R1|SEMA5A|ATP6V0D1|NEURL1|NOG|NREP|B4GALT6|CPNE6|NRXN3|NRXN1|HOMER1|ONECUT2|RIMS2|SEMA3E|RIPOR2|TOX|PLPPR4|TENM1|KLHL41|TUBB3|OLFM1|VAV3|BAIAP2|SEMA6C|SEMA6B|SEMA3C|DPYSL4|CDC42EP3|PLK2|STMN2|LZTS1|CPEB3|LMTK2|NTNG1|SLITRK3|BTBD3|SHANK2|UNC13A|MYO16|FSTL4|RAP1GAP2|NCDN|ARC|MINAR1|CUX2|TBC1D30|CRTC1|NCS1|MAPK8IP2|RBFOX2|NGEF|CNTNAP2|SLITRK5|CYFIP2|NPTN|INPP5J|CNTN6|LRP12|PACSIN1|EHD3|STMN3|SHANK1|SPTBN5|TRAPPC4|ACTL6B|GHRL|ATP8A2|STK26|BCL11A|SHC3|SEMA5B|CDHR2|FEZF2|CRTAC1|TENM3|DOK4|PAK6|CAMK1D|TENM2|AMIGO1|SLC12A5|LRRC7|KIF17|ISLR2|NYAP2|KLHL1|CAMSAP3|CPNE5|SPTBN4|LGR6|BCL11B|NDRG4|RTN4R|TMEM108|VASH2|PDZD7|TRIM46|STMN4|RILP|SYT3|ABLIM2|LINGO1|ATCAY|SHANK3|FHDC1|CCDC65|FRMD7|ZNF804A|BICDL1|CEP41|STX1B|GPRIN1|RNF157|USH1G|SEZ6|VSTM2L|UNC5D|PTPDC1|SLITRK4|CARMIL2|RTN4RL1|CNTN4|STRC|PLPPR5|ARX|SAMD14|HYLS1|DOK6|PHACTR1|EPHA10|BARHL2|RTN4RL2|HES5|TRIM67|RNF165|LRTM2
	Turquoise	GO:0099173	postsynapse organization	3.23686e-10	0.000117977	47	0.0294856	0.012679	2.32554	APOE|CAMK2B|CBLN1|CDK5|DLG3|DLG4|EPHB1|GDNF|GLRB|GRIN2B|ITPKA|NEFH|NEFL|PAK3|RELN|PTN|SPTBN2|TIAM1|WNT5A|WNT7A|PPFIA2|SYNGAP1|CDK5R1|INA|NRXN1|NRXN2|HOMER1|NOS1AP|FRMPD4|BAIAP2|SHANK2|ARC|CUX2|NGEF|SHANK1|GHRL|NLGN4X|LRFN1|LRRC4|TMEM108|SHANK3|ZNF804A|LRRC4B|LRRTM1|LHFPL4|SHISA6|SHISA7
	Turquoise	GO:2000311	regulation of AMPA receptor activity	3.25165e-10	0.000118516	17	0.010665	0.00268496	3.97212	MEF2C|RELN|CACNG3|CACNG2|SHANK2|ARC|MAPK8IP2|CACNG5|CACNG4|SHANK1|CACNG8|SHANK3|CNIH3|SHISA6|SHISA8|SHISA7|SHISA9
	Turquoise	GO:0051588	regulation of neurotransmitter transport	3.90778e-10	0.000142431	43	0.0269762	0.0111874	2.41131	ADCY1|APBA1|CACNA1D|CALM3|CAMK2A|CDK5|CHRM2|CHRNA3|CHRNB2|DRD2|GDNF|GRIK5|MEF2C|NOS1|PRKCB|RAB3A|RAB3B|SNCA|STX1A|STXBP1|SYN1|SYP|SYT1|SYT4|TACR2|WNT7A|PPFIA2|SYT7|DGKI|SLC4A8|RIMS2|RIMS3|CSPG5|CPLX2|CPLX1|UNC13A|NCS1|NAPB|MCTP1|SYT12|STX1B|RIMS4|CPLX3
	Turquoise	GO:0061337	cardiac conduction	3.96004e-10	0.000144336	51	0.031995	0.0143198	2.23432	ATP1A3|ATP1B1|ATP2B1|ATP2B2|ATP2B3|CACNA1C|CACNA1D|CACNA2D1|CACNB1|CACNB3|CACNB4|CALM3|FKBP1B|KCND2|KCNH2|KCNJ3|KCNJ4|KCNJ11|KCNJ12|KCNJ14|KCNK3|NOS1|NPR1|PDE4D|RYR2|SCN1B|SCN2B|SLC4A3|SLC8A2|SLC8A1|SLC8A3|CACNA1G|CACNA2D2|HCN4|TRDN|CACNG3|CACNG2|KCNE5|CACNG5|CACNG4|KCNIP3|KCNIP2|KCNIP1|EHD3|FXYD7|SCN3B|SPTBN4|CACNG8|KCNK15|KCNH6|CACNA2D4
	Turquoise	GO:0060284	regulation of cell development	4.56563e-10	0.000166408	158	0.0991217	0.0644391	1.53822	ADCYAP1|ALK|APOE|BDNF|CAMK2A|CAMK2B|CDK5|CHRM1|CHRNA3|CHRNB2|CRMP1|DAB1|BRINP1|DCC|DLG4|DLX1|DLX2|DNMT3B|DRD2|EDNRB|EFNA3|EFNB3|EGR2|EMX1|DMTN|EPHA3|PTK2B|FGF13|FKBP1B|FRZB|GRIN1|NRG1|ID2|IGF1|ITPKA|KIT|L1CAM|LTK|MAP2|MEF2C|MELTF|MME|NAP1L2|NEFL|NEUROD1|NOS1|ROR1|ROR2|OPRM1|PAK1|PAK3|PBX1|PIN1|MAP2K1|RELN|PTN|PTPRO|RET|ROBO2|SCN1B|CX3CL1|SNAP25|SOX3|SYT1|SYT4|THY1|TIAM1|TRPC5|WNT5A|WNT7A|YWHAG|YWHAH|RNF112|GPR68|PPFIA2|SYNGAP1|CDK5R1|SEMA5A|NEURL1|NOG|NREP|CPNE6|NR1D1|RIMS2|SEMA3E|HDAC9|TOX|PARP2|TRIB1|OLFM1|BAIAP2|SEMA6C|SEMA6B|SEMA3C|CSPG5|PLK2|STMN2|LZTS1|CPEB3|NTNG1|SHANK2|UNC13A|FSTL4|RAP1GAP2|ARC|MINAR1|CUX2|CRTC1|NCS1|NGEF|TRIM58|NPTN|INPP5J|PACSIN1|SHANK1|ATP8A2|BCL11A|SEMA5B|FEZF2|FBXW7|TENM3|CAMK1D|AMIGO1|DISP3|LRRC7|ISLR2|CPNE5|BRINP2|BCL11B|NDRG4|RTN4R|TRIM46|SCRT1|SYT3|LINGO1|SHANK3|SCRT2|BMERB1|FRMD7|ZNF804A|STX1B|RNF157|SEZ6|UNC5D|IL34|RTN4RL1|CNTN4|PLPPR5|PHACTR1|MMD2|BRINP3|NEXMIF|BARHL2|RTN4RL2|VWC2|HES5|VWC2L|TRIM67
	Turquoise	GO:0034330	cell junction organization	5.72189e-10	0.000208551	139	0.087202	0.0550418	1.58429	ASIC2|ACTN3|ADD2|APOE|ADGRB1|ADGRB2|BDNF|CACNB1|CACNB3|CACNB4|CAMK2B|CBLN1|CDH9|CDH10|CDH13|CDH18|CDK5|CHRNB2|ACE|DLG3|DLG4|DRD2|DMTN|EPHA3|EPHB1|PTK2B|FGF13|GABRA1|GABRB2|GABRB3|GABRG2|GDNF|GLRB|GRIN1|GRIN2B|GRM5|NRG1|ITPKA|L1CAM|MEF2C|MYO5A|NEFH|NEFL|PAK3|PCDH8|PIN1|RELN|PTN|PTPRO|RAB3A|ROBO2|CX3CL1|SLC6A1|SLC8A2|SLC8A3|SLIT1|SNCB|SNCA|SPTBN2|SYN1|THY1|TIAM1|WNT5A|WNT7A|WNT7B|WNT11|FZD5|PPFIA4|PPFIA2|PPFIA3|SYNGAP1|CDK5R1|BSN|CLDN10|INA|NEURL1|CACNA2D2|NRXN1|NRXN2|HOMER1|NOS1AP|SEMA3E|CLSTN3|FRMPD4|SPOCK2|CACNG2|BAIAP2|NTNG1|SLITRK3|SHANK2|IGSF9B|UNC13A|ARC|CUX2|SEZ6L|NGEF|SLITRK5|IL1RAPL2|NPTN|PCLO|CDH19|PARD6A|SHANK1|GHRL|CNTN5|LRRN3|LGI2|SYBU|INAVA|PCDHGC5|PCDHGC4|AMIGO1|NLGN4X|LRFN1|CAMSAP3|DLGAP3|CLSTN2|LRRC4|CDH22|TMEM108|CAMKV|SHANK3|ZNF804A|LRRC4B|SEZ6|SLITRK4|CBLN4|MPP7|CBLN2|MDGA1|LRRTM1|AMIGO2|LHFPL4|SHISA6|AJM1|ELFN1|UNC13C|LRTM2|SHISA7
	Turquoise	GO:0007626	locomotory behavior	5.92785e-10	0.000216058	54	0.033877	0.0156623	2.16297	ABAT|ALDH1A3|ALK|APBA1|APOE|ASTN1|CACNA1B|CHRNA3|CHRNB2|DAB1|DLG4|DPP4|DRD2|EFNB3|EGR1|FGF12|GAD1|GDNF|GLRA1|GLRB|GRIN1|GRIN2D|GRM1|GRM5|NRG1|ID2|KCND2|MYO5A|NTSR1|OPRK1|OPRM1|PDE1B|PENK|PPP3CB|RELN|SCN1A|SNAP25|TH|UCHL1|SEZ6L|RASD2|CEND1|ADAM22|FEZF2|MCOLN3|PAK6|PAK5|SLC4A10|KLHL1|SPTBN4|OLFM2|SEZ6|CIART|LRRTM1
	Turquoise	GO:0030658	transport vesicle membrane	6.67057e-10	0.000243129	60	0.0376412	0.0181981	2.06841	AMPH|ATP6V1G2|CA4|CALM3|AP1S1|DRD2|GAD2|GRIA1|ICA1|NRGN|PTPRN|PTPRN2|RAB3A|RAB3B|SH3GL2|STX1A|VAMP2|SYN1|SYN2|SYP|SYT1|SYT4|SYT5|TGFA|SYN3|BSN|SYT7|SYNGR3|SYNGR1|SV2B|SV2A|SCGN|RPH3A|SV2C|UNC13A|LAMP5|RAB26|SVOP|SLC17A7|SLC17A6|KLHL12|MCTP1|DNAJC5|TMEM163|NCALD|SYT3|SYT12|RAB3C|CLBA1|SYNPR|SLC32A1|SYT6|CNIH3|SCAMP5|CBARP|SYPL2|SYT10|SLC6A17|UNC13C|CPLX3
	Turquoise	GO:0046928	regulation of neurotransmitter secretion	7.59241e-10	0.000276728	39	0.0244668	0.00984487	2.48523	ADCY1|APBA1|CACNA1D|CALM3|CAMK2A|CDK5|CHRM2|CHRNA3|CHRNB2|DRD2|GRIK5|MEF2C|PRKCB|RAB3A|STX1A|STXBP1|SYN1|SYP|SYT1|SYT4|TACR2|WNT7A|PPFIA2|SYT7|DGKI|SLC4A8|RIMS2|RIMS3|CSPG5|CPLX2|CPLX1|UNC13A|NCS1|NAPB|MCTP1|SYT12|STX1B|RIMS4|CPLX3
	Turquoise	GO:0098796	membrane protein complex	7.78726e-10	0.00028383	191	0.119824	0.0818914	1.46321	ATP1A3|ATP1B1|ATP5F1A|ATP6V1A|ATP6V1B2|ATP6V0C|ATP6V1C1|ATP6V1G2|BNIP1|CACNA1B|CACNA1C|CACNA1D|CACNA1E|CACNA2D1|CACNB1|CACNB3|CACNB4|CALCR|CALM3|CDH9|CDH10|CDH13|CDH18|CHRNA2|CHRNA3|CHRNB2|AP1S1|CLCN1|COX7B|CYC1|DLG3|DLG4|DNM1|PTK2B|FKBP1B|GABBR1|GABRA1|GABRA3|GABRA4|GABRA6|GABRB2|GABRB3|GABRD|GABRG2|GABRG3|GLRA1|GLRB|GNAL|GNAT2|GNG3|GNG4|GRIA1|GRIA3|GRIK3|GRIK5|GRIN1|GRIN2B|GRIN2C|GRIN2D|GRM1|IGF1|IRS1|ITGB7|KCNA1|KCNA2|KCNA3|KCNA4|KCNB1|KCNC1|KCNC2|KCNC3|KCND2|KCNF1|KCNH1|KCNH2|KCNJ3|KCNJ4|KCNJ6|KCNJ11|KCNJ14|KCNN1|KCNQ2|KCNQ3|KCNS2|KCNS3|NDUFA4|NDUFS3|NOS1|PDE4D|RET|RYR2|SCN1A|SCN1B|SCN2A|SCN2B|SCN3A|SCN7A|SCN9A|SLC1A6|SNAP25|STX1A|ABCC8|VAMP2|SYN2|TRPC3|TRPC5|UQCRB|UQCRH|VDAC1|DOC2B|PIK3R3|KCNAB2|SOCS1|LIN7A|SYNJ1|CACNA1I|CACNA1H|CACNA1G|ATP6V0D1|KCNAB3|CACNA2D2|KCNB2|ATP5MPL|GABBR2|NOS1AP|HCN4|CACNG3|CACNG2|ATP5PD|GNB5|CPLX2|CPLX1|AP3M2|SHANK2|KCNH4|ABCB9|KCNE5|NECAP1|CNTNAP2|KCNV1|CACNG5|CACNG4|CDH19|KCNIP3|KCNIP2|KCNIP1|SHANK1|HOOK1|GNG13|SNTG1|MAGEL2|SCN3B|KCNQ5|GJD2|RHBDD2|AMIGO1|LRRC7|DPP10|CACNG8|KLHL12|NAPB|CDH22|TTYH3|NCALD|SHANK3|DMAC1|OLFM2|CACNA2D4|STX1B|OLFM3|CLBA1|NOXO1|CPT1C|ACVR1C|SDHAF4|SGCZ|MPP7|CNIH3|ATP6V0E2|KCNG3|LRRC55|UNC80|HCN1|VWC2|SHISA6|LRRC26|VWC2L|SHISA8|CPLX3|SHISA7|SHISA9
	Turquoise	GO:0016021	integral component of membrane	8.48167e-10	0.00030914	638	0.400251	0.337112	1.18729	ASIC2|ADCY1|ADRA1D|ADRB1|ABCD2|ALK|SLC25A4|STS|ASGR1|ASTN1|ATP1A3|ATP1B1|ATP2B1|ATP2B2|ATP2B3|ATP6V1B2|ATP6V0C|ATP6V1G2|ADGRB1|ADGRB2|BNIP1|DAGLA|CA12|CACNA1B|CACNA1C|CACNA1D|CACNA1E|CACNA2D1|CACNB1|CACNB3|CACNB4|CALCR|CALM3|CCKBR|CDH9|CDH10|CDH18|CDS1|CLGN|CHRM1|CHRM2|CHRM4|CHRNA2|CHRNA3|CHRNB2|CHRNG|CLCN1|COX6C|COX7A1|COX7A2|COX7B|CRHR2|CYC1|DCC|ACE|DIO2|DLG3|DLG4|DPP4|DRD2|EDNRB|EFNB3|CELSR3|EPHA3|EPHA5|EPHB1|EPHB6|EXTL1|PTK2B|FAP|FAT2|GPC5|FKBP1B|FUT1|SLC37A4|GABBR1|GABRA1|GABRA3|GABRA4|GABRA6|GABRB2|GABRB3|GABRD|GABRG2|GABRG3|B4GALNT1|GGTA1|GLRA1|GLRB|GPR3|PRLHR|GPR12|UTS2R|GPR15|MCHR1|GPR26|GPR27|GRIA1|GRIA3|GRIK3|GRIK5|GRIN1|GRIN2B|GRIN2C|GRIN2D|GRM1|GRM2|GRM4|GRM5|GRM8|NRG1|HMGCR|IGSF3|HTR1D|HTR5A|IRS1|ITGB7|KCNA1|KCNA2|KCNA3|KCNA4|KCNB1|KCNC1|KCNC2|KCNC3|KCND2|KCNF1|KCNH1|KCNH2|KCNJ3|KCNJ4|KCNJ6|KCNJ9|KCNJ11|KCNJ12|KCNJ14|KCNK3|KCNN1|KCNQ2|KCNQ3|KCNS2|KCNS3|KIT|L1CAM|LRP3|LTK|EPCAM|ADAM11|MME|MMP15|CD200|MST1R|NDUFA4|NOS1|NPR1|ROR1|ROR2|NTSR1|OPRK1|OPRM1|OR3A2|P2RY6|PCDH1|PCDH7|PCDH8|PDE4D|PKHD1|PTGER3|PTH2R|PTPRH|PTPRN|PTPRN2|PTPRO|PTPRR|PRPH2|RET|ROBO2|RTN2|RYR2|SCN1A|SCN1B|SCN2A|SCN2B|SCN3A|SCN7A|SCN9A|CX3CL1|ST3GAL1|SLC4A3|SLC1A6|SLC5A4|SLC6A1|SLC6A7|SLC6A11|SLC8A2|SLC7A4|SLC8A1|SLC8A3|SLC9A5|SLC20A1|SNAP25|SSTR3|ELOVL4|STX1A|ABCC8|VAMP2|SYP|SYT1|SYT4|SYT5|TACR2|TACR1|TGFA|THY1|ICAM5|TSPAN7|TRPC3|TRPC5|VDAC1|VIPR2|RNF112|FZD5|GPR68|SNN|SLC25A11|KCNAB2|CHST1|SLC25A12|B3GALNT1|B3GALT1|CACNA1I|CACNA1H|CACNA1G|RHBDL1|SEMA5A|SYT7|CLDN10|SYNGR3|SYNGR1|KCNAB3|CACNA2D2|KCNB2|B4GALT6|NRXN3|NRXN1|NRXN2|SLC22A14|STOML1|FADS2|SLC4A8|IGDCC3|ATP5MPL|GABBR2|ABCG1|WSCD2|SDC3|NOS1AP|SEMA3E|CLSTN3|SNPH|PTDSS1|PLPPR4|SV2B|SV2A|HS3ST3B1|HS3ST3A1|HCN4|TENM1|TRDN|CACNG3|CACNG2|LRRN2|SEMA6C|SEMA6B|SEMA3C|SPINT2|CSPG5|TSPAN9|GPR83|MMP24|BLCAP|SLC38A3|PTPRT|SLC2A6|GPR176|PTGDR2|HRH3|LMTK2|SLITRK3|SHANK2|SV2C|IGSF9B|FAIM2|SEL1L3|MINAR1|ACSL6|KCNH4|KCNH3|ABCB9|SEZ6L|VSIG2|NTSR2|KCNE5|PLD3|FRRS1L|LAMP5|PANX1|TMEM59L|ABHD14A|ATRNL1|CNTNAP2|SLITRK5|IL1RAPL2|SEZ6L2|CNNM1|BSCL2|KCNV1|NPTN|NSG1|TSPAN13|CACNG5|CACNG4|FAM155B|KCNH5|GPR162|PCDH11X|CDH19|STXBP6|ST8SIA5|TRHDE|LRP12|KCNIP3|KCNIP2|KCNIP1|PODXL2|CHST11|IL21R|CALY|SLC45A1|SHANK1|ST8SIA3|ZNF219|CEND1|RXFP3|FKBP11|KCNK9|REEP2|MTFP1|NSG2|ATP8A2|ADAM22|FXYD7|KCNK10|GPR85|SEMA5B|LRRN3|CDHR2|SUSD4|ATAD3A|MCOLN3|TRPV6|TNFRSF19|SVOP|SYBU|TENM3|SCN3B|THSD1|AJAP1|PCDHGC5|PCDHGC4|PCDHAC2|PCDHA13|SLC7A10|RPRM|KCNQ5|ASAH2|KCNK13|KCNK12|SLC17A7|CHRNA10|SLC17A6|CYSLTR2|PLAAT1|TMEM159|TMEM63C|ASPHD2|VN1R1|SLC4A10|JPH3|GJD2|RHBDD2|SLC24A3|TENM2|AMIGO1|SLC12A5|GRAMD1B|RNF150|NLGN4X|GPR158|PCDH19|ELAPOR1|SORCS2|DISP3|NCEH1|LRRC7|MARCHF4|PCDH10|UNC79|SYT13|ISLR2|FAM234B|LRFN1|DPP10|GPAM|G6PC2|ENPP5|CACNG8|LGR6|TMEM35A|KCNK15|CLSTN2|LRRC4|ABCG4|CHST8|CDH22|CSMD1|NDST4|MTARC1|CERK|FNDC4|REEP1|RTN4R|DLK2|TMEM108|TMEM38A|PRRG3|ELOVL6|RNF128|GALNT14|SLC25A22|C1orf115|MCTP1|PLPPR3|GREB1L|TRPM3|PGAP1|PTGES2|FRAS1|PIGZ|HSD3B7|TTYH3|THSD7B|PRR7|TMEM177|KCNH6|TMEM163|SLCO5A1|NETO2|NETO1|PCDH11Y|PLVAP|GPR101|TLCD3B|GPR61|QRFPR|SYT3|PGAP4|JPH4|MCHR2|FAXC|SLC12A8|SLC9A7|MPV17L2|PTPN5|LINGO1|RNFT2|SHISAL1|SHANK3|CNTNAP4|DISP2|GAL3ST3|HS6ST2|DMAC1|SYT12|CDHR1|TMEM169|OTOP2|REEP6|PEX11G|MARCHF9|OLFM2|CACNA2D4|LRRC4B|ABCC12|MRAP2|STX1B|SLC2A13|LMTK3|ELFN2|TMEM132B|GNRHR2|SORCS1|TNFRSF13C|LRRC3B|TLCD1|OLFM3|FAT3|TMEM132D|BTBD11|RXFP2|DEGS2|TMEM266|NOXO1|SEZ6|CPT1C|CNTNAP5|ACVR1C|TMEM198|IL17RE|SYNPR|SGCZ|UNC5D|DIPK1B|SLITRK4|SLC32A1|NRSN1|TMEM86A|TMEM120B|MGAT5B|CD300LF|SMIM17|SYT6|SLC35F3|CNIH3|MANEAL|SHISA3|CLEC2L|ATP6V0E2|DENND5B|RHBDL3|PLPPR5|FREM3|KCNG3|SCAMP5|PIANP|PLD6|LRRC55|MS4A15|MMD2|THSD7A|VSTM2A|HS3ST5|SLC35F1|TMEM130|SLC29A4|FNDC5|TECRL|CERS6|ZDHHC23|CBARP|MYADML2|TMEM196|HS6ST3|SLC25A45|B4GALNT3|ADGRD1|TMEM272|GPR137C|ZDHHC22|SLC24A5|FADS6|FAM171A2|SLC13A5|TMEM145|NKPD1|SYPL2|CYB561D1|EPHA10|RTP5|UNC80|GPR150|RELL2|ATG9B|NKAIN3|CHSY3|TMEM240|LRIT2|SYT10|FREM2|SLC35F4|XKR7|PAQR9|FAM174A|LRRTM1|AMIGO2|HCN1|DPY19L2P2|NCR3LG1|STUM|LHFPL4|VWC2|LHFPL3|GPR153|RTL1|TMEM179|SHISA6|RPRML|SLC6A17|SMIM32|LRRC26|VSIG8|ELFN1|C11orf87|COLCA1|C14orf180|FAM174B|NCMAP|C3orf80|PRRT4|VWC2L|FNDC9|GPR179|SHISA8|TMEM151B|GALNTL6|PTCHD4|CTXN3|FAM163B|FNDC10|LINGO3|TMEM191C|SYNDIG1L|LRTM2|TMEM191B|SHISA7|SHISA9|TPBGL|TGFBR3L
	Turquoise	GO:0050807	regulation of synapse organization	8.72408e-10	0.000317975	58	0.0363864	0.0174523	2.08491	ASIC2|APOE|ADGRB1|ADGRB2|BDNF|CAMK2B|CBLN1|CDK5|CHRNB2|DRD2|EPHB1|GRIN1|GRIN2B|ITPKA|MEF2C|PAK3|PCDH8|RELN|PTN|PTPRO|ROBO2|SLIT1|SNCA|TIAM1|WNT5A|WNT7A|PPFIA2|CDK5R1|NEURL1|NRXN1|HOMER1|CLSTN3|FRMPD4|BAIAP2|SLITRK3|ARC|CUX2|NGEF|SLITRK5|IL1RAPL2|GHRL|LRRN3|AMIGO1|LRFN1|CLSTN2|CAMKV|SHANK3|ZNF804A|LRRC4B|SLITRK4|CBLN2|MDGA1|LRRTM1|AMIGO2|LHFPL4|SHISA6|LRTM2|SHISA7
	Turquoise	GO:0017156	calcium-ion regulated exocytosis	9.01038e-10	0.00032841	31	0.0194479	0.00701074	2.77402	CDK5|KCNB1|PPP3CB|RAB3A|STX1A|STXBP1|VAMP2|SYN2|SYT1|SYT4|SYT5|DOC2B|CACNA1I|CACNA1H|CACNA1G|CDK5R2|SYT7|RIMS2|RIMS3|UNC13A|TRPV6|SYT13|SYT3|SYT12|STX1B|TRIM9|SYT6|SCAMP5|CBARP|SYT10|UNC13C
	Turquoise	GO:0099146	intrinsic component of postsynaptic density membrane	1.27291e-09	0.000463949	24	0.0150565	0.00477327	3.15433	ADCY1|CHRM1|DCC|EFNB3|GRIA1|GRIK5|GRIN1|PTPRO|CLSTN3|PLPPR4|CACNG3|CACNG2|SLITRK3|NPTN|CACNG4|ADAM22|LRFN1|CLSTN2|LRRC4|NETO1|LRRC4B|SHISA6|RGS7BP|SHISA9
	Turquoise	GO:0005245	voltage-gated calcium channel activity	1.32283e-09	0.000482147	21	0.0131744	0.00387828	3.39697	CACNA1B|CACNA1C|CACNA1D|CACNA1E|CACNA2D1|CACNB1|CACNB3|CACNB4|CDK5|OPRM1|CACNA1I|CACNA1H|CACNA1G|CACNA2D2|CACNG3|CACNG2|NCS1|CACNG5|CACNG4|CACNG8|CACNA2D4
	Turquoise	GO:0099061	integral component of postsynaptic density membrane	1.35582e-09	0.000494169	23	0.0144291	0.00447494	3.22442	ADCY1|CHRM1|DCC|EFNB3|GRIA1|GRIK5|GRIN1|PTPRO|CLSTN3|PLPPR4|CACNG3|CACNG2|SLITRK3|NPTN|CACNG4|ADAM22|LRFN1|CLSTN2|LRRC4|NETO1|LRRC4B|SHISA6|SHISA9
	Turquoise	GO:0098815	modulation of excitatory postsynaptic potential	1.37946e-09	0.000502784	22	0.0138018	0.00417661	3.30453	CACNB3|CBLN1|DLG4|PTK2B|GRIN1|RELN|SLC8A2|SLC8A3|STX1A|WNT7A|NRXN1|RIMS2|BAIAP2|SHANK2|CUX2|SHANK1|CELF4|NLGN4X|TMEM108|NETO1|SHANK3|STX1B
	Turquoise	GO:0098685	Schaffer collateral - CA1 synapse	1.51239e-09	0.000551237	32	0.0200753	0.00745823	2.69169	ADCY1|ADRB1|APBA1|CDK5|CHRM1|DCC|GABBR1|GRM1|GRM5|NEFH|NEFL|PRKAR1B|SH3GL2|SYN1|SYN2|SYP|WNT7A|BSN|INA|DGKI|NRXN1|CACNG3|CACNG2|BAIAP2|CPLX1|NTNG1|IQSEC2|NPTN|SHANK1|GHRL|LRRC4|TAMALIN
	Turquoise	GO:0031644	regulation of nervous system process	1.79092e-09	0.000652755	48	0.0301129	0.013574	2.21843	ABAT|CACNB3|CBLN1|DLG4|EDNRB|EGR2|PTK2B|FGF12|GLRA1|GRIN1|GRIN2D|GRM1|NTSR1|OPRM1|RELN|SLC8A2|SLC8A3|STX1A|WNT7A|SLC25A12|DLGAP2|DLGAP1|NRXN1|HOMER1|CARTPT|RIMS2|BAIAP2|MGLL|DLGAP4|SHANK2|IGSF9B|CUX2|CACNG5|CACNG4|SHANK1|GHRL|CELF4|NLGN4X|BEGAIN|DLGAP3|TMEM108|NETO1|SHANK3|STX1B|SHISA6|NCMAP|SHISA7|SHISA9
	Turquoise	GO:0000904	cell morphogenesis involved in differentiation	1.81988e-09	0.00066331	132	0.0828105	0.0523568	1.58166	ADARB1|ADCY1|APOE|ADGRB1|BDNF|CAMK2B|CDK5|CHRNA3|CHRNB2|CRMP1|DAB1|DCC|DLG4|DLX5|DRD2|EFNA3|EFNB3|CELSR3|EGR2|DMTN|EPHA3|EPHA5|EPHB1|EPHB6|ETV1|FGF13|GDNF|GFRA1|GFRA2|GFRA3|GPC1|GRIN1|ID2|ITGB7|ITPKA|L1CAM|MAP2|MEF2C|MELTF|NEFH|NEFL|PAK1|PAK3|PPP3CB|MAP2K1|RELN|PTN|PTPRO|RAB3A|RAP1GAP|RET|ROBO2|SCN1B|SLIT1|SLIT3|SPTB|SPTBN2|STXBP1|THY1|TIAM1|TRPC5|UCHL1|WNT5A|WNT7A|YWHAH|PPFIA2|SYNGAP1|CDK5R1|SEMA5A|NOG|B4GALT6|NRXN3|NRXN1|SEMA3E|RIPOR2|PLPPR4|TUBB3|OLFM1|BAIAP2|SEMA6C|SEMA6B|SEMA3C|SPINT2|CSPG5|LZTS1|LMTK2|NTNG1|SLITRK3|BTBD3|SHANK2|FSTL4|ARC|CUX2|MAPK8IP2|RBFOX2|NGEF|ATRNL1|SLITRK5|NPTN|CNTN6|SHANK1|LEF1|SPTBN5|ATP8A2|SHC3|SEMA5B|FEZF2|DOK4|AMIGO1|ISLR2|SPTBN4|LGR6|BCL11B|RTN4R|PDZD7|TRIM46|LINGO1|SHANK3|CDHR1|VSTM2L|UNC5D|SLITRK4|CNTN4|STRC|COL22A1|ARX|DOK6|PHACTR1|EPHA10|BARHL2|RNF165|LRTM2
	Turquoise	GO:0007420	brain development	1.81988e-09	0.00066331	132	0.0828105	0.0523568	1.58166	ABAT|ADCY1|ADCYAP1|ALDH1A3|ALK|ATP2B1|CALM3|CBLN1|CDK5|CHRNB2|CKB|DAB1|DLX1|DLX2|DLX5|DRD2|EGR2|EMX1|EPHA5|FGF9|FGF13|FUT1|GRIN1|GRIN2B|GRIN2C|GRIN2D|NRG1|HPCA|HTR5A|ID2|INHBA|KCNA1|KCNC1|KCNC2|KCNK3|MEIS2|CITED1|NDUFS3|NEFL|NEUROD1|NNAT|NRGN|OXCT1|PAFAH1B3|PAK1|PBX1|POU3F1|POU3F4|MAP2K1|RELN|PTN|ROBO2|SLC6A11|SLC8A1|SLC8A3|SLIT1|SOX1|SOX3|SPTBN2|SSTR3|SYT1|SYT4|TH|WNT1|WNT5A|WNT7A|WNT7B|YWHAH|MKKS|EOMES|CDK5R1|SYNJ1|CDK5R2|SEMA5A|ATP6V0D1|INA|SYNGR3|NEURL1|NOG|SNPH|TOX|BASP1|BAIAP2|PPARGC1A|SLC38A3|BTBD3|SHANK2|MAST1|FAIM2|MYO16|PLCB1|RBFOX2|SEZ6L|CHD5|CNTNAP2|SLITRK5|SALL3|SHANK1|LEF1|CEND1|FEZF2|CRTAC1|CA10|SLC17A7|SLC4A10|AMIGO1|NLGN4X|PCDH19|KLHL1|CDH22|BCL11B|NDRG4|RTN4R|TMEM108|PGAP1|SHANK3|BMERB1|SEZ6|SLC32A1|MACROD2|RTN4RL1|CNTN4|ARX|PHACTR1|MDGA1|SYPL2|KLHL17|AMIGO2|RTN4RL2|HES5|TRNP1|SLC6A17
	Turquoise	GO:0030030	cell projection organization	1.87857e-09	0.000684703	231	0.144918	0.103968	1.39388	ADARB1|ADCY1|ADCYAP1|ABCD2|ALK|APOE|ARL3|ATP1A3|ADGRB1|BDNF|CAMK2A|CAMK2B|CDH13|CDK5|CHRNA3|CHRNB2|CRMP1|DAB1|DCC|DCX|DLG4|DLX5|DRD2|EFNA3|EFNB3|CELSR3|EGR2|EMX1|DMTN|EPHA3|EPHA5|EPHB1|EPHB6|ETV1|PTK2B|FGF13|FKBP1B|GDNF|GFRA1|GFRA2|GFRA3|GPC1|GRIN1|GRIN2B|ITPKA|KIF3C|KIT|L1CAM|LTK|MAP2|MEF2C|NEFH|NEFL|ROR1|ROR2|PAK1|PAK3|PKHD1|PLS1|PPP3CB|MAP2K1|RELN|PSD|PTN|PTPRO|RAB3A|RAP1GAP|RET|ROBO2|SCN1B|CX3CL1|SH3GL2|SLIT1|SLIT3|SNAP25|SPTB|SPTBN2|STXBP1|SYT1|SYT4|THY1|TIAM1|TRPC5|UCHL1|WNT1|WNT5A|WNT7A|WNT7B|YWHAG|YWHAH|MKKS|PPFIA2|GAS7|SYNGAP1|CDK5R1|SEMA5A|ATP6V0D1|NEURL1|NOG|NREP|B4GALT6|CPNE6|NRXN3|NRXN1|HOMER1|ONECUT2|RIMS2|SEMA3E|RIPOR2|TOX|PLPPR4|TENM1|KLHL41|TUBB3|OLFM1|VAV3|BAIAP2|SEMA6C|SEMA6B|SEMA3C|DPYSL4|CDC42EP3|CSPG5|PLK2|STMN2|LZTS1|CPEB3|LMTK2|NTNG1|SLITRK3|BTBD3|SHANK2|UNC13A|MYO16|FSTL4|RAP1GAP2|NCDN|ARC|MINAR1|CUX2|TBC1D30|CRTC1|NCS1|MAPK8IP2|RBFOX2|NGEF|CNTNAP2|SLITRK5|CYFIP2|NPTN|INPP5J|CNTN6|LRP12|PACSIN1|EHD3|STMN3|SHANK1|SPTBN5|TRAPPC4|ACTL6B|GHRL|ATP8A2|STK26|BCL11A|SHC3|SEMA5B|CDHR2|FEZF2|CRTAC1|TENM3|DOK4|PAK6|CAMK1D|TENM2|AMIGO1|SLC12A5|LRRC7|KIF17|ISLR2|NYAP2|KLHL1|CAMSAP3|CPNE5|SPTBN4|LGR6|BCL11B|NDRG4|RTN4R|TMEM108|VASH2|PDZD7|TRIM46|STMN4|RILP|SYT3|ABLIM2|LINGO1|ATCAY|SHANK3|FHDC1|CCDC65|FRMD7|ZNF804A|BICDL1|CEP41|STX1B|GPRIN1|RNF157|USH1G|SEZ6|VSTM2L|UNC5D|PTPDC1|SLITRK4|CARMIL2|RTN4RL1|CNTN4|STRC|PLPPR5|ARX|SAMD14|HYLS1|DOK6|PHACTR1|EPHA10|BARHL2|RTN4RL2|HES5|TRIM67|RNF165|LRTM2
	Turquoise	GO:0015085	calcium ion transmembrane transporter activity	2.09629e-09	0.000764055	43	0.0269762	0.0116348	2.31857	ATP2B1|ATP2B2|ATP2B3|CACNA1B|CACNA1C|CACNA1D|CACNA1E|CACNA2D1|CACNB1|CACNB3|CACNB4|CDK5|FKBP1B|GRIN1|GRIN2B|GRIN2C|GRIN2D|OPRM1|RYR2|SLC8A2|SLC8A1|SLC8A3|TRPC3|TRPC5|CACNA1I|CACNA1H|CACNA1G|CACNA2D2|CACNG3|CACNG2|NCS1|PANX1|CACNG5|CACNG4|FAM155B|MCOLN3|TRPV6|CHRNA10|SLC24A3|CACNG8|TRPM3|CACNA2D4|SLC24A5
	Turquoise	GO:0032589	neuron projection membrane	2.5445e-09	0.00092742	30	0.0188206	0.00686158	2.74289	ANK1|ATP2B1|DAGLA|GABRA1|GABRA3|GABRA4|GABRA6|GABRG2|GABRG3|GRIA1|HPCA|KCNB1|KCNC1|KCNC2|KCNC3|KCNH1|KCNJ11|MPP2|OPRM1|ROBO2|THY1|AKAP5|RIPOR2|DDN|LAMP5|CNTNAP2|SHISA6|SHISA8|SHISA7|SHISA9
	Turquoise	GO:0048468	cell development	2.85739e-09	0.00104146	306	0.19197	0.145585	1.31861	ACTA1|ADARB1|ADCY1|ADCYAP1|ALK|AMH|APOE|ARL3|ADGRB1|BDNF|CAMK2A|CAMK2B|CDK5|CHRM1|CHRNA3|CHRNB2|CRMP1|DAB1|BRINP1|DCC|DCX|DLG4|DLX1|DLX2|DLX5|DNMT3B|DRD2|EDNRB|EFNA3|EFNB3|CELSR3|EGR2|EMX1|DMTN|EPHA3|EPHA5|EPHB1|EPHB6|ETV1|PTK2B|FGF13|FKBP1B|FRZB|GABRB2|GABRB3|GDNF|GFRA1|GFRA2|GFRA3|GNAT2|GPC1|GRIN1|NRG1|ID2|IGF1|INSM1|ITGB7|ITPKA|KIT|L1CAM|LTK|MAP2|MEF2C|MELTF|MME|NAP1L2|NEFH|NEFL|NEUROD1|NOS1|NRL|ROR1|ROR2|OPCML|OPRM1|PAK1|PAK3|PBX1|PDE2A|PDE4D|PIN1|POU3F1|PPP3CB|MAP2K1|RELN|PSD|PTN|PTPRO|RAB3A|RAP1GAP|RET|ROBO2|RORB|SCN1B|CX3CL1|SH3GL2|SLC8A1|SLIT1|SLIT3|SNAP25|SOX1|SOX3|SOX4|SPTB|SPTBN2|STXBP1|SYN1|SYT1|SYT4|TARBP2|TH|THY1|TIAM1|TRPC5|UCHL1|WNT5A|WNT7A|WNT7B|WNT10B|YWHAG|YWHAH|RNF112|FZD5|GPR68|MKKS|PPFIA2|GAS7|SYNGAP1|CDK5R1|SEMA5A|NEURL1|NOG|CACNA2D2|NREP|B4GALT6|CPNE6|NRXN3|NRXN1|HOMER1|ONECUT2|NR1D1|RIMS2|SEMA3E|HDAC9|RIPOR2|TOX|PLPPR4|PARP2|TENM1|TRIB1|KLHL41|NPM2|TUBB3|OLFM1|BAIAP2|SEMA6C|SEMA6B|SEMA3C|DPYSL4|SPINT2|CSPG5|PLK2|STMN2|LZTS1|DDX20|CPEB3|LMTK2|NTNG1|SLITRK3|BTBD3|SHANK2|UNC13A|MYO16|MYT1L|FSTL4|RAP1GAP2|NCDN|ARC|MINAR1|CUX2|CRTC1|NCS1|MAPK8IP2|RBFOX2|PANX1|NGEF|TRIM58|ATRNL1|CHD5|CNTNAP2|SLITRK5|CYFIP2|NPTN|INPP5J|SALL3|CNTN6|TFCP2L1|LRP12|PACSIN1|KCNIP2|CHST11|STMN3|SHANK1|LEF1|SPTBN5|HOOK1|TRAPPC4|ACTL6B|GHRL|ATP8A2|BCL11A|SHC3|ADAM22|SEMA5B|FEZF2|CRTAC1|FBXW7|STRBP|TENM3|DOK4|CELF4|PAK6|CAMK1D|SLC4A10|TENM2|AMIGO1|SLC12A5|DISP3|LRRC7|ISLR2|NYAP2|KLHL1|CAMSAP3|CPNE5|SPTBN4|BRINP2|KLHL12|LGR6|DMRTC1|DMRTA1|BCL11B|NDRG4|RTN4R|TMEM108|VASH2|PDZD7|TRIM46|WNT5B|STMN4|SCRT1|SYT3|SRRM4|LINGO1|ATCAY|SHANK3|RIMBP3|SCRT2|BMERB1|FRMD7|ZNF804A|CDHR1|BICDL1|STX1B|GPRIN1|RNF157|WFIKKN1|OLFM3|RXFP2|USH1G|SEZ6|VSTM2L|SGCZ|UNC5D|SLITRK4|IL34|RTN4RL1|RIMBP3C|CNTN4|STRC|PLPPR5|COL22A1|ARX|PLD6|SAMD14|DOK6|PHACTR1|MMD2|MKX|SYPL2|EPHA10|BRINP3|NEXMIF|BARHL2|HCN1|DPY19L2P2|RTN4RL2|DND1|VWC2|HES5|NCMAP|VWC2L|SOHLH1|TRIM67|RIMBP3B|RNF165|LRTM2
	Turquoise	GO:0030073	insulin secretion	2.89087e-09	0.00105366	52	0.0326223	0.015364	2.1233	ABAT|ADCYAP1|SLC25A4|ARRB1|CACNA1C|CACNA1D|CACNA1E|CHGA|DPP4|DRD2|EPHA5|FKBP1B|GLUL|GPR27|HMGCR|ICA1|IRS1|KCNB1|KCNC2|KCNJ11|KCNS3|MYO5A|NEUROD1|NNAT|OXCT1|PPP3CB|PTPRN|PTPRN2|SNAP25|SOX4|STX1A|ABCC8|TIAM1|VGF|VSNL1|GPR68|DOC2B|SYT7|CACNA2D2|NR1D1|CARTPT|RIMS2|CPLX1|PCLO|GHRL|SYBU|ENY2|G6PC2|UQCC2|ACVR1C|BMP8A|CPLX3
	Turquoise	GO:0003008	system process	4.69356e-09	0.00171071	291	0.18256	0.137828	1.32454	ABAT|ASIC2|ACTA1|ACTN3|ADARB1|ADCY1|ADCYAP1|ADRA1D|ADRB1|ALDH1A3|APOE|ATP1A3|ATP1B1|ATP2B1|ATP2B2|ATP2B3|BDNF|CACNA1B|CACNA1C|CACNA1D|CACNA2D1|CACNB1|CACNB3|CACNB4|CALM3|CAMK2B|CBLN1|CCKBR|CDK5|CDKN2D|CHGA|CHRM1|CHRM2|CHRNA2|CHRNA3|CHRNB2|CHRNG|CLCN1|CRYM|BRINP1|ACE|DLG4|DRD2|EDNRB|EGR2|EPHB1|EYA4|PTK2B|FEN1|FGF12|FGF13|FKBP1B|GABRA1|GABRA3|GABRA4|GABRA6|GABRB2|GABRB3|GABRD|GABRG2|GABRG3|GDNF|GLRA1|GLRB|GNAL|GNAT2|UTS2R|GRIA1|GRIK5|GRIN1|GRIN2B|GRIN2C|GRIN2D|GRM1|GRM5|GRM8|HMGCR|HSD11B2|HTR1D|ID2|IGF1|JCHAIN|INHBA|KCNA1|KCNA2|KCND2|KCNH1|KCNH2|KCNJ3|KCNJ4|KCNJ11|KCNJ12|KCNJ14|KCNK3|KIT|MEF2C|MEIS2|MME|MPP2|MYH7|MYO5A|NEFL|NEUROD1|NOS1|NPAS1|NPR1|NRGN|NRL|ROR1|NTSR1|OPRK1|OPRM1|OR3A2|PAK1|PDE2A|PDE4A|PDE4D|PDE6A|PDE9A|PDE1B|PENK|PIN1|PLS1|PNOC|POU3F4|PPP3CB|PRKAR1B|RELN|PTGER3|PTN|PTPRO|RAB3A|PRPH2|RORB|RYR2|SCN1A|SCN1B|SCN2A|SCN2B|SCN3A|SCN7A|SCN9A|SFRP5|SH3GL2|SLC4A3|SLC6A1|SLC8A2|SLC8A1|SLC8A3|SNAP25|STX1A|SYT4|TAC1|TACR2|TACR1|TH|TIAM1|TRPC3|UCHL1|VDAC1|WNT7A|WNT10B|MKKS|NIPSNAP1|KCNAB2|SLC25A12|SYNGAP1|SYNJ1|CACNA1I|CACNA1H|CACNA1G|DGKI|DLGAP2|DLGAP1|CACNA2D2|KCNB2|NRXN3|NRXN1|NRXN2|HOMER1|CABP1|IGDCC3|CARTPT|RIN1|RIMS2|NOS1AP|RIPOR2|HCN4|PARP2|KLHL41|TRDN|CACNG3|CACNG2|BAIAP2|PLK2|PPARGC1A|MMP24|HRH3|MGLL|DLGAP4|CPEB3|SHANK2|IGSF9B|PLCB1|ARC|CUX2|PHF24|CRTC1|MAPK8IP2|RBFOX2|NTSR2|KCNE5|CNTNAP2|NPTN|CACNG5|CACNG4|TRHDE|KCNIP3|KCNIP2|KCNIP1|EHD3|SHANK1|LEF1|REEP2|GHRL|ATP8A2|GNG13|SHC3|FXYD7|CNTN5|KCNK10|SEMA5B|INAVA|SCN3B|CELF4|PAK6|CTNNBIP1|SLC17A7|CHRNA10|PAK5|TMEM63C|SLC4A10|JPH3|GJD2|SLC12A5|NLGN4X|BEGAIN|SPTBN4|DLGAP3|CACNG8|KCNK15|PROK2|CSMD1|NDRG4|TMEM108|TMEM38A|PDZD7|TRPM3|PGAP1|GRIP2|KCNH6|NETO1|NCALD|JPH4|SRRM4|SHANK3|RASL10B|REEP6|OLFM2|CACNA2D4|STX1B|USH1G|SEZ6|LOXHD1|SGCZ|FGFBP3|STRC|OTOGL|RTP5|TAFA2|SYT10|STAC2|LHFPL4|LHFPL3|INSYN1|SHISA6|NCMAP|GPR179|CPLX3|SHISA7|SHISA9
	Turquoise	GO:0048786	presynaptic active zone	5.44474e-09	0.0019845	30	0.0188206	0.00701074	2.68454	APBA1|ATP2B1|CACNA1D|CDH10|GAD1|RAB3A|STX1A|STXBP1|SYN1|SYP|PPFIA4|PPFIA2|PPFIA3|BSN|DGKI|NRXN1|RIMS2|RIMS3|SV2A|NTNG1|UNC13A|NPTN|PCLO|SLC17A7|STX1B|EGFLAM|SLC32A1|RIMS4|UNC13C|CPLX3
	Turquoise	GO:0098590	plasma membrane region	5.53597e-09	0.00201775	219	0.13739	0.0985979	1.39344	ADCY1|ADD2|ANK1|APBA1|ARRB1|ATP1A3|ATP1B1|ATP2B1|ATP2B2|ATP6V1A|ATP6V1B2|DAGLA|CA4|CA11|CACNA1C|CACNA1D|CACNB3|CALB2|CBLN1|CDH9|CDH10|CDH13|CHRM1|CHRM2|CHRM4|CHRNA2|CHRNA3|CHRNB2|CHRNG|AP1S1|DCC|DLG3|DLG4|DNM1|DPP4|DRD2|EFNB3|DMTN|FAP|GABBR1|GABRA1|GABRA3|GABRA4|GABRA6|GABRB2|GABRB3|GABRD|GABRG2|GABRG3|GAD2|GLRA1|GLRB|GNAT2|MCHR1|GRIA1|GRIA3|GRIK3|GRIK5|GRIN1|GRIN2B|GRIN2C|GRIN2D|GRM1|GRM2|GRM5|HPCA|HTR5A|IRS1|KCNA1|KCNA2|KCNA3|KCNB1|KCNC1|KCNC2|KCNC3|KCND2|KCNH1|KCNJ3|KCNJ4|KCNJ9|KCNJ11|LMO7|LRP3|EPCAM|MPP2|MST1R|NOS1|NRGN|OPRM1|P2RY6|PAK1|PCDH8|PDE2A|PDE4A|PDE4D|PDE6A|PDE9A|PKHD1|PSD|PTPRH|PTPRO|ROBO2|SCN2A|SLC1A6|SLC6A1|SLC6A11|SLC8A2|SLC8A1|SLC8A3|SNAP25|SPTBN2|SSTR3|STX1A|STXBP1|SYP|SYT1|TGFA|THY1|TIAM1|NIPSNAP1|LIN7A|SYNJ1|SYT7|ATP6V0D1|DGKI|NRXN1|AKAP5|SLC4A8|GABBR2|RIMS2|NOS1AP|CLSTN3|RIPOR2|SNPH|RIMS3|PLPPR4|SNAP91|CACNG3|CACNG2|BAIAP2|CSPG5|SLC38A3|LZTS1|NTNG1|SLITRK3|RPH3A|SHANK2|IGSF9B|FAIM2|UNC13A|DDN|ARC|MTCL1|PSD3|LAMP5|NECAP1|CNTNAP2|NPTN|NSG1|CACNG5|CACNG4|CNTN6|LRP12|PACSIN1|EHD3|PARD6A|SHANK1|STK26|ADAM22|CNTN5|SNTG1|CDHR2|AJAP1|ASAH2|PDXP|CHRNA10|SLC4A10|TENM2|NLGN4X|KCTD16|SORCS2|LRRC7|KIF17|LRFN1|MAGEE1|CACNG8|CLSTN2|LRRC4|NDRG4|PRR7|GRIP2|NETO1|PLVAP|RAB11FIP4|SHANK3|CNTNAP4|CDHR1|OLFM2|LRRC4B|STX1B|RIMS4|SYT6|CNIH3|TAMALIN|PIANP|SLC29A4|HMCN2|TMEM240|LRRTM1|LHFPL4|SHISA6|AJM1|RGS7BP|IQSEC3|UNC13C|SHISA8|CPLX3|SHISA7|SHISA9
	Turquoise	GO:0051962	positive regulation of nervous system development	7.24898e-09	0.00264211	101	0.0633626	0.038037	1.66582	ASIC2|ADCYAP1|ALK|APOE|ADGRB1|ADGRB2|BDNF|CAMK2B|CBLN1|DAB1|BRINP1|DLG4|DLX1|DLX2|DNMT3B|DRD2|EGR2|EPHA3|EPHB1|PTK2B|FKBP1B|ID2|ITPKA|KIT|L1CAM|LTK|MEF2C|MME|NAP1L2|NEFL|NEUROD1|ROR1|ROR2|OPRM1|PAK1|PAK3|MAP2K1|RELN|PTN|RET|ROBO2|SCN1B|CX3CL1|SYT1|SYT4|TIAM1|TRPC5|WNT5A|WNT7A|RNF112|SLC25A12|SEMA5A|NEURL1|CPNE6|NRXN1|RIMS2|CLSTN3|TOX|BAIAP2|STMN2|CPEB3|SLITRK3|SHANK2|UNC13A|CUX2|CRTC1|SLITRK5|NPTN|PACSIN1|SHANK1|GHRL|ATP8A2|LRRN3|FEZF2|TENM3|CAMK1D|AMIGO1|LRRC7|ISLR2|CPNE5|BRINP2|CLSTN2|NDRG4|SYT3|SHANK3|ZNF804A|LRRC4B|RNF157|SLITRK4|IL34|CBLN2|PLPPR5|MMD2|BRINP3|LRRTM1|AMIGO2|VWC2|NCMAP|VWC2L|TRIM67|LRTM2
	Turquoise	GO:0005886	plasma membrane	7.48385e-09	0.00272771	676	0.42409	0.363813	1.16568	ASIC2|ADCY1|ADD2|ADRA1D|ADRB1|ALK|AMPH|ANK1|SLC25A4|APBA1|APOE|ARF3|ARL4D|RND3|ARHGDIG|ARRB1|STS|ASGR1|ASTN1|ATP1A3|ATP1B1|ATP2B1|ATP2B2|ATP2B3|ATP5F1A|ATP6V1A|ATP6V1B2|ATP6V0C|ATP6V1C1|ADGRB1|ADGRB2|DAGLA|CA4|CA11|CA12|CACNA1B|CACNA1C|CACNA1D|CACNA1E|CACNA2D1|CACNB1|CACNB3|CACNB4|CALB2|CALCR|CALM3|CBLN1|CCKBR|CDH9|CDH10|CDH13|CDH18|CDK5|CHRM1|CHRM2|CHRM4|CHRNA2|CHRNA3|CHRNB2|CHRNG|AP1S1|CLCN1|CRHR2|DCC|ACE|DIO2|DLG3|DLG4|DNM1|DPP4|DRD2|EDNRB|EFNA3|EFNB3|CELSR3|ENO2|DMTN|EPHA3|EPHA5|EPHB1|EPHB6|F7|PTK2B|FAP|FAT2|FGF13|GPC5|FUT1|GABBR1|GABRA1|GABRA3|GABRA4|GABRA6|GABRB2|GABRB3|GABRD|GABRG2|GABRG3|GAD1|GAD2|B4GALNT1|GFRA1|GFRA2|GFRA3|GLRA1|GLRB|GLUL|GNAL|GNAT2|GNG3|GNG4|GPC1|GPI|GPR3|PRLHR|GPR12|UTS2R|GPR15|MCHR1|GPR26|GPR27|GRIA1|GRIA3|GRIK3|GRIK5|GRIN1|GRIN2B|GRIN2C|GRIN2D|GRM1|GRM2|GRM4|GRM5|GRM8|NRG1|HPCA|HTR1D|HTR5A|IGF1|IRS1|ITGB7|KCNA1|KCNA2|KCNA3|KCNA4|KCNB1|KCNC1|KCNC2|KCNC3|KCND2|KCNF1|KCNH1|KCNH2|KCNJ3|KCNJ4|KCNJ6|KCNJ9|KCNJ11|KCNJ12|KCNJ14|KCNK3|KCNN1|KCNQ2|KCNQ3|KCNS2|KCNS3|KIT|L1CAM|LMO7|LPL|LRP3|LTK|EPCAM|ADAM11|MELTF|MME|MMP15|MMP17|CD200|MPP2|MST1R|NOS1|NPR1|NRGN|NSF|ROR1|ROR2|NTSR1|OPCML|OPRK1|OPRM1|OR3A2|P2RY6|PAK1|PAK3|CNTN3|PCDH1|PCDH7|PCDH8|PDE2A|PDE4A|PDE4D|PDE6A|PDE9A|PENK|CDK14|PHKA1|PKHD1|PLA2G5|PNOC|PPL|PPP3CB|PPP3R1|PRKAR1B|PRKCB|MAP2K1|RELN|PSD|PTGER3|PTH2R|PTN|PTPN3|PTPRH|PTPRN|PTPRN2|PTPRO|PTPRR|RAB3A|RAB3B|PRPH2|RET|RGS7|ROBO2|RTN2|RYR2|SCN1A|SCN1B|SCN2A|SCN2B|SCN3A|SCN7A|SCN9A|CX3CL1|SH3GL2|SLC4A3|SLC1A6|SLC5A4|SLC6A1|SLC6A7|SLC6A11|SLC8A2|SLC7A4|SLC8A1|SLC8A3|SLC9A5|SLC20A1|SNAP25|SNCA|SPTB|SPTBN2|SSTR3|STX1A|STXBP1|ABCC8|VAMP2|SYN2|SYP|SYT1|SYT4|SYT5|TAC1|TACR2|TACR1|TGFA|TH|THY1|TIAM1|ICAM5|TSPAN7|TRPC3|TRPC5|UCHL1|VDAC1|VIPR2|WNT1|WNT5A|WNT7A|WNT7B|YWHAH|FZD5|GPR68|SLC25A11|DOC2B|NIPSNAP1|KCNAB2|GAS7|DGKZ|LIN7A|SYNGAP1|CDK5R1|SYNJ1|CACNA1I|CACNA1H|CACNA1G|CDK5R2|RHBDL1|SEMA5A|SYT7|CLDN10|DIRAS3|ATP6V0D1|SYNGR1|NEURL1|DGKI|KCNAB3|DLGAP2|DLGAP1|CACNA2D2|KCNB2|CPNE6|NRXN3|NRXN1|NRXN2|STOML1|FADS2|HOMER1|CABP1|AKAP5|SLC4A8|MAGED1|IGDCC3|GABBR2|RIN1|ABCG1|RGS6|PLCH2|SDC3|RIMS2|NOS1AP|SEMA3E|CLSTN3|RIPOR2|SNPH|RIMS3|PLPPR4|SNAP91|SV2B|SV2A|HS3ST3B1|HCN4|ARL4C|RASGRP1|DNAL4|TENM1|CNKSR1|KLHL41|TRDN|CACNG3|CACNG2|BASP1|VAV3|BAIAP2|SEMA6C|SEMA6B|SEMA3C|CDC42EP3|RASL10A|SPINT2|CSPG5|GNB5|FTCD|TSPAN9|GPR83|MMP24|RUNDC3A|SLC38A3|PTPRT|LZTS1|SLC2A6|GPR176|PTGDR2|HRH3|MGLL|DLGAP4|LMTK2|NTNG1|SLITRK3|RPH3A|SHANK2|EFR3B|MAST1|SV2C|IGSF9B|FAIM2|UNC13A|MYO16|RAP1GAP2|DDN|ACSBG1|ARC|MINAR1|MTCL1|ACSL6|TBC1D30|PSD3|CRTC1|NCS1|KCNH4|KCNH3|RIMBP2|RASD2|VSIG2|NTSR2|KCNE5|FRRS1L|LAMP5|PANX1|RAB26|CNRIP1|NECAP1|IPCEF1|CNTNAP2|SLITRK5|IL1RAPL2|SEZ6L2|CNNM1|KCNV1|NPTN|NSG1|TSPAN13|CACNG5|CACNG4|FAM155B|INPP5J|KCNH5|GPR162|CNTN6|PCDH11X|CDH19|STXBP6|TRHDE|LRP12|PACSIN1|KCNIP3|KCNIP2|KCNIP1|EHD3|PODXL2|IL21R|CALY|PARD6A|SHANK1|RXFP3|KCNK9|REEP2|ATP8A2|GNG13|STK26|SHC3|ADAM22|FXYD7|CNTN5|KCNK10|SNTG1|GPR85|CDHR2|MCOLN3|TRPV6|TNFRSF19|TENM3|SCN3B|LANCL2|AJAP1|PCDHGC5|PCDHGC4|PCDHAC2|PCDHA13|SLC7A10|PRMT8|KCNQ5|ASAH2|KCNK13|KCNK12|PDXP|SLC17A7|CHRNA10|CYSLTR2|TMEM63C|CAMK1G|VN1R1|SLC4A10|JPH3|GJD2|SLC24A3|TENM2|AMIGO1|SLC12A5|GRAMD1B|NLGN4X|GPR158|PCDH19|KCTD16|ELAPOR1|SORCS2|LRRC7|PCDH10|KIF17|UNC79|SYT13|ISLR2|LRFN1|DPP10|GPAM|MAGEE1|CPNE5|SPTBN4|DLGAP3|ENPP5|CACNG8|LGR6|HPSE2|KCNK15|CLSTN2|LRRC4|ABCG4|CDH22|CERK|KLC2|FNDC4|NDRG4|RTN4R|CAMKV|PLPPR3|PDZD7|TRPM3|FRAS1|SCUBE1|DNAJC5|TTYH3|THSD7B|PRR7|GRIP2|WNT5B|KCNH6|SLCO5A1|NETO1|PCDH11Y|PLVAP|GPR101|GPR61|TBC1D10A|QRFPR|SYT3|CARD11|RAB11FIP4|JPH4|MCHR2|AFAP1L2|SLC9A7|LINGO1|RERG|SHANK3|RGS8|CNTNAP4|DISP2|KNSTRN|RASL10B|SYT12|ZNF804A|CDHR1|OTOP2|OLFM2|CACNA2D4|LRRC4B|MRAP2|STX1B|SLC2A13|GPRIN1|RNF157|GNRHR2|TNFRSF13C|RAB3C|TLCD1|OLFM3|FAT3|RXFP2|TMEM266|NOXO1|USH1G|SEZ6|CPT1C|IQGAP3|VSTM2L|ACVR1C|TMEM198|CPNE4|IL17RE|UBE2QL1|COL26A1|SGCZ|UNC5D|SLITRK4|DGKK|SLC32A1|RIMS4|MPP7|CARMIL2|CD300LF|RTN4RL1|DIRAS1|SYT6|CNIH3|CNTN4|TAMALIN|PLPPR5|KCNG3|SCAMP5|PIANP|LIPH|AMER3|LRRC55|HYLS1|THSD7A|TMEM130|SLC29A4|FNDC5|CBARP|HMCN2|MDGA1|ADGRD1|KSR2|ZDHHC22|SLC13A5|LYPD5|EPHA10|UNC80|GPR150|RELL2|NKAIN3|RAB37|TMEM240|SYT10|FREM2|STAC2|XKR7|PAQR9|LRRTM1|AMIGO2|HCN1|RTN4RL2|NCR3LG1|LHFPL4|VWC2|LHFPL3|GPR153|INSC|SHISA6|SLC6A17|COA6|PLEKHM3|AJM1|LRRC26|C14orf180|FAM174B|NCMAP|RGS7BP|VWC2L|IQSEC3|UNC13C|GPR179|SHISA8|SPRN|CPLX3|PLIN4|SHISA7|SHISA9
	Turquoise	GO:0030133	transport vesicle	8.84534e-09	0.00322395	87	0.0545797	0.0314737	1.73413	AMPH|APBA1|ATP6V1G2|BDNF|CA4|CALM3|CHGA|AP1S1|DLG4|DNM1|DRD2|GAD2|GRIA1|GRIN1|ICA1|IGF1|MME|NRGN|PCSK1|PCSK2|PENK|PTPRN|PTPRN2|RAB3A|RAB3B|SH3GL2|SNAP25|STX1A|VAMP2|SYN1|SYN2|SYP|SYT1|SYT4|SYT5|TGFA|TH|VDAC1|VGF|RNF112|SYN3|BSN|SYT7|ATP6V0D1|SYNGR3|SYNGR1|DGKI|SLC4A8|SNAP91|SV2B|SV2A|SCGN|RPH3A|SV2C|UNC13A|LAMP5|RAB26|KCNK9|TRAPPC4|SVOP|SLC17A7|SLC17A6|SYT13|KLHL12|MCTP1|DNAJC5|TMEM163|NCALD|SYT3|SYT12|STX1B|TRIM9|RAB3C|CLBA1|SYNPR|SLC32A1|NRSN1|SYT6|CNIH3|SCAMP5|CBARP|EXOC3L1|SYPL2|SYT10|SLC6A17|UNC13C|CPLX3
	Turquoise	GO:0051963	regulation of synapse assembly	9.10804e-09	0.0033197	33	0.0207026	0.00820406	2.52346	ASIC2|ADGRB1|ADGRB2|BDNF|CBLN1|CHRNB2|EPHB1|GRIN1|MEF2C|ROBO2|SLIT1|SNCA|WNT5A|WNT7A|NRXN1|CLSTN3|SLITRK3|CUX2|SLITRK5|IL1RAPL2|GHRL|LRRN3|AMIGO1|LRFN1|CLSTN2|LRRC4B|SLITRK4|CBLN2|MDGA1|LRRTM1|AMIGO2|LHFPL4|LRTM2
	Turquoise	GO:0007612	learning	1.02731e-08	0.00374434	47	0.0294856	0.0137232	2.1486	CDK5|CHRNB2|DLG4|DRD2|FGF13|GRIN1|GRM5|HMGCR|KIT|MEIS2|NRGN|NTSR1|PDE1B|PPP3CB|RELN|PTN|SLC6A1|SLC8A2|SLC8A3|SNAP25|TAC1|TACR2|TH|VDAC1|SYNGAP1|SYNJ1|DGKI|NRXN3|NRXN1|NRXN2|RIN1|SHANK2|ARC|MAPK8IP2|CNTNAP2|NPTN|SHANK1|PAK6|PAK5|JPH3|SLC12A5|NLGN4X|NDRG4|NETO1|JPH4|SHANK3|TAFA2
	Turquoise	GO:0070588	calcium ion transmembrane transport	1.07499e-08	0.00391814	70	0.0439147	0.0237172	1.8516	ATP1B1|ATP2B1|ATP2B2|ATP2B3|CACNA1B|CACNA1C|CACNA1D|CACNA1E|CACNA2D1|CACNB1|CACNB3|CACNB4|CALCR|CALM3|CDK5|DRD2|PTK2B|FGF14|FKBP1B|GRIN1|GRIN2B|GRIN2C|GRIN2D|HPCA|MYO5A|NOS1|NTSR1|OPRM1|P2RY6|PDE4D|RYR2|CX3CL1|SLC8A2|SLC8A1|SLC8A3|SNCA|THY1|TRPC3|TRPC5|VDAC1|CACNA1I|CACNA1H|CACNA1G|CACNA2D2|NOS1AP|TRDN|CACNG3|CACNG2|GNB5|NCS1|PANX1|TSPAN13|CACNG5|CACNG4|FAM155B|EHD3|MCOLN3|TRPV6|CHRNA10|JPH3|SLC24A3|CACNG8|TMEM38A|TRPM3|JPH4|UBASH3B|CACNA2D4|CBARP|SLC24A5|STAC2
	Turquoise	GO:0051966	regulation of synaptic transmission, glutamatergic	1.12384e-08	0.00409617	30	0.0188206	0.0071599	2.62861	ADCYAP1|CDK5|DRD2|PTK2B|GLUL|GRIK3|GRM1|GRM2|GRM4|GRM5|GRM8|MEF2C|ROR2|RELN|STXBP1|SYT1|DGKZ|DGKI|NRXN1|HOMER1|CACNG3|CACNG2|SHANK2|UNC13A|MAPK8IP2|CACNG5|CACNG4|SHANK1|CACNG8|SHANK3
	Turquoise	GO:2000300	regulation of synaptic vesicle exocytosis	1.23389e-08	0.00449729	32	0.0200753	0.00790573	2.53933	ADCY1|APBA1|CACNA1D|CALM3|CDK5|CHRM2|CHRNB2|DRD2|GRIK5|PRKCB|RAB3A|STX1A|STXBP1|SYN1|SYP|SYT1|SYT4|WNT7A|PPFIA2|SYT7|DGKI|SLC4A8|RIMS2|RIMS3|CSPG5|CPLX2|CPLX1|NCS1|NAPB|STX1B|RIMS4|CPLX3
	Turquoise	GO:0045666	positive regulation of neuron differentiation	1.40135e-08	0.00510762	73	0.0457967	0.0252088	1.81669	ADCYAP1|ALK|APOE|BDNF|CAMK2B|DAB1|BRINP1|DLG4|DLX1|DLX2|DNMT3B|EPHA3|PTK2B|FKBP1B|ITPKA|L1CAM|LTK|MEF2C|NAP1L2|NEFL|NEUROD1|ROR1|ROR2|PAK1|PAK3|MAP2K1|RELN|PTN|RET|ROBO2|SCN1B|CX3CL1|SYT1|SYT4|TIAM1|TRPC5|WNT5A|RNF112|SEMA5A|NEURL1|CPNE6|RIMS2|TOX|BAIAP2|STMN2|CPEB3|SHANK2|UNC13A|CUX2|CRTC1|NPTN|PACSIN1|SHANK1|ATP8A2|FEZF2|TENM3|CAMK1D|AMIGO1|LRRC7|ISLR2|CPNE5|BRINP2|NDRG4|SYT3|SHANK3|ZNF804A|RNF157|PLPPR5|MMD2|BRINP3|VWC2|VWC2L|TRIM67
	Turquoise	GO:0097120	receptor localization to synapse	1.4336e-08	0.00522517	21	0.0131744	0.00417661	3.15433	DLG3|DLG4|RELN|SNAP25|CACNG3|CACNG2|CPLX1|IQSEC2|NPTN|NSG1|CACNG5|CACNG4|ADAM22|LRRC7|KIF17|CACNG8|GRIP2|NETO1|STX1B|TAMALIN|SHISA6
	Turquoise	GO:0005262	calcium channel activity	1.52824e-08	0.00557013	37	0.023212	0.00984487	2.35778	CACNA1B|CACNA1C|CACNA1D|CACNA1E|CACNA2D1|CACNB1|CACNB3|CACNB4|CDK5|FKBP1B|GRIN1|GRIN2B|GRIN2C|GRIN2D|OPRM1|RYR2|TRPC3|TRPC5|CACNA1I|CACNA1H|CACNA1G|CACNA2D2|CACNG3|CACNG2|NCS1|PANX1|CACNG5|CACNG4|FAM155B|MCOLN3|TRPV6|CHRNA10|SLC24A3|CACNG8|TRPM3|CACNA2D4|SLC24A5
	Turquoise	GO:0005891	voltage-gated calcium channel complex	1.53057e-08	0.00557862	20	0.0125471	0.00387828	3.23521	CACNA1B|CACNA1C|CACNA1D|CACNA1E|CACNA2D1|CACNB1|CACNB3|CACNB4|NOS1|PDE4D|CACNA1I|CACNA1H|CACNA1G|CACNA2D2|NOS1AP|CACNG3|CACNG2|CACNG4|CACNG8|CACNA2D4
	Turquoise	GO:0086010	membrane depolarization during action potential	1.54966e-08	0.00564821	19	0.0119197	0.00357995	3.32957	CACNA1C|CACNA1D|CACNA2D1|KCNH2|PTPN3|SCN1A|SCN1B|SCN2A|SCN2B|SCN3A|SCN7A|SCN9A|SLC8A1|YWHAH|CACNA1I|CACNA1H|CACNA1G|HCN4|SCN3B
	Turquoise	GO:0065008	regulation of biological quality	1.77419e-08	0.00646657	521	0.326851	0.272226	1.20066	ABAT|ASIC2|ACTN3|ADCY1|ADCYAP1|ADD2|ADRA1D|ADRB1|ALDH1A1|ALDH1A3|AMPD2|SLC25A4|APBA1|APOE|RND3|ARRB1|ATP1A3|ATP1B1|ATP2B1|ATP2B2|ATP2B3|ATP6V1A|ATP6V1B2|ATP6V0C|ATP6V1C1|ATP6V1G2|BAG1|ADGRB1|ADGRB2|BDNF|DAGLA|CA7|CA12|CACNA1B|CACNA1C|CACNA1D|CACNA1E|CACNA2D1|CACNB3|CACNB4|CALB2|CALCR|CALM3|CAMK2A|CAMK2B|CBLN1|CCKBR|CDK5|CDS1|CHGA|CHRM1|CHRM2|CHRNA2|CHRNA3|CHRNB2|CHRNG|CKB|CLCN1|CRHR2|CRYM|DCC|ACE|DIO2|DLG3|DLG4|DNM1|DPP4|DRD2|EDNRB|EGR1|EGR2|ELAVL4|EMX1|DMTN|EPHA5|EPHB1|ESRRG|F7|PTK2B|FAP|FBN2|FEN1|FGF12|FGF13|FGF14|FH|FKBP1B|GABBR1|GABRA1|GABRA3|GABRA4|GABRA6|GABRB2|GABRB3|GABRD|GABRG2|GABRG3|GAD1|GAD2|B4GALNT1|GDNF|GLRA1|GLRB|GLUL|GNAT2|GNG3|GOT1|GPI|GPR3|PRLHR|GPR12|UTS2R|MCHR1|GPR27|GRIA1|GRIA3|GRIK3|GRIK5|GRIN1|GRIN2B|GRIN2C|GRIN2D|GRM1|GRM2|GRM4|GRM5|HK1|HMGCR|HPCA|HSD11B2|HTR1D|ICA1|ID2|IGF1|JCHAIN|INHBA|IRS1|ITPKA|KCNA1|KCNA2|KCNB1|KCNC1|KCNC2|KCND2|KCNH1|KCNH2|KCNJ3|KCNJ11|KCNK3|KCNQ3|KCNS3|KIT|L1CAM|LPL|MAP2|MEF2C|MELTF|MME|MPP2|MT1H|MT1X|MYH7|MYO5A|NEFL|NEUROD1|NNAT|NOS1|NPR1|NRGN|NTSR1|OPRK1|OPRM1|OXCT1|P2RY6|PAK1|PAK3|PCDH8|PCSK1|PCSK2|PDE2A|PDE4D|PDE1B|PIN1|PKHD1|PLS1|PMAIP1|PPP3CB|PPP3R1|PKIB|PRKAR1B|PRKCB|RELN|PSMA5|PTGER3|PTH2R|PTN|PTPN3|PTPRN|PTPRN2|PTPRO|RAB3A|RAB3B|RET|ROBO2|RYR2|SCN1A|SCN1B|SCN2A|SCN2B|SCN3A|SCN7A|SCN9A|CX3CL1|SCG5|SH3GL2|SLC4A3|SLC1A6|SLC6A1|SLC6A11|SLC8A2|SLC8A1|SLC8A3|SLC9A5|SLIT1|SNAP25|SNCA|SOX4|SPTB|SPTBN2|STX1A|STXBP1|ABCC8|VAMP2|SYN1|SYN2|SYP|SYT1|SYT4|SYT5|TAC1|TACR2|TACR1|TAF9|PRDX2|TH|THY1|TIAM1|TRPC3|TRPC5|VGF|VSNL1|WNT5A|WNT7A|WNT7B|WNT10B|YWHAG|YWHAH|ZNF16|GPR68|MKKS|SYN3|H3C1|H4C1|H4C4|H4C5|DOC2B|PPFIA4|PPFIA2|KCNAB2|DGKZ|PPFIA3|LIN7A|SYNGAP1|CDK5R1|SYNJ1|CACNA1I|CACNA1H|CACNA1G|SEMA5A|SYT7|ATP6V0D1|SYNGR3|SYNGR1|NEURL1|DGKI|CACNA2D2|NRXN1|NRXN2|HOMER1|AKAP5|SLC4A8|NR1D1|CARTPT|RIN1|ABCG1|RIMS2|NOS1AP|SEMA3E|HDAC9|CLSTN3|SNPH|FRMPD4|RIMS3|SV2A|HCN4|TENM1|TRDN|CACNG3|CACNG2|OLFM1|VAV3|BAIAP2|SEMA6C|SEMA6B|SEMA3C|SCGN|CDC42EP3|CSPG5|PLK2|CPLX2|CPLX1|PPARGC1A|GADD45G|PDIA5|MLLT11|PIM2|ADAMTS5|LZTS1|HRH3|CPEB3|SLITRK3|RPH3A|SHANK2|IGSF9B|UNC13A|IQSEC2|FSTL4|RAP1GAP2|NCDN|PLCL2|ARC|CUX2|CRTC1|NCS1|KCNH4|KCNH3|MAPK8IP2|RBFOX2|NTSR2|KCNE5|FRRS1L|NGEF|TRIM58|SLITRK5|IL1RAPL2|BSCL2|CYFIP2|NPTN|NSG1|CACNG5|CACNG4|FAM155B|BBC3|KCNH5|CSDC2|PCSK1N|PCLO|TRHDE|KCNIP2|EHD3|CALY|SHANK1|ZNF219|KCNK9|PLAC8|SPTBN5|GHRL|ATP8A2|ADAM22|KCNK10|SEMA5B|MAGEL2|LRRN3|CDHR2|MCOLN3|ACOXL|FBXW7|TRPV6|SYBU|INAVA|SCN3B|APOM|KCNK13|KCNK12|CELF4|ENY2|CTNNBIP1|PDXP|SLC17A7|CHRNA10|SLC17A6|TMEM159|SLC4A10|JPH3|GJD2|SLC24A3|AMIGO1|STRIP2|SLC12A5|GRAMD1B|NLGN4X|SORCS2|DISP3|ISLR2|LRFN1|GPAM|SPTBN4|G6PC2|CACNG8|KCNK15|PROK2|NAPB|CLSTN2|MOAP1|CHST8|CSMD1|RTN4R|TMEM108|CAMKV|TMEM38A|ELOVL6|DHRS11|ABHD8|RNF128|YRDC|MCTP1|TRIM46|SCUBE1|DNAJC5|GRIP2|KCNH6|CYRIA|NETO1|RILP|NCALD|SYT3|UQCC2|CARD11|JPH4|CDIN1|SLC12A8|SLC9A7|UBASH3B|SHANK3|RASL10B|SYT12|ZNF804A|CDHR1|DTD1|PEX11G|LRRC4B|MRAP2|STX1B|TRIM9|TNFRSF13C|TLCD1|H4-16|USH1G|SEZ6|CPT1C|CCSAP|IQGAP3|ACVR1C|TRIM71|PPARGC1B|SGCZ|SLITRK4|DGKK|SLC32A1|RIMS4|FGFBP3|CARMIL2|CBLN2|SYT6|CNIH3|CNTN4|ATP6V0E2|TAMALIN|VSTM2A|SLC29A4|KANK3|MDGA1|KSR2|SIAH3|SLC24A5|EXOC3L1|SYPL2|UNC80|CYP27C1|SYT10|BARHL2|XKR7|LRRTM1|AMIGO2|HCN1|BMP8A|DND1|LHFPL4|INSC|INSYN1|SHISA6|USP27X|RGS7BP|UNC13C|PLIN5|SHISA8|CPLX3|PRSS56|LRTM2|SHISA7|SHISA9
	Turquoise	GO:0007611	learning or memory	2.04929e-08	0.00746925	69	0.0432873	0.023568	1.8367	ADCY1|APOE|BDNF|CDK5|CHRNB2|BRINP1|DLG4|DRD2|EGR2|FEN1|FGF13|GRIA1|GRIN1|GRIN2B|GRM5|HMGCR|KIT|MEF2C|MEIS2|MME|NRGN|NTSR1|PDE1B|PPP3CB|PRKAR1B|RELN|PTN|SCN2A|SLC6A1|SLC8A2|SLC8A3|SNAP25|SYT4|TAC1|TACR2|TH|VDAC1|SYNGAP1|SYNJ1|DGKI|NRXN3|NRXN1|NRXN2|RIN1|PLK2|CPEB3|SHANK2|PLCB1|ARC|CUX2|CRTC1|MAPK8IP2|CNTNAP2|NPTN|SHANK1|SHC3|KCNK10|PAK6|SLC17A7|PAK5|JPH3|SLC12A5|NLGN4X|NDRG4|NETO1|JPH4|SHANK3|TAFA2|SHISA7
	Turquoise	GO:0045956	positive regulation of calcium ion-dependent exocytosis	2.06606e-08	0.00753037	14	0.00878294	0.00223747	3.92539	CDK5|KCNB1|STX1A|STXBP1|SYT1|SYT4|DOC2B|CACNA1I|CACNA1H|CACNA1G|CDK5R2|SYT7|SCAMP5|SYT10
	Turquoise	GO:0000902	cell morphogenesis	2.20333e-08	0.00803069	166	0.104141	0.0717482	1.45147	ADARB1|ADCY1|APOE|RND3|ADGRB1|BDNF|CAMK2B|CDH9|CDH10|CDH18|CDK5|CHRNA3|CHRNB2|CRMP1|DAB1|DCC|DLG4|DLX5|DRD2|EFNA3|EFNB3|CELSR3|EGR2|EMX1|DMTN|EPHA3|EPHA5|EPHB1|EPHB6|ETV1|PTK2B|FGF13|GDNF|GFRA1|GFRA2|GFRA3|GPC1|GRIN1|NRG1|ID2|ITGB7|ITPKA|KIT|L1CAM|MAP2|MEF2C|MELTF|NEFH|NEFL|PAK1|PAK3|PPP3CB|MAP2K1|RELN|PTN|PTPRO|RAB3A|RAP1GAP|RET|ROBO2|SCN1B|SH3GL2|SLIT1|SLIT3|SPTB|SPTBN2|STXBP1|SYT1|SYT4|THY1|TIAM1|TRPC5|UCHL1|WNT5A|WNT7A|WNT7B|YWHAH|PPFIA2|GAS7|SYNGAP1|CDK5R1|SEMA5A|NOG|B4GALT6|CPNE6|NRXN3|NRXN1|RIMS2|SEMA3E|RIPOR2|PLPPR4|TUBB3|OLFM1|BAIAP2|SEMA6C|SEMA6B|SEMA3C|DPYSL4|CDC42EP3|SPINT2|CSPG5|LZTS1|LMTK2|NTNG1|SLITRK3|BTBD3|SHANK2|UNC13A|MYO16|FSTL4|ARC|CUX2|MAPK8IP2|RBFOX2|NGEF|ATRNL1|CNTNAP2|SLITRK5|CYFIP2|NPTN|CNTN6|CDH19|TFCP2L1|PACSIN1|SHANK1|LEF1|SPTBN5|ATP8A2|BCL11A|SHC3|SEMA5B|FEZF2|DOK4|PAK6|AMIGO1|STRIP2|ISLR2|NYAP2|CPNE5|SPTBN4|LGR6|CDH22|BCL11B|RTN4R|TMEM108|PDZD7|TRIM46|SYT3|LINGO1|SHANK3|CDHR1|RNF157|VSTM2L|UNC5D|SLITRK4|LRATD1|CNTN4|STRC|COL22A1|ARX|DOK6|PHACTR1|EPHA10|BARHL2|RNF165|LRTM2
	Turquoise	GO:0032590	dendrite membrane	2.3514e-08	0.00857037	24	0.0150565	0.00522076	2.88396	ATP2B1|DAGLA|GABRA1|GABRA3|GABRA4|GABRA6|GABRG2|GABRG3|GRIA1|HPCA|KCNB1|KCNC1|KCNC2|KCNC3|MPP2|OPRM1|THY1|AKAP5|DDN|LAMP5|SHISA6|SHISA8|SHISA7|SHISA9
	Turquoise	GO:0071944	cell periphery	2.42636e-08	0.00884361	685	0.429737	0.37142	1.15701	ASIC2|ADCY1|ADD2|ADRA1D|ADRB1|ALK|AMPH|ANK1|SLC25A4|APBA1|APOE|ARF3|ARL4D|RND3|ARHGDIG|ARRB1|STS|ASGR1|ASTN1|ATP1A3|ATP1B1|ATP2B1|ATP2B2|ATP2B3|ATP5F1A|ATP6V1A|ATP6V1B2|ATP6V0C|ATP6V1C1|ADGRB1|ADGRB2|DAGLA|CA4|CA11|CA12|CACNA1B|CACNA1C|CACNA1D|CACNA1E|CACNA2D1|CACNB1|CACNB3|CACNB4|CALB2|CALCR|CALM3|CBLN1|CCKBR|CDH9|CDH10|CDH13|CDH18|CDK5|CHRM1|CHRM2|CHRM4|CHRNA2|CHRNA3|CHRNB2|CHRNG|AP1S1|CLCN1|CRHR2|DCC|ACE|DIO2|DLG3|DLG4|DNM1|DPP4|DRD2|EDNRB|EFNA3|EFNB3|CELSR3|ENO2|DMTN|EPHA3|EPHA5|EPHB1|EPHB6|F7|PTK2B|FAP|FAT2|FGF13|GPC5|FUT1|GABBR1|GABRA1|GABRA3|GABRA4|GABRA6|GABRB2|GABRB3|GABRD|GABRG2|GABRG3|GAD1|GAD2|B4GALNT1|GFRA1|GFRA2|GFRA3|GLRA1|GLRB|GLUL|GNAL|GNAT2|GNG3|GNG4|GPC1|GPI|GPR3|PRLHR|GPR12|UTS2R|GPR15|MCHR1|GPR26|GPR27|GRIA1|GRIA3|GRIK3|GRIK5|GRIN1|GRIN2B|GRIN2C|GRIN2D|GRM1|GRM2|GRM4|GRM5|GRM8|NRG1|HPCA|HTR1D|HTR5A|IGF1|IRS1|ITGB7|KCNA1|KCNA2|KCNA3|KCNA4|KCNB1|KCNC1|KCNC2|KCNC3|KCND2|KCNF1|KCNH1|KCNH2|KCNJ3|KCNJ4|KCNJ6|KCNJ9|KCNJ11|KCNJ12|KCNJ14|KCNK3|KCNN1|KCNQ2|KCNQ3|KCNS2|KCNS3|KIT|L1CAM|LMO7|LPL|LRP3|LTK|EPCAM|ADAM11|MELTF|MME|MMP15|MMP17|CD200|MPP2|MST1R|NOS1|NPR1|NRGN|NSF|ROR1|ROR2|NTSR1|OPCML|OPRK1|OPRM1|OR3A2|P2RY6|PAK1|PAK3|CNTN3|PCDH1|PCDH7|PCDH8|PDE2A|PDE4A|PDE4D|PDE6A|PDE9A|PENK|CDK14|PHKA1|PKHD1|PLA2G5|PLS1|PNOC|PPL|PPP3CB|PPP3R1|PRKAR1B|PRKCB|MAP2K1|RELN|PSD|PTGER3|PTH2R|PTN|PTPN3|PTPRH|PTPRN|PTPRN2|PTPRO|PTPRR|RAB3A|RAB3B|PRPH2|RET|RGS7|ROBO2|RTN2|RYR2|SCN1A|SCN1B|SCN2A|SCN2B|SCN3A|SCN7A|SCN9A|CX3CL1|SH3GL2|SLC4A3|SLC1A6|SLC5A4|SLC6A1|SLC6A7|SLC6A11|SLC8A2|SLC7A4|SLC8A1|SLC8A3|SLC9A5|SLC20A1|SNAP25|SNCA|SPTB|SPTBN2|SSTR3|STX1A|STXBP1|ABCC8|VAMP2|SYN2|SYP|SYT1|SYT4|SYT5|TAC1|TACR2|TACR1|TGFA|TH|THY1|TIAM1|ICAM5|TSPAN7|TRPC3|TRPC5|UCHL1|VDAC1|VIPR2|WNT1|WNT5A|WNT7A|WNT7B|YWHAH|FZD5|GPR68|SLC25A11|DOC2B|NIPSNAP1|KCNAB2|GAS7|DGKZ|PPFIA3|LIN7A|SYNGAP1|CDK5R1|SYNJ1|CACNA1I|CACNA1H|CACNA1G|BSN|CDK5R2|RHBDL1|SEMA5A|SYT7|CLDN10|DIRAS3|ATP6V0D1|SYNGR1|NEURL1|DGKI|KCNAB3|DLGAP2|DLGAP1|CACNA2D2|KCNB2|CPNE6|NRXN3|NRXN1|NRXN2|STOML1|FADS2|HOMER1|CABP1|AKAP5|SLC4A8|MAGED1|IGDCC3|GABBR2|RIN1|ABCG1|RGS6|PLCH2|SDC3|RIMS2|NOS1AP|SEMA3E|CLSTN3|RIPOR2|SNPH|RIMS3|PLPPR4|SNAP91|SV2B|SV2A|HS3ST3B1|HCN4|ARL4C|RASGRP1|DNAL4|TENM1|CNKSR1|KLHL41|TRDN|CACNG3|CACNG2|BASP1|VAV3|BAIAP2|SEMA6C|SEMA6B|SEMA3C|CDC42EP3|RASL10A|SPINT2|CSPG5|GNB5|FTCD|TSPAN9|GPR83|MMP24|RUNDC3A|SLC38A3|PTPRT|LZTS1|SLC2A6|GPR176|PTGDR2|HRH3|MGLL|DLGAP4|LMTK2|NTNG1|SLITRK3|RPH3A|SHANK2|EFR3B|MAST1|SV2C|IGSF9B|FAIM2|UNC13A|MYO16|RAP1GAP2|DDN|ACSBG1|ARC|MINAR1|MTCL1|ACSL6|TBC1D30|PSD3|CRTC1|NCS1|KCNH4|KCNH3|RIMBP2|RASD2|VSIG2|NTSR2|KCNE5|FRRS1L|LAMP5|PANX1|RAB26|CNRIP1|NECAP1|IPCEF1|CNTNAP2|SLITRK5|IL1RAPL2|SEZ6L2|CNNM1|KCNV1|NPTN|NSG1|TSPAN13|CACNG5|CACNG4|FAM155B|INPP5J|KCNH5|GPR162|CNTN6|PCDH11X|PCLO|CDH19|STXBP6|TRHDE|LRP12|PACSIN1|KCNIP3|KCNIP2|KCNIP1|EHD3|PODXL2|IL21R|CALY|PARD6A|SHANK1|RXFP3|KCNK9|REEP2|SPTBN5|ATP8A2|GNG13|STK26|SHC3|ADAM22|FXYD7|CNTN5|KCNK10|SNTG1|GPR85|CDHR2|MCOLN3|TRPV6|TNFRSF19|TENM3|SCN3B|THSD1|LANCL2|SEPTIN3|AJAP1|PCDHGC5|PCDHGC4|PCDHAC2|PCDHA13|SLC7A10|PRMT8|KCNQ5|ASAH2|KCNK13|KCNK12|PDXP|SLC17A7|CHRNA10|CYSLTR2|TMEM63C|CAMK1G|VN1R1|SLC4A10|JPH3|GJD2|SLC24A3|TENM2|AMIGO1|SLC12A5|GRAMD1B|NLGN4X|GPR158|PCDH19|KCTD16|ELAPOR1|SORCS2|LRRC7|PCDH10|KIF17|UNC79|SYT13|PDZD4|ISLR2|LRFN1|DPP10|GPAM|MAGEE1|CPNE5|SPTBN4|DLGAP3|ENPP5|CACNG8|LGR6|HPSE2|KCNK15|CLSTN2|LRRC4|ABCG4|CDH22|CERK|KLC2|FNDC4|NDRG4|RTN4R|CAMKV|PLPPR3|PDZD7|TRPM3|FRAS1|SCUBE1|DNAJC5|TTYH3|THSD7B|PRR7|GRIP2|WNT5B|KCNH6|SLCO5A1|NETO1|PCDH11Y|PLVAP|GPR101|GPR61|TBC1D10A|QRFPR|SYT3|CARD11|RAB11FIP4|JPH4|MCHR2|AFAP1L2|SLC9A7|LINGO1|RERG|SHANK3|RGS8|CNTNAP4|DISP2|KNSTRN|RASL10B|SYT12|ZNF804A|CDHR1|OTOP2|OLFM2|CACNA2D4|LRRC4B|MRAP2|STX1B|SLC2A13|GPRIN1|RNF157|GNRHR2|TNFRSF13C|RAB3C|TLCD1|OLFM3|FAT3|RXFP2|TMEM266|NOXO1|USH1G|SEZ6|CPT1C|IQGAP3|VSTM2L|ACVR1C|TMEM198|CPNE4|IL17RE|UBE2QL1|COL26A1|SGCZ|UNC5D|SLITRK4|DGKK|SLC32A1|RIMS4|MPP7|CARMIL2|CD300LF|RTN4RL1|DIRAS1|SYT6|CNIH3|CNTN4|TAMALIN|PLPPR5|KCNG3|SCAMP5|PIANP|LIPH|AMER3|LRRC55|HYLS1|THSD7A|TMEM130|SLC29A4|FNDC5|CBARP|HMCN2|MDGA1|ADGRD1|KSR2|ZDHHC22|EXOC3L1|SLC13A5|LYPD5|EPHA10|UNC80|GPR150|RELL2|NKAIN3|RAB37|TMEM240|SYT10|FREM2|STAC2|XKR7|PAQR9|LRRTM1|AMIGO2|HCN1|RTN4RL2|NCR3LG1|LHFPL4|VWC2|LHFPL3|GPR153|INSC|SHISA6|SLC6A17|COA6|PLEKHM3|AJM1|LRRC26|C14orf180|FAM174B|NCMAP|RGS7BP|VWC2L|IQSEC3|UNC13C|GPR179|SHISA8|SPRN|CPLX3|PLIN4|SHISA7|SHISA9
	Turquoise	GO:0050773	regulation of dendrite development	2.9465e-08	0.0107394	35	0.0219573	0.00924821	2.37423	ALK|APOE|CAMK2B|CDK5|CHRNA3|CHRNB2|DCC|GRIN1|ITPKA|MEF2C|PAK3|RELN|PTN|TIAM1|TRPC5|YWHAH|PPFIA2|CDK5R1|NEURL1|BAIAP2|PLK2|LZTS1|CPEB3|SHANK2|FSTL4|ARC|CUX2|CRTC1|NGEF|PACSIN1|SHANK1|BCL11A|CAMK1D|SHANK3|SEZ6
	Turquoise	GO:0120035	regulation of plasma membrane bounded cell projection organization	3.1283e-08	0.011402	119	0.074655	0.0478819	1.55915	ADCYAP1|ALK|APOE|BDNF|CAMK2B|CDK5|CHRNA3|CHRNB2|CRMP1|DAB1|DCC|DLG4|EFNB3|DMTN|EPHA3|PTK2B|FGF13|FKBP1B|GRIN1|GRIN2B|ITPKA|KIT|L1CAM|LTK|MAP2|MEF2C|NEFL|ROR1|ROR2|PAK1|PAK3|PLS1|MAP2K1|RELN|PTN|PTPRO|RAP1GAP|RET|ROBO2|SCN1B|CX3CL1|SNAP25|SYT1|SYT4|THY1|TIAM1|TRPC5|WNT1|WNT5A|WNT7A|YWHAH|PPFIA2|SYNGAP1|CDK5R1|SEMA5A|NEURL1|CPNE6|HOMER1|RIMS2|SEMA3E|RIPOR2|TOX|TENM1|KLHL41|OLFM1|BAIAP2|SEMA6C|SEMA6B|SEMA3C|CDC42EP3|PLK2|STMN2|LZTS1|CPEB3|NTNG1|SHANK2|UNC13A|FSTL4|RAP1GAP2|ARC|MINAR1|CUX2|TBC1D30|CRTC1|NCS1|NGEF|NPTN|INPP5J|PACSIN1|SHANK1|ATP8A2|BCL11A|SEMA5B|CDHR2|FEZF2|TENM3|CAMK1D|TENM2|AMIGO1|LRRC7|ISLR2|CPNE5|NDRG4|RTN4R|TRIM46|SYT3|LINGO1|SHANK3|FRMD7|ZNF804A|STX1B|RNF157|SEZ6|CARMIL2|RTN4RL1|PLPPR5|BARHL2|RTN4RL2|TRIM67
	Turquoise	GO:0000149	SNARE binding	3.19415e-08	0.011642	31	0.0194479	0.00775656	2.50729	NSF|SNAP25|SNCA|STX1A|STXBP1|VAMP2|SYP|SYT1|SYT4|SYT5|DOC2B|SYT7|SNPH|SNAP91|CPLX2|CPLX1|UNC13A|SYBU|SYT13|NAPB|SYT3|SYT12|STX1B|TRIM9|SYNPR|SYT6|EXOC3L1|SYPL2|SYT10|UNC13C|CPLX3
	Turquoise	GO:0060291	long-term synaptic potentiation	3.19415e-08	0.011642	31	0.0194479	0.00775656	2.50729	ADCY1|APOE|CALB2|CRHR2|DRD2|PTK2B|GRIN2B|GRIN2C|GRIN2D|MME|MPP2|NRGN|RELN|PTN|SLC8A2|SLC8A3|SNAP25|VAMP2|AKAP5|SCGN|PLK2|SHANK2|ARC|CRTC1|NPTN|NSG1|SHANK1|SHANK3|SYT12|LRRTM1|SHISA7
	Turquoise	GO:0098960	postsynaptic neurotransmitter receptor activity	3.19415e-08	0.011642	31	0.0194479	0.00775656	2.50729	ADRB1|CHRM1|CHRM2|CHRM4|CHRNA2|CHRNA3|CHRNB2|CHRNG|DRD2|GABBR1|GABRA1|GABRA3|GABRA4|GABRA6|GABRB2|GABRB3|GABRD|GABRG2|GABRG3|GLRA1|GLRB|GRIA1|GRIA3|GRIK3|GRIK5|GRIN1|GRIN2C|GRM1|GRM5|HRH3|CHRNA10
	Turquoise	GO:0017158	regulation of calcium ion-dependent exocytosis	3.44509e-08	0.0125567	22	0.0138018	0.00462411	2.98474	CDK5|KCNB1|STX1A|STXBP1|SYT1|SYT4|SYT5|DOC2B|CACNA1I|CACNA1H|CACNA1G|CDK5R2|SYT7|TRPV6|SYT13|SYT3|SYT12|TRIM9|SYT6|SCAMP5|CBARP|SYT10
	Turquoise	GO:0098563	intrinsic component of synaptic vesicle membrane	3.44509e-08	0.0125567	22	0.0138018	0.00462411	2.98474	ATP6V1G2|PTPRN2|RAB3A|RAB3B|STX1A|SYN1|SYP|SYT1|SYT4|SYNGR1|SV2A|SV2C|RAB26|SLC17A7|SLC17A6|DNAJC5|TMEM163|RAB3C|SYNPR|SLC32A1|SLC6A17|CPLX3
	Turquoise	GO:0008016	regulation of heart contraction	4.09607e-08	0.0149294	64	0.0401506	0.0216289	1.85634	ADRA1D|ADRB1|ATP1A3|ATP1B1|ATP2B1|ATP2B2|ATP2B3|CACNA1B|CACNA1C|CACNA1D|CACNA2D1|CACNB1|CACNB3|CACNB4|CALM3|CHGA|CHRM2|DRD2|FGF13|FKBP1B|KCND2|KCNH2|KCNJ3|KCNJ4|KCNJ11|KCNJ12|KCNJ14|KCNK3|MYH7|NOS1|NPR1|PDE4D|RYR2|SCN1B|SCN2B|SLC4A3|SLC8A2|SLC8A1|SLC8A3|TAC1|TH|CACNA1H|CACNA1G|CACNA2D2|NOS1AP|HCN4|TRDN|CACNG3|CACNG2|KCNE5|CACNG5|CACNG4|KCNIP3|KCNIP2|KCNIP1|EHD3|FXYD7|SCN3B|SPTBN4|CACNG8|KCNK15|TMEM38A|KCNH6|CACNA2D4
	Turquoise	GO:0060322	head development	4.99913e-08	0.0182208	133	0.0834379	0.0553401	1.50773	ABAT|ADCY1|ADCYAP1|ALDH1A3|ALK|ATP2B1|CALM3|CBLN1|CDK5|CHRNB2|CKB|DAB1|DLX1|DLX2|DLX5|DLX6|DRD2|EGR2|EMX1|EPHA5|FGF9|FGF13|FUT1|GRIN1|GRIN2B|GRIN2C|GRIN2D|NRG1|HPCA|HTR5A|ID2|INHBA|KCNA1|KCNC1|KCNC2|KCNK3|MEIS2|CITED1|NDUFS3|NEFL|NEUROD1|NNAT|NRGN|OXCT1|PAFAH1B3|PAK1|PBX1|POU3F1|POU3F4|MAP2K1|RELN|PTN|ROBO2|SLC6A11|SLC8A1|SLC8A3|SLIT1|SOX1|SOX3|SPTBN2|SSTR3|SYT1|SYT4|TH|WNT1|WNT5A|WNT7A|WNT7B|YWHAH|MKKS|EOMES|CDK5R1|SYNJ1|CDK5R2|SEMA5A|ATP6V0D1|INA|SYNGR3|NEURL1|NOG|SNPH|TOX|BASP1|BAIAP2|PPARGC1A|SLC38A3|BTBD3|SHANK2|MAST1|FAIM2|MYO16|PLCB1|RBFOX2|SEZ6L|CHD5|CNTNAP2|SLITRK5|SALL3|SHANK1|LEF1|CEND1|FEZF2|CRTAC1|CA10|SLC17A7|SLC4A10|AMIGO1|NLGN4X|PCDH19|KLHL1|CDH22|BCL11B|NDRG4|RTN4R|TMEM108|PGAP1|SHANK3|BMERB1|SEZ6|SLC32A1|MACROD2|RTN4RL1|CNTN4|ARX|PHACTR1|MDGA1|SYPL2|KLHL17|AMIGO2|RTN4RL2|HES5|TRNP1|SLC6A17
	Turquoise	GO:0010469	regulation of signaling receptor activity	5.34383e-08	0.0194772	46	0.0288582	0.0138723	2.08027	CALCR|CDK5|DLG3|DLG4|PTK2B|GRIA1|GRIA3|GRIN1|GRIN2B|MEF2C|NEFL|OPRM1|PDE4D|RELN|TGFA|NEURL1|DLGAP2|DLGAP1|NOG|HOMER1|CACNG3|CACNG2|PPARGC1A|DLGAP4|SHANK2|ARC|MAPK8IP2|CNRIP1|CACNG5|CACNG4|SHANK1|FBXW7|LRRC7|BEGAIN|DLGAP3|CACNG8|GREM2|NETO2|NETO1|SHANK3|WFIKKN1|CNIH3|SHISA6|SHISA8|SHISA7|SHISA9
	Turquoise	GO:0097485	neuron projection guidance	5.74012e-08	0.0209216	62	0.0388959	0.0208831	1.86256	BDNF|CDK5|CRMP1|DAB1|DCC|DLX5|EFNA3|EFNB3|CELSR3|EGR2|EPHA3|EPHA5|EPHB1|EPHB6|ETV1|GDNF|GFRA1|GFRA2|GFRA3|GPC1|L1CAM|RELN|PTPRO|RAP1GAP|RET|ROBO2|SCN1B|SLIT1|SLIT3|SPTB|SPTBN2|WNT5A|CDK5R1|SEMA5A|NOG|NRXN3|NRXN1|SEMA3E|TUBB3|SEMA6C|SEMA6B|SEMA3C|DPYSL4|NPTN|CNTN6|SPTBN5|SHC3|SEMA5B|FEZF2|DOK4|SPTBN4|LGR6|BCL11B|SHANK3|VSTM2L|UNC5D|CNTN4|ARX|DOK6|EPHA10|RNF165|LRTM2
	Turquoise	GO:0043197	dendritic spine	5.74373e-08	0.0209348	47	0.0294856	0.0143198	2.05908	ASIC2|APBA1|ARRB1|ADGRB1|CAMK2A|DLG4|DNM1|DRD2|PTK2B|GRIA1|GRIA3|GRIN1|HPCA|ITPKA|KCNA4|KCND2|MPP2|NOS1|NRGN|NTSR1|OPRM1|PSD|PTPRO|SLC8A2|SLC8A1|SLC8A3|TIAM1|PPFIA2|CDK5R1|NEURL1|DGKI|HOMER1|AKAP5|NR1D1|FRMPD4|BAIAP2|LZTS1|RPH3A|SHANK2|ARC|SHANK1|TENM2|SORCS2|LRRC4|SHANK3|ZNF804A|SEZ6
	Turquoise	GO:0060047	heart contraction	7.08965e-08	0.0258404	68	0.04266	0.0237172	1.79869	ADRA1D|ADRB1|ATP1A3|ATP1B1|ATP2B1|ATP2B2|ATP2B3|CACNA1B|CACNA1C|CACNA1D|CACNA2D1|CACNB1|CACNB3|CACNB4|CALM3|CHGA|CHRM2|ACE|DRD2|FGF12|FGF13|FKBP1B|KCND2|KCNH2|KCNJ3|KCNJ4|KCNJ11|KCNJ12|KCNJ14|KCNK3|MYH7|NOS1|NPR1|PDE4D|RYR2|SCN1A|SCN1B|SCN2B|SLC4A3|SLC8A2|SLC8A1|SLC8A3|TAC1|TH|CACNA1H|CACNA1G|CACNA2D2|NOS1AP|HCN4|TRDN|CACNG3|CACNG2|KCNE5|CACNG5|CACNG4|KCNIP3|KCNIP2|KCNIP1|EHD3|FXYD7|SCN3B|SPTBN4|CACNG8|KCNK15|TMEM38A|KCNH6|CACNA2D4|SGCZ
	Turquoise	GO:0030072	peptide hormone secretion	7.82948e-08	0.0285369	55	0.0345044	0.0178998	1.92765	ABAT|ADCYAP1|SLC25A4|ARRB1|CACNA1C|CACNA1D|CACNA1E|CHGA|DPP4|DRD2|EPHA5|FKBP1B|GLUL|GPR27|HMGCR|ICA1|IRS1|KCNB1|KCNC2|KCNJ11|KCNS3|MYO5A|NEUROD1|NNAT|OXCT1|PPP3CB|PTPRN|PTPRN2|SNAP25|SOX4|STX1A|ABCC8|TACR2|TIAM1|VGF|VSNL1|GPR68|DOC2B|SYT7|CACNA2D2|NR1D1|CARTPT|RIMS2|CPLX1|PCLO|GHRL|SYBU|ENY2|G6PC2|UQCC2|RASL10B|ACVR1C|EXOC3L1|BMP8A|CPLX3
	Turquoise	GO:0030534	adult behavior	8.00992e-08	0.0291946	41	0.0257215	0.0119332	2.15546	ABAT|ALK|CDK5|CHRNA3|CHRNB2|DAB1|DRD2|EFNB3|FGF12|GABRG2|GDNF|GLRA1|GLRB|PRLHR|GRIN1|GRIN2D|ID2|NTSR1|OPRM1|SCN1A|SPTBN2|UCHL1|NRXN3|NRXN1|NRXN2|HOMER1|CARTPT|SHANK2|SEZ6L|CNTNAP2|SLITRK5|SHANK1|CEND1|GHRL|ADAM22|NLGN4X|UNC79|KLHL1|SPTBN4|SHANK3|SEZ6
	Turquoise	GO:0010976	positive regulation of neuron projection development	8.04346e-08	0.0293168	58	0.0363864	0.0192422	1.89097	ADCYAP1|ALK|APOE|BDNF|CAMK2B|DLG4|EPHA3|PTK2B|FKBP1B|ITPKA|L1CAM|LTK|NEFL|ROR1|ROR2|PAK1|PAK3|MAP2K1|RELN|PTN|RET|ROBO2|SCN1B|CX3CL1|SYT1|SYT4|TIAM1|TRPC5|WNT5A|SEMA5A|NEURL1|CPNE6|RIMS2|TOX|BAIAP2|STMN2|CPEB3|SHANK2|UNC13A|CUX2|CRTC1|NPTN|PACSIN1|SHANK1|ATP8A2|TENM3|CAMK1D|AMIGO1|LRRC7|ISLR2|CPNE5|NDRG4|SYT3|SHANK3|ZNF804A|RNF157|PLPPR5|TRIM67
	Turquoise	GO:0005248	voltage-gated sodium channel activity	8.17158e-08	0.0297838	13	0.00815558	0.00208831	3.90536	SCN1A|SCN1B|SCN2A|SCN2B|SCN3A|SCN7A|SCN9A|CACNA1I|CACNA1H|CACNA1G|HCN4|SCN3B|HCN1
	Turquoise	GO:1904861	excitatory synapse assembly	8.17158e-08	0.0297838	13	0.00815558	0.00208831	3.90536	CBLN1|WNT5A|WNT7A|NRXN1|NRXN2|SHANK2|NPTN|SHANK1|LRFN1|LRRC4|SHANK3|LRRC4B|LRRTM1
	Turquoise	GO:0031344	regulation of cell projection organization	8.50243e-08	0.0309897	119	0.074655	0.0486277	1.53524	ADCYAP1|ALK|APOE|BDNF|CAMK2B|CDK5|CHRNA3|CHRNB2|CRMP1|DAB1|DCC|DLG4|EFNB3|DMTN|EPHA3|PTK2B|FGF13|FKBP1B|GRIN1|GRIN2B|ITPKA|KIT|L1CAM|LTK|MAP2|MEF2C|NEFL|ROR1|ROR2|PAK1|PAK3|PLS1|MAP2K1|RELN|PTN|PTPRO|RAP1GAP|RET|ROBO2|SCN1B|CX3CL1|SNAP25|SYT1|SYT4|THY1|TIAM1|TRPC5|WNT1|WNT5A|WNT7A|YWHAH|PPFIA2|SYNGAP1|CDK5R1|SEMA5A|NEURL1|CPNE6|HOMER1|RIMS2|SEMA3E|RIPOR2|TOX|TENM1|KLHL41|OLFM1|BAIAP2|SEMA6C|SEMA6B|SEMA3C|CDC42EP3|PLK2|STMN2|LZTS1|CPEB3|NTNG1|SHANK2|UNC13A|FSTL4|RAP1GAP2|ARC|MINAR1|CUX2|TBC1D30|CRTC1|NCS1|NGEF|NPTN|INPP5J|PACSIN1|SHANK1|ATP8A2|BCL11A|SEMA5B|CDHR2|FEZF2|TENM3|CAMK1D|TENM2|AMIGO1|LRRC7|ISLR2|CPNE5|NDRG4|RTN4R|TRIM46|SYT3|LINGO1|SHANK3|FRMD7|ZNF804A|STX1B|RNF157|SEZ6|CARMIL2|RTN4RL1|PLPPR5|BARHL2|RTN4RL2|TRIM67
	Turquoise	GO:0044309	neuron spine	8.61136e-08	0.0313867	47	0.0294856	0.014469	2.03785	ASIC2|APBA1|ARRB1|ADGRB1|CAMK2A|DLG4|DNM1|DRD2|PTK2B|GRIA1|GRIA3|GRIN1|HPCA|ITPKA|KCNA4|KCND2|MPP2|NOS1|NRGN|NTSR1|OPRM1|PSD|PTPRO|SLC8A2|SLC8A1|SLC8A3|TIAM1|PPFIA2|CDK5R1|NEURL1|DGKI|HOMER1|AKAP5|NR1D1|FRMPD4|BAIAP2|LZTS1|RPH3A|SHANK2|ARC|SHANK1|TENM2|SORCS2|LRRC4|SHANK3|ZNF804A|SEZ6
	Turquoise	GO:0030426	growth cone	8.90252e-08	0.0324479	42	0.0263488	0.0123807	2.12822	CALM3|CDK5|CRMP1|DLG3|ELAVL4|PTK2B|FGF13|L1CAM|MAP2|MYO5A|NEFL|PTPRO|SNAP25|SNCA|THY1|TIAM1|TRPC5|CDK5R1|CDK5R2|TUBB3|BASP1|OLFM1|STMN2|LMTK2|SHANK2|KIF21B|LAMP5|NGEF|INPP5J|STMN3|CRTAC1|TENM2|RTN4R|STMN4|ATCAY|FRMD7|ZNF804A|SLC2A13|GPRIN1|NRSN1|CBARP|LRRTM1
	Turquoise	GO:0099529	neurotransmitter receptor activity involved in regulation of postsynaptic membrane potential	9.26377e-08	0.0337646	25	0.0156838	0.00581742	2.69601	ADRB1|CHRM1|CHRNA2|CHRNA3|CHRNB2|CHRNG|GABBR1|GABRA1|GABRA3|GABRA4|GABRA6|GABRB2|GABRB3|GABRD|GABRG2|GABRG3|GLRA1|GLRB|GRIA1|GRIA3|GRIK3|GRIK5|GRIN1|GRIN2C|CHRNA10
	Turquoise	GO:0007411	axon guidance	1.09913e-07	0.0400611	61	0.0382685	0.0207339	1.8457	BDNF|CDK5|CRMP1|DAB1|DCC|DLX5|EFNA3|EFNB3|CELSR3|EGR2|EPHA3|EPHA5|EPHB1|EPHB6|ETV1|GDNF|GFRA1|GFRA2|GFRA3|GPC1|L1CAM|RELN|PTPRO|RAP1GAP|RET|ROBO2|SCN1B|SLIT1|SLIT3|SPTB|SPTBN2|WNT5A|CDK5R1|SEMA5A|NOG|NRXN3|NRXN1|SEMA3E|TUBB3|SEMA6C|SEMA6B|SEMA3C|NPTN|CNTN6|SPTBN5|SHC3|SEMA5B|FEZF2|DOK4|SPTBN4|LGR6|BCL11B|SHANK3|VSTM2L|UNC5D|CNTN4|ARX|DOK6|EPHA10|RNF165|LRTM2
	Turquoise	GO:0044325	ion channel binding	1.12787e-07	0.0411087	40	0.0250941	0.0116348	2.15681	ACTN3|ANK1|ARRB1|CALM3|FGF12|FGF13|FKBP1B|ID2|KCNB1|KCNC1|KCNC2|KCNH1|KCNJ11|NOS1|PDE4D|RYR2|SCN1B|SLC8A1|STX1A|ABCC8|VDAC1|YWHAH|KCNAB2|KCNAB3|HOMER1|RIMS2|RIMS3|TRDN|KCNE5|PANX1|NPTN|KCNH5|KCNIP3|KCNIP2|SCN3B|DPP10|RIMS4|LRRC55|CBARP|LRRC26
	Turquoise	GO:0035254	glutamate receptor binding	1.24601e-07	0.0454146	20	0.0125471	0.00417661	3.00412	CALM3|CAMK2A|DLG3|DLG4|DRD2|NSF|CDK5R1|HOMER1|AKAP5|CACNG3|CACNG2|SHANK2|CACNG4|SHANK1|GRIP2|NETO2|NETO1|SHANK3|SHISA6|SHISA7
	Turquoise	GO:0097106	postsynaptic density organization	1.28892e-07	0.0469787	14	0.00878294	0.00238663	3.68005	CBLN1|DLG3|RELN|SYNGAP1|NRXN1|NRXN2|SHANK2|SHANK1|LRFN1|LRRC4|TMEM108|SHANK3|LRRC4B|LRRTM1
	Turquoise	GO:0032879	regulation of localization	1.37111e-07	0.0499741	384	0.240903	0.195257	1.23378	ABAT|ASIC2|ADARB1|ADCY1|ADCYAP1|SLC25A4|APBA1|APOC1|APOE|ARHGDIG|ARRB1|ATP1B1|ATP2B1|ATP5F1A|ADGRB1|BDNF|CA7|CACNA1B|CACNA1C|CACNA1D|CACNA1E|CACNA2D1|CACNB1|CACNB3|CACNB4|CALCR|CALM3|CAMK2A|CAMK2B|CDH13|CDK5|CHGA|CHRM1|CHRM2|CHRNA3|CHRNB2|CLCN1|ACE|DLG3|DLG4|DNM1|DPP4|DRD2|EDNRB|CELSR3|DMTN|EPHA3|EPHA5|F7|PTK2B|FGF9|FGF12|FGF13|FGF14|GPC5|FKBP1B|FUT1|GDNF|GLUL|GPC1|GPI|MCHR1|GPR27|GRIA1|GRIA3|GRIK5|GRIN1|GRIN2B|GRM5|NRG1|HMGCR|HPCA|ICA1|IGF1|INHBA|INSM1|IRS1|KCNA1|KCNA2|KCNA3|KCNA4|KCNB1|KCNC1|KCNC2|KCNC3|KCND2|KCNF1|KCNH1|KCNH2|KCNJ3|KCNJ4|KCNJ6|KCNJ9|KCNJ11|KCNJ12|KCNJ14|KCNQ2|KCNQ3|KCNS2|KCNS3|KIT|LPL|EPCAM|MAP2|MEF2C|CD200|MYO5A|NEFH|NEFL|NEUROD1|NNAT|NOS1|NPR1|NSF|ROR2|NTSR1|OPRK1|OPRM1|OXCT1|P2RY6|PAK1|PAK3|PDE4D|PIN1|PKHD1|PLA2G5|PLS1|PMAIP1|PPP3CB|PPP3R1|PRKAR1B|PRKCB|MAP2K1|RELN|PTGER3|PTN|PTPN3|PTPRO|PTPRR|RAB3A|RAB3B|RET|RTN2|RYR2|SCN1A|SCN1B|SCN2A|SCN2B|SCN3A|SCN7A|SCN9A|CX3CL1|SCG5|SH3GL2|SLC6A1|SLC8A1|SNAP25|SNCA|SOX4|STX1A|STXBP1|ABCC8|VAMP2|SYN1|SYP|SYT1|SYT4|SYT5|TAC1|TACR2|TACR1|THBS4|THY1|TIAM1|TRPC3|VSNL1|WNT5A|WNT7A|WNT11|YWHAG|YWHAH|FZD5|GPR68|MKKS|DOC2B|PPFIA2|PIK3R3|KCNAB2|SOCS1|CDK5R1|CACNA1I|CACNA1H|CACNA1G|BSN|CDK5R2|SEMA5A|SYT7|CLDN10|SYNGR3|DGKI|KCNAB3|NOG|CACNA2D2|KCNB2|NRXN1|HOMER1|CABP1|ONECUT2|AKAP5|SLC4A8|MAGED1|CXCL14|NR1D1|CARTPT|ABCG1|RIMS2|NOS1AP|SEMA3E|HDAC9|CLSTN3|RIPOR2|RIMS3|SPOCK2|SNAP91|SV2A|HCN4|TENM1|RNF41|TRIB1|TRDN|CACNG3|CACNG2|CITED2|SEMA6C|SEMA6B|SEMA3C|SPINT2|CSPG5|GNB5|PLK2|CPLX2|CPLX1|PPARGC1A|SLC38A3|PTPRT|HRH3|NTNG1|SHANK2|UNC13A|IQSEC2|PLCB1|ARC|MTCL1|NCS1|KCNH4|KCNH3|MAPK8IP2|KCNE5|PANX1|RAB26|TRIM58|KCNV1|NPTN|TSPAN13|CACNG5|CACNG4|BBC3|KCNH5|ARHGEF16|PCLO|STXBP6|PACSIN1|KCNIP3|KCNIP2|KCNIP1|EHD3|CALY|PARD6A|SHANK1|LEF1|REEP2|GHRL|ATP8A2|STK26|FXYD7|KCNK10|SEMA5B|FEZF2|MCOLN3|FBXW7|TRPV6|SYBU|SCN3B|KCNQ5|KCNK13|KCNK12|ENY2|SLC17A7|CAMK1D|JPH3|AMIGO1|DISP3|LRRC7|SYT13|DPP10|CAMSAP3|GPAM|SPTBN4|G6PC2|CACNG8|LGR6|KCNK15|NAPB|NDRG4|REEP1|TMEM38A|YRDC|MCTP1|TRIM46|DNAJC5|WNT5B|KCNH6|CDT1|NETO2|NETO1|SCRT1|PLVAP|SYT3|UQCC2|JPH4|UBASH3B|ATCAY|SHANK3|DCLK3|CCDC65|SCRT2|BMERB1|RASL10B|SYT12|REEP6|CACNA2D4|MRAP2|STX1B|TRIM9|CYGB|RAB3C|CCSAP|ACVR1C|UNC5D|RIMS4|CARMIL2|IL34|CD300LF|SYT6|CNIH3|TAMALIN|KCNG3|SCAMP5|LRRC55|PHACTR1|MMD2|VSTM2A|CBARP|SIAH3|TTLL6|NKAIN3|NEXMIF|SYT10|STAC2|LRRTM1|HCN1|BMP8A|YJEFN3|NHLRC1|SHISA6|LRRC26|PLIN5|TRIM67|SHISA8|PGAM4|CPLX3|PRSS56|SHISA7|SHISA9
	Yellow	GO:1903561	extracellular vesicle	6.01341e-11	2.19177e-05	179	0.226582	0.145883	1.55318	A2M|ACTG1|ADH5|AGT|AK1|ALDH9A1|ANGPT1|APOD|RHOC|ATP1A2|AXL|B2M|TSPO|PTTG1IP|CA2|DDR1|CANX|CAPZA2|CAT|CBR1|CD59|CD81|TPP1|CNP|CNTN1|COMT|CPE|CRYZ|CSRP1|CST3|CSTB|CTSB|CTSD|CTSH|DNASE2|DPYSL2|DSC2|EFNB1|ENO1|STOM|F5|FAT1|GPC4|FUCA2|GATM|GM2A|GNAI2|GNS|GRN|GSTM3|H2AX|HNMT|HSPA2|HSPE1|IL6ST|ITGA4|ITGAV|ITGB5|ITGB8|LAMB2|LAMP1|LAMP2|LCAT|LGALS1|LIFR|LMAN1|LSP1|LYZ|DNAJB9|MGAT1|MPST|SEPTIN2|PRDX1|SERPINE1|SERPINA5|PGD|PHB|SERPINE2|PMP2|PPA1|PPP1CB|PPT1|PRCP|DNAJC3|PRNP|PROS1|QDPR|RAP2B|RDX|RP2|RPL34|RPL37A|RPLP0|RPS13|RPS16|RPS20|RSU1|S100A4|SDC4|SDCBP|SFRP1|SH3BGRL|SLC2A1|SLC3A2|SLC16A1|SORD|SORL1|SPP1|SRI|ST13|VAMP7|SYPL1|TALDO1|TSPAN6|TPT1|TXN|CXCR4|RAB7A|SLC7A5|H2AC20|BBOX1|SNX3|TNFSF13|CREG1|SLC9A3R1|PRDX6|EDIL3|TSPAN3|ZMPSTE24|TUBB4A|TUBB4B|CPQ|VAT1|HYOU1|NEBL|NPC2|GNA13|AHCYL1|WASF3|RAB10|EHD1|DSTN|TWF2|RHOBTB3|ENDOD1|COTL1|DAAM2|DDAH1|SH3BP4|PGLS|CHMP2B|PHGDH|PSAT1|HEBP1|GOLGA7|PCYOX1|UFC1|GPRC5B|RAB8B|ROBO4|ARL8B|MOB1A|GNG12|BDH2|SLC44A2|NDRG2|VWA1|MARCKSL1|MYH14|WLS|SLC38A1|AIF1L|CRISPLD1|MOB1B|CHST14|CMBL|SLC39A12|SERINC5|SVIP
	Yellow	GO:0043230	extracellular organelle	6.58403e-11	2.39975e-05	179	0.226582	0.146032	1.55159	A2M|ACTG1|ADH5|AGT|AK1|ALDH9A1|ANGPT1|APOD|RHOC|ATP1A2|AXL|B2M|TSPO|PTTG1IP|CA2|DDR1|CANX|CAPZA2|CAT|CBR1|CD59|CD81|TPP1|CNP|CNTN1|COMT|CPE|CRYZ|CSRP1|CST3|CSTB|CTSB|CTSD|CTSH|DNASE2|DPYSL2|DSC2|EFNB1|ENO1|STOM|F5|FAT1|GPC4|FUCA2|GATM|GM2A|GNAI2|GNS|GRN|GSTM3|H2AX|HNMT|HSPA2|HSPE1|IL6ST|ITGA4|ITGAV|ITGB5|ITGB8|LAMB2|LAMP1|LAMP2|LCAT|LGALS1|LIFR|LMAN1|LSP1|LYZ|DNAJB9|MGAT1|MPST|SEPTIN2|PRDX1|SERPINE1|SERPINA5|PGD|PHB|SERPINE2|PMP2|PPA1|PPP1CB|PPT1|PRCP|DNAJC3|PRNP|PROS1|QDPR|RAP2B|RDX|RP2|RPL34|RPL37A|RPLP0|RPS13|RPS16|RPS20|RSU1|S100A4|SDC4|SDCBP|SFRP1|SH3BGRL|SLC2A1|SLC3A2|SLC16A1|SORD|SORL1|SPP1|SRI|ST13|VAMP7|SYPL1|TALDO1|TSPAN6|TPT1|TXN|CXCR4|RAB7A|SLC7A5|H2AC20|BBOX1|SNX3|TNFSF13|CREG1|SLC9A3R1|PRDX6|EDIL3|TSPAN3|ZMPSTE24|TUBB4A|TUBB4B|CPQ|VAT1|HYOU1|NEBL|NPC2|GNA13|AHCYL1|WASF3|RAB10|EHD1|DSTN|TWF2|RHOBTB3|ENDOD1|COTL1|DAAM2|DDAH1|SH3BP4|PGLS|CHMP2B|PHGDH|PSAT1|HEBP1|GOLGA7|PCYOX1|UFC1|GPRC5B|RAB8B|ROBO4|ARL8B|MOB1A|GNG12|BDH2|SLC44A2|NDRG2|VWA1|MARCKSL1|MYH14|WLS|SLC38A1|AIF1L|CRISPLD1|MOB1B|CHST14|CMBL|SLC39A12|SERINC5|SVIP
	Yellow	GO:0070062	extracellular exosome	2.15273e-10	7.84626e-05	175	0.221519	0.143795	1.54052	A2M|ACTG1|ADH5|AGT|AK1|ALDH9A1|ANGPT1|APOD|RHOC|AXL|B2M|TSPO|PTTG1IP|CA2|DDR1|CANX|CAPZA2|CAT|CBR1|CD59|CD81|TPP1|CNP|CNTN1|COMT|CPE|CRYZ|CSRP1|CST3|CSTB|CTSB|CTSD|CTSH|DNASE2|DPYSL2|DSC2|EFNB1|ENO1|STOM|FAT1|GPC4|FUCA2|GATM|GM2A|GNAI2|GNS|GRN|GSTM3|H2AX|HNMT|HSPA2|HSPE1|IL6ST|ITGA4|ITGAV|ITGB5|ITGB8|LAMB2|LAMP1|LAMP2|LCAT|LGALS1|LIFR|LMAN1|LSP1|LYZ|DNAJB9|MGAT1|MPST|SEPTIN2|PRDX1|SERPINE1|SERPINA5|PGD|PHB|PMP2|PPA1|PPP1CB|PPT1|PRCP|DNAJC3|PRNP|PROS1|QDPR|RAP2B|RDX|RP2|RPL34|RPL37A|RPLP0|RPS13|RPS16|RPS20|RSU1|S100A4|SDC4|SDCBP|SFRP1|SH3BGRL|SLC2A1|SLC3A2|SLC16A1|SORD|SORL1|SPP1|SRI|ST13|VAMP7|SYPL1|TALDO1|TSPAN6|TPT1|TXN|CXCR4|RAB7A|SLC7A5|H2AC20|BBOX1|SNX3|TNFSF13|CREG1|SLC9A3R1|PRDX6|EDIL3|TSPAN3|ZMPSTE24|TUBB4A|TUBB4B|CPQ|VAT1|HYOU1|NEBL|NPC2|GNA13|AHCYL1|WASF3|RAB10|EHD1|DSTN|TWF2|RHOBTB3|ENDOD1|COTL1|DAAM2|DDAH1|SH3BP4|PGLS|CHMP2B|PHGDH|PSAT1|HEBP1|GOLGA7|PCYOX1|UFC1|GPRC5B|RAB8B|ROBO4|ARL8B|MOB1A|GNG12|BDH2|SLC44A2|NDRG2|VWA1|MARCKSL1|MYH14|WLS|SLC38A1|AIF1L|CRISPLD1|MOB1B|CHST14|CMBL|SERINC5|SVIP
	Yellow	GO:0043227	membrane-bounded organelle	3.99711e-09	0.00145687	585	0.740506	0.649761	1.13966	A2M|ACTG1|ADD3|ADH5|ADRA1A|AGA|AGT|AK1|AK4|ALDH9A1|ANGPT1|APC|APOD|AQP4|AR|RHOC|ARHGAP5|ASCL1|ATP1A2|AVPR1A|AXL|B2M|BCHE|BMP7|TSPO|PTTG1IP|CA2|DDR1|SLC25A20|CANX|CAPZA2|CAT|CBR1|CCNG1|CD59|CD81|CDKN2C|CENPB|CETN2|FOXN3|CLCN3|TPP1|CNP|CNTN1|COMT|CPE|CPS1|CREBL2|CRYZ|VCAN|CSRP1|CSRP2|CST3|CSTB|CCN2|CTNNA2|CTSB|CTSD|CTSH|CTSO|CYP27A1|DAD1|DDX6|DHFR|DNASE2|DPYSL2|DPYSL3|DSC2|DUSP3|ECT2|S1PR1|EEF1B2|EFNB1|EHHADH|EMX2|ENO1|STOM|ERBB2|F2R|F2RL1|F5|F8|FABP7|FAT1|FDFT1|GPC4|FGF2|FUCA2|KDSR|GATM|GCK|GFAP|GJA1|GJB1|GLI1|GLUD1|GM2A|GNAI2|GNS|GPR37|GPX1|GRN|GSTM3|GTF2E1|H2AX|HADHA|HADHB|HLX|HMGB2|HMGB3|HNMT|HSPA2|HSPB2|HSPE1|NDST1|FOXN2|ID4|IL6ST|IL16|ITGA4|ITGAV|ITGB5|ITGB8|LAMB2|LAMP1|LAMP2|LCAT|LGALS1|LIFR|LIPA|LLGL1|LMAN1|LSP1|CYP4F3|LYZ|SMAD9|MAOB|MATN3|MCC|DNAJB9|MGAT1|MITF|MLF1|FOXO4|ALDH6A1|MPST|MTM1|MYBL1|MYC|SEPTIN2|NFIA|NFIX|NTRK2|GPR143|PRDX1|SERPINE1|PC|SERPINA5|PDK3|PDK4|PEX12|PFKFB2|PGD|PHB|SERPINE2|PLIN1|PMP2|PON2|POU3F2|PPA1|PPARA|PPP1CB|PPP1R3D|PPP2CB|PPP6C|PPT1|PRCP|MAPK4|DNAJC3|PRNP|PROS1|PSEN1|PTPN11|PYCR1|QDPR|RAP2B|RDX|REST|ROM1|RP2|RPE65|RPL7|RPL34|RPL37A|RPLP0|RPS6|RPS12|RPS13|RPS16|RPS20|RPS23|RSU1|RXRA|RXRG|S100A4|S100B|SCD|SDC4|SDCBP|SFRP1|SH3BGRL|SLC1A3|SLC2A1|SLC3A2|SLC16A1|SLC18A2|SUMO2|SORD|SORL1|SOX10|SOX11|SPARC|SPP1|SQLE|SRI|SRP14|SSR1|SSR3|ST13|VAMP7|SYPL1|TAF13|TALDO1|TBL1X|DYNLT3|TEAD1|TMBIM6|TGFBR1|THRB|TLR4|TSPAN6|TPD52|TPT1|TST|TXN|UNG|WIPF1|CLIP2|WFS1|ZNF2|ZNF28|ZNF124|PTP4A1|CXCR4|RAB7A|NCOA4|PTP4A2|SSPN|CDK2AP1|SLC7A5|RND2|PNPLA4|TMEM187|FZD7|FZD9|H2AC20|SPARCL1|SRPX|BBOX1|DDO|PLPP3|ALDH4A1|STX11|HYAL2|SNX3|TNFSF13|CD164|FADD|SUCLG2|CREG1|BANF1|TSC22D1|AP1S2|SKAP2|VAMP3|SLC9A3R1|LIPG|HS6ST1|QKI|ITM2A|PCYT1B|SPTLC2|SPAG6|PRDX6|FEZ1|UTP14C|LAPTM4A|DAZAP2|SCRN1|ARNT2|ZBTB33|EDIL3|TSPAN3|OPTN|MBNL2|SERF2|DHRS9|OLIG2|PLIN3|ZMPSTE24|ZNF267|WARS2|TUBB4A|TUBB4B|CPQ|NSA2|PGRMC2|ACAA2|ZBTB18|CRTAP|VAT1|HYOU1|NEBL|NPC2|ST6GALNAC2|GNA13|CERS1|RBBP9|AHCYL1|ARPP19|MTHFD2|WASF3|FAXDC2|RAB10|EHD1|PNRC1|TMED10|RAB32|CCNI|GLIPR1|KDELR2|DSTN|DNAJB4|FAM107A|ZHX1|SCRG1|RNF13|TWF2|ZNF652|RHOBTB3|MMRN1|ENDOD1|SWAP70|ZNF423|ATP10B|MLC1|PHLPP1|FBXW11|COTL1|CBX5|DAAM2|DDAH1|CDC42EP4|SH3BP4|SDF2L1|BCL2L13|SUN2|PGLS|METTL7A|NIPSNAP3A|SAMHD1|ZNF385A|CHMP2B|MOXD1|LRIT1|RGS22|PHGDH|FBXO2|EHF|HSPB8|SERP1|RAB30|GOLIM4|MRPS28|TMEM176B|HIPK2|DNAJC15|SEC61A1|NENF|PSAT1|MDFIC|SOX8|AK3|HEBP1|TMED5|TMED7|DERA|ABHD5|ABHD17B|SBDS|GOLGA7|SAR1B|HSD17B12|HSD17B11|TCEAL9|ZDHHC2|GLRX5|GASK1B|PCYOX1|TRIAP1|UFC1|TAF9B|GPRC5B|RAB23|RAB8B|ARMCX6|SMOX|ROBO4|TMEM106B|LEPROT|IL17RD|TENT5C|TOR4A|RETSAT|SPDL1|CMTM6|TESC|SLC35A5|CENPQ|ARL8B|MOB1A|CPPED1|AGPAT5|ACER3|LAPTM4B|HES6|PIP4P2|SOX6|BMP2K|SLC48A1|PARVA|PRR11|MBNL3|SELENOS|PSENEN|NXT2|GNG12|TMX4|EMC7|BDH2|STARD7|BBX|SDHAF3|TIGAR|SLC44A2|ANKRD50|PBXIP1|NDRG2|TMCC3|HHATL|NLN|RHOU|OSTC|MID1IP1|MCUR1|NPAS3|SLC39A8|RRAGC|NECAB1|HS1BP3|ZNF106|POLR1E|ELOVL1|USP46|VWA1|DCLRE1B|MARCKSL1|PRRG4|FTO|IRX1|HMGN5|CHPF|PLEKHF2|SAP30L|ECHDC3|MYH14|HDAC11|SCD5|WLS|ZNF442|SEMA6D|PLEKHO2|SPX|SETD7|POLR2M|SLC38A1|DIAPH3|TSC22D4|AIF1L|THAP2|CRISPLD1|MRO|CDCA7|STARD3NL|MAGT1|RAB6C|PPP1R1B|RPF2|ANTXR1|HSDL2|ZBED3|PCGF5|L3MBTL3|EBPL|B3GNT9|TUBA1C|ZNF503|MFSD2A|LSM10|PAQR8|ZCRB1|SAMD1|SEC11C|IL33|TRIM47|MOB1B|CADPS2|SYTL5|EGLN3|GTF3C6|CHST14|GALNT13|TMEM123|OLIG1|GPR62|TMEM170A|ZNF813|UHMK1|PIFO|NADK2|CMBL|STARD4|B3GAT2|NACC2|TLDC2|BCDIN3D|ZNF664|ZNF480|DPY19L3|RAB6D|SGO2|PAQR3|AMOT|VKORC1L1|TMEM74|SPRED1|SPTSSA|POLR3H|PAOX|APLF|RANBP3L|LGI3|MPEG1|REEP3|SLC39A12|RBM24|VXN|NAALADL2|ST6GALNAC3|SERINC5|SVIP|DPH3|ARSI|TSPAN33|RAB41|SLC35B2|FIBIN|SHISA2|MEX3D|DBX2|ZNF727|SNORA32|SNORD97|MORN2|ZBTB42
	Yellow	GO:0031982	vesicle	8.65069e-09	0.003153	270	0.341772	0.256712	1.33134	A2M|ACTG1|ADH5|AGA|AGT|AK1|ALDH9A1|ANGPT1|APOD|AQP4|RHOC|ATP1A2|AVPR1A|AXL|B2M|BMP7|TSPO|PTTG1IP|CA2|DDR1|CANX|CAPZA2|CAT|CBR1|CD59|CD81|CLCN3|TPP1|CNP|CNTN1|COMT|CPE|CRYZ|CSRP1|CST3|CSTB|CTSB|CTSD|CTSH|DNASE2|DPYSL2|DPYSL3|DSC2|S1PR1|EFNB1|ENO1|STOM|ERBB2|F2R|F2RL1|F5|F8|FAT1|GPC4|FUCA2|GATM|GJA1|GM2A|GNAI2|GNS|GRN|GSTM3|H2AX|HNMT|HSPA2|HSPE1|IL6ST|ITGA4|ITGAV|ITGB5|ITGB8|LAMB2|LAMP1|LAMP2|LCAT|LGALS1|LIFR|LLGL1|LMAN1|LSP1|LYZ|DNAJB9|MGAT1|MPST|MTM1|SEPTIN2|NTRK2|GPR143|PRDX1|SERPINE1|SERPINA5|PGD|PHB|SERPINE2|PMP2|PPA1|PPP1CB|PPT1|PRCP|DNAJC3|PRNP|PROS1|PSEN1|QDPR|RAP2B|RDX|RP2|RPL34|RPL37A|RPLP0|RPS13|RPS16|RPS20|RSU1|S100A4|SDC4|SDCBP|SFRP1|SH3BGRL|SLC1A3|SLC2A1|SLC3A2|SLC16A1|SLC18A2|SORD|SORL1|SPARC|SPP1|SRI|SRP14|ST13|VAMP7|SYPL1|TALDO1|TGFBR1|TLR4|TSPAN6|TPT1|TXN|WIPF1|WFS1|PTP4A1|CXCR4|RAB7A|PTP4A2|SSPN|SLC7A5|RND2|TMEM187|FZD7|H2AC20|BBOX1|STX11|HYAL2|SNX3|TNFSF13|CD164|CREG1|AP1S2|VAMP3|SLC9A3R1|LIPG|PRDX6|LAPTM4A|EDIL3|TSPAN3|OPTN|PLIN3|ZMPSTE24|TUBB4A|TUBB4B|CPQ|VAT1|HYOU1|NEBL|NPC2|GNA13|AHCYL1|WASF3|RAB10|EHD1|TMED10|RAB32|GLIPR1|KDELR2|DSTN|RNF13|TWF2|RHOBTB3|MMRN1|ENDOD1|ATP10B|MLC1|COTL1|DAAM2|DDAH1|CDC42EP4|SH3BP4|SUN2|PGLS|METTL7A|CHMP2B|MOXD1|PHGDH|GOLIM4|PSAT1|HEBP1|TMED5|TMED7|DERA|ABHD17B|GOLGA7|SAR1B|ZDHHC2|PCYOX1|UFC1|GPRC5B|RAB23|RAB8B|ROBO4|TMEM106B|LEPROT|TOR4A|CMTM6|ARL8B|MOB1A|CPPED1|LAPTM4B|PIP4P2|SLC48A1|PSENEN|GNG12|BDH2|SLC44A2|ANKRD50|NDRG2|RRAGC|VWA1|MARCKSL1|PLEKHF2|MYH14|WLS|PLEKHO2|SPX|SLC38A1|AIF1L|CRISPLD1|STARD3NL|MAGT1|ANTXR1|TUBA1C|IL33|MOB1B|CADPS2|SYTL5|CHST14|TMEM123|GPR62|PIFO|CMBL|STARD4|AMOT|TMEM74|SPRED1|LGI3|MPEG1|SLC39A12|SERINC5|SVIP|MORN2
	Yellow	GO:0005615	extracellular space	2.67345e-08	0.00974419	228	0.288608	0.211366	1.36544	A2M|ACTG1|ADH5|AGA|AGT|AK1|ALDH9A1|ANGPT1|APOD|RHOC|AXL|B2M|BCHE|BMP7|TSPO|PTTG1IP|CA2|DDR1|CANX|CAPZA2|CAT|CBR1|CD59|CD81|TPP1|CNP|CNTN1|COMT|CPE|CRYZ|VCAN|CSRP1|CST3|CSTB|CCN2|CTSB|CTSD|CTSH|CTSO|DNASE2|DPYSL2|DPYSL3|DSC2|EFNB1|ENO1|STOM|F5|F8|FAT1|GPC4|FGF2|FUCA2|KDSR|GATM|GDF10|GM2A|GNAI2|GNS|GRN|CXCL2|GSTM3|H2AX|HMGB2|HNMT|HSPA2|HSPE1|IL6ST|CXCL8|IL16|INHBB|ITGA4|ITGAV|ITGB5|ITGB8|ANOS1|LAMB2|LAMP1|LAMP2|LCAT|LGALS1|LIFR|LMAN1|LSP1|LYZ|DNAJB9|MGAT1|KITLG|MPST|SEPTIN2|PRDX1|SERPINE1|SERPINA5|PGD|PHB|SERPINE2|PMP2|PPA1|PPP1CB|PPT1|PRCP|DNAJC3|PRNP|PROS1|QDPR|RAP2B|RDX|RNASE4|RP2|RPL34|RPL37A|RPLP0|RPS13|RPS16|RPS20|RSU1|S100A4|S100B|CXCL5|SDC4|SDCBP|SFRP1|SH3BGRL|SLC2A1|SLC3A2|SLC16A1|SORD|SORL1|SPARC|SPOCK1|SPP1|SRI|ST13|VAMP7|SYPL1|TALDO1|TIMP4|TSPAN6|TPT1|TST|TXN|CXCR4|RAB7A|SLC7A5|H2AC20|SPARCL1|BBOX1|SNX3|TNFSF13|CREG1|APLN|CRLF1|SLC9A3R1|LIPG|PRDX6|TRIL|EDIL3|TSPAN3|ZMPSTE24|SEMA3A|TUBB4A|TUBB4B|CPQ|CRTAP|VAT1|CIB2|HYOU1|NEBL|NPC2|GNA13|AHCYL1|MTHFD2|WASF3|RAB10|EHD1|GLIPR1|DSTN|SCRG1|TWF2|RHOBTB3|ENDOD1|COTL1|DAAM2|DDAH1|SH3BP4|PGLS|CHMP2B|MOXD1|LRIG1|PHGDH|DKK3|NENF|PSAT1|HEBP1|GOLGA7|PCYOX1|UFC1|GPRC5B|RAB8B|IL17D|ROBO4|ARL8B|MOB1A|SELENOS|GNG12|BDH2|TWSG1|SLC44A2|NDRG2|VWA1|MARCKSL1|METRN|MMP28|MYH14|WLS|SEMA6D|SPX|SLC38A1|AIF1L|CRISPLD1|IL33|MOB1B|CHST14|WFIKKN2|CMBL|SEMA3D|SERINC5|SVIP|GLDN

### Sheet: Table S6
	Table S6. Pathway analysis conducted on the genes significantly correlated with pseudotime in amygdala
	Genes	ID	Description	Count	pvalue	p.adjust	geneID
	All genes	R-HSA-112316	Neuronal System	239	1.07904e-09	9.29057e-07	9229/2562/2744/2785/4747/6616/2891/6857/2743/2915/23229/139065/5864/808/9568/4905/2557/6812/2566/3745/348980/2904/3763/3786/347730/7102/2561/2903/57030/6853/1741/27020/9378/2892/2554/785/777/56479/781/10681/54331/7277/3746/3739/1740/1141/5575/5567/5563/6854/57502/10368/5577/3747/5582/320/8499/814/3775/9495/3760/783/2558/107/10313/2911/3736/2555/22843/9312/3845/1742/2556/27330/3756/26045/9456/22941/22865/8825/2898/4900/3738/43/2890/23236/27012/2774/80059/22999/9066/817/2571/57576/782/26050/3754/321/1136/6804/51807/816/8001/774/23426/10381/6511/805/10815/83988/10369/2560/2572/3761/7280/140679/2902/815/59283/116443/3737/5924/2567/9369/24145/114798/3751/8514/2742/5923/57497/196883/347731/8541/3312/57622/170850/116444/9454/10376/55799/3788/6195/5579/23136/80331/4137/3784/5331/10550/8497/3762/10382/1134/3084/84254/1175/51305/50801/55327/3776/57369/784/54207/5613/10021/8224/27133/23416/3785/10383/2770/58512/90134/84790/3749/51422/7915/1135/3777/8495/10060/7881/56666/6540/3779/610/50944/3748/3764/6506/3752/6539/2559/10645/9254/55970/91683/5330/55879/3768/9177/2791/169522/1138/3787/27094/3741/57596/84617/57657/10611/26280/3755/2897/10052/2570/2786/111/3765/115/6512/89832/2784/80852/773/2906/7846/1137/3767/2899/3780/3783/9256/5595/1142/6833/9132/6582
	All genes	R-HSA-112315	Transmission across Chemical Synapses	156	1.40664e-08	6.05558e-06	2562/2744/2785/4747/6616/2891/6857/2743/23229/5864/808/9568/4905/2557/6812/2566/2904/3763/7102/2561/2903/57030/6853/1741/27020/2892/2554/785/777/781/10681/54331/7277/1740/1141/5575/5567/5563/6854/10368/5577/5582/320/8499/814/9495/3760/783/2558/107/2555/22843/3845/1742/2556/27330/8825/2898/4900/43/2890/23236/2774/22999/817/2571/57576/782/1136/6804/51807/816/8001/774/23426/10381/6511/805/10815/83988/10369/2560/2572/3761/7280/140679/2902/815/59283/116443/5924/2567/2742/5923/196883/8541/3312/116444/10376/55799/6195/5579/80331/4137/5331/10550/8497/3762/10382/1134/3084/84254/1175/55327/784/5613/8224/10383/2770/84790/51422/7915/1135/6540/6506/6539/2559/10645/9254/55970/5330/55879/3768/9177/2791/1138/84617/2897/2570/2786/111/3765/115/6512/89832/2784/80852/773/2906/7846/1137/2899/9256/5595/1142/6582
	All genes	R-HSA-112314	Neurotransmitter receptors and postsynaptic signal transmission	116	5.71196e-07	0.000163933	2562/2785/4747/2891/2743/23229/808/9568/4905/2557/2566/2904/3763/7102/2561/2903/1741/27020/2892/2554/10681/54331/7277/1740/1141/5575/5567/5563/10368/5577/5582/320/814/9495/3760/2558/107/2555/22843/3845/1742/2556/27330/8825/2898/4900/2890/23236/2774/817/57576/1136/51807/816/8001/23426/10381/805/83988/10369/2560/3761/7280/2902/815/59283/116443/5924/2567/2742/5923/196883/116444/10376/6195/5579/4137/5331/3762/10382/1134/3084/84254/1175/55327/5613/10383/2770/84790/51422/1135/2559/10645/55970/5330/55879/3768/9177/2791/1138/84617/2897/2570/2786/111/3765/115/89832/2784/80852/2906/7846/1137/2899/5595/1142
	All genes	R-HSA-442755	Activation of NMDA receptors and postsynaptic events	52	1.42865e-05	0.00307517	4747/2891/808/2904/2903/1741/2892/7277/1740/5575/5567/5563/5577/320/814/107/22843/3845/1742/27330/8825/4900/2890/817/57576/51807/816/10381/805/7280/2902/815/116443/5924/5923/116444/10376/6195/4137/10382/3084/84254/55327/5613/10383/84790/51422/10645/84617/2906/7846/5595
	All genes	R-HSA-6811442	Intra-Golgi and retrograde Golgi-to-ER traffic	56	4.43579e-05	0.00735426	63908/51560/4905/3797/1780/51209/11127/7277/26958/5048/377/5870/51807/27333/10381/7280/11258/60592/8655/51226/23303/400/10671/10376/4121/10382/10226/221458/1523/4124/23046/10383/84790/547/10749/830/5050/26153/55582/90990/378/54734/84617/339122/3798/27128/124602/5321/11015/22836/7846/23423/146909/27314/1783/347517
	All genes	R-HSA-438064	Post NMDA receptor activation events	44	5.12492e-05	0.00735426	4747/2891/808/2904/2903/1741/7277/1740/5575/5567/5563/5577/814/107/3845/1742/27330/4900/2890/817/51807/816/10381/805/7280/2902/815/5924/5923/10376/6195/4137/10382/3084/84254/5613/10383/84790/51422/10645/84617/2906/7846/5595
[truncated: 525,137 more chars]
